# Reconstructing the range-normalized terminal QRS from V1 and V6 using the time-embedded 3D ECG

**DOI:** 10.64898/2026.11.14.26368083

**Authors:** Alejandro Jesús Bermejo Valdés, Jessica Archer Jiménez

## Abstract

**Objective:** Can a fixed V1/V6 projection of the time-embedded 3D ECG estimate the final 40 ms of V2–V5 more accurately than a fitted single lead?

**Methods:** We used simultaneous recordings from the Lobachevsky University Electrocardiography Database (LUDB), with cardiologist-annotated QRS complexes in all six chest leads. We fitted both models in 118 patients and tested them in 80 others. Root mean squared error (RMSE) is expressed in percentage points (pp) of the target lead’s 10-second amplitude range.

**Results:** In 733 test beats, patient-weighted terminal RMSE fell from 12.58 to 10.64 pp (difference 1.94 pp, 95% bootstrap confidence interval 1.30 to 2.55). Reductions were 3.23, 2.85 and 1.35 pp in V3, V4 and V5. In V2 the difference was 0.35 pp (95% interval *−* 0.35 to 1.05). In 702 matched beats from 77 patients, the overall advantage was 2.22 pp at the automatic V1/V6 end and 1.92 pp at the annotated target end. Of 1,498 beat–lead pairs with whole-QRS correlation *≥* 0.95, 28.84% still had terminal RMSE of at least 10 pp.

**Conclusions:** A fixed V1/V6 projection improved offline estimates of relative terminal amplitude in V3–V5 without fitting the target lead in the new patient. The gain was largest in V3 and V4 and uncertain in V2. Whether a reconstructed trace preserves a clinically recognizable notch or slur remains untested.

## Supplementary appendix, analysis code and reproducibility data for "Reconstructing the range-normalized terminal QRS from V1 and V6 using the time-embedded 3D ECG": beat_windows.csv

patient	reference_peak	set	cv_fold	baseline_start	baseline_stop	auto_peak	auto_end	V1_start	V1_peak	V1_stop	V2_start	V2_peak	V2_stop	V3_start	V3_peak	V3_stop	V4_start	V4_peak	V4_stop	V5_start	V5_peak	V5_stop	V6_start	V6_peak	V6_stop
1	661	train	0	616	636	666	683	641	655	687	641	660	682	641	661	681	641	661	682	641	662	681	643	663	680
1	1341	train	0	1296	1316	1346	1363	1321	1336	1366	1318	1339	1361	1320	1341	1361	1319	1341	1361	1325	1342	1359	1322	1342	1360
1	1999	train	0	1956	1976	2003	2021	1981	1994	2022	1978	1998	2022	1979	1999	2021	1983	1999	2022	1977	2000	2021	1982	2000	2021
1	2642	train	0	2599	2619	2646	2663	2624	2635	2666	2625	2640	2664	2618	2642	2663	2625	2642	2661	2623	2642	2661	2625	2643	2661
1	3313	train	0	3267	3287	3317	3334	3292	3306	3344	3294	3311	3333	3297	3313	3333	3296	3312	3334	3297	3313	3333	3296	3314	3333
1	3968	train	0	3921	3941	3972	3990	3946	3963	3998	3946	3967	3991	3944	3968	3990	3946	3968	3991	3951	3969	3990	3950	3969	3987
2	560	test	3	523	543	571	589	551	557	587	551	558	589	550	560	599	548	569	589	549	569	588	548	570	588
2	1007	test	3	967	987	1017	1035	997	1003	1034	992	1004	1035	995	1007	1035	993	1014	1034	994	1014	1033	992	1015	1034
2	1452	test	3	1412	1432	1461	1480	1442	1447	1482	1442	1449	1482	1441	1452	1487	1437	1459	1480	1441	1459	1481	1437	1459	1478
2	1911	test	3	1864	1884	1912	1931	1893	1897	1930	1892	1899	1932	1887	1911	1931	1888	1910	1931	1892	1910	1929	1889	1910	1929
2	2370	test	3	2324	2344	2371	2389	2351	2358	2390	2351	2357	2389	2347	2370	2395	2348	2369	2389	2347	2369	2389	2349	2369	2389
2	2826	test	3	2775	2795	2828	2847	2800	2815	2847	2809	2815	2848	2810	2826	2848	2808	2826	2848	2808	2826	2847	2807	2826	2847
2	3285	test	3	3234	3254	3286	3304	3259	3274	3306	3266	3273	3306	3267	3285	3307	3266	3284	3305	3264	3284	3305	3264	3284	3303
2	3752	test	3	3705	3725	3755	3773	3735	3741	3776	3735	3741	3774	3735	3752	3778	3734	3752	3772	3724	3753	3773	3730	3753	3771
2	4218	test	3	4175	4195	4220	4239	4200	4205	4238	4200	4206	4240	4201	4218	4238	4201	4218	4239	4201	4218	4238	4200	4218	4237
3	631	train	4	587	607	642	667	620	668	676	613	628	671	612	631	670	611	637	671	611	639	668	612	640	668
3	1079	train	4	1034	1054	1090	1116	1068	1112	1125	1061	1077	1116	1058	1079	1116	1059	1086	1117	1060	1087	1117	1059	1088	1117
3	1524	train	4	1485	1505	1535	1562	1513	1561	1571	1510	1522	1562	1499	1524	1561	1507	1531	1564	1499	1532	1562	1510	1533	1563
3	1974	train	4	1932	1952	1986	2011	1966	2013	2024	1956	1972	2011	1956	1974	2014	1955	1981	2014	1956	1983	2013	1957	1984	2014
3	2421	train	4	2376	2396	2434	2459	2410	2457	2470	2405	2421	2459	2402	2421	2461	2403	2429	2460	2402	2431	2461	2401	2432	2457
3	2872	train	4	2833	2853	2884	2910	2859	2909	2920	2862	2870	2910	2847	2872	2909	2853	2879	2911	2857	2881	2909	2858	2882	2911
3	3322	train	4	3278	3298	3333	3359	3308	3358	3370	3308	3320	3360	3306	3322	3359	3304	3329	3359	3304	3330	3360	3303	3331	3359
3	3771	train	4	3728	3748	3784	3810	3759	3809	3821	3760	3771	3812	3751	3771	3813	3753	3779	3811	3756	3781	3814	3753	3782	3812
3	4226	train	4	4187	4207	4239	4265	4215	4264	4272	4215	4226	4265	4213	4226	4268	4212	4234	4268	4212	4236	4266	4212	4237	4267
4	529	train	3	480	500	536	564	505	522	556	512	528	563	512	529	565	513	531	562	512	532	561	512	533	560
4	1016	train	3	970	990	1023	1048	995	1011	1043	995	1014	1052	997	1016	1053	997	1018	1053	999	1019	1046	1001	1020	1048
4	1506	train	3	1461	1481	1514	1534	1486	1500	1532	1486	1505	1540	1488	1506	1541	1492	1509	1541	1493	1510	1536	1492	1511	1538
4	2007	train	3	1964	1984	2015	2035	1989	2001	2033	1991	2006	2041	1991	2007	2041	1990	2009	2040	1991	2010	2038	1990	2011	2040
4	2507	train	3	2454	2474	2515	2541	2479	2500	2534	2485	2506	2539	2485	2507	2541	2489	2508	2539	2490	2510	2537	2492	2511	2538
4	3006	train	3	2960	2980	3013	3041	2985	2999	3032	2986	3004	3038	2987	3006	3040	2989	3008	3039	2990	3009	3037	2991	3010	3036
4	3490	train	3	3444	3464	3497	3526	3469	3481	3514	3469	3488	3524	3469	3490	3522	3469	3491	3524	3473	3492	3519	3474	3494	3520
4	3970	train	3	3928	3948	3978	3998	3953	3964	3998	3952	3969	4004	3952	3970	4004	3952	3972	4004	3956	3973	4001	3956	3974	4002
4	4456	train	3	4412	4432	4464	4489	4437	4450	4483	4433	4455	4491	4439	4456	4491	4443	4458	4486	4440	4459	4487	4443	4460	4484
5	996	train	4	951	971	1003	1026	976	989	1026	977	995	1020	977	996	1025	976	997	1026	982	998	1024	979	998	1024
5	1508	train	4	1463	1483	1514	1538	1488	1497	1536	1489	1507	1537	1488	1508	1536	1488	1509	1536	1489	1509	1535	1489	1510	1533
5	2020	train	4	1980	2000	2028	2049	2007	2015	2049	1999	2019	2049	1999	2020	2049	1998	2022	2049	2007	2024	2048	2005	2023	2050
5	2546	train	4	2504	2524	2554	2574	2530	2542	2570	2529	2545	2569	2529	2546	2570	2529	2547	2579	2529	2548	2576	2529	2548	2570
5	3075	train	4	3036	3056	3083	3104	3065	3071	3103	3057	3074	3100	3061	3075	3103	3055	3076	3110	3061	3077	3100	3061	3077	3100
5	3576	train	4	3533	3553	3583	3604	3562	3569	3601	3559	3575	3601	3564	3576	3602	3558	3577	3603	3558	3577	3603	3558	3578	3603
5	4081	train	4	4037	4057	4089	4110	4069	4078	4110	4067	4080	4107	4066	4081	4111	4062	4083	4110	4066	4083	4113	4062	4083	4109
6	755	train	0	710	730	762	782	735	751	781	739	753	780	732	755	780	739	759	778	740	760	777	740	760	778
6	1333	train	0	1282	1302	1340	1360	1307	1331	1360	1308	1332	1356	1313	1333	1358	1317	1337	1357	1317	1338	1357	1318	1338	1357
6	1932	train	0	1891	1911	1939	1958	1917	1926	1961	1916	1932	1957	1916	1932	1957	1916	1935	1955	1916	1937	1954	1916	1937	1955
6	2526	train	0	2483	2503	2532	2551	2508	2522	2561	2503	2524	2549	2503	2526	2549	2510	2529	2548	2510	2530	2548	2511	2531	2549
6	3121	train	0	3077	3097	3128	3147	3102	3115	3147	3102	3119	3144	3100	3121	3144	3103	3125	3144	3102	3126	3143	3107	3127	3144
6	3712	train	0	3671	3691	3719	3740	3696	3710	3738	3689	3711	3738	3690	3712	3738	3698	3716	3734	3697	3718	3733	3697	3718	3735
6	4290	train	0	4244	4264	4297	4315	4269	4285	4316	4268	4288	4316	4269	4290	4315	4273	4293	4312	4276	4295	4312	4275	4295	4311
8	721	train	3	634	654	689	727	659	724	732	651	720	725	652	721	726	651	722	727	652	720	730	665	707	718
8	1453	train	3	1410	1430	1458	1482	1435	1451	1478	1435	1453	1487	1437	1453	1489	1438	1457	1492	1438	1457	1485	1439	1458	1487
8	1858	train	3	1814	1834	1863	1886	1839	1853	1884	1839	1857	1890	1837	1858	1895	1840	1860	1889	1840	1862	1889	1839	1862	1888
8	2335	train	3	2261	2281	2314	2337	2289	2336	2345	2283	2338	2344	2281	2335	2343	2283	2311	2336	2290	2311	2335	2286	2310	2340
8	2773	train	3	2687	2707	2743	2779	2712	2775	2789	2704	2776	2781	2704	2773	2781	2705	2773	2775	2711	2774	2779	2718	2761	2768
8	3199	train	3	3108	3128	3165	3202	3133	3198	3208	3128	3197	3205	3128	3199	3202	3131	3198	3204	3132	3196	3207	3134	3184	3197
8	3618	train	3	3528	3548	3587	3623	3553	3618	3625	3548	3619	3625	3549	3618	3624	3548	3618	3624	3555	3617	3629	3566	3602	3619
8	4042	train	3	3953	3973	4009	4045	3978	4043	4055	3972	4041	4049	3971	4042	4046	3976	4042	4046	3974	4039	4041	3984	4026	4042
9	733	train	2	692	712	743	763	717	729	764	717	732	761	717	733	762	716	734	761	724	738	761	722	740	759
9	1150	train	2	1107	1127	1160	1180	1132	1145	1181	1131	1149	1181	1130	1150	1179	1136	1151	1179	1136	1151	1179	1137	1156	1175
9	1563	train	2	1518	1538	1572	1592	1543	1558	1595	1547	1562	1595	1546	1563	1595	1544	1564	1592	1554	1570	1591	1550	1570	1590
9	1979	train	2	1936	1956	1989	2009	1961	1975	2010	1961	1978	2010	1960	1979	2012	1966	1980	2006	1971	1982	2007	1968	1986	2007
9	2405	train	2	2365	2385	2415	2435	2390	2401	2435	2379	2404	2433	2389	2405	2433	2392	2406	2434	2397	2407	2432	2393	2413	2431
9	2832	train	2	2788	2808	2841	2861	2813	2827	2861	2810	2832	2861	2813	2832	2859	2814	2833	2860	2817	2840	2859	2819	2839	2859
9	3254	train	2	3212	3232	3263	3283	3237	3249	3284	3232	3254	3283	3241	3254	3285	3240	3255	3281	3239	3260	3281	3241	3260	3280
9	3685	train	2	3644	3664	3695	3714	3669	3680	3715	3669	3684	3713	3669	3685	3714	3668	3686	3713	3675	3687	3711	3673	3692	3711
9	4125	train	2	4082	4102	4136	4155	4107	4121	4153	4102	4126	4154	4111	4125	4154	4108	4126	4154	4118	4127	4153	4115	4132	4152
10	702	train	1	655	675	705	748	692	722	751	680	702	722	682	702	724	680	700	728	679	701	746	680	701	747
10	1186	train	1	1143	1163	1191	1232	1180	1213	1239	1166	1187	1207	1166	1186	1208	1167	1186	1212	1166	1186	1232	1168	1187	1231
10	1667	train	1	1622	1642	1672	1714	1663	1693	1722	1639	1668	1688	1648	1667	1695	1648	1667	1694	1648	1667	1713	1647	1668	1712
10	2148	train	1	2103	2123	2152	2195	2142	2171	2202	2126	2148	2169	2127	2148	2172	2128	2147	2175	2127	2148	2194	2128	2149	2193
10	2643	train	1	2599	2619	2647	2688	2638	2670	2693	2621	2643	2666	2622	2643	2666	2619	2642	2668	2620	2643	2685	2624	2644	2685
10	3136	train	1	3088	3108	3140	3183	3128	3163	3189	3114	3136	3155	3115	3136	3156	3111	3135	3164	3114	3136	3182	3113	3137	3181
10	3629	train	1	3584	3604	3634	3676	3624	3654	3679	3610	3630	3650	3609	3629	3651	3610	3629	3654	3610	3629	3673	3609	3630	3674
10	4112	train	1	4069	4089	4117	4159	4107	4138	4161	4089	4114	4136	4089	4112	4139	4092	4112	4140	4089	4113	4159	4094	4113	4160
11	778	test	4	729	749	785	814	754	771	814	752	776	813	761	778	812	763	781	814	763	782	813	761	783	812
11	1286	test	4	1244	1264	1293	1321	1269	1280	1320	1265	1285	1320	1267	1286	1319	1272	1289	1321	1269	1290	1317	1273	1291	1316
11	1795	test	4	1748	1768	1803	1831	1773	1789	1829	1773	1794	1828	1775	1795	1830	1776	1798	1829	1779	1799	1833	1782	1800	1827
11	2298	test	4	2255	2275	2305	2333	2280	2291	2335	2274	2296	2330	2274	2298	2330	2279	2300	2332	2281	2302	2329	2284	2303	2329
11	2796	test	4	2753	2773	2802	2831	2778	2790	2829	2774	2795	2830	2774	2796	2833	2777	2798	2835	2778	2800	2829	2779	2801	2827
11	3288	test	4	3242	3262	3294	3323	3267	3280	3322	3261	3287	3325	3260	3288	3326	3268	3291	3326	3270	3292	3326	3273	3293	3320
11	3783	test	4	3736	3756	3790	3819	3761	3775	3818	3765	3782	3819	3766	3783	3818	3763	3786	3820	3768	3787	3817	3767	3788	3814
11	4276	test	4	4232	4252	4283	4310	4257	4269	4310	4254	4274	4311	4252	4276	4314	4257	4279	4315	4261	4280	4307	4259	4281	4306
12	782	test	4	740	760	787	810	767	776	822	765	780	808	765	782	810	765	783	810	765	783	810	765	784	810
12	1338	test	4	1296	1316	1343	1367	1330	1333	1368	1317	1336	1368	1321	1338	1366	1318	1338	1369	1321	1339	1364	1321	1339	1363
12	1884	test	4	1845	1865	1889	1912	1877	1879	1912	1872	1882	1913	1869	1884	1911	1867	1884	1912	1867	1885	1910	1870	1885	1911
12	2472	test	4	2429	2449	2478	2499	2457	2465	2502	2454	2470	2502	2453	2472	2503	2457	2473	2503	2453	2473	2502	2454	2473	2502
12	3054	test	4	3015	3035	3059	3082	3043	3050	3080	3040	3052	3079	3034	3054	3081	3034	3055	3081	3034	3056	3080	3040	3056	3078
12	3634	test	4	3589	3609	3639	3661	3620	3626	3661	3614	3631	3657	3614	3634	3660	3614	3635	3660	3614	3635	3660	3614	3636	3659
12	4204	test	4	4163	4183	4210	4236	4194	4201	4238	4187	4203	4229	4187	4204	4239	4187	4205	4239	4187	4206	4239	4188	4206	4234
13	898	train	1	862	882	-1	-1	887	899	968	884	898	968	886	898	964	898	931	964	897	930	959	897	932	982
13	1400	train	1	1362	1382	1433	1473	1387	1401	1469	1388	1400	1470	1389	1400	1466	1399	1432	1458	1400	1432	1459	1392	1433	1474
13	1912	train	1	1877	1897	1945	1985	1902	1914	1982	1901	1913	1983	1895	1912	1981	1913	1945	1979	1914	1945	1977	1912	1946	1985
13	2424	train	1	2389	2409	-1	-1	2414	2425	2497	2413	2424	2496	2411	2424	2492	2424	2457	2484	2423	2457	2486	2422	2458	2500
13	2934	train	1	2895	2915	2966	3007	2920	2935	3003	2918	2934	3003	2917	2934	3000	2935	2966	3001	2933	2966	2997	2926	2967	3006
13	3450	train	1	3413	3433	-1	-1	3438	3451	3519	3437	3450	3520	3440	3450	3519	3450	3483	3515	3451	3483	3512	3449	3484	3525
13	3957	train	1	3919	3939	3990	4030	3944	3958	4028	3940	3957	4026	3943	3957	4025	3957	3990	4021	3958	3989	4017	3956	3991	4033
14	517	test	1	474	494	523	547	499	509	546	497	516	546	499	517	547	496	520	545	499	523	546	499	522	546
14	878	test	1	833	853	885	908	859	869	906	859	877	907	858	878	907	857	881	906	857	884	905	858	884	905
14	1241	test	1	1195	1215	1249	1271	1220	1236	1270	1217	1241	1270	1219	1241	1270	1219	1245	1270	1226	1248	1267	1225	1248	1267
14	1600	test	1	1554	1574	1608	1630	1579	1595	1629	1576	1599	1629	1578	1600	1630	1579	1604	1628	1585	1606	1628	1585	1606	1627
14	1965	test	1	1918	1938	1971	1994	1943	1957	1994	1939	1965	1997	1938	1965	1997	1946	1967	1991	1949	1969	1990	1947	1970	1990
14	2321	test	1	2276	2296	2328	2351	2301	2316	2350	2297	2320	2350	2298	2321	2350	2298	2324	2348	2305	2327	2348	2305	2327	2348
14	2674	test	1	2629	2649	2681	2704	2654	2668	2708	2649	2674	2706	2648	2674	2707	2650	2677	2700	2658	2679	2701	2658	2680	2700
14	3030	test	1	2984	3004	3037	3060	3009	3025	3059	3008	3029	3058	3009	3030	3058	3009	3033	3059	3008	3035	3058	3016	3036	3057
14	3394	test	1	3352	3372	3401	3424	3377	3386	3424	3368	3393	3426	3369	3394	3426	3368	3397	3420	3377	3399	3419	3378	3399	3420
14	3755	test	1	3713	3733	3762	3785	3739	3747	3787	3729	3754	3786	3732	3755	3787	3739	3758	3784	3739	3761	3780	3738	3761	3780
14	4113	test	1	4069	4089	4119	4143	4094	4106	4140	4089	4112	4143	4088	4113	4140	4088	4116	4140	4095	4119	4139	4096	4119	4139
14	4464	test	1	4423	4443	4471	4495	4448	4457	4493	4439	4465	4499	4439	4464	4497	4439	4467	4497	4448	4469	4490	4448	4470	4489
15	857	train	2	802	822	859	879	827	846	883	833	852	885	832	857	884	830	856	879	838	857	882	832	857	883
15	1330	train	2	1278	1298	1332	1353	1303	1318	1356	1305	1331	1355	1304	1330	1354	1309	1330	1353	1303	1330	1354	1309	1331	1356
15	1785	train	2	1735	1755	1788	1808	1760	1773	1812	1762	1785	1812	1760	1785	1810	1761	1785	1809	1760	1786	1812	1761	1786	1812
15	2278	train	2	2226	2246	2279	2299	2251	2265	2301	2256	2271	2304	2251	2278	2302	2252	2276	2299	2253	2277	2308	2254	2278	2305
15	2741	train	2	2686	2706	2743	2763	2711	2728	2764	2717	2742	2766	2714	2741	2763	2715	2741	2765	2716	2741	2764	2717	2742	2764
15	3666	train	2	3612	3632	3668	3688	3637	3653	3691	3640	3666	3689	3641	3666	3690	3636	3665	3688	3641	3666	3691	3642	3666	3690
15	4165	train	2	4105	4125	4167	4187	4130	4153	4191	4136	4158	4187	4138	4165	4190	4146	4164	4193	4145	4165	4190	4143	4166	4187
16	630	train	4	581	601	635	653	606	623	656	606	629	659	607	630	656	609	631	652	611	632	651	613	632	652
16	1044	train	4	994	1014	1048	1067	1019	1036	1069	1019	1044	1069	1018	1044	1070	1022	1045	1067	1025	1045	1065	1025	1046	1064
16	1479	train	4	1433	1453	1484	1501	1458	1472	1506	1456	1477	1506	1459	1479	1506	1458	1480	1500	1460	1480	1500	1461	1481	1499
16	1887	train	4	1838	1858	1892	1911	1863	1879	1913	1855	1882	1912	1869	1887	1913	1869	1888	1910	1869	1889	1913	1869	1890	1907
16	2299	train	4	2250	2270	2304	2323	2275	2292	2326	2280	2297	2326	2279	2299	2326	2279	2300	2321	2279	2301	2320	2282	2301	2320
16	2686	train	4	2631	2651	2690	2709	2656	2677	2713	2664	2682	2716	2667	2686	2710	2668	2686	2707	2669	2686	2706	2668	2687	2707
16	3083	train	4	3033	3053	3087	3106	3058	3076	3110	3059	3080	3111	3060	3083	3110	3061	3084	3108	3062	3084	3105	3062	3085	3106
16	3493	train	4	3446	3466	3498	3517	3471	3486	3521	3474	3492	3523	3474	3493	3521	3475	3494	3522	3474	3495	3515	3475	3495	3514
16	3901	train	4	3848	3868	3906	3926	3873	3894	3929	3883	3897	3929	3883	3901	3929	3881	3904	3927	3881	3904	3927	3882	3904	3924
16	4314	train	4	4267	4287	4318	4337	4292	4306	4339	4289	4314	4341	4295	4314	4334	4293	4315	4337	4293	4315	4335	4293	4316	4335
17	766	train	1	724	744	780	805	755	767	802	753	766	806	751	766	806	749	771	803	749	774	802	749	777	802
17	1185	train	1	1145	1165	1196	1217	1170	1182	1218	1170	1184	1218	1168	1185	1218	1167	1187	1219	1170	1191	1215	1174	1193	1215
17	1607	train	1	1561	1581	1622	1643	1593	1604	1648	1591	1606	1644	1593	1607	1643	1599	1609	1645	1595	1616	1645	1586	1618	1642
17	2034	train	1	1987	2007	2048	2068	2012	2030	2068	2014	2033	2069	2013	2034	2070	2015	2035	2069	2023	2041	2067	2023	2042	2059
17	2474	train	1	2428	2448	2489	2510	2453	2472	2508	2460	2474	2512	2459	2474	2512	2464	2475	2512	2462	2483	2510	2463	2483	2495
17	2883	train	1	2847	2867	2899	2919	2872	2882	2917	2870	2883	2916	2871	2883	2916	2876	2885	2921	2876	2891	2917	2876	2894	2906
17	3302	train	1	3263	3283	3318	3339	3288	3301	3340	3290	3303	3339	3288	3302	3339	3295	3304	3339	3293	3312	3341	3292	3312	3339
17	3717	train	1	3680	3700	3732	3751	3705	3714	3755	3703	3717	3755	3707	3717	3755	3706	3716	3754	3707	3724	3750	3707	3725	3747
17	4120	train	1	4078	4098	4135	4155	4103	4118	4161	4109	4118	4159	4106	4120	4156	4106	4120	4158	4106	4128	4154	4103	4128	4145
17	4520	train	1	4484	4504	4534	4555	4509	4516	4557	4508	4517	4556	4509	4520	4556	4508	4522	4556	4509	4527	4554	4509	4528	4542
18	770	train	1	719	739	774	799	744	761	798	741	762	799	748	770	800	751	771	795	751	771	795	751	771	794
18	1151	train	1	1100	1120	1154	1177	1125	1139	1175	1121	1141	1179	1128	1151	1177	1128	1151	1175	1127	1150	1175	1128	1150	1174
18	1530	train	1	1477	1497	1533	1556	1502	1519	1556	1508	1520	1556	1508	1530	1556	1508	1531	1553	1508	1530	1552	1508	1530	1552
18	1907	train	1	1853	1873	1911	1935	1878	1897	1934	1878	1898	1934	1884	1907	1936	1888	1908	1933	1882	1908	1929	1889	1908	1931
18	2286	train	1	2233	2253	2288	2312	2258	2274	2309	2258	2275	2311	2261	2286	2309	2262	2285	2309	2263	2285	2309	2266	2285	2309
18	2666	train	1	2611	2631	2670	2693	2636	2655	2692	2636	2657	2692	2647	2666	2692	2647	2666	2689	2645	2666	2689	2647	2666	2689
18	3046	train	1	2996	3016	3049	3074	3021	3036	3073	3022	3037	3073	3022	3046	3072	3026	3046	3068	3026	3046	3069	3028	3046	3070
18	3424	train	1	3373	3393	3427	3451	3398	3413	3449	3398	3414	3449	3399	3424	3449	3404	3425	3449	3402	3424	3449	3402	3424	3449
18	3801	train	1	3753	3773	3806	3828	3778	3791	3829	3778	3793	3829	3778	3801	3829	3779	3803	3824	3782	3802	3825	3781	3802	3825
18	4183	train	1	4127	4147	4186	4209	4152	4172	4209	4152	4173	4210	4160	4183	4210	4160	4183	4206	4162	4182	4205	4161	4183	4205
18	4561	train	1	4511	4531	4564	4588	4536	4551	4587	4536	4552	4590	4539	4561	4589	4541	4561	4584	4541	4561	4584	4541	4561	4584
19	900	test	0	847	867	901	923	875	885	934	876	888	927	873	900	927	872	897	935	874	899	922	872	900	921
19	1394	test	0	1345	1365	1394	1416	1370	1379	1423	1369	1381	1428	1366	1394	1418	1365	1394	1416	1365	1394	1415	1373	1395	1409
19	1891	test	0	1840	1860	1891	1912	1865	1876	1917	1865	1879	1918	1866	1891	1916	1865	1890	1913	1865	1890	1912	1865	1891	1910
19	2395	test	0	2342	2362	2396	2418	2367	2380	2428	2370	2383	2420	2368	2395	2419	2367	2395	2418	2368	2395	2417	2367	2395	2416
19	2892	test	0	2842	2862	2892	2913	2867	2876	2922	2866	2879	2915	2863	2892	2917	2863	2888	2914	2864	2891	2912	2870	2891	2911
19	3375	test	0	3324	3344	3376	3399	3350	3362	3409	3350	3364	3402	3347	3375	3405	3348	3373	3397	3349	3376	3397	3349	3375	3395
19	3856	test	0	3802	3822	3857	3879	3827	3842	3888	3830	3846	3882	3831	3856	3882	3829	3853	3877	3830	3856	3876	3831	3856	3876
19	4340	test	0	4287	4307	4341	4362	4312	4325	4374	4310	4328	4367	4312	4340	4378	4309	4337	4362	4313	4339	4363	4312	4340	4360
20	906	train	3	864	884	920	943	891	894	944	889	905	946	885	906	945	888	915	947	886	916	945	889	918	941
20	1374	train	3	1331	1351	1386	1409	1357	1362	1409	1356	1371	1410	1353	1374	1410	1353	1381	1414	1354	1383	1410	1356	1385	1410
20	1846	train	3	1803	1823	1859	1881	1830	1834	1882	1831	1845	1885	1826	1846	1885	1824	1854	1885	1827	1855	1882	1828	1857	1890
20	2313	train	3	2267	2287	2325	2348	2296	2300	2351	2296	2311	2350	2294	2313	2351	2294	2320	2351	2290	2322	2351	2292	2324	2352
20	2774	train	3	2732	2752	2788	2810	2757	2764	2811	2761	2773	2811	2755	2774	2811	2760	2782	2816	2758	2785	2811	2759	2787	2811
20	3228	train	3	3187	3207	3241	3264	3212	3217	3267	3214	3227	3267	3208	3228	3267	3215	3235	3270	3210	3237	3267	3212	3239	3267
20	3679	train	3	3637	3657	3691	3714	3663	3667	3716	3663	3678	3714	3657	3679	3717	3658	3686	3720	3661	3688	3715	3662	3690	3715
20	4141	train	3	4100	4120	4154	4177	4125	4128	4180	4127	4140	4178	4127	4141	4179	4122	4149	4182	4123	4152	4179	4125	4154	4176
21	547	train	0	511	531	563	589	536	542	591	530	537	585	535	547	586	535	547	584	533	556	581	537	562	591
21	962	train	0	925	945	977	1003	952	955	1004	945	952	1000	951	962	999	952	962	999	952	970	993	950	976	1003
21	1376	train	0	1341	1361	1392	1418	1366	1372	1419	1360	1366	1414	1366	1376	1414	1366	1377	1413	1366	1384	1404	1368	1391	1423
21	1792	train	0	1757	1777	1807	1834	1782	1786	1833	1774	1783	1829	1782	1792	1830	1782	1792	1829	1782	1800	1827	1783	1804	1837
21	2200	train	0	2167	2187	2217	2243	2192	2198	2241	2190	2193	2239	2192	2200	2239	2192	2201	2245	2190	2209	2235	2192	2217	2240
21	2613	train	0	2578	2598	2628	2654	2603	2606	2653	2596	2604	2650	2600	2613	2649	2598	2614	2650	2604	2622	2646	2604	2627	2655
21	3023	train	0	2988	3008	3038	3064	3013	3018	3062	3007	3012	3061	3012	3023	3061	3015	3022	3066	3013	3031	3057	3013	3038	3061
21	3430	train	0	3391	3411	3446	3473	3416	3424	3473	3414	3420	3468	3422	3430	3467	3422	3430	3467	3421	3440	3463	3423	3445	3469
21	3842	train	0	3807	3827	3859	3885	3832	3837	3886	3829	3832	3880	3831	3842	3881	3833	3842	3885	3831	3851	3876	3835	3859	3893
21	4251	train	0	4216	4236	4267	4293	4241	4245	4292	4233	4243	4289	4240	4251	4289	4243	4251	4289	4244	4259	4288	4244	4266	4293
22	446	train	2	387	407	450	478	412	462	480	416	444	479	422	446	480	422	449	481	431	449	480	422	449	479
22	839	train	2	783	803	844	872	808	856	882	812	838	870	815	839	869	814	843	869	822	842	870	819	843	869
22	1236	train	2	1180	1200	1241	1270	1205	1253	1279	1211	1235	1266	1213	1236	1268	1212	1240	1268	1213	1241	1269	1212	1241	1267
22	1573	train	2	1516	1536	1578	1607	1541	1588	1609	1542	1572	1603	1546	1573	1602	1543	1576	1605	1559	1576	1605	1552	1578	1604
22	2008	train	2	1947	1967	2013	2048	1972	2025	2043	1976	2008	2038	1980	2008	2039	1982	2012	2047	1995	2012	2045	1976	2012	2046
22	2368	train	2	2315	2335	2381	2401	2342	2384	2405	2342	2368	2397	2340	2368	2399	2342	2371	2398	2354	2372	2400	2340	2373	2400
22	2773	train	2	2718	2738	2778	2807	2743	2790	2812	2744	2774	2803	2742	2773	2804	2745	2778	2806	2761	2778	2804	2761	2778	2805
22	3163	train	2	3106	3126	3168	3196	3131	3180	3199	3130	3163	3198	3139	3163	3197	3138	3167	3199	3150	3167	3198	3141	3167	3197
22	3581	train	2	3523	3543	3586	3615	3550	3598	3615	3549	3580	3610	3550	3581	3611	3559	3584	3612	3568	3585	3614	3548	3585	3613
22	3951	train	2	3898	3918	3963	3985	3924	3967	3987	3925	3950	3981	3925	3951	3982	3926	3955	3982	3937	3955	3983	3923	3955	3982
22	4369	train	2	4314	4334	4373	4402	4339	4385	4404	4335	4369	4399	4346	4369	4400	4343	4373	4401	4354	4373	4400	4354	4373	4398
23	724	train	4	676	696	724	775	704	749	773	694	723	777	700	724	766	698	724	772	701	723	774	701	723	772
23	1239	train	4	1191	1211	1239	1290	1220	1252	1289	1210	1239	1287	1212	1239	1281	1216	1239	1289	1213	1238	1289	1216	1238	1290
23	1753	train	4	1702	1722	1752	1803	1735	1776	1809	1724	1753	1802	1723	1753	1794	1724	1753	1799	1730	1752	1805	1727	1751	1801
23	2250	train	4	2205	2225	2250	2305	2234	2278	2309	2221	2250	2305	2223	2250	2293	2229	2251	2303	2224	2250	2302	2230	2249	2303
23	2752	train	4	2700	2720	2751	2803	2734	2775	2808	2724	2751	2801	2724	2752	2795	2725	2751	2803	2728	2751	2802	2725	2750	2801
23	3248	train	4	3201	3221	3248	3301	3230	3273	3303	3224	3247	3300	3223	3248	3291	3221	3248	3300	3224	3247	3298	3226	3247	3298
23	3738	train	4	3691	3711	3738	3792	3720	3764	3796	3717	3737	3792	3714	3738	3781	3716	3738	3791	3717	3737	3790	3716	3737	3789
23	4244	train	4	4194	4214	4243	4295	4225	4267	4300	4219	4243	4293	4218	4244	4286	4222	4243	4295	4219	4243	4294	4219	4242	4296
24	638	train	3	596	616	-1	-1	621	625	709	628	638	697	627	638	708	627	644	708	626	675	716	626	676	716
24	1230	train	3	1193	1213	-1	-1	1219	1221	1300	1223	1228	1303	1220	1230	1303	1222	1230	1289	1217	1260	1306	1218	1260	1307
24	1826	train	3	1788	1808	-1	-1	1813	1819	1898	1821	1826	1899	1820	1826	1900	1813	1832	1898	1814	1864	1905	1814	1856	1908
24	2417	train	3	2376	2396	-1	-1	2404	2407	2489	2410	2416	2490	2408	2417	2491	2407	2417	2490	2401	2455	2491	2401	2447	2488
24	3004	train	3	2963	2983	3025	3078	2991	2997	3075	2994	3001	3076	2994	3004	3076	2993	3004	3075	2988	3040	3076	2988	3042	3083
24	3581	train	3	3543	3563	-1	-1	3568	3573	3653	3575	3577	3651	3577	3581	3654	3573	3586	3651	3568	3617	3658	3572	3618	3659
24	4192	train	3	4151	4171	-1	-1	4179	4186	4263	4183	4187	4264	4182	4192	4266	4180	4203	4263	4180	4229	4267	4176	4229	4269
25	1052	train	3	1014	1034	1062	1081	1039	1048	1078	1039	1052	1078	1036	1052	1080	1041	1059	1078	1039	1060	1076	1041	1061	1092
25	1575	train	3	1535	1555	1585	1603	1560	1571	1602	1555	1575	1602	1555	1575	1603	1566	1581	1602	1564	1582	1603	1564	1583	1604
25	2080	train	3	2041	2061	2090	2108	2066	2076	2107	2065	2080	2106	2065	2080	2108	2071	2087	2106	2067	2088	2106	2067	2088	2109
25	2575	train	3	2537	2557	2585	2603	2562	2570	2601	2557	2574	2602	2559	2575	2602	2565	2582	2602	2562	2583	2599	2562	2583	2605
25	3044	train	3	3005	3025	3055	3073	3030	3041	3073	3028	3045	3071	3024	3044	3073	3034	3052	3072	3032	3053	3071	3032	3053	3077
25	3530	train	3	3491	3511	3540	3558	3518	3526	3557	3513	3530	3557	3514	3530	3557	3519	3537	3556	3519	3538	3556	3516	3538	3560
25	4039	train	3	4001	4021	4049	4067	4027	4035	4066	4026	4039	4066	4026	4039	4066	4026	4046	4067	4026	4047	4066	4026	4047	4084
26	837	train	0	803	823	859	883	828	838	881	828	837	881	827	837	882	828	838	883	839	846	876	832	858	882
26	1325	train	0	1289	1309	1345	1369	1314	1325	1368	1316	1325	1368	1314	1325	1368	1315	1325	1378	1325	1333	1378	1321	1345	1378
26	1808	train	0	1774	1794	1828	1854	1799	1808	1854	1796	1809	1854	1796	1808	1854	1797	1808	1851	1805	1816	1850	1801	1827	1860
26	2289	train	0	2251	2271	2308	2333	2276	2289	2332	2278	2289	2333	2275	2289	2335	2278	2288	2336	2285	2296	2344	2282	2309	2341
26	2763	train	0	2726	2746	2782	2808	2751	2764	2808	2751	2763	2806	2750	2763	2811	2753	2764	2812	2759	2770	2813	2755	2782	2798
26	3235	train	0	3198	3218	3254	3279	3223	3235	3278	3222	3235	3278	3222	3235	3284	3226	3235	3280	3231	3244	3280	3231	3254	3284
26	3701	train	0	3668	3688	3721	3746	3693	3702	3744	3691	3702	3744	3688	3701	3744	3691	3701	3744	3695	3709	3744	3696	3722	3750
26	4153	train	0	4119	4139	4173	4198	4144	4153	4198	4140	4154	4198	4142	4153	4199	4142	4153	4202	4147	4161	4202	4147	4173	4188
27	722	train	3	676	696	727	755	701	716	752	698	723	754	704	722	754	704	724	756	704	725	756	707	726	754
27	1275	train	3	1233	1253	1279	1306	1259	1267	1305	1253	1275	1304	1253	1275	1308	1257	1276	1308	1257	1277	1302	1258	1278	1302
27	1833	train	3	1784	1804	1838	1860	1809	1824	1858	1807	1832	1862	1807	1833	1865	1813	1833	1865	1813	1834	1858	1815	1835	1857
27	2385	train	3	2341	2361	2390	2413	2366	2376	2411	2364	2384	2414	2357	2385	2417	2367	2386	2414	2366	2387	2411	2367	2387	2411
27	2938	train	3	2892	2912	2944	2967	2917	2929	2965	2917	2938	2968	2917	2938	2974	2917	2939	2974	2923	2940	2965	2923	2941	2964
27	3483	train	3	3438	3458	3488	3515	3463	3474	3515	3464	3484	3515	3465	3483	3518	3462	3484	3517	3465	3485	3512	3467	3486	3511
27	4030	train	3	3989	4009	4034	4060	4014	4025	4059	4010	4029	4061	4012	4030	4063	4012	4030	4064	4012	4031	4066	4015	4032	4057
28	726	test	1	690	710	744	765	716	726	767	716	726	767	716	726	767	705	743	764	715	744	757	715	744	767
28	1230	test	1	1196	1216	1246	1267	1221	1228	1271	1215	1229	1271	1216	1230	1271	1220	1245	1270	1216	1246	1258	1223	1246	1271
28	1730	test	1	1690	1710	1748	1769	1715	1729	1773	1716	1732	1773	1716	1730	1772	1715	1746	1773	1716	1748	1773	1726	1748	1771
28	2236	test	1	2200	2220	2252	2273	2225	2230	2280	2225	2234	2281	2223	2236	2280	2223	2250	2280	2229	2251	2277	2229	2252	2276
28	2757	test	1	2723	2743	2773	2794	2748	2756	2794	2747	2755	2794	2747	2757	2794	2737	2772	2793	2747	2773	2793	2748	2773	2799
28	3270	test	1	3236	3256	3287	3308	3261	3267	3308	3257	3271	3314	3257	3270	3314	3260	3287	3313	3256	3287	3312	3263	3287	3313
28	3779	test	1	3739	3759	3796	3818	3764	3779	3818	3763	3778	3824	3764	3779	3820	3764	3795	3818	3764	3796	3818	3769	3797	3821
28	4288	test	1	4248	4268	4304	4326	4273	4285	4328	4273	4287	4328	4273	4288	4329	4273	4303	4328	4273	4304	4317	4273	4304	4328
29	484	test	0	434	454	488	511	459	471	513	457	477	512	458	484	509	461	485	509	462	485	509	461	487	518
29	952	test	0	904	924	956	979	929	940	981	932	945	982	928	952	979	929	953	977	931	954	976	931	954	988
29	1419	test	0	1364	1384	1423	1446	1389	1406	1448	1389	1411	1448	1398	1419	1447	1395	1420	1444	1397	1420	1443	1398	1421	1449
29	1883	test	0	1833	1853	1888	1911	1858	1872	1913	1856	1877	1923	1857	1883	1910	1862	1885	1909	1861	1885	1908	1863	1886	1916
29	2347	test	0	2293	2313	2351	2374	2318	2335	2376	2319	2340	2376	2319	2347	2378	2325	2348	2372	2325	2349	2372	2325	2349	2384
29	2805	test	0	2751	2771	2810	2833	2776	2794	2837	2784	2798	2837	2778	2805	2837	2785	2807	2830	2785	2807	2829	2785	2808	2841
29	3262	test	0	3214	3234	3267	3290	3239	3251	3291	3239	3256	3292	3239	3262	3290	3239	3264	3289	3241	3264	3286	3241	3265	3300
29	3718	test	0	3668	3688	3723	3746	3693	3706	3746	3689	3712	3748	3691	3718	3746	3699	3720	3745	3699	3720	3743	3699	3721	3756
29	4172	test	0	4120	4140	4177	4200	4145	4159	4200	4148	4166	4202	4152	4172	4199	4149	4174	4198	4149	4175	4196	4149	4175	4209
30	709	train	0	666	686	719	749	691	703	749	691	707	750	682	709	750	691	715	749	690	717	749	696	717	742
30	1279	train	0	1236	1256	1291	1320	1261	1274	1320	1260	1277	1321	1265	1279	1319	1261	1288	1319	1267	1288	1318	1267	1289	1315
30	1891	train	0	1852	1872	1903	1932	1880	1886	1932	1871	1891	1932	1877	1891	1932	1877	1900	1929	1878	1900	1928	1877	1901	1926
30	2482	train	0	2436	2456	2493	2523	2461	2477	2522	2460	2481	2523	2464	2482	2524	2468	2489	2522	2468	2491	2518	2468	2491	2515
30	3098	train	0	3056	3076	3109	3138	3081	3094	3138	3078	3097	3142	3087	3098	3138	3078	3107	3138	3085	3107	3138	3084	3108	3135
30	3694	train	0	3646	3666	3704	3734	3671	3688	3732	3677	3693	3738	3678	3694	3736	3678	3702	3735	3678	3702	3729	3678	3703	3729
30	4290	train	0	4242	4262	4302	4330	4267	4285	4328	4268	4289	4339	4268	4290	4338	4278	4299	4329	4278	4299	4326	4278	4300	4325
31	637	train	0	590	610	641	659	615	629	670	607	636	670	614	637	660	618	638	661	618	638	660	618	639	659
31	1098	train	0	1047	1067	1103	1121	1072	1090	1138	1073	1097	1137	1072	1098	1121	1078	1098	1123	1078	1099	1122	1078	1100	1122
31	1555	train	0	1501	1521	1560	1578	1526	1547	1588	1525	1555	1575	1534	1555	1588	1534	1556	1586	1534	1557	1584	1534	1557	1582
31	2017	train	0	1968	1988	2022	2044	1993	2009	2048	1988	2017	2049	1993	2017	2041	1996	2018	2040	1994	2019	2047	1993	2020	2046
31	2485	train	0	2435	2455	2490	2507	2460	2478	2519	2463	2485	2513	2461	2485	2512	2464	2486	2505	2462	2487	2512	2467	2489	2513
31	2949	train	0	2899	2919	2954	2971	2924	2941	2983	2925	2949	2969	2927	2949	2982	2927	2950	2974	2934	2951	2974	2925	2952	2974
31	3414	train	0	3359	3379	3419	3437	3384	3407	3446	3385	3414	3435	3385	3414	3437	3393	3415	3446	3394	3416	3446	3395	3417	3438
31	3878	train	0	3827	3847	3883	3904	3855	3871	3916	3854	3878	3899	3855	3878	3904	3855	3879	3905	3859	3880	3906	3852	3881	3903
31	4338	train	0	4289	4309	4342	4360	4314	4329	4372	4313	4337	4372	4315	4338	4360	4314	4338	4363	4315	4339	4363	4314	4340	4371
32	679	train	3	625	645	680	695	650	662	707	650	670	701	650	679	703	649	680	698	656	680	700	656	680	697
32	1157	train	3	1115	1135	1167	1187	1140	1149	1196	1128	1157	1190	1132	1157	1188	1137	1166	1188	1140	1167	1198	1140	1167	1187
32	1633	train	3	1578	1598	1635	1650	1603	1617	1660	1600	1624	1657	1600	1633	1658	1610	1634	1657	1610	1636	1659	1610	1636	1655
32	2109	train	3	2059	2079	2110	2125	2084	2094	2126	2072	2100	2132	2078	2109	2132	2080	2110	2127	2088	2110	2131	2086	2110	2127
32	2590	train	3	2539	2559	2591	2610	2564	2573	2602	2556	2581	2614	2563	2590	2611	2563	2591	2611	2570	2591	2610	2569	2591	2617
32	3067	train	3	3017	3037	3067	3082	3042	3051	3078	3037	3058	3090	3038	3067	3088	3042	3067	3090	3046	3067	3090	3042	3067	3090
32	3539	train	3	3489	3509	3540	3559	3514	3523	3569	3506	3531	3562	3506	3539	3562	3512	3540	3562	3513	3540	3561	3519	3540	3560
32	4007	train	3	3959	3979	4009	4028	3984	3992	4038	3971	4000	4031	3981	4007	4034	3981	4008	4030	3989	4008	4028	3986	4010	4034
32	4473	train	3	4423	4443	4475	4490	4448	4458	4508	4440	4466	4495	4441	4473	4495	4449	4475	4505	4453	4475	4504	4453	4475	4504
33	754	test	2	713	733	762	784	747	762	784	741	753	795	747	754	798	738	761	789	738	760	785	738	760	785
33	1257	test	2	1213	1233	1265	1288	1238	1265	1289	1248	1256	1295	1248	1257	1302	1238	1264	1295	1238	1264	1289	1238	1264	1286
33	1758	test	2	1713	1733	1766	1789	1738	1767	1795	1748	1757	1799	1746	1758	1795	1748	1765	1796	1748	1764	1789	1748	1765	1788
33	2254	test	2	2213	2233	2261	2283	2238	2262	2289	2244	2252	2289	2246	2254	2289	2238	2260	2292	2238	2260	2281	2240	2260	2279
33	2743	test	2	2703	2723	2752	2773	2729	2752	2779	2729	2743	2778	2730	2743	2781	2728	2750	2778	2728	2750	2769	2728	2750	2769
33	3230	test	2	3189	3209	3238	3260	3224	3238	3265	3218	3228	3265	3218	3230	3265	3214	3237	3265	3214	3236	3257	3214	3237	3257
33	3710	test	2	3665	3685	3715	3738	3700	3716	3744	3700	3708	3744	3700	3710	3747	3690	3714	3737	3690	3713	3759	3690	3714	3737
33	4186	test	2	4142	4162	4195	4218	4179	4196	4218	4177	4186	4231	4179	4186	4230	4167	4193	4227	4167	4193	4227	4167	4193	4217
35	365	test	4	327	347	380	413	352	365	399	351	365	399	357	365	398	348	367	395	351	370	400	355	375	393
35	575	test	4	540	560	590	622	566	575	611	555	574	619	554	575	606	560	577	609	562	581	605	565	585	603
35	785	test	4	749	769	800	830	778	783	818	764	784	827	762	785	820	768	787	815	772	790	830	774	794	814
35	994	test	4	958	978	1008	1040	983	993	1028	973	993	1037	965	994	1029	980	996	1025	982	999	1039	984	1003	1019
35	1204	test	4	1171	1191	1219	1255	1198	1206	1237	1186	1204	1242	1180	1204	1250	1191	1203	1249	1196	1210	1250	1196	1213	1233
35	1438	test	4	1398	1418	1451	1470	1423	1437	1471	1422	1436	1473	1424	1438	1473	1427	1441	1472	1426	1443	1466	1424	1447	1464
35	1704	test	4	1664	1684	1716	1740	1689	1703	1742	1688	1704	1739	1693	1704	1738	1688	1708	1734	1692	1709	1734	1692	1712	1733
35	1920	test	4	1881	1901	1934	1969	1906	1921	1954	1907	1919	1952	1899	1920	1957	1911	1922	1951	1906	1925	1950	1911	1928	1948
35	2133	test	4	2094	2114	2147	2185	2119	2132	2166	2112	2132	2174	2109	2133	2164	2119	2135	2176	2118	2138	2172	2125	2142	2161
35	2439	test	4	2402	2422	2450	2496	2427	2439	2469	2424	2438	2483	2423	2439	2486	2426	2442	2472	2426	2446	2487	2428	2448	2467
35	2647	test	4	2611	2631	2659	2694	2638	2644	2678	2633	2645	2687	2625	2647	2676	2636	2647	2673	2635	2650	2674	2636	2655	2669
35	2857	test	4	2821	2841	2871	2915	2846	2858	2890	2840	2856	2899	2833	2857	2890	2847	2858	2888	2842	2863	2901	2846	2866	2886
35	3069	test	4	3030	3050	3084	3121	3055	3068	3098	3055	3068	3108	3045	3069	3113	3055	3069	3114	3047	3074	3113	3062	3077	3113
35	3285	test	4	3247	3267	3302	3333	3272	3286	3316	3274	3285	3319	3273	3285	3323	3274	3286	3320	3274	3291	3320	3276	3296	3316
35	3573	test	4	3535	3555	3584	3608	3560	3572	3606	3559	3572	3609	3561	3573	3606	3557	3577	3607	3563	3578	3602	3562	3582	3600
35	3783	test	4	3747	3767	3797	3818	3776	3781	3815	3766	3782	3815	3765	3783	3819	3764	3785	3816	3769	3788	3817	3772	3791	3810
35	3993	test	4	3959	3979	4007	4060	3986	3992	4028	3979	3992	4039	3972	3993	4028	3971	3995	4025	3981	3998	4023	3984	4001	4020
35	4204	test	4	4167	4187	4214	4267	4195	4201	4234	4181	4201	4236	4174	4204	4235	4183	4204	4234	4191	4207	4236	4192	4209	4229
35	4416	test	4	4380	4400	4431	4469	4405	4417	4449	4401	4416	4458	4399	4416	4448	4405	4419	4447	4403	4424	4455	4406	4425	4445
35	4716	test	4	4679	4699	4727	4751	4704	4716	4749	4706	4715	4763	4704	4716	4753	4704	4719	4746	4702	4722	4746	4705	4725	4743
36	833	train	2	783	803	837	856	808	819	859	808	821	863	810	833	863	814	836	864	812	836	861	810	836	862
36	1275	train	2	1228	1248	1281	1300	1253	1265	1301	1254	1265	1309	1256	1275	1308	1257	1281	1306	1256	1281	1306	1256	1280	1305
36	1717	train	2	1670	1690	1721	1741	1695	1705	1744	1691	1705	1746	1693	1717	1747	1697	1721	1747	1695	1721	1745	1695	1720	1746
36	2147	train	2	2101	2121	2154	2174	2126	2137	2178	2125	2138	2183	2127	2147	2180	2131	2154	2179	2128	2154	2178	2129	2153	2179
36	2605	train	2	2559	2579	2611	2629	2584	2594	2638	2585	2596	2638	2583	2605	2638	2589	2611	2635	2585	2611	2635	2586	2611	2636
36	3086	train	2	3040	3060	3092	3111	3065	3077	3115	3065	3077	3119	3069	3086	3117	3069	3093	3118	3066	3092	3130	3068	3092	3117
36	3561	train	2	3516	3536	3569	3588	3541	3552	3589	3541	3553	3595	3543	3561	3595	3546	3568	3594	3542	3568	3593	3542	3569	3594
36	4042	train	2	3994	4014	4047	4065	4019	4030	4067	4021	4031	4073	4020	4042	4073	4025	4048	4074	4022	4047	4074	4021	4047	4070
37	505	test	2	464	484	517	541	489	502	540	490	503	549	486	505	539	488	510	549	490	510	539	492	512	533
37	950	test	2	910	930	962	986	935	948	985	934	950	984	931	950	986	935	956	986	940	955	988	937	958	988
37	1383	test	2	1342	1362	1394	1419	1367	1379	1421	1368	1381	1418	1356	1383	1426	1372	1388	1423	1368	1387	1415	1368	1390	1411
37	1805	test	2	1766	1786	1817	1843	1791	1802	1849	1787	1803	1849	1791	1805	1842	1788	1810	1844	1789	1810	1839	1792	1813	1833
37	2234	test	2	2196	2216	2246	2271	2221	2232	2278	2220	2232	2276	2220	2234	2271	2218	2240	2273	2223	2239	2269	2222	2242	2267
37	2666	test	2	2623	2643	2680	2705	2648	2665	2707	2648	2667	2707	2646	2666	2703	2652	2673	2707	2658	2673	2701	2654	2675	2711
37	3104	test	2	3061	3081	3116	3141	3086	3100	3144	3088	3103	3146	3088	3104	3140	3088	3108	3139	3092	3109	3138	3091	3112	3136
37	3531	test	2	3490	3510	3543	3568	3515	3528	3569	3515	3529	3573	3515	3531	3578	3514	3535	3570	3520	3536	3569	3519	3539	3560
37	3992	test	2	3949	3969	4004	4030	3974	3990	4035	3976	3990	4036	3973	3992	4027	3975	3997	4032	3981	3997	4022	3979	4000	4025
37	4451	test	2	4409	4429	4464	4489	4434	4448	4491	4432	4449	4487	4432	4451	4496	4436	4456	4487	4442	4457	4484	4439	4459	4481
38	529	train	0	474	494	529	553	499	510	543	520	544	560	511	529	545	509	529	554	508	529	555	507	530	556
38	776	train	0	733	753	779	802	760	765	793	756	766	802	758	776	811	757	776	813	759	777	812	758	779	813
38	1124	train	0	1068	1088	1128	1152	1093	1116	1144	1094	1143	1157	1101	1124	1156	1105	1125	1160	1106	1126	1163	1106	1127	1162
38	1343	train	0	1271	1291	1320	1359	1306	1345	1358	1309	1344	1366	1305	1343	1363	1289	1315	1356	1303	1314	1350	1296	1315	1358
38	1527	train	0	1478	1498	1530	1563	1503	1517	1545	1504	1518	1553	1508	1527	1563	1507	1526	1562	1507	1527	1558	1508	1529	1554
38	1792	train	0	1743	1763	1795	1821	1768	1783	1813	1774	1783	1823	1774	1792	1831	1771	1792	1829	1771	1793	1830	1773	1795	1825
38	2054	train	0	2005	2025	2058	2092	2030	2045	2073	2042	2046	2086	2036	2054	2093	2036	2055	2090	2040	2056	2092	2036	2059	2086
38	2393	train	0	2349	2369	2396	2422	2376	2409	2425	2378	2385	2424	2370	2393	2429	2371	2393	2428	2372	2394	2430	2374	2396	2429
38	2643	train	0	2605	2625	2646	2678	2635	2660	2684	2632	2661	2675	2620	2643	2673	2625	2643	2676	2623	2644	2679	2630	2645	2674
38	3006	train	0	2957	2977	3009	3032	2982	2995	3020	2991	2997	3036	2990	3006	3041	2988	3006	3043	2987	3007	3044	2987	3008	3041
38	3324	train	0	3278	3298	3327	3361	3303	3314	3343	3310	3315	3357	3302	3324	3360	3300	3325	3360	3307	3326	3361	3305	3328	3356
38	3600	train	0	3560	3580	3603	3629	3591	3615	3643	3586	3619	3631	3578	3600	3636	3578	3600	3636	3581	3601	3638	3585	3604	3641
38	3865	train	0	3820	3840	3869	3891	3857	3884	3896	3850	3883	3904	3840	3865	3900	3850	3866	3902	3844	3867	3902	3845	3868	3904
38	4346	train	0	4305	4325	4349	4372	4330	4361	4376	4337	4363	4378	4323	4346	4380	4326	4346	4384	4328	4347	4380	4330	4348	4377
39	1015	test	3	974	994	1030	1051	999	1014	1049	1006	1014	1049	996	1015	1054	1003	1022	1059	1005	1028	1051	1008	1028	1046
39	1603	test	3	1568	1588	1618	1639	1593	1602	1636	1594	1604	1637	1593	1603	1645	1593	1610	1645	1595	1616	1641	1596	1616	1640
39	2168	test	3	2133	2153	2182	2202	2160	2165	2199	2156	2167	2200	2156	2168	2207	2158	2173	2208	2158	2179	2201	2158	2180	2201
39	2714	test	3	2680	2700	2729	2750	2706	2714	2747	2705	2713	2748	2701	2714	2754	2705	2720	2756	2705	2727	2753	2705	2727	2753
39	3284	test	3	3249	3269	3299	3322	3274	3282	3321	3273	3282	3317	3273	3284	3322	3276	3291	3326	3277	3297	3319	3275	3297	3323
39	3850	test	3	3813	3833	3865	3885	3838	3849	3889	3839	3849	3881	3839	3850	3891	3842	3856	3892	3841	3862	3888	3842	3863	3888
39	4394	test	3	4358	4378	4408	4429	4383	4393	4428	4386	4393	4427	4385	4394	4434	4383	4400	4435	4388	4406	4431	4386	4407	4432
40	608	train	1	566	586	613	631	591	599	636	591	606	638	589	608	642	598	610	640	594	611	637	593	612	631
40	1042	train	1	1001	1021	1048	1064	1027	1034	1071	1026	1040	1072	1021	1042	1076	1032	1045	1073	1030	1046	1069	1026	1047	1068
40	1484	train	1	1443	1463	1490	1506	1468	1475	1503	1468	1482	1515	1467	1484	1518	1471	1486	1516	1468	1487	1514	1468	1488	1505
40	1931	train	1	1887	1907	1936	1953	1912	1921	1958	1911	1929	1964	1914	1931	1966	1918	1933	1964	1916	1934	1961	1916	1935	1952
40	2390	train	1	2347	2367	2395	2412	2372	2380	2417	2372	2387	2425	2374	2390	2424	2375	2392	2421	2374	2393	2421	2375	2394	2413
40	2865	train	1	2824	2844	2870	2886	2850	2857	2893	2846	2863	2899	2844	2865	2900	2847	2867	2899	2849	2868	2891	2849	2869	2885
40	3342	train	1	3294	3314	3348	3364	3319	3333	3370	3325	3340	3376	3326	3342	3377	3331	3345	3376	3326	3346	3374	3328	3346	3367
40	3817	train	1	3776	3796	3822	3840	3802	3808	3836	3800	3815	3848	3802	3817	3851	3805	3820	3853	3801	3820	3847	3801	3821	3848
40	4295	train	1	4247	4267	4300	4317	4272	4286	4321	4276	4293	4322	4276	4295	4330	4279	4297	4326	4279	4298	4325	4279	4299	4316
41	727	test	1	696	716	743	762	722	726	763	719	726	778	713	727	777	718	732	772	720	743	773	721	742	771
41	1346	test	1	1312	1332	1362	1380	1337	1344	1379	1335	1345	1397	1335	1346	1398	1338	1350	1394	1339	1361	1389	1339	1360	1388
41	1958	test	1	1927	1947	1975	1994	1952	1958	1992	1952	1958	2011	1950	1958	2010	1951	1963	2002	1953	1974	2003	1953	1974	2002
41	2552	test	1	2521	2541	2569	2588	2547	2552	2586	2545	2552	2604	2539	2552	2606	2540	2557	2598	2545	2568	2600	2546	2568	2595
41	3158	test	1	3123	3143	3174	3193	3148	3157	3192	3150	3157	3208	3148	3158	3212	3149	3162	3205	3151	3173	3203	3152	3172	3201
41	3776	test	1	3740	3760	3792	3811	3765	3776	3810	3765	3776	3827	3764	3776	3824	3768	3780	3822	3768	3791	3828	3769	3791	3820
42	602	test	1	562	582	611	627	588	593	633	589	602	629	586	602	629	589	608	627	589	609	627	587	610	631
42	1138	test	1	1096	1116	1146	1162	1122	1128	1166	1122	1129	1163	1118	1138	1164	1126	1142	1164	1123	1144	1161	1121	1145	1179
42	1673	test	1	1630	1650	1682	1699	1655	1665	1703	1656	1664	1701	1653	1673	1701	1662	1681	1698	1658	1681	1700	1660	1681	1714
42	2193	test	1	2148	2168	2201	2217	2173	2184	2221	2175	2192	2219	2173	2193	2215	2175	2199	2217	2177	2201	2218	2178	2200	2233
42	2697	test	1	2653	2673	2705	2722	2678	2688	2726	2678	2696	2723	2677	2697	2721	2683	2702	2722	2681	2704	2719	2683	2704	2725
42	3205	test	1	3161	3181	3213	3228	3186	3196	3231	3189	3196	3233	3187	3205	3231	3191	3210	3230	3191	3211	3229	3192	3212	3230
42	3745	test	1	3704	3724	3754	3771	3729	3737	3776	3732	3738	3769	3728	3745	3771	3732	3752	3772	3731	3753	3772	3731	3754	3787
42	4276	test	1	4234	4254	4283	4299	4259	4265	4303	4261	4266	4302	4247	4276	4303	4264	4281	4303	4256	4281	4300	4259	4282	4304
43	691	train	4	651	671	699	725	676	683	725	678	717	730	676	691	724	633	699	750	680	697	728	680	698	724
43	1190	train	4	1147	1167	1200	1224	1172	1187	1223	1172	1215	1228	1172	1190	1226	1163	1198	1226	1177	1197	1226	1178	1200	1223
43	1668	train	4	1630	1650	1677	1701	1655	1664	1708	1652	1694	1704	1653	1668	1704	1658	1673	1707	1654	1674	1703	1657	1675	1700
43	2188	train	4	2148	2168	2197	2222	2173	2183	2222	2173	2214	2235	2172	2188	2223	2166	2193	2224	2177	2194	2224	2178	2195	2222
43	2690	train	4	2649	2669	2699	2724	2674	2685	2727	2675	2718	2736	2669	2690	2725	2678	2699	2727	2677	2700	2728	2678	2698	2726
43	3189	train	4	3151	3171	3198	3223	3176	3185	3224	3177	3216	3223	3171	3189	3223	3173	3194	3225	3178	3195	3223	3176	3196	3222
43	3620	train	4	3582	3602	3629	3653	3609	3615	3655	3609	3647	3658	3605	3620	3653	3606	3625	3656	3609	3626	3656	3607	3627	3653
43	4132	train	4	4093	4113	4141	4165	4118	4127	4167	4119	4159	4177	4118	4132	4166	4121	4140	4171	4121	4141	4166	4119	4140	4165
44	760	train	0	726	746	796	817	754	767	823	752	764	820	751	760	821	752	759	821	752	794	821	751	795	817
44	1251	train	0	1219	1239	1286	1306	1244	1259	1311	1237	1244	1312	1237	1251	1313	1239	1252	1313	1242	1284	1313	1245	1284	1311
44	1618	train	0	1586	1606	1660	1681	1611	1627	1684	1610	1624	1686	1609	1618	1684	1612	1619	1685	1613	1619	1682	1611	1659	1678
44	1986	train	0	1952	1972	2028	2049	1980	1993	2051	1977	1986	2050	1974	1986	2051	1980	1986	2052	1978	2025	2052	1977	2027	2047
44	2471	train	0	2440	2460	2508	2529	2466	2480	2534	2462	2475	2532	2461	2471	2533	2464	2471	2533	2465	2505	2533	2465	2507	2531
44	2831	train	0	2794	2814	2871	2892	2822	2838	2893	2822	2835	2892	2823	2831	2897	2824	2829	2897	2822	2833	2895	2819	2870	2894
44	3403	train	0	3371	3391	3438	3459	3397	3410	3462	3388	3398	3462	3394	3403	3464	3395	3402	3462	3396	3435	3464	3396	3435	3459
44	3945	train	0	3912	3932	3980	4001	3937	3952	4004	3930	3943	4006	3935	3945	4007	3940	3947	4006	3940	3979	4007	3938	3979	4007
44	4363	train	0	4323	4343	4401	4421	4357	4372	4428	4356	4361	4425	4355	4363	4426	4352	4362	4427	4356	4367	4426	4348	4399	4424
45	605	train	2	580	600	641	688	614	626	680	614	632	689	600	605	690	598	604	686	600	606	688	605	606	686
45	922	train	2	870	890	934	961	895	898	961	898	918	959	896	922	957	897	932	955	897	933	954	909	932	958
45	1531	train	2	1508	1528	-1	-1	1541	1559	1608	1540	1560	1616	1522	1531	1616	1523	1534	1616	1530	1545	1621	1533	1543	1616
45	2029	train	2	2013	2033	2069	2123	2043	2057	2109	2035	2064	2111	2022	2029	2116	2027	2044	2116	2029	2045	2114	2038	2044	2120
45	2528	train	2	2508	2528	2569	2619	2542	2555	2611	2541	2562	2616	2522	2528	2616	2520	2527	2617	2522	2528	2618	2533	2544	2617
45	3030	train	2	3009	3029	-1	-1	3043	3059	3109	3042	3063	3115	3022	3030	3117	3022	3027	3120	3022	3029	3123	3034	3044	3115
45	3533	train	2	3511	3531	-1	-1	3544	3557	3609	3541	3562	3613	3522	3533	3618	3509	3523	3619	3530	3544	3620	3536	3546	3621
45	4031	train	2	4007	4027	-1	-1	4041	4056	4110	4039	4062	4111	4022	4031	4115	4018	4028	4120	4023	4029	4116	4032	4035	4118
46	843	test	2	789	809	846	877	814	826	885	821	843	880	817	843	880	815	845	876	821	845	875	821	845	875
46	1318	test	2	1269	1289	1321	1350	1298	1305	1359	1295	1318	1356	1295	1318	1359	1294	1319	1356	1294	1319	1355	1294	1320	1353
46	1799	test	2	1746	1766	1802	1830	1771	1784	1839	1771	1799	1839	1771	1799	1839	1774	1800	1839	1771	1801	1833	1772	1801	1832
46	2282	test	2	2230	2250	2285	2313	2255	2268	2322	2254	2282	2322	2255	2282	2322	2254	2283	2323	2261	2284	2317	2261	2284	2316
46	2762	test	2	2709	2729	2765	2793	2734	2748	2802	2735	2763	2802	2734	2762	2802	2735	2764	2803	2743	2764	2804	2735	2764	2804
46	3242	test	2	3190	3210	3243	3274	3215	3225	3273	3203	3242	3293	3215	3242	3276	3218	3241	3274	3218	3242	3277	3218	3242	3276
46	3707	test	2	3656	3676	3711	3742	3681	3693	3742	3682	3707	3742	3682	3707	3742	3682	3709	3744	3682	3710	3744	3682	3710	3742
46	4176	test	2	4126	4146	4179	4206	4152	4161	4225	4143	4175	4226	4151	4176	4226	4152	4178	4215	4152	4178	4214	4151	4178	4214
47	924	train	1	877	897	931	945	902	916	956	905	922	954	906	924	954	906	930	953	906	930	953	905	930	954
47	1561	train	1	1519	1539	1568	1582	1544	1554	1593	1542	1560	1591	1543	1561	1596	1547	1567	1598	1547	1567	1589	1547	1567	1591
47	2194	train	1	2149	2169	2201	2215	2174	2186	2223	2175	2192	2223	2165	2194	2223	2175	2199	2233	2174	2199	2233	2175	2200	2222
47	2818	train	1	2773	2793	2825	2839	2798	2810	2846	2795	2816	2846	2795	2818	2847	2801	2823	2856	2800	2823	2859	2801	2824	2848
47	3444	train	1	3399	3419	3451	3465	3424	3435	3475	3425	3443	3475	3424	3444	3474	3427	3450	3470	3427	3450	3481	3427	3450	3474
47	4078	train	1	4035	4055	4086	4100	4060	4071	4115	4055	4078	4117	4055	4078	4116	4063	4085	4115	4064	4085	4114	4062	4085	4102
48	977	test	4	931	951	977	1004	956	982	1005	953	976	994	956	977	1003	956	976	1004	958	976	1003	959	976	1004
48	1519	test	4	1471	1491	1519	1545	1496	1522	1553	1496	1518	1540	1495	1519	1543	1500	1518	1544	1500	1518	1543	1502	1518	1543
48	2063	test	4	2011	2031	2064	2101	2036	2066	2100	2040	2063	2085	2036	2063	2096	2039	2062	2088	2043	2062	2090	2045	2062	2090
48	2580	test	4	2522	2542	2581	2608	2547	2584	2613	2556	2580	2603	2555	2580	2613	2556	2580	2607	2555	2579	2606	2562	2580	2607
48	3091	test	4	3041	3061	3092	3119	3066	3096	3114	3066	3091	3115	3066	3091	3117	3069	3090	3118	3068	3090	3117	3067	3090	3116
48	3589	test	4	3536	3556	3589	3624	3561	3592	3618	3560	3588	3611	3560	3589	3619	3572	3588	3618	3569	3588	3617	3569	3588	3619
48	4076	test	4	4030	4050	4076	4104	4056	4079	4107	4049	4075	4097	4056	4076	4107	4056	4075	4102	4055	4075	4102	4055	4075	4102
49	905	test	0	864	884	912	932	890	899	937	884	901	942	886	905	937	888	908	932	887	909	927	889	909	929
49	1464	test	0	1420	1440	1470	1491	1445	1457	1496	1442	1460	1501	1444	1464	1500	1446	1467	1493	1448	1467	1486	1446	1468	1496
49	2009	test	0	1964	1984	2016	2036	1989	2003	2037	1991	2006	2050	1989	2009	2045	1992	2012	2040	1992	2013	2031	1991	2014	2036
49	2555	test	0	2507	2527	2561	2582	2532	2549	2583	2532	2551	2592	2535	2555	2593	2538	2558	2585	2539	2559	2579	2537	2559	2586
49	3106	test	0	3059	3079	3112	3132	3084	3099	3140	3084	3102	3138	3085	3106	3144	3094	3109	3138	3088	3109	3129	3086	3110	3133
49	3652	test	0	3608	3628	3658	3679	3633	3646	3689	3635	3648	3686	3632	3652	3685	3635	3655	3680	3634	3656	3674	3634	3656	3676
49	4202	test	0	4160	4180	4208	4229	4185	4196	4241	4185	4198	4242	4182	4202	4241	4185	4205	4230	4186	4206	4224	4185	4206	4229
50	738	test	0	693	713	742	765	718	728	763	715	737	763	715	738	767	715	737	768	717	739	767	723	740	767
50	1185	test	0	1142	1162	1189	1212	1167	1174	1208	1161	1183	1211	1161	1185	1218	1161	1184	1218	1163	1185	1212	1167	1186	1211
50	1623	test	0	1576	1596	1626	1651	1605	1613	1652	1601	1621	1652	1595	1623	1652	1595	1622	1651	1601	1622	1651	1601	1623	1651
50	2051	test	0	2005	2025	2056	2079	2031	2041	2074	2031	2051	2079	2027	2051	2085	2027	2051	2085	2031	2052	2082	2030	2053	2079
50	2481	test	0	2437	2457	2485	2509	2463	2473	2517	2462	2480	2509	2462	2481	2517	2462	2481	2517	2462	2481	2517	2462	2483	2509
50	2905	test	0	2864	2884	2909	2933	2889	2895	2935	2881	2904	2932	2881	2905	2935	2881	2905	2935	2883	2905	2935	2889	2906	2934
50	3328	test	0	3279	3299	3332	3354	3304	3318	3350	3306	3327	3354	3306	3328	3355	3306	3327	3355	3306	3328	3355	3306	3329	3354
50	3747	test	0	3703	3723	3751	3775	3728	3737	3773	3721	3746	3774	3725	3747	3776	3731	3746	3782	3731	3747	3783	3728	3748	3774
50	4167	test	0	4118	4138	4172	4195	4143	4158	4193	4143	4167	4194	4142	4167	4204	4143	4167	4201	4143	4168	4204	4143	4169	4197
51	873	train	1	836	856	893	939	861	873	940	867	873	941	868	873	941	863	895	944	861	893	944	865	895	945
51	1428	train	1	1398	1418	1449	1495	1423	1427	1492	1424	1427	1494	1416	1428	1495	1419	1450	1501	1417	1450	1501	1423	1449	1499
51	1859	train	1	1819	1839	1880	1927	1853	1859	1924	1853	1859	1932	1850	1859	1930	1853	1882	1933	1850	1881	1930	1844	1880	1930
51	2221	train	1	2178	2198	2242	2288	2215	2221	2287	2213	2222	2290	2213	2221	2289	2214	2243	2292	2214	2243	2291	2203	2242	2291
51	2947	train	1	2915	2935	2968	3015	2940	2946	3014	2935	2945	3021	2939	2947	3021	2939	2969	3020	2937	2969	3021	2943	2969	3021
51	3209	train	1	3176	3196	3230	3274	3201	3207	3274	3202	3208	3274	3202	3209	3275	3203	3229	3277	3203	3230	3284	3203	3230	3281
51	4023	train	1	3993	4013	4046	4092	4018	4024	4091	4015	4024	4099	4015	4023	4097	4016	4048	4097	4017	4046	4096	4019	4046	4098
51	4440	train	1	4408	4428	4461	4507	4435	4440	4507	4434	4441	4507	4433	4440	4507	4435	4462	4511	4430	4460	4510	4433	4460	4509
52	516	train	4	468	488	527	553	493	511	551	507	515	551	505	516	550	500	518	549	501	523	548	504	526	548
52	955	train	4	911	931	966	991	937	953	995	937	954	989	937	955	989	936	957	989	937	962	987	936	964	986
52	1413	train	4	1376	1396	1424	1454	1401	1410	1462	1398	1413	1446	1400	1413	1446	1392	1415	1446	1401	1420	1446	1405	1422	1446
52	1846	train	4	1801	1821	1858	1883	1828	1843	1878	1830	1846	1884	1827	1846	1883	1825	1847	1884	1825	1853	1877	1826	1857	1877
52	2323	train	4	2279	2299	2334	2359	2304	2318	2355	2310	2323	2355	2310	2323	2357	2303	2325	2357	2303	2330	2355	2311	2333	2355
52	2788	train	4	2745	2765	2799	2825	2771	2782	2823	2781	2788	2824	2778	2788	2823	2778	2791	2823	2778	2795	2823	2770	2797	2819
52	3251	train	4	3208	3228	3262	3287	3233	3247	3287	3238	3251	3289	3233	3251	3296	3242	3253	3289	3239	3257	3297	3234	3260	3281
52	3645	train	4	3599	3619	3656	3682	3624	3640	3682	3625	3645	3682	3631	3645	3681	3636	3647	3682	3631	3652	3675	3632	3654	3675
52	4115	train	4	4071	4091	4125	4151	4096	4110	4155	4096	4115	4149	4095	4115	4150	4095	4117	4149	4105	4121	4145	4105	4124	4143
53	578	train	3	521	541	582	601	546	565	619	559	578	607	561	578	607	563	579	599	560	581	597	560	580	597
53	1054	train	3	1004	1024	1058	1078	1029	1043	1087	1032	1053	1077	1029	1054	1083	1038	1055	1078	1038	1056	1074	1037	1056	1074
53	1533	train	3	1482	1502	1537	1556	1507	1521	1568	1514	1533	1566	1510	1533	1564	1519	1534	1554	1515	1535	1552	1515	1535	1553
53	2023	train	3	1971	1991	2025	2046	1996	2009	2057	2001	2021	2048	1995	2023	2052	2007	2023	2042	2007	2024	2041	2004	2025	2040
53	2512	train	3	2461	2481	2515	2535	2486	2499	2537	2492	2510	2538	2485	2512	2539	2497	2512	2531	2494	2513	2531	2494	2514	2529
53	2990	train	3	2930	2950	2992	3011	2955	2976	3039	2969	2989	3019	2966	2990	3019	2974	2990	3011	2972	2990	3008	2971	2991	3009
53	3463	train	3	3413	3433	3466	3487	3438	3450	3497	3442	3454	3495	3437	3463	3488	3447	3464	3482	3446	3464	3482	3444	3464	3482
53	3934	train	3	3885	3905	3938	3957	3910	3922	3965	3911	3935	3967	3916	3934	3965	3918	3935	3953	3918	3937	3953	3918	3936	3953
53	4410	train	3	4350	4370	4413	4434	4375	4396	4458	4391	4410	4439	4386	4410	4439	4396	4411	4431	4393	4412	4428	4394	4413	4427
54	578	train	3	535	555	581	605	564	574	603	561	576	610	559	578	607	562	577	604	560	578	603	560	578	604
54	1127	train	3	1084	1104	1129	1154	1109	1124	1153	1108	1125	1161	1111	1127	1162	1109	1127	1153	1108	1127	1153	1110	1128	1154
54	1682	train	3	1641	1661	1685	1709	1666	1678	1709	1662	1681	1711	1666	1682	1710	1659	1682	1711	1666	1682	1708	1669	1683	1709
54	2236	train	3	2193	2213	2239	2263	2218	2233	2263	2222	2235	2263	2221	2236	2263	2219	2235	2267	2222	2236	2262	2222	2237	2263
54	2786	train	3	2744	2764	2790	2814	2770	2783	2814	2770	2786	2823	2772	2786	2814	2769	2786	2816	2768	2787	2813	2769	2788	2815
54	3353	train	3	3307	3327	3356	3380	3332	3350	3380	3332	3352	3381	3332	3353	3382	3329	3353	3380	3336	3353	3380	3338	3354	3380
54	3911	train	3	3869	3889	3914	3938	3895	3908	3936	3895	3911	3939	3892	3911	3938	3885	3911	3937	3894	3911	3937	3894	3912	3939
55	840	test	4	802	822	853	874	827	832	874	837	858	874	831	840	876	829	841	880	831	844	879	828	848	872
55	1339	test	4	1302	1322	1351	1373	1327	1330	1376	1336	1356	1373	1332	1339	1372	1328	1339	1371	1325	1342	1372	1331	1351	1371
55	1829	test	4	1790	1810	1842	1863	1815	1818	1866	1827	1848	1863	1819	1829	1866	1822	1831	1868	1820	1843	1872	1822	1842	1858
55	2318	test	4	2279	2299	2330	2352	2309	2319	2356	2309	2337	2354	2309	2318	2353	2306	2320	2354	2307	2319	2355	2304	2326	2349
55	2803	test	4	2764	2784	2815	2836	2789	2796	2837	2803	2820	2836	2795	2803	2837	2790	2804	2837	2790	2805	2840	2789	2812	2833
55	3277	test	4	3236	3256	3289	3311	3263	3269	3316	3268	3294	3310	3269	3277	3310	3265	3278	3312	3262	3278	3310	3261	3289	3310
55	3759	test	4	3720	3740	3771	3792	3745	3747	3798	3749	3777	3793	3749	3759	3793	3748	3760	3798	3745	3763	3800	3746	3773	3790
55	4240	test	4	4195	4215	4252	4273	4220	4229	4274	4230	4257	4273	4229	4240	4276	4229	4241	4279	4229	4241	4276	4229	4248	4270
56	829	train	4	777	797	832	854	802	818	852	812	820	857	806	829	859	807	830	856	810	830	853	805	830	852
56	1250	train	4	1198	1218	1253	1276	1226	1238	1276	1228	1240	1275	1223	1250	1276	1222	1250	1276	1227	1250	1275	1223	1250	1275
56	1665	train	4	1613	1633	1667	1689	1638	1653	1686	1647	1655	1690	1641	1665	1691	1644	1665	1692	1643	1665	1691	1643	1665	1689
56	2077	train	4	2026	2046	2079	2102	2051	2063	2104	2051	2068	2103	2051	2077	2106	2055	2078	2106	2058	2077	2106	2052	2077	2101
56	2481	train	4	2429	2449	2484	2509	2455	2468	2509	2455	2472	2509	2457	2481	2509	2452	2482	2509	2458	2482	2509	2454	2482	2509
56	2892	train	4	2840	2860	2894	2917	2865	2880	2918	2869	2882	2917	2868	2892	2922	2869	2892	2919	2870	2892	2918	2866	2892	2921
56	3294	train	4	3242	3262	3297	3319	3273	3282	3318	3268	3285	3318	3273	3294	3319	3272	3295	3319	3272	3294	3318	3267	3294	3320
56	3688	train	4	3639	3659	3691	3712	3664	3674	3710	3661	3679	3713	3662	3688	3713	3658	3689	3713	3662	3688	3713	3667	3688	3710
56	4062	train	4	4017	4037	4069	4091	4042	4056	4088	4040	4058	4092	4043	4062	4097	4038	4068	4095	4042	4067	4092	4042	4067	4093
56	4476	train	4	4426	4446	4479	4501	4451	4461	4500	4454	4466	4501	4455	4476	4503	4452	4476	4500	4452	4476	4502	4454	4476	4502
57	439	test	1	389	409	445	464	414	435	465	413	438	464	420	439	476	421	443	468	423	443	460	422	443	465
57	819	test	1	773	793	826	844	798	815	843	797	818	845	798	819	844	800	822	845	800	823	843	799	823	848
57	1199	test	1	1150	1170	1204	1223	1175	1193	1223	1172	1197	1224	1177	1199	1224	1181	1202	1226	1182	1202	1228	1182	1202	1230
57	1571	test	1	1525	1545	1578	1597	1550	1567	1597	1548	1571	1598	1553	1571	1596	1549	1575	1598	1553	1576	1596	1554	1576	1600
57	1945	test	1	1897	1917	1951	1970	1922	1940	1969	1919	1943	1971	1924	1945	1970	1927	1947	1969	1926	1948	1969	1927	1949	1978
57	2316	test	1	2270	2290	2323	2341	2295	2312	2341	2287	2315	2342	2293	2316	2343	2296	2318	2344	2297	2320	2339	2298	2320	2342
57	2690	test	1	2643	2663	2697	2715	2668	2686	2716	2665	2689	2716	2668	2690	2716	2669	2693	2715	2674	2694	2712	2672	2695	2716
57	3061	test	1	3017	3037	3068	3086	3042	3057	3086	3035	3060	3085	3040	3061	3087	3044	3063	3089	3043	3065	3082	3042	3066	3085
57	3427	test	1	3380	3400	3433	3452	3405	3423	3452	3402	3426	3453	3406	3427	3450	3410	3429	3455	3408	3431	3452	3408	3431	3456
57	3789	test	1	3741	3761	3795	3814	3766	3784	3814	3763	3788	3814	3764	3789	3814	3770	3791	3816	3772	3793	3812	3771	3793	3820
57	4151	test	1	4107	4127	4158	4176	4132	4146	4176	4123	4150	4176	4135	4151	4177	4131	4153	4178	4133	4155	4172	4134	4155	4176
57	4509	test	1	4464	4484	4517	4536	4489	4506	4536	4484	4509	4536	4490	4509	4547	4492	4513	4537	4491	4515	4533	4493	4515	4536
58	691	test	2	650	670	697	727	675	688	726	670	689	728	672	691	733	674	694	727	674	695	728	676	696	726
58	1192	test	2	1152	1172	1198	1228	1177	1188	1224	1174	1190	1231	1172	1192	1232	1174	1194	1231	1170	1195	1227	1177	1196	1226
58	1695	test	2	1648	1668	1701	1732	1673	1692	1734	1673	1693	1734	1674	1695	1734	1676	1697	1734	1676	1699	1732	1679	1700	1733
58	2197	test	2	2149	2169	2202	2233	2174	2193	2235	2176	2195	2234	2176	2197	2234	2178	2199	2235	2177	2200	2232	2179	2201	2232
58	2679	test	2	2635	2655	2684	2716	2660	2675	2714	2657	2677	2718	2658	2679	2718	2661	2681	2715	2660	2682	2713	2663	2683	2715
58	3160	test	2	3118	3138	3166	3197	3143	3156	3195	3143	3158	3200	3139	3160	3197	3142	3162	3196	3142	3163	3197	3143	3164	3201
58	3623	test	2	3578	3598	3629	3660	3603	3619	3665	3603	3621	3661	3603	3623	3663	3600	3625	3663	3606	3626	3661	3606	3627	3657
58	4042	test	2	3999	4019	4047	4078	4024	4038	4074	4019	4040	4082	4020	4042	4078	4023	4043	4078	4025	4045	4075	4026	4046	4076
58	4469	test	2	4426	4446	4474	4506	4452	4465	4507	4448	4467	4508	4448	4469	4508	4449	4471	4507	4452	4472	4506	4451	4473	4502
59	1122	train	1	1080	1100	1136	1160	1111	1118	1162	1103	1121	1163	1105	1122	1159	1106	1122	1159	1106	1124	1149	1105	1123	1148
59	1696	train	1	1654	1674	1710	1733	1684	1691	1731	1673	1695	1730	1674	1696	1733	1674	1697	1732	1678	1698	1724	1679	1698	1722
59	2256	train	1	2214	2234	2271	2292	2244	2252	2293	2233	2256	2296	2237	2256	2294	2239	2257	2293	2233	2258	2283	2239	2258	2282
59	2814	train	1	2764	2784	2828	2851	2802	2810	2847	2793	2813	2851	2789	2814	2852	2798	2814	2852	2792	2815	2849	2789	2816	2842
59	3361	train	1	3314	3334	3374	3396	3349	3356	3395	3338	3361	3396	3338	3361	3395	3339	3362	3396	3339	3363	3396	3339	3363	3390
59	3911	train	1	3864	3884	3924	3948	3898	3908	3944	3889	3910	3943	3891	3911	3949	3889	3911	3946	3888	3913	3938	3889	3912	3938
60	588	train	1	543	563	592	621	581	608	624	571	588	624	573	588	624	567	590	625	570	589	625	568	590	619
60	1116	train	1	1072	1092	1120	1149	1110	1136	1152	1094	1116	1151	1095	1116	1154	1094	1119	1155	1098	1117	1152	1097	1118	1145
60	1431	train	1	1389	1409	1435	1464	1426	1451	1466	1414	1431	1469	1414	1431	1470	1414	1433	1468	1412	1432	1464	1414	1433	1461
60	2097	train	1	2052	2072	2101	2130	2080	2116	2131	2076	2097	2132	2077	2097	2134	2076	2099	2131	2081	2098	2132	2077	2099	2131
60	2596	train	1	2554	2574	2600	2629	2579	2614	2633	2574	2596	2632	2574	2596	2634	2574	2598	2634	2575	2597	2630	2579	2597	2634
60	3114	train	1	3065	3085	3119	3148	3090	3133	3150	3091	3114	3151	3092	3114	3154	3092	3116	3149	3092	3115	3148	3091	3116	3145
60	3620	train	1	3577	3597	3624	3653	3603	3639	3653	3601	3620	3655	3605	3620	3658	3601	3622	3654	3604	3621	3652	3602	3622	3651
60	4128	train	1	4082	4102	4132	4161	4107	4146	4158	4112	4127	4163	4113	4128	4166	4112	4130	4164	4107	4129	4159	4110	4129	4158
61	678	train	0	623	643	681	700	648	667	699	650	678	701	649	678	719	653	677	715	646	678	705	649	678	708
61	1149	train	0	1093	1113	1152	1171	1118	1138	1171	1119	1148	1173	1124	1149	1182	1124	1148	1180	1124	1149	1180	1124	1149	1179
61	1631	train	0	1575	1595	1634	1653	1600	1620	1652	1599	1631	1658	1601	1631	1679	1604	1630	1666	1602	1631	1661	1602	1631	1662
61	2095	train	0	2031	2051	2098	2118	2056	2085	2117	2068	2096	2119	2071	2095	2137	2072	2095	2134	2064	2096	2123	2069	2096	2125
61	2570	train	0	2514	2534	2573	2592	2539	2559	2591	2538	2570	2594	2545	2570	2615	2546	2569	2620	2547	2570	2595	2548	2570	2593
61	3056	train	0	2996	3016	3059	3078	3021	3045	3078	3025	3056	3085	3032	3056	3103	3032	3055	3102	3024	3056	3081	3026	3056	3085
61	3535	train	0	3481	3501	3539	3558	3506	3525	3558	3509	3536	3559	3510	3535	3572	3510	3535	3578	3512	3536	3562	3514	3536	3566
61	4024	train	0	3969	3989	4028	4047	3994	4014	4048	3997	4025	4051	3999	4024	4060	4000	4024	4060	4002	4025	4052	4003	4025	4054
62	819	train	2	775	795	825	848	800	809	849	799	813	852	802	819	850	800	824	848	802	824	842	803	824	845
62	1238	train	2	1197	1217	1244	1267	1223	1231	1274	1216	1233	1273	1215	1238	1273	1223	1242	1266	1220	1243	1261	1222	1243	1264
62	1664	train	2	1624	1644	1671	1693	1650	1658	1699	1641	1659	1697	1643	1664	1697	1645	1670	1688	1650	1669	1687	1649	1669	1695
62	2092	train	2	2051	2071	2098	2120	2076	2085	2127	2076	2086	2125	2066	2092	2123	2074	2097	2117	2074	2098	2112	2076	2097	2122
62	2525	train	2	2481	2501	2530	2553	2506	2516	2555	2506	2518	2557	2506	2525	2559	2505	2529	2552	2506	2529	2547	2507	2529	2556
62	2964	train	2	2920	2940	2972	2995	2945	2956	2996	2945	2959	2999	2942	2964	2997	2945	2971	2989	2947	2970	2987	2948	2970	2996
62	3398	train	2	3355	3375	3404	3428	3384	3392	3434	3382	3393	3430	3371	3398	3435	3381	3403	3423	3382	3403	3421	3380	3403	3425
62	3834	train	2	3794	3814	3841	3863	3819	3827	3867	3816	3828	3873	3812	3834	3869	3819	3840	3864	3819	3839	3865	3820	3839	3863
62	4271	train	2	4232	4252	4279	4301	4257	4265	4304	4255	4266	4305	4251	4271	4306	4258	4277	4299	4258	4277	4296	4257	4277	4304
63	645	test	1	597	617	647	671	622	638	673	623	641	672	625	645	675	627	646	671	626	647	667	629	648	667
63	1035	test	1	990	1010	1039	1062	1015	1029	1066	1015	1032	1067	1012	1035	1069	1016	1037	1060	1018	1038	1059	1019	1039	1057
63	1458	test	1	1410	1430	1461	1484	1435	1451	1490	1433	1455	1489	1435	1458	1491	1438	1460	1483	1440	1460	1481	1444	1461	1478
63	1902	test	1	1852	1872	1905	1928	1877	1895	1932	1883	1898	1933	1884	1902	1934	1886	1903	1925	1884	1904	1926	1885	1905	1922
63	2320	test	1	2272	2292	2323	2346	2297	2313	2350	2295	2317	2351	2304	2320	2351	2306	2322	2346	2305	2323	2343	2304	2323	2340
63	2784	test	1	2732	2752	2787	2811	2757	2778	2815	2763	2781	2816	2764	2784	2815	2768	2786	2809	2767	2788	2806	2767	2787	2806
63	3189	test	1	3142	3162	3192	3216	3167	3183	3219	3170	3186	3222	3171	3189	3220	3170	3191	3216	3168	3194	3213	3171	3193	3211
63	3559	test	1	3512	3532	3563	3588	3537	3554	3591	3535	3557	3589	3543	3559	3590	3539	3562	3588	3541	3565	3583	3542	3565	3585
63	3949	test	1	3901	3921	3951	3976	3926	3942	3978	3924	3945	3978	3926	3949	3979	3929	3950	3975	3932	3951	3974	3928	3952	3977
63	4391	test	1	4339	4359	4395	4417	4364	4385	4422	4371	4388	4425	4374	4391	4427	4374	4393	4418	4374	4394	4412	4374	4394	4413
64	680	train	3	634	654	686	707	663	703	716	664	687	712	664	680	715	661	682	704	660	682	701	659	682	703
64	1608	train	3	1565	1585	1613	1633	1590	1631	1643	1589	1613	1641	1589	1608	1635	1589	1610	1634	1587	1610	1626	1590	1608	1629
64	2052	train	3	2011	2031	2063	2083	2039	2079	2089	2038	2063	2091	2040	2052	2092	2038	2059	2081	2036	2059	2080	2036	2059	2080
64	2486	train	3	2443	2463	2497	2516	2476	2513	2521	2472	2497	2522	2473	2486	2520	2471	2492	2520	2472	2492	2515	2468	2493	2514
64	2908	train	3	2860	2880	2913	2933	2891	2930	2942	2888	2914	2940	2890	2908	2938	2888	2909	2935	2886	2909	2933	2885	2908	2931
64	3341	train	3	3294	3314	3347	3367	3326	3364	3383	3323	3347	3375	3323	3341	3372	3323	3343	3369	3321	3343	3362	3319	3342	3362
64	3795	train	3	3748	3768	3800	3820	3780	3819	3825	3779	3800	3828	3776	3795	3824	3776	3796	3823	3774	3796	3818	3773	3796	3812
64	4268	train	3	4224	4244	4278	4298	4256	4298	4306	4255	4279	4304	4254	4268	4304	4252	4273	4300	4251	4273	4295	4249	4273	4294
65	528	train	4	477	497	527	557	502	523	558	506	527	559	507	528	558	502	528	557	509	528	558	510	528	551
65	878	train	4	821	841	879	909	846	876	912	847	878	917	857	878	911	859	880	908	860	878	908	862	879	909
65	1229	train	4	1177	1197	1229	1259	1204	1226	1258	1206	1229	1258	1207	1229	1257	1206	1229	1257	1207	1229	1259	1202	1230	1263
65	1578	train	4	1528	1548	1578	1607	1554	1577	1607	1556	1578	1610	1557	1578	1607	1557	1578	1605	1556	1578	1608	1553	1579	1605
65	1926	train	4	1872	1892	1926	1953	1897	1922	1955	1900	1925	1958	1904	1926	1959	1898	1926	1957	1906	1926	1954	1903	1927	1957
65	2272	train	4	2216	2236	2272	2307	2241	2269	2302	2247	2272	2301	2249	2272	2301	2249	2273	2301	2250	2273	2299	2255	2274	2301
65	2619	train	4	2566	2586	2625	2646	2591	2619	2647	2595	2619	2650	2594	2619	2652	2598	2620	2652	2602	2620	2642	2599	2620	2647
65	2966	train	4	2913	2933	2966	2994	2938	2958	2995	2940	2966	2995	2935	2966	2992	2938	2966	2993	2942	2966	3000	2945	2967	2995
65	3315	train	4	3262	3282	3314	3342	3289	3311	3338	3292	3314	3340	3292	3315	3352	3294	3315	3351	3287	3315	3338	3287	3316	3345
65	3662	train	4	3610	3630	3661	3689	3635	3658	3691	3638	3661	3695	3638	3662	3695	3631	3662	3695	3637	3662	3693	3636	3662	3685
65	4007	train	4	3949	3969	4007	4044	3974	4001	4037	3987	4007	4039	3987	4007	4037	3989	4008	4039	3988	4008	4038	3990	4008	4039
65	4354	train	4	4300	4320	4354	4381	4325	4354	4386	4328	4354	4387	4337	4354	4382	4334	4354	4389	4335	4354	4380	4336	4355	4380
66	939	test	4	896	916	946	963	921	929	962	920	936	962	919	939	964	919	941	962	918	943	968	922	944	972
66	1557	test	4	1512	1532	1564	1581	1538	1548	1581	1532	1555	1579	1535	1557	1583	1537	1559	1583	1537	1561	1582	1537	1562	1588
66	1915	test	4	1869	1889	1922	1939	1894	1907	1938	1890	1913	1935	1893	1915	1943	1895	1917	1943	1896	1919	1943	1896	1920	1945
66	2716	test	4	2670	2690	2722	2740	2695	2706	2738	2692	2715	2739	2694	2716	2742	2694	2718	2742	2698	2719	2743	2698	2720	2745
66	3365	test	4	3319	3339	3371	3392	3344	3354	3386	3339	3362	3386	3343	3365	3391	3345	3366	3391	3342	3368	3391	3346	3369	3393
66	3975	test	4	3926	3946	3981	4004	3951	3966	3998	3949	3973	3996	3951	3975	4000	3954	3977	4002	3953	3979	4002	3956	3979	4002
67	884	train	3	832	852	891	909	857	877	920	858	879	920	860	884	920	868	888	918	869	889	916	869	889	910
67	1424	train	3	1373	1393	1431	1449	1398	1417	1458	1399	1418	1458	1402	1424	1456	1407	1428	1455	1407	1428	1456	1406	1428	1456
67	1976	train	3	1926	1946	1983	2002	1951	1969	2009	1948	1969	2009	1952	1976	2009	1958	1980	2008	1957	1980	2007	1956	1981	2006
67	2512	train	3	2463	2483	2519	2539	2488	2505	2549	2488	2507	2550	2488	2512	2549	2495	2516	2541	2495	2516	2542	2493	2516	2543
67	3027	train	3	2977	2997	3033	3057	3002	3019	3060	3002	3022	3059	3006	3027	3061	3007	3031	3059	3008	3031	3056	3008	3031	3056
67	3533	train	3	3483	3503	3540	3560	3508	3525	3570	3508	3527	3567	3509	3533	3567	3511	3537	3562	3514	3537	3563	3516	3537	3560
67	4051	train	3	4003	4023	4058	4076	4028	4043	4090	4029	4045	4090	4028	4051	4083	4032	4055	4083	4032	4055	4081	4032	4055	4079
68	528	test	0	480	500	531	550	505	517	556	502	524	548	507	528	557	506	529	558	504	530	553	505	530	554
68	1003	test	0	957	977	1006	1025	982	993	1028	979	999	1025	984	1003	1036	983	1004	1032	983	1004	1028	982	1005	1030
68	1467	test	0	1418	1438	1471	1490	1443	1456	1495	1442	1463	1489	1444	1467	1501	1443	1468	1494	1444	1470	1492	1444	1470	1493
68	1939	test	0	1891	1911	1942	1961	1919	1928	1966	1911	1935	1960	1918	1939	1971	1917	1941	1969	1916	1941	1963	1916	1941	1964
68	2395	test	0	2345	2365	2399	2418	2370	2383	2431	2368	2392	2420	2371	2395	2427	2374	2396	2422	2374	2398	2421	2375	2397	2423
68	2844	test	0	2794	2814	2847	2867	2821	2832	2871	2820	2841	2868	2820	2844	2881	2821	2845	2871	2820	2846	2871	2819	2847	2871
68	3305	test	0	3255	3275	3309	3329	3280	3294	3331	3277	3302	3326	3286	3305	3339	3285	3307	3333	3286	3308	3332	3287	3309	3332
68	3767	test	0	3718	3738	3770	3790	3743	3757	3793	3744	3763	3790	3743	3767	3803	3748	3768	3796	3748	3769	3794	3747	3770	3792
68	4220	test	0	4172	4192	4224	4243	4199	4210	4246	4192	4217	4242	4201	4220	4253	4199	4222	4250	4198	4222	4248	4197	4223	4249
69	728	test	4	688	708	736	761	713	719	760	719	726	762	710	728	761	710	733	764	711	732	760	713	733	760
69	1113	test	4	1061	1081	1116	1140	1086	1096	1138	1096	1106	1145	1093	1113	1142	1089	1113	1144	1090	1112	1141	1090	1113	1140
69	1505	test	4	1460	1480	1509	1531	1485	1489	1531	1485	1496	1535	1487	1505	1534	1484	1505	1537	1483	1504	1531	1487	1505	1530
69	1892	test	4	1844	1864	1896	1919	1872	1879	1919	1876	1883	1920	1873	1892	1921	1872	1891	1922	1870	1891	1919	1869	1892	1919
69	2274	test	4	2224	2244	2278	2301	2249	2261	2301	2253	2267	2304	2257	2274	2305	2252	2274	2302	2253	2275	2301	2256	2275	2301
69	2653	test	4	2609	2629	2657	2681	2634	2640	2678	2630	2647	2685	2637	2653	2684	2636	2654	2681	2632	2653	2680	2636	2654	2681
69	3036	test	4	2988	3008	3040	3062	3016	3022	3062	3013	3022	3067	3020	3036	3066	3019	3036	3065	3019	3035	3063	3013	3036	3060
69	3425	test	4	3381	3401	3429	3451	3406	3410	3451	3404	3411	3455	3406	3425	3455	3406	3425	3454	3403	3424	3453	3409	3425	3449
69	3809	test	4	3758	3778	3814	3835	3783	3794	3834	3793	3801	3839	3788	3809	3840	3791	3809	3838	3787	3808	3836	3790	3809	3834
69	4187	test	4	4138	4158	4191	4215	4163	4172	4214	4164	4173	4217	4164	4187	4218	4167	4187	4217	4166	4187	4215	4165	4188	4215
69	4557	test	4	4513	4533	4564	4587	4540	4547	4585	4544	4554	4590	4540	4557	4591	4538	4560	4596	4538	4560	4590	4538	4561	4587
70	353	test	3	310	330	359	378	335	344	374	330	345	375	335	353	379	336	357	381	338	357	379	337	358	379
70	691	test	3	645	665	694	711	670	678	709	670	681	709	668	691	716	675	693	713	671	692	715	672	693	711
70	1028	test	3	983	1003	1031	1050	1008	1016	1046	1006	1017	1045	1007	1028	1054	1007	1029	1050	1009	1030	1050	1008	1030	1051
70	1365	test	3	1322	1342	1371	1386	1347	1358	1384	1345	1358	1387	1348	1365	1395	1347	1369	1391	1350	1369	1392	1349	1369	1389
70	1703	test	3	1660	1680	1707	1722	1685	1692	1721	1682	1695	1722	1684	1703	1731	1686	1705	1727	1685	1706	1725	1687	1706	1724
70	2042	test	3	1998	2018	2045	2061	2023	2030	2060	2023	2034	2061	2023	2042	2069	2025	2043	2065	2023	2045	2062	2023	2044	2062
70	2381	test	3	2337	2357	2385	2401	2362	2371	2400	2362	2371	2401	2362	2381	2410	2366	2383	2410	2362	2383	2402	2363	2384	2408
70	2714	test	3	2665	2685	2719	2736	2690	2704	2734	2690	2705	2734	2696	2714	2744	2699	2717	2740	2695	2718	2742	2698	2718	2743
70	3042	test	3	2997	3017	3046	3064	3022	3031	3060	3022	3032	3060	3023	3042	3069	3022	3044	3068	3024	3044	3068	3023	3045	3069
70	3362	test	3	3318	3338	3368	3385	3345	3354	3381	3347	3356	3384	3343	3362	3391	3350	3367	3390	3346	3366	3387	3343	3366	3385
70	3685	test	3	3640	3660	3689	3706	3665	3674	3704	3668	3675	3704	3667	3685	3713	3669	3687	3712	3667	3687	3711	3667	3688	3711
70	4008	test	3	3964	3984	4013	4028	3989	3997	4026	3992	3999	4026	3990	4008	4036	3992	4010	4030	3990	4011	4029	3992	4011	4029
70	4341	test	3	4289	4309	4344	4360	4314	4331	4360	4321	4331	4359	4322	4341	4369	4324	4342	4364	4322	4343	4364	4322	4343	4361
71	540	test	2	500	520	552	570	525	536	570	522	541	577	520	540	579	528	549	576	526	550	576	527	550	577
71	1026	test	2	987	1007	1038	1057	1012	1021	1053	1003	1023	1066	1005	1026	1065	1014	1036	1063	1012	1036	1065	1013	1036	1063
71	1515	test	2	1474	1494	1526	1545	1499	1509	1542	1494	1508	1555	1496	1515	1556	1502	1524	1557	1502	1524	1550	1501	1525	1548
71	2028	test	2	1988	2008	2039	2058	2014	2023	2056	2013	2027	2066	2009	2028	2066	2013	2037	2065	2011	2037	2063	2013	2037	2061
71	2578	test	2	2537	2557	2589	2608	2562	2572	2606	2557	2578	2619	2558	2578	2616	2565	2587	2614	2563	2587	2613	2563	2588	2611
71	3137	test	2	3098	3118	3149	3167	3123	3131	3165	3117	3137	3178	3119	3137	3178	3125	3147	3173	3123	3147	3170	3123	3147	3170
71	3684	test	2	3643	3663	3695	3712	3668	3678	3710	3668	3683	3722	3668	3684	3732	3671	3693	3728	3670	3693	3719	3671	3694	3717
71	4218	test	2	4177	4197	4229	4244	4202	4213	4245	4197	4217	4260	4199	4218	4259	4205	4227	4256	4204	4227	4251	4205	4228	4253
72	828	test	1	781	801	833	858	818	848	863	803	819	850	805	828	861	801	806	865	803	830	872	806	832	860
72	1316	test	1	1281	1301	1334	1359	1319	1350	1364	1302	1319	1352	1303	1316	1360	1304	1306	1365	1300	1331	1365	1306	1333	1362
72	1826	test	1	1783	1803	1834	1859	1818	1851	1865	1804	1818	1849	1805	1826	1861	1805	1807	1866	1804	1831	1868	1808	1832	1863
72	2316	test	1	2283	2303	2335	2358	2321	2351	2359	2303	2319	2353	2305	2316	2358	2300	2307	2363	2305	2332	2367	2308	2333	2362
72	2828	test	1	2784	2804	2835	2856	2819	2850	2862	2804	2819	2850	2805	2828	2858	2800	2807	2863	2801	2832	2866	2809	2833	2858
72	3168	test	1	3130	3150	3175	3200	3163	3191	3203	3151	3164	3193	3151	3168	3197	3153	3155	3204	3152	3173	3205	3155	3174	3202
72	3676	test	1	3632	3652	3684	3709	3669	3700	3713	3656	3669	3702	3653	3676	3711	3654	3657	3716	3654	3682	3716	3657	3683	3712
72	4166	test	1	4132	4152	4185	4210	4172	4202	4216	4154	4169	4203	4154	4166	4210	4154	4157	4216	4154	4182	4221	4157	4184	4212
73	820	test	0	782	802	829	855	810	818	854	807	818	853	808	820	855	806	823	864	802	825	851	807	826	850
73	1332	test	0	1295	1315	1341	1366	1320	1329	1366	1319	1330	1365	1320	1332	1364	1311	1335	1379	1314	1338	1364	1320	1339	1363
73	1844	test	0	1806	1826	1854	1879	1833	1843	1891	1833	1844	1880	1833	1844	1888	1829	1848	1889	1828	1851	1877	1831	1852	1876
73	2361	test	0	2319	2339	2370	2395	2349	2358	2395	2348	2359	2393	2349	2361	2399	2343	2364	2406	2343	2367	2394	2344	2368	2392
73	2868	test	0	2832	2852	2879	2903	2858	2867	2905	2858	2868	2904	2858	2868	2905	2856	2873	2916	2852	2876	2902	2857	2877	2902
73	3379	test	0	3336	3356	3389	3414	3369	3377	3413	3368	3377	3413	3369	3379	3413	3365	3383	3424	3361	3385	3420	3361	3386	3430
73	3890	test	0	3852	3872	3898	3923	3877	3886	3923	3867	3886	3922	3879	3890	3922	3876	3892	3935	3871	3894	3922	3877	3895	3920
73	4394	test	0	4354	4374	4403	4428	4382	4391	4427	4380	4392	4427	4381	4394	4428	4378	4396	4429	4381	4399	4426	4379	4400	4424
74	635	test	0	589	609	-1	-1	614	647	676	620	647	670	614	635	688	608	616	689	608	617	691	615	624	689
74	1135	test	0	1088	1108	-1	-1	1115	1147	1164	1115	1149	1172	1114	1135	1183	1109	1115	1189	1111	1116	1189	1113	1121	1189
74	1633	test	0	1587	1607	-1	-1	1612	1649	1666	1620	1649	1673	1610	1633	1684	1609	1610	1690	1609	1611	1691	1614	1621	1689
74	2134	test	0	2089	2109	-1	-1	2115	2149	2163	2115	2148	2173	2114	2134	2188	2107	2119	2190	2110	2117	2193	2114	2127	2188
74	2637	test	0	2593	2613	-1	-1	2618	2649	2661	2621	2649	2675	2619	2637	2689	2608	2616	2693	2609	2618	2690	2621	2636	2688
74	3134	test	0	3093	3113	-1	-1	3118	3149	3164	3119	3149	3175	3118	3134	3185	3109	3112	3192	3111	3117	3190	3120	3139	3194
74	3636	test	0	3594	3614	-1	-1	3619	3650	3669	3623	3650	3678	3615	3636	3688	3613	3617	3693	3612	3618	3692	3619	3636	3691
74	4137	test	0	4086	4106	-1	-1	4115	4151	4165	4124	4150	4175	4115	4137	4192	4108	4118	4191	4111	4119	4193	4111	4124	4194
74	4638	test	0	4588	4608	-1	-1	4613	4651	4667	4622	4649	4673	4615	4638	4691	4609	4613	4692	4612	4618	4694	4616	4626	4693
75	594	train	3	546	566	598	613	571	586	613	567	590	613	576	594	625	582	597	618	580	597	617	580	597	618
75	1077	train	3	1037	1057	1081	1097	1062	1069	1095	1064	1073	1096	1060	1077	1110	1064	1080	1105	1064	1080	1098	1062	1080	1101
75	1566	train	3	1526	1546	1571	1585	1551	1560	1584	1550	1562	1584	1553	1566	1597	1553	1570	1589	1551	1569	1587	1552	1570	1588
75	2054	train	3	2011	2031	2058	2072	2036	2047	2072	2036	2049	2073	2039	2054	2088	2037	2057	2076	2041	2057	2075	2038	2057	2076
75	2533	train	3	2488	2508	2538	2552	2513	2524	2552	2518	2527	2553	2514	2533	2566	2516	2537	2561	2521	2536	2554	2519	2536	2552
75	3017	train	3	2974	2994	3022	3036	3002	3011	3036	3003	3013	3037	2999	3017	3050	3005	3021	3040	3005	3020	3038	2999	3021	3039
75	3499	train	3	3460	3480	3504	3519	3485	3491	3518	3485	3495	3518	3482	3499	3532	3486	3502	3523	3483	3502	3520	3486	3502	3522
75	3971	train	3	3929	3949	3976	3991	3954	3963	3988	3954	3964	3988	3954	3971	4004	3954	3975	3998	3955	3974	3994	3955	3974	3994
75	4448	train	3	4408	4428	4452	4468	4433	4440	4467	4434	4444	4468	4432	4448	4481	4431	4452	4472	4433	4451	4471	4434	4451	4471
76	653	train	1	608	628	661	686	633	648	685	631	649	688	635	653	688	632	655	691	633	656	685	634	658	687
76	1054	train	1	1011	1031	1064	1088	1036	1050	1090	1036	1051	1088	1036	1054	1090	1034	1058	1088	1038	1058	1088	1040	1060	1082
76	1460	train	1	1421	1441	1473	1499	1446	1459	1498	1442	1461	1497	1444	1460	1499	1444	1466	1501	1445	1467	1500	1450	1469	1504
76	1862	train	1	1812	1832	1869	1895	1842	1857	1896	1841	1858	1896	1841	1862	1896	1842	1863	1898	1841	1864	1892	1837	1866	1888
76	2267	train	1	2223	2243	2276	2300	2248	2263	2301	2246	2263	2300	2247	2267	2302	2249	2270	2300	2249	2271	2300	2254	2272	2295
76	2678	train	1	2636	2656	2687	2712	2661	2673	2715	2658	2675	2711	2661	2678	2710	2658	2681	2715	2658	2681	2710	2661	2683	2707
76	3080	train	1	3040	3060	3092	3118	3065	3079	3116	3066	3080	3117	3064	3080	3118	3061	3086	3117	3047	3087	3113	3070	3089	3112
76	3482	train	1	3438	3458	3490	3514	3463	3478	3515	3465	3479	3514	3464	3482	3514	3462	3485	3516	3463	3486	3514	3464	3488	3509
76	3876	train	1	3833	3853	3884	3909	3858	3872	3910	3855	3874	3907	3857	3876	3913	3856	3879	3914	3857	3880	3911	3863	3881	3905
76	4270	train	1	4226	4246	4278	4302	4251	4267	4306	4252	4267	4303	4252	4270	4306	4250	4273	4305	4251	4273	4301	4252	4275	4299
76	4652	train	1	4611	4631	4660	4685	4636	4648	4687	4633	4650	4688	4630	4652	4687	4632	4656	4687	4636	4656	4683	4639	4658	4681
77	712	train	1	676	696	720	746	705	711	741	703	711	750	700	712	749	699	712	749	698	714	749	701	717	744
77	1107	train	1	1071	1091	1118	1143	1096	1106	1141	1094	1107	1142	1094	1107	1144	1095	1108	1142	1093	1111	1144	1096	1114	1141
77	1513	train	1	1478	1498	1526	1549	1503	1511	1546	1500	1513	1548	1500	1513	1549	1499	1513	1549	1499	1516	1552	1505	1521	1549
77	1914	train	1	1881	1901	1926	1951	1907	1913	1949	1909	1914	1948	1900	1914	1951	1901	1914	1952	1903	1918	1953	1906	1922	1950
77	2319	train	1	2281	2301	2330	2354	2310	2318	2353	2313	2319	2351	2306	2319	2355	2298	2319	2355	2301	2321	2359	2306	2325	2352
77	2712	train	1	2675	2695	2721	2747	2704	2711	2743	2703	2711	2745	2702	2712	2751	2699	2712	2747	2695	2715	2747	2700	2717	2746
77	3111	train	1	3072	3092	3123	3147	3097	3112	3145	3103	3113	3146	3094	3111	3149	3097	3111	3146	3098	3115	3148	3099	3118	3144
77	3512	train	1	3477	3497	3525	3548	3506	3513	3546	3503	3511	3547	3502	3512	3548	3502	3512	3550	3498	3517	3552	3502	3521	3545
77	3914	train	1	3877	3897	3926	3950	3908	3913	3949	3905	3915	3948	3903	3914	3950	3902	3914	3953	3905	3918	3955	3902	3922	3950
77	4318	train	1	4283	4303	4329	4354	4311	4316	4348	4305	4319	4352	4306	4318	4351	4303	4318	4353	4308	4320	4357	4308	4324	4355
78	723	test	3	689	709	733	757	715	719	757	714	720	757	713	723	757	717	723	757	713	730	757	714	733	752
78	1087	test	3	1053	1073	1098	1123	1078	1084	1124	1080	1085	1123	1079	1087	1123	1079	1091	1122	1080	1097	1122	1080	1097	1115
78	1657	test	3	1623	1643	1668	1693	1648	1653	1690	1648	1655	1694	1650	1657	1692	1649	1666	1693	1651	1667	1694	1649	1667	1691
78	2147	test	3	2113	2133	2159	2184	2138	2145	2183	2138	2146	2188	2140	2147	2185	2140	2156	2184	2138	2158	2183	2139	2157	2174
78	2635	test	3	2601	2621	2647	2673	2626	2634	2672	2627	2633	2671	2629	2635	2672	2627	2645	2671	2627	2644	2673	2630	2646	2662
78	3120	test	3	3085	3105	3130	3156	3110	3116	3154	3109	3118	3160	3112	3120	3159	3111	3121	3157	3111	3130	3157	3112	3130	3157
78	3591	test	3	3555	3575	3601	3626	3581	3587	3629	3575	3588	3631	3583	3591	3627	3585	3595	3627	3582	3599	3636	3580	3600	3619
78	4060	test	3	4025	4045	4071	4096	4050	4057	4095	4050	4056	4095	4052	4060	4096	4054	4069	4095	4050	4070	4098	4051	4069	4095
79	621	train	4	575	595	627	650	600	616	651	608	616	654	607	621	654	600	622	659	606	623	658	607	624	651
79	1161	train	4	1120	1140	1167	1193	1148	1156	1191	1143	1157	1194	1146	1161	1194	1145	1163	1194	1146	1163	1195	1145	1164	1193
79	1678	train	4	1632	1652	1682	1709	1657	1668	1713	1661	1672	1710	1660	1678	1710	1662	1678	1712	1661	1679	1710	1660	1680	1710
79	2214	train	4	2170	2190	2220	2241	2195	2210	2248	2201	2210	2244	2194	2214	2249	2194	2216	2252	2199	2217	2248	2201	2218	2246
79	2759	train	4	2718	2738	2765	2786	2749	2754	2794	2750	2755	2793	2746	2759	2792	2744	2761	2797	2742	2762	2795	2743	2763	2788
79	3287	train	4	3245	3265	3292	3314	3272	3279	3323	3269	3281	3318	3271	3287	3323	3271	3288	3322	3270	3288	3321	3270	3289	3322
79	3795	train	4	3752	3772	3800	3826	3777	3790	3828	3779	3790	3828	3777	3795	3828	3780	3796	3828	3780	3797	3830	3780	3798	3828
79	4313	train	4	4266	4286	4318	4343	4291	4306	4344	4301	4308	4345	4296	4313	4346	4299	4314	4349	4298	4315	4345	4297	4316	4344
80	379	test	3	334	354	385	403	359	370	406	357	370	408	357	379	407	357	382	408	360	387	404	362	384	406
80	774	test	3	730	750	780	797	755	765	801	760	765	804	750	774	808	754	775	798	757	782	799	758	779	805
80	1171	test	3	1128	1148	1178	1195	1155	1161	1197	1150	1164	1202	1148	1171	1201	1152	1173	1199	1153	1180	1198	1153	1177	1208
80	1574	test	3	1527	1547	1579	1596	1552	1564	1599	1551	1565	1599	1551	1574	1599	1552	1575	1598	1551	1581	1598	1555	1579	1605
80	1977	test	3	1934	1954	1983	2000	1959	1968	2001	1962	1984	2016	1958	1977	2006	1958	1979	2001	1959	1984	2004	1962	1982	2007
80	2374	test	3	2327	2347	2381	2398	2352	2363	2399	2354	2366	2404	2348	2374	2406	2355	2376	2401	2357	2383	2400	2358	2380	2405
80	2775	test	3	2732	2752	2782	2799	2759	2766	2802	2761	2767	2805	2755	2775	2807	2755	2778	2804	2756	2784	2803	2757	2782	2804
80	3184	test	3	3135	3155	3190	3207	3160	3173	3207	3160	3176	3215	3161	3184	3215	3164	3185	3208	3165	3192	3210	3165	3189	3218
80	3589	test	3	3543	3563	3595	3612	3569	3579	3614	3570	3580	3617	3565	3589	3616	3569	3590	3614	3571	3591	3614	3568	3594	3623
80	3994	test	3	3951	3971	4000	4017	3977	3984	4021	3976	3986	4032	3965	3994	4030	3974	3995	4021	3975	4002	4021	3976	3999	4022
80	4399	test	3	4349	4369	4405	4422	4374	4389	4428	4385	4392	4429	4374	4399	4432	4375	4401	4430	4384	4408	4430	4377	4405	4430
81	609	test	1	568	588	615	634	604	627	633	591	607	628	589	609	634	591	614	632	592	614	633	593	614	635
81	1013	test	1	971	991	1020	1039	1008	1030	1044	994	1012	1036	995	1013	1037	995	1018	1037	996	1018	1035	996	1018	1043
81	1391	test	1	1349	1369	1398	1417	1387	1408	1416	1374	1389	1414	1372	1391	1415	1374	1396	1412	1374	1396	1412	1374	1396	1413
81	1791	test	1	1749	1769	1798	1816	1786	1808	1821	1772	1789	1811	1772	1791	1816	1773	1796	1813	1775	1796	1810	1774	1796	1814
81	2165	test	1	2121	2141	2171	2190	2160	2183	2192	2145	2163	2186	2147	2165	2188	2148	2171	2187	2148	2170	2187	2146	2170	2188
81	2550	test	1	2508	2528	2556	2575	2545	2567	2577	2532	2548	2570	2532	2550	2575	2532	2556	2571	2534	2555	2572	2533	2555	2572
81	2928	test	1	2887	2907	2934	2953	2923	2944	2954	2908	2926	2948	2910	2928	2953	2910	2933	2950	2909	2933	2948	2912	2932	2952
81	3305	test	1	3262	3282	3311	3330	3300	3321	3333	3286	3303	3324	3286	3305	3328	3287	3309	3327	3287	3309	3328	3287	3309	3329
81	3684	test	1	3641	3661	3689	3710	3679	3700	3706	3664	3682	3704	3664	3684	3706	3666	3688	3704	3666	3688	3704	3666	3688	3708
81	4092	test	1	4050	4070	4098	4117	4087	4109	4116	4073	4091	4116	4073	4092	4116	4074	4097	4112	4075	4097	4113	4075	4097	4116
81	4510	test	1	4468	4488	4517	4536	4506	4527	4536	4491	4509	4532	4491	4510	4536	4491	4515	4533	4491	4515	4532	4493	4515	4536
82	923	train	3	872	892	928	959	897	916	946	891	918	953	893	923	958	902	924	953	903	925	961	903	924	963
82	1515	train	3	1460	1480	1521	1568	1485	1508	1539	1486	1513	1552	1491	1515	1552	1497	1517	1551	1492	1517	1554	1496	1518	1546
82	2083	train	3	2029	2049	2088	2115	2054	2076	2105	2060	2081	2116	2060	2083	2120	2064	2084	2115	2063	2085	2112	2063	2084	2113
82	2677	train	3	2625	2645	2684	2711	2650	2671	2701	2642	2672	2713	2652	2677	2713	2662	2679	2714	2658	2679	2709	2660	2679	2707
82	3249	train	3	3194	3214	3255	3284	3219	3244	3276	3228	3248	3281	3227	3249	3281	3231	3251	3281	3228	3252	3281	3229	3252	3280
82	3814	train	3	3769	3789	3820	3853	3794	3807	3837	3788	3813	3843	3790	3814	3847	3794	3816	3846	3795	3816	3847	3798	3816	3844
82	4395	train	3	4345	4365	4401	4430	4370	4383	4420	4370	4393	4425	4374	4395	4425	4375	4396	4428	4370	4397	4425	4373	4396	4423
83	355	test	0	301	321	-1	-1	326	366	410	329	353	414	330	355	415	329	370	410	336	371	412	339	374	409
83	689	test	0	602	622	-1	-1	667	713	740	649	708	747	661	689	746	632	679	723	630	675	741	627	679	742
83	1158	test	0	1128	1148	-1	-1	1153	1165	1246	1146	1161	1237	1152	1158	1239	1151	1158	1242	1161	1192	1242	1160	1203	1242
83	1720	test	0	1690	1710	-1	-1	1715	1726	1797	1705	1724	1794	1707	1720	1798	1713	1721	1800	1722	1754	1801	1724	1765	1807
83	2124	test	0	2095	2115	-1	-1	2120	2129	2200	2120	2128	2200	2120	2124	2202	2118	2126	2204	2127	2159	2203	2126	2169	2206
83	2604	test	0	2555	2575	2626	2659	2605	2615	2661	2591	2602	2663	2579	2604	2670	2584	2607	2662	2578	2606	2667	2580	2607	2661
83	3216	test	0	3192	3212	-1	-1	3217	3225	3286	3202	3221	3282	3212	3216	3298	3209	3219	3300	3217	3251	3300	3227	3261	3301
83	3725	test	0	3699	3719	3759	3803	3724	3730	3790	3709	3727	3789	3718	3725	3801	3715	3724	3801	3726	3758	3805	3727	3764	3804
83	4085	test	0	4058	4078	-1	-1	4083	4088	4164	4079	4087	4153	4077	4085	4165	4077	4085	4164	4086	4118	4165	4095	4129	4169
83	4558	test	0	4529	4549	4600	4624	4554	4564	4629	4546	4561	4625	4552	4558	4626	4551	4560	4625	4561	4590	4627	4567	4601	4625
84	728	train	0	676	696	721	760	701	721	756	704	727	759	706	728	755	707	729	756	708	730	755	707	731	763
84	1228	train	0	1175	1195	1221	1260	1200	1220	1257	1207	1227	1256	1208	1228	1256	1208	1229	1255	1208	1230	1253	1208	1230	1260
84	1728	train	0	1676	1696	1721	1759	1701	1720	1757	1708	1727	1758	1706	1728	1756	1706	1729	1755	1708	1730	1755	1708	1730	1763
84	2228	train	0	2180	2200	2221	2260	2205	2220	2257	2207	2226	2258	2206	2228	2257	2207	2229	2255	2208	2229	2254	2208	2230	2260
84	2728	train	0	2677	2697	2731	2760	2702	2720	2758	2705	2727	2759	2708	2728	2757	2706	2729	2755	2706	2730	2754	2707	2731	2758
84	3228	train	0	3177	3197	3221	3260	3202	3220	3257	3205	3227	3257	3207	3228	3255	3207	3229	3256	3205	3230	3255	3204	3230	3264
84	3728	train	0	3676	3696	3720	3759	3701	3720	3757	3704	3726	3755	3706	3728	3756	3705	3728	3754	3704	3729	3753	3706	3730	3764
84	4228	train	0	4177	4197	4231	4259	4202	4220	4258	4204	4227	4256	4206	4228	4256	4207	4229	4255	4206	4230	4254	4206	4230	4263
85	712	train	0	679	699	723	743	704	711	742	703	712	749	705	712	749	705	716	749	705	721	748	709	722	747
85	1109	train	0	1074	1094	1121	1141	1099	1109	1142	1099	1109	1146	1102	1109	1148	1102	1115	1147	1101	1118	1144	1104	1119	1144
85	1504	train	0	1469	1489	1515	1536	1494	1503	1535	1497	1503	1543	1494	1504	1542	1496	1508	1542	1495	1513	1538	1497	1513	1536
85	1893	train	0	1860	1880	1902	1923	1885	1892	1924	1882	1891	1931	1882	1893	1927	1883	1896	1929	1881	1900	1927	1885	1901	1924
85	2287	train	0	2252	2272	2299	2317	2277	2288	2318	2281	2287	2330	2278	2287	2322	2279	2292	2324	2280	2297	2316	2279	2297	2316
85	2680	train	0	2645	2665	2691	2711	2670	2680	2710	2671	2679	2719	2669	2680	2718	2669	2685	2716	2673	2689	2716	2675	2690	2712
85	3082	train	0	3047	3067	3093	3114	3075	3081	3115	3073	3083	3120	3074	3082	3120	3073	3086	3117	3073	3090	3110	3072	3091	3113
85	3498	train	0	3464	3484	3509	3528	3489	3497	3528	3486	3499	3535	3490	3498	3537	3491	3502	3537	3490	3507	3531	3494	3508	3527
85	3914	train	0	3881	3901	3925	3946	3906	3914	3945	3908	3914	3950	3906	3914	3953	3908	3919	3952	3904	3923	3947	3908	3924	3946
85	4325	train	0	4292	4312	4336	4356	4317	4324	4356	4316	4325	4362	4315	4325	4366	4315	4329	4365	4317	4334	4360	4318	4335	4357
86	616	train	4	574	594	626	645	599	613	649	600	615	651	599	616	647	603	619	646	601	620	648	602	622	643
86	945	train	4	903	923	955	975	928	942	976	926	943	978	926	945	977	931	950	978	930	950	975	931	951	972
86	1277	train	4	1234	1254	1287	1307	1261	1274	1311	1259	1275	1313	1259	1277	1310	1265	1282	1308	1263	1282	1309	1259	1283	1304
86	1609	train	4	1566	1586	1618	1637	1591	1605	1642	1591	1606	1639	1590	1609	1635	1594	1611	1638	1595	1612	1636	1594	1613	1639
86	1941	train	4	1899	1919	1951	1970	1925	1936	1974	1920	1939	1974	1924	1941	1974	1928	1944	1975	1924	1945	1971	1924	1947	1975
86	2275	train	4	2232	2252	2285	2304	2257	2270	2307	2257	2274	2308	2260	2275	2307	2263	2279	2306	2260	2280	2303	2259	2281	2306
86	2614	train	4	2573	2593	2624	2644	2600	2609	2646	2596	2613	2648	2595	2614	2646	2601	2618	2645	2599	2618	2645	2598	2620	2645
86	2954	train	4	2911	2931	2962	2981	2936	2949	2985	2934	2951	2987	2934	2954	2984	2936	2956	2982	2937	2957	2980	2937	2958	2987
86	3295	train	4	3252	3272	3304	3324	3278	3291	3329	3276	3292	3329	3279	3295	3328	3282	3299	3326	3277	3299	3324	3277	3300	3324
86	3639	train	4	3596	3616	3649	3669	3621	3635	3672	3623	3637	3675	3621	3639	3670	3624	3642	3671	3624	3643	3670	3622	3645	3665
86	3985	train	4	3942	3962	3995	4015	3967	3981	4017	3966	3982	4021	3967	3985	4019	3972	3988	4016	3970	3989	4010	3969	3990	4011
86	4332	train	4	4288	4308	4340	4360	4313	4326	4364	4311	4328	4365	4313	4332	4358	4316	4334	4359	4316	4335	4359	4316	4336	4352
87	635	test	0	586	606	642	660	614	627	664	616	631	666	613	635	667	617	643	664	616	641	662	611	640	664
87	960	test	0	914	934	967	986	939	951	990	940	953	994	941	960	989	942	967	987	943	967	986	944	965	986
87	1289	test	0	1245	1265	1295	1313	1271	1280	1314	1266	1284	1320	1267	1289	1317	1270	1294	1315	1273	1293	1316	1270	1293	1315
87	1627	test	0	1576	1596	1633	1650	1601	1617	1655	1601	1620	1661	1608	1627	1657	1608	1632	1654	1608	1631	1656	1607	1631	1654
87	1952	test	0	1904	1924	1957	1976	1931	1942	1977	1927	1945	1984	1933	1952	1986	1932	1957	1977	1934	1957	1977	1929	1956	1979
87	2281	test	0	2235	2255	2288	2305	2260	2272	2307	2259	2275	2314	2259	2281	2310	2263	2287	2307	2264	2286	2307	2266	2286	2309
87	2622	test	0	2576	2596	2628	2647	2601	2613	2649	2599	2614	2651	2600	2622	2649	2603	2627	2647	2605	2626	2650	2605	2626	2648
87	2977	test	0	2930	2950	2983	3002	2956	2969	3003	2953	2970	3012	2956	2977	3011	2956	2982	3003	2960	2982	3008	2955	2982	3005
87	3321	test	0	3273	3293	3327	3347	3298	3312	3348	3301	3316	3355	3301	3321	3352	3300	3327	3355	3303	3326	3352	3302	3326	3346
87	3682	test	0	3635	3655	3689	3707	3660	3672	3708	3659	3675	3711	3661	3682	3711	3663	3688	3709	3664	3687	3710	3664	3686	3707
87	4048	test	0	4002	4022	4054	4074	4027	4038	4076	4027	4041	4078	4027	4048	4077	4028	4054	4077	4028	4053	4074	4029	4052	4076
87	4404	test	0	4359	4379	4410	4430	4384	4396	4434	4381	4399	4437	4382	4404	4437	4385	4409	4433	4387	4409	4434	4385	4408	4433
88	599	train	4	564	584	613	635	589	599	633	589	600	637	589	599	635	592	608	632	591	609	632	592	609	628
88	841	train	4	807	827	855	877	832	840	876	815	842	876	830	841	873	832	851	873	828	851	881	832	852	876
88	1177	train	4	1131	1151	1189	1212	1156	1175	1213	1159	1177	1212	1166	1177	1212	1165	1185	1215	1165	1186	1210	1162	1186	1211
88	1536	train	4	1491	1511	1540	1563	1516	1527	1562	1515	1528	1561	1518	1536	1565	1518	1537	1564	1515	1537	1556	1520	1538	1559
88	1803	train	4	1760	1780	1806	1827	1785	1792	1827	1784	1792	1827	1784	1803	1825	1783	1804	1825	1784	1803	1826	1787	1804	1834
88	2077	train	4	2039	2059	2088	2111	2064	2075	2121	2061	2076	2112	2064	2077	2114	2065	2084	2109	2066	2086	2107	2070	2085	2107
88	2573	train	4	2537	2557	2585	2609	2562	2571	2608	2561	2573	2611	2559	2573	2609	2560	2582	2604	2566	2582	2602	2566	2582	2603
88	2900	train	4	2865	2885	2911	2934	2890	2898	2941	2888	2899	2937	2888	2900	2936	2889	2907	2935	2889	2908	2929	2893	2908	2932
88	3215	train	4	3181	3201	3228	3250	3206	3214	3250	3204	3215	3252	3202	3215	3250	3204	3225	3247	3202	3224	3248	3208	3225	3249
88	3707	train	4	3669	3689	3719	3740	3695	3705	3743	3695	3706	3744	3695	3707	3744	3694	3715	3739	3693	3716	3733	3694	3716	3744
88	4021	train	4	3984	4004	4033	4055	4009	4020	4054	4009	4021	4055	4008	4021	4056	4011	4029	4053	4011	4030	4053	4009	4030	4053
88	4286	train	4	4233	4253	4300	4323	4258	4286	4323	4257	4287	4321	4266	4286	4321	4278	4297	4320	4278	4298	4316	4282	4298	4318
89	740	train	3	691	711	741	765	716	728	764	713	731	766	713	740	765	714	739	773	714	739	763	720	740	762
89	1147	train	3	1098	1118	1149	1172	1123	1137	1170	1124	1137	1173	1121	1147	1173	1122	1147	1182	1127	1147	1173	1129	1147	1172
89	1562	train	3	1527	1547	1572	1594	1552	1557	1595	1551	1561	1599	1544	1562	1601	1545	1569	1604	1547	1569	1603	1552	1570	1589
89	1996	train	3	1955	1975	2005	2029	1980	1990	2029	1980	1994	2028	1978	1996	2028	1978	2002	2028	1981	2002	2026	1980	2002	2028
89	2402	train	3	2356	2376	2404	2432	2381	2391	2431	2380	2394	2428	2382	2402	2429	2383	2403	2429	2382	2402	2431	2385	2403	2430
89	2796	train	3	2750	2770	2798	2822	2775	2781	2819	2772	2789	2821	2775	2796	2831	2777	2796	2832	2774	2796	2821	2780	2796	2819
89	3206	train	3	3160	3180	3208	3231	3186	3195	3230	3186	3197	3235	3182	3206	3229	3180	3205	3231	3185	3205	3229	3185	3206	3231
89	3647	train	3	3598	3618	3649	3672	3623	3635	3672	3622	3638	3675	3622	3647	3675	3626	3647	3673	3623	3647	3672	3624	3647	3671
89	4091	train	3	4049	4069	4099	4123	4074	4085	4125	4079	4088	4120	4075	4091	4124	4078	4097	4122	4079	4097	4118	4080	4098	4118
89	4545	train	3	4505	4525	4554	4578	4530	4540	4576	4525	4545	4576	4529	4545	4577	4524	4552	4577	4533	4552	4576	4534	4552	4576
90	743	train	1	678	698	754	785	721	752	779	721	748	780	721	743	788	704	749	785	703	749	785	703	725	784
90	1245	train	1	1178	1198	1255	1286	1203	1253	1275	1224	1247	1280	1221	1245	1285	1205	1244	1287	1204	1245	1282	1204	1231	1286
90	1746	train	1	1680	1700	1755	1786	1710	1753	1778	1723	1748	1782	1720	1746	1785	1702	1748	1785	1703	1748	1789	1705	1729	1787
90	2247	train	1	2177	2197	2255	2285	2212	2253	2279	2226	2247	2283	2218	2247	2283	2205	2251	2285	2202	2252	2286	2202	2215	2285
90	2746	train	1	2680	2700	-1	-1	2713	2753	2774	2725	2748	2792	2719	2746	2794	2705	2749	2795	2706	2753	2795	2705	2727	2786
90	3243	train	1	3179	3199	3256	3286	3227	3254	3279	3228	3249	3283	3220	3243	3285	3204	3250	3291	3203	3251	3289	3204	3225	3285
90	3746	train	1	3686	3706	-1	-1	3714	3755	3775	3728	3751	3786	3711	3746	3796	3712	3749	3786	3711	3749	3792	3711	3724	3786
90	4247	train	1	4181	4201	4257	4287	4213	4255	4279	4231	4250	4284	4222	4247	4286	4206	4249	4286	4207	4248	4288	4206	4231	4287
91	538	train	1	499	519	547	567	524	532	569	522	535	569	520	538	567	525	541	566	525	542	562	530	543	561
91	905	train	1	864	884	913	935	889	899	944	886	903	932	886	905	940	893	908	931	891	909	931	891	910	927
91	1276	train	1	1237	1257	1284	1306	1262	1270	1309	1261	1273	1311	1259	1276	1310	1260	1279	1302	1263	1280	1300	1262	1281	1297
91	1643	train	1	1602	1622	1651	1672	1627	1638	1675	1626	1640	1674	1628	1643	1679	1630	1646	1669	1626	1649	1667	1629	1648	1667
91	2010	train	1	1969	1989	2018	2038	1994	2005	2044	1990	2007	2043	1997	2010	2038	1997	2013	2038	1996	2015	2035	1995	2015	2034
91	2382	train	1	2338	2358	2390	2410	2363	2376	2412	2364	2378	2409	2368	2382	2417	2368	2385	2410	2365	2386	2408	2364	2387	2402
91	2765	train	1	2719	2739	2773	2794	2744	2759	2796	2748	2762	2793	2751	2765	2791	2751	2768	2793	2751	2769	2790	2749	2770	2785
91	3152	train	1	3111	3131	3160	3181	3136	3146	3182	3134	3150	3187	3130	3152	3184	3137	3155	3179	3140	3156	3178	3137	3157	3171
91	3544	train	1	3504	3524	3552	3573	3529	3538	3577	3523	3540	3571	3525	3544	3571	3523	3546	3571	3530	3548	3570	3530	3548	3565
91	3858	train	1	3816	3836	3866	3887	3842	3852	3896	3845	3854	3891	3843	3858	3884	3837	3862	3886	3839	3862	3884	3841	3863	3879
91	4281	train	1	4233	4253	4289	4311	4258	4276	4315	4258	4278	4313	4266	4281	4310	4267	4285	4308	4263	4286	4303	4265	4286	4304
92	423	test	3	385	405	432	453	410	418	455	407	421	455	407	423	455	405	427	456	405	428	453	410	429	449
92	733	test	3	692	712	742	763	719	729	763	717	731	766	716	733	768	716	740	762	719	739	763	717	740	763
92	1042	test	3	1002	1022	1050	1070	1028	1039	1074	1030	1040	1077	1026	1042	1076	1027	1047	1074	1026	1048	1068	1027	1048	1066
92	1342	test	3	1304	1324	1351	1373	1331	1338	1371	1325	1340	1372	1327	1342	1376	1326	1347	1372	1329	1348	1373	1329	1348	1372
92	1658	test	3	1617	1637	1668	1689	1644	1654	1689	1643	1656	1691	1644	1658	1690	1641	1664	1690	1642	1664	1690	1642	1664	1684
92	1966	test	3	1928	1948	1977	1997	1955	1963	1999	1951	1966	2001	1952	1966	2001	1955	1972	2001	1951	1973	1996	1953	1974	1996
92	2270	test	3	2231	2251	2281	2302	2263	2269	2304	2254	2270	2306	2257	2270	2306	2255	2278	2303	2257	2278	2303	2256	2278	2299
92	2576	test	3	2535	2555	2585	2605	2566	2572	2606	2560	2574	2608	2562	2576	2609	2559	2582	2606	2560	2582	2606	2560	2582	2600
92	2881	test	3	2843	2863	2890	2914	2869	2877	2923	2867	2879	2914	2865	2881	2915	2864	2888	2911	2864	2888	2912	2868	2888	2912
92	3181	test	3	3140	3160	3192	3212	3165	3179	3215	3170	3181	3216	3168	3181	3218	3166	3189	3212	3167	3190	3213	3165	3190	3209
92	3488	test	3	3449	3469	3498	3519	3474	3484	3521	3473	3486	3521	3473	3488	3526	3478	3493	3521	3472	3494	3520	3474	3494	3516
92	3793	test	3	3754	3774	3802	3822	3784	3789	3824	3776	3791	3825	3777	3793	3826	3777	3799	3822	3777	3799	3822	3779	3800	3825
92	4089	test	3	4051	4071	4100	4121	4076	4087	4121	4075	4089	4124	4074	4089	4124	4074	4097	4122	4079	4098	4118	4077	4098	4119
92	4389	test	3	4350	4370	4399	4421	4375	4388	4424	4374	4389	4423	4372	4389	4422	4371	4397	4421	4380	4396	4422	4381	4397	4418
93	866	train	4	785	805	-1	-1	810	870	896	823	870	906	832	866	907	827	863	906	820	862	906	818	869	905
93	1363	train	4	1293	1313	-1	-1	1323	1369	1406	1323	1368	1402	1332	1363	1403	1320	1361	1403	1319	1361	1404	1318	1368	1401
93	1861	train	4	1791	1811	-1	-1	1816	1867	1899	1817	1865	1897	1828	1861	1902	1819	1859	1903	1820	1859	1900	1832	1865	1902
93	2358	train	4	2287	2307	2384	2411	2327	2366	2399	2307	2364	2404	2325	2358	2402	2325	2357	2400	2314	2356	2400	2312	2363	2400
93	2857	train	4	2785	2805	-1	-1	2812	2862	2904	2815	2862	2906	2823	2857	2897	2816	2855	2897	2811	2854	2898	2810	2863	2900
93	3355	train	4	3284	3304	-1	-1	3310	3361	3386	3304	3359	3393	3319	3355	3396	3317	3353	3397	3313	3353	3396	3309	3359	3396
93	3853	train	4	3783	3803	-1	-1	3811	3860	3899	3807	3858	3882	3819	3853	3895	3818	3851	3894	3817	3851	3896	3808	3858	3896
93	4351	train	4	4279	4299	-1	-1	4324	4361	4378	4306	4356	4391	4319	4351	4392	4315	4349	4393	4312	4348	4392	4304	4357	4392
94	729	test	1	680	700	733	756	705	720	754	703	725	758	706	729	762	705	730	763	706	730	758	706	730	756
94	1113	test	1	1064	1084	1118	1139	1090	1104	1138	1091	1108	1143	1086	1113	1144	1089	1114	1146	1090	1114	1139	1089	1114	1140
94	1490	test	1	1443	1463	1494	1517	1468	1481	1515	1466	1486	1523	1470	1490	1524	1470	1492	1525	1467	1492	1518	1470	1492	1517
94	1869	test	1	1821	1841	1873	1896	1847	1860	1894	1835	1865	1901	1840	1869	1904	1846	1871	1903	1846	1871	1900	1846	1871	1896
94	2252	test	1	2200	2220	2256	2279	2225	2242	2275	2226	2248	2284	2228	2252	2285	2232	2253	2283	2230	2253	2281	2229	2254	2279
94	2648	test	1	2596	2616	2653	2675	2628	2639	2672	2620	2644	2680	2628	2648	2680	2625	2651	2677	2625	2650	2678	2621	2650	2676
94	3071	test	1	3023	3043	3076	3098	3048	3062	3094	3048	3067	3104	3044	3071	3096	3052	3072	3101	3050	3072	3097	3048	3073	3098
94	3495	test	1	3447	3467	3500	3522	3474	3486	3519	3471	3491	3527	3469	3495	3528	3473	3497	3525	3472	3497	3523	3472	3496	3523
94	3905	test	1	3857	3877	3910	3932	3884	3896	3929	3882	3901	3938	3884	3905	3935	3882	3907	3934	3882	3907	3937	3882	3907	3931
94	4300	test	1	4252	4272	4304	4327	4277	4291	4324	4273	4296	4331	4277	4300	4335	4276	4301	4337	4276	4301	4333	4277	4301	4326
95	2796	test	0	2765	2785	2809	2829	2790	2794	2831	2788	2796	2829	2789	2796	2829	2788	2796	2825	2790	2805	2827	2797	2807	2827
95	3163	test	0	3127	3147	3177	3196	3154	3162	3196	3154	3163	3199	3145	3163	3197	3153	3172	3193	3149	3173	3195	3152	3174	3201
95	3537	test	0	3502	3522	3551	3570	3530	3535	3576	3525	3538	3572	3523	3537	3570	3522	3545	3569	3525	3547	3566	3527	3548	3572
95	3999	test	0	3964	3984	4011	4030	3990	3998	4034	3984	3998	4033	3990	3999	4035	3988	4008	4030	3986	4008	4027	3989	4009	4035
95	4484	test	0	4450	4470	4498	4517	4478	4483	4520	4475	4485	4525	4474	4484	4523	4472	4493	4518	4472	4495	4515	4475	4496	4519
96	551	train	1	514	534	565	583	540	544	586	541	551	586	541	551	583	540	552	582	539	565	582	539	565	582
96	892	train	1	849	869	907	924	874	887	926	883	892	925	880	892	925	881	893	925	881	908	926	880	907	925
96	1439	train	1	1403	1423	1454	1470	1430	1436	1475	1428	1440	1472	1426	1439	1473	1418	1442	1470	1427	1455	1471	1428	1455	1469
96	1765	train	1	1725	1745	1779	1797	1750	1760	1800	1753	1765	1800	1753	1765	1797	1750	1766	1797	1755	1779	1797	1753	1780	1797
96	2100	train	1	2065	2085	2114	2132	2090	2096	2137	2089	2099	2132	2082	2100	2132	2088	2101	2132	2088	2114	2133	2090	2114	2131
96	2520	train	1	2484	2504	2535	2554	2512	2519	2554	2510	2521	2556	2509	2520	2554	2512	2523	2553	2513	2535	2555	2509	2537	2551
96	2779	train	1	2740	2760	2793	2810	2765	2777	2810	2766	2779	2812	2768	2779	2811	2768	2781	2810	2769	2795	2808	2767	2793	2810
96	3017	train	1	2979	2999	3031	3048	3004	3013	3044	3010	3016	3049	3004	3017	3048	3003	3018	3052	3008	3032	3052	3009	3031	3053
96	3338	train	1	3287	3307	3353	3371	3312	3333	3373	3324	3338	3372	3326	3338	3372	3327	3340	3370	3324	3354	3369	3325	3353	3371
96	3724	train	1	3686	3706	3738	3756	3711	3719	3755	3712	3724	3758	3712	3724	3755	3712	3726	3756	3714	3738	3758	3713	3738	3756
96	4165	train	1	4130	4150	4179	4198	4155	4159	4200	4151	4165	4199	4151	4165	4197	4151	4167	4197	4157	4180	4197	4157	4181	4199
96	4455	train	1	4419	4439	4470	4488	4444	4452	4489	4441	4456	4488	4445	4455	4489	4441	4457	4488	4445	4470	4488	4447	4471	4487
97	693	train	0	648	668	697	730	684	708	729	675	691	739	674	693	737	672	694	739	678	694	731	673	696	733
97	1188	train	0	1144	1164	1192	1223	1181	1203	1227	1167	1187	1232	1165	1188	1232	1166	1189	1235	1169	1189	1230	1169	1190	1224
97	1673	train	0	1630	1650	1677	1714	1665	1689	1714	1653	1672	1712	1656	1673	1718	1653	1674	1719	1652	1675	1712	1655	1676	1716
97	2167	train	0	2124	2144	2171	2204	2159	2183	2206	2151	2166	2213	2146	2167	2211	2145	2168	2214	2150	2169	2207	2149	2170	2207
97	2667	train	0	2623	2643	2672	2702	2660	2683	2707	2635	2666	2715	2650	2667	2712	2647	2668	2715	2654	2669	2707	2648	2670	2711
97	3164	train	0	3125	3145	3168	3203	3157	3179	3206	3143	3162	3209	3142	3164	3205	3143	3165	3211	3149	3165	3203	3150	3167	3205
97	3656	train	0	3613	3633	3660	3695	3648	3671	3696	3640	3655	3702	3638	3656	3700	3634	3657	3701	3635	3658	3703	3638	3659	3698
97	4159	train	0	4116	4136	4164	4197	4152	4176	4199	4142	4157	4204	4136	4159	4203	4137	4160	4205	4145	4160	4198	4141	4162	4198
98	752	train	2	701	721	754	775	726	739	774	727	747	782	724	752	778	728	753	776	728	753	774	729	753	776
98	1225	train	2	1174	1194	1227	1248	1201	1211	1247	1197	1219	1254	1200	1225	1256	1199	1225	1249	1201	1225	1246	1199	1225	1244
98	1714	train	2	1664	1684	1717	1737	1689	1701	1739	1689	1708	1744	1689	1714	1737	1689	1715	1735	1691	1715	1736	1691	1715	1738
98	2205	train	2	2153	2173	2208	2228	2178	2192	2227	2179	2199	2234	2180	2205	2224	2181	2205	2225	2182	2205	2226	2182	2205	2228
98	2686	train	2	2629	2649	2688	2710	2654	2673	2710	2661	2681	2725	2664	2686	2715	2660	2687	2710	2663	2687	2706	2665	2687	2710
98	3162	train	2	3109	3129	3164	3185	3134	3149	3184	3135	3156	3192	3134	3162	3191	3137	3162	3188	3138	3162	3184	3137	3163	3186
98	3651	train	2	3602	3622	3654	3674	3627	3638	3679	3627	3645	3681	3625	3651	3673	3627	3651	3672	3628	3652	3673	3628	3652	3674
98	4144	train	2	4088	4108	4146	4165	4113	4131	4168	4123	4138	4175	4125	4144	4166	4120	4144	4165	4120	4144	4159	4120	4145	4168
99	376	test	4	338	358	387	408	363	375	402	362	376	411	361	376	412	364	383	411	367	384	409	365	386	408
99	726	test	4	691	711	737	758	717	727	753	714	726	761	715	726	762	710	734	761	714	734	759	716	734	759
99	1063	test	4	1027	1047	1075	1096	1052	1064	1095	1050	1064	1097	1053	1063	1095	1054	1071	1096	1055	1072	1095	1052	1072	1094
99	1396	test	4	1358	1378	1408	1427	1383	1396	1427	1383	1395	1425	1383	1396	1431	1382	1403	1429	1387	1403	1431	1385	1404	1428
99	1731	test	4	1696	1716	1743	1763	1721	1731	1760	1718	1731	1765	1719	1731	1767	1722	1738	1767	1726	1739	1767	1725	1739	1763
99	2088	test	4	2052	2072	2100	2119	2077	2087	2113	2072	2088	2122	2073	2088	2127	2077	2094	2124	2079	2096	2121	2077	2096	2119
99	2491	test	4	2454	2474	2503	2522	2479	2490	2516	2479	2491	2525	2480	2491	2525	2480	2499	2523	2479	2499	2528	2480	2506	2522
99	2939	test	4	2903	2923	2950	2970	2928	2939	2966	2927	2939	2974	2928	2939	2974	2925	2946	2974	2929	2947	2973	2928	2947	2971
99	3395	test	4	3354	3374	3405	3426	3379	3394	3424	3383	3395	3428	3387	3395	3430	3384	3403	3430	3383	3404	3427	3383	3403	3428
99	3823	test	4	3787	3807	3834	3854	3813	3823	3851	3811	3823	3860	3813	3823	3858	3813	3832	3860	3812	3832	3857	3812	3832	3856
99	4220	test	4	4183	4203	4232	4251	4208	4219	4249	4209	4219	4255	4208	4220	4253	4210	4227	4252	4208	4228	4251	4209	4233	4252
99	4579	test	4	4543	4563	4590	4609	4568	4579	4609	4566	4578	4614	4565	4579	4611	4572	4587	4616	4568	4587	4610	4568	4592	4609
100	608	train	1	568	588	617	634	596	602	638	598	606	636	593	608	633	595	612	629	592	613	633	593	614	633
100	1060	train	1	1017	1037	1069	1086	1042	1056	1086	1046	1057	1086	1049	1060	1084	1044	1064	1082	1043	1066	1092	1048	1067	1088
100	1511	train	1	1471	1491	1520	1537	1499	1505	1539	1501	1511	1542	1490	1511	1540	1500	1515	1534	1498	1517	1542	1496	1518	1536
100	1954	train	1	1917	1937	1963	1980	1942	1948	1985	1942	1948	1983	1945	1954	1978	1944	1958	1972	1942	1960	1981	1945	1960	1987
100	2402	train	1	2358	2378	2410	2428	2391	2396	2432	2388	2401	2433	2389	2402	2431	2386	2406	2427	2389	2407	2436	2383	2408	2436
100	2843	train	1	2803	2823	2852	2869	2831	2837	2875	2830	2835	2871	2836	2843	2869	2826	2847	2864	2830	2849	2875	2828	2850	2868
100	3287	train	1	3245	3265	3296	3313	3270	3282	3317	3276	3283	3315	3277	3287	3312	3277	3291	3311	3273	3293	3320	3273	3294	3320
100	3733	train	1	3692	3712	3741	3758	3717	3726	3761	3718	3728	3762	3725	3733	3758	3723	3736	3753	3718	3738	3763	3717	3739	3764
100	4171	train	1	4128	4148	4181	4198	4153	4166	4199	4162	4167	4201	4166	4171	4199	4156	4177	4198	4160	4178	4205	4160	4179	4206
101	573	test	2	537	557	585	605	562	568	606	557	569	609	560	573	609	558	581	618	555	582	612	562	582	611
101	910	test	2	867	887	920	942	892	903	945	895	906	946	893	910	943	893	917	942	893	918	940	898	919	939
101	1417	test	2	1374	1394	1426	1446	1399	1409	1453	1401	1411	1449	1397	1417	1447	1399	1423	1447	1400	1424	1445	1400	1425	1447
101	1829	test	2	1788	1808	1839	1859	1814	1821	1867	1812	1823	1867	1808	1829	1859	1812	1836	1860	1812	1837	1857	1813	1837	1858
101	2182	test	2	2140	2160	2193	2213	2170	2175	2216	2168	2177	2216	2167	2182	2223	2167	2190	2223	2168	2191	2211	2165	2191	2221
101	2515	test	2	2477	2497	2527	2548	2502	2510	2558	2501	2512	2554	2500	2515	2551	2499	2524	2548	2502	2525	2549	2502	2523	2547
101	2870	test	2	2831	2851	2882	2904	2859	2864	2906	2855	2866	2906	2856	2870	2905	2856	2878	2906	2856	2878	2904	2856	2879	2903
101	3213	test	2	3171	3191	3225	3247	3198	3207	3253	3198	3210	3250	3197	3213	3249	3197	3221	3249	3200	3221	3245	3196	3222	3247
101	3570	test	2	3531	3551	3581	3602	3559	3564	3605	3556	3566	3606	3554	3570	3608	3558	3578	3615	3553	3579	3601	3556	3578	3608
101	3883	test	2	3831	3851	3914	3934	3878	3887	3932	3860	3880	3933	3850	3883	3931	3854	3914	3928	3856	3914	3947	3856	3914	3944
101	4407	test	2	4369	4389	4417	4436	4397	4401	4444	4390	4402	4439	4389	4407	4437	4387	4415	4438	4390	4415	4435	4394	4416	4433
102	779	train	4	729	749	786	805	754	773	806	757	775	812	760	779	811	768	785	810	764	785	810	765	785	808
102	1235	train	4	1183	1203	1240	1261	1208	1226	1261	1213	1229	1265	1211	1235	1265	1214	1238	1265	1220	1238	1264	1218	1238	1261
102	1685	train	4	1639	1659	1691	1711	1664	1677	1712	1662	1680	1723	1660	1685	1716	1665	1689	1713	1668	1689	1713	1669	1688	1712
102	2141	train	4	2095	2115	2148	2166	2120	2135	2170	2118	2137	2173	2116	2141	2174	2123	2147	2171	2128	2147	2171	2126	2147	2171
102	2607	train	4	2550	2570	2609	2630	2575	2596	2628	2580	2599	2633	2578	2607	2634	2583	2607	2633	2586	2608	2633	2587	2608	2633
102	3061	train	4	3011	3031	3067	3088	3036	3053	3089	3037	3056	3081	3039	3061	3092	3041	3064	3089	3044	3065	3089	3041	3064	3089
102	3519	train	4	3467	3487	3525	3545	3492	3511	3546	3497	3514	3551	3493	3519	3551	3499	3523	3547	3499	3523	3547	3502	3523	3547
102	3977	train	4	3928	3948	3984	4003	3953	3971	4008	3956	3973	4009	3957	3977	4010	3959	3982	4005	3961	3983	4009	3960	3983	4006
102	4446	train	4	4393	4413	4451	4471	4418	4438	4475	4423	4440	4476	4421	4446	4477	4427	4449	4474	4430	4449	4474	4428	4449	4473
103	300	train	2	265	285	310	330	291	296	331	287	297	330	287	300	334	288	303	334	291	308	333	290	310	334
103	722	train	2	687	707	734	758	712	718	760	711	720	753	711	722	757	712	724	752	714	734	756	712	734	752
103	951	train	2	915	935	961	976	940	945	978	938	948	985	939	951	984	938	953	984	942	959	985	942	961	976
103	1180	train	2	1142	1162	1192	1210	1167	1177	1204	1169	1178	1220	1167	1180	1217	1169	1182	1216	1173	1192	1215	1172	1193	1209
103	1492	train	2	1457	1477	1506	1527	1482	1491	1521	1481	1491	1535	1480	1492	1535	1480	1505	1538	1482	1507	1536	1483	1507	1527
103	1730	train	2	1694	1714	1741	1756	1719	1726	1753	1717	1728	1762	1720	1730	1763	1715	1733	1765	1722	1741	1764	1719	1741	1761
103	2176	train	2	2139	2159	2189	2218	2164	2173	2204	2164	2174	2211	2163	2176	2211	2161	2181	2215	2165	2189	2213	2166	2190	2213
103	2496	train	2	2458	2478	2508	2535	2483	2494	2523	2479	2494	2529	2484	2496	2534	2484	2500	2536	2485	2508	2533	2487	2510	2533
103	2819	train	2	2783	2803	2832	2855	2808	2816	2846	2807	2817	2853	2804	2819	2854	2807	2823	2853	2811	2829	2853	2809	2832	2853
103	3050	train	2	3012	3032	3061	3087	3037	3046	3074	3037	3049	3088	3035	3050	3087	3038	3054	3084	3040	3058	3088	3042	3060	3085
103	3491	train	2	3453	3473	3504	3532	3478	3488	3520	3479	3487	3528	3476	3491	3527	3475	3495	3529	3481	3504	3528	3481	3505	3530
103	3813	train	2	3774	3794	3825	3848	3799	3809	3850	3798	3811	3849	3794	3813	3851	3801	3819	3851	3803	3825	3850	3802	3826	3850
103	4257	train	2	4220	4240	4270	4292	4245	4255	4285	4246	4256	4291	4245	4257	4294	4246	4261	4292	4248	4270	4293	4247	4270	4292
103	4582	train	2	4537	4557	4593	4619	4562	4577	4611	4567	4580	4612	4566	4582	4617	4568	4584	4618	4570	4594	4616	4570	4593	4617
104	731	train	3	692	712	747	785	717	725	788	709	727	785	717	731	787	720	743	784	718	747	784	718	748	783
104	1189	train	3	1149	1169	1205	1236	1174	1180	1237	1170	1186	1241	1175	1189	1242	1173	1199	1237	1175	1203	1234	1174	1205	1229
104	1652	train	3	1613	1633	1668	1706	1638	1646	1706	1632	1650	1705	1640	1652	1708	1641	1663	1708	1641	1667	1708	1639	1668	1703
104	2117	train	3	2081	2101	2136	2174	2107	2114	2174	2101	2118	2174	2108	2117	2178	2108	2130	2175	2105	2135	2175	2106	2137	2171
104	2582	train	3	2541	2561	2601	2639	2573	2578	2639	2565	2582	2639	2572	2582	2641	2572	2596	2642	2573	2600	2641	2566	2602	2641
104	3034	train	3	2997	3017	3051	3088	3022	3030	3089	3015	3033	3091	3023	3034	3091	3023	3046	3089	3022	3050	3089	3024	3052	3088
104	3494	train	3	3458	3478	3512	3550	3484	3488	3550	3476	3491	3550	3484	3494	3552	3481	3507	3552	3482	3511	3549	3483	3513	3547
104	3956	train	3	3920	3940	3975	4008	3945	3951	4008	3942	3954	4011	3947	3956	4011	3946	3969	4011	3945	3974	4009	3946	3976	4002
104	4412	train	3	4374	4394	4429	4459	4399	4406	4461	4390	4408	4464	4398	4412	4465	4400	4423	4465	4401	4427	4464	4399	4429	4457
105	506	test	3	459	479	512	541	484	500	542	482	505	541	492	506	542	492	509	548	491	510	544	491	511	538
105	953	test	3	905	925	959	989	930	947	991	930	952	993	927	953	995	940	958	993	940	957	985	939	958	985
105	1410	test	3	1370	1390	1416	1445	1395	1403	1444	1392	1408	1449	1391	1410	1448	1395	1413	1449	1392	1414	1440	1395	1414	1440
105	1616	test	3	1571	1591	1646	1664	1604	1613	1670	1594	1614	1666	1593	1616	1664	1592	1624	1656	1594	1645	1671	1596	1645	1670
105	1874	test	3	1832	1852	1879	1907	1858	1867	1908	1857	1873	1912	1852	1874	1911	1855	1876	1912	1858	1878	1905	1857	1878	1903
105	2334	test	3	2292	2312	2340	2368	2317	2328	2368	2314	2333	2370	2316	2334	2374	2316	2337	2368	2318	2338	2368	2319	2339	2364
105	2798	test	3	2756	2776	2804	2833	2781	2792	2837	2779	2797	2830	2779	2798	2832	2781	2803	2831	2783	2802	2830	2782	2803	2829
105	3254	test	3	3213	3233	3262	3290	3242	3249	3291	3235	3254	3297	3236	3254	3296	3240	3259	3297	3240	3260	3287	3238	3260	3286
105	3713	test	3	3671	3691	3720	3749	3696	3707	3748	3699	3713	3750	3698	3713	3754	3699	3717	3752	3699	3718	3746	3698	3719	3746
105	3917	test	3	3875	3895	3948	3967	3900	3917	3967	3897	3916	3966	3896	3917	3967	3892	3925	3962	3895	3950	3974	3909	3948	3971
105	4185	test	3	4143	4163	4191	4217	4168	4178	4203	4169	4184	4222	4163	4185	4221	4170	4189	4219	4171	4189	4215	4170	4190	4218
106	443	test	3	404	424	483	513	430	441	508	428	443	500	427	443	506	437	455	499	437	484	511	429	483	516
106	899	test	3	855	875	907	934	883	894	936	882	899	936	880	899	938	883	902	938	884	904	940	880	905	933
106	1254	test	3	1212	1232	1261	1289	1237	1249	1291	1235	1254	1291	1235	1254	1291	1238	1257	1295	1240	1258	1288	1239	1260	1287
106	1604	test	3	1560	1580	1611	1638	1588	1598	1641	1585	1603	1641	1584	1604	1641	1590	1606	1642	1586	1608	1639	1585	1610	1639
106	1953	test	3	1910	1930	1961	1989	1935	1947	1991	1938	1954	1989	1934	1953	1990	1934	1956	1987	1936	1958	1989	1938	1959	1991
106	2305	test	3	2260	2280	2313	2340	2285	2299	2342	2291	2305	2340	2285	2305	2342	2281	2307	2343	2287	2309	2341	2290	2311	2335
106	2657	test	3	2611	2631	2665	2692	2636	2651	2694	2642	2657	2694	2638	2657	2694	2637	2659	2695	2643	2661	2692	2641	2663	2691
106	3010	test	3	2967	2987	3018	3045	2994	3004	3046	2990	3010	3046	2993	3010	3046	2993	3012	3043	2995	3014	3045	2992	3016	3042
106	3364	test	3	3321	3341	3371	3398	3346	3358	3401	3347	3364	3400	3345	3364	3400	3346	3366	3401	3346	3368	3399	3350	3369	3395
106	3718	test	3	3675	3695	3725	3752	3700	3712	3754	3698	3717	3755	3698	3718	3754	3699	3720	3755	3700	3723	3752	3702	3724	3755
106	4073	test	3	4023	4043	4081	4108	4054	4067	4110	4053	4072	4109	4048	4073	4109	4050	4075	4111	4055	4077	4110	4048	4079	4107
106	4430	test	3	4387	4407	4438	4464	4417	4426	4466	4417	4430	4466	4413	4430	4467	4414	4433	4467	4416	4434	4466	4412	4436	4466
107	676	test	3	631	651	683	717	666	702	721	660	669	713	661	676	715	659	678	716	656	681	716	656	680	713
107	1164	test	3	1122	1142	1172	1205	1154	1190	1208	1151	1159	1206	1149	1164	1203	1151	1168	1203	1147	1169	1205	1147	1169	1202
107	1658	test	3	1614	1634	1667	1699	1650	1684	1697	1643	1651	1698	1641	1658	1702	1642	1663	1700	1644	1664	1698	1639	1664	1701
107	2152	test	3	2105	2125	2158	2190	2140	2176	2194	2137	2142	2190	2137	2152	2191	2135	2153	2191	2134	2155	2192	2130	2155	2190
107	2638	test	3	2593	2613	2644	2677	2625	2662	2678	2624	2628	2674	2622	2638	2676	2618	2640	2675	2621	2641	2677	2618	2641	2675
107	3131	test	3	3084	3104	3137	3170	3118	3154	3171	3116	3121	3168	3115	3131	3167	3109	3134	3167	3109	3133	3168	3109	3134	3168
107	3626	test	3	3579	3599	3632	3665	3613	3650	3663	3611	3617	3665	3611	3626	3664	3609	3628	3667	3605	3629	3665	3604	3629	3663
107	4121	test	3	4081	4101	4127	4161	4108	4146	4166	4106	4113	4160	4105	4121	4159	4100	4122	4162	4102	4124	4161	4106	4124	4162
108	481	test	2	436	456	479	529	468	497	532	461	481	528	455	481	527	461	475	527	459	477	502	461	478	518
108	922	test	2	872	892	922	944	911	940	968	903	924	972	902	922	972	901	920	973	898	920	969	897	920	973
108	1301	test	2	1252	1272	1301	1323	1292	1318	1359	1281	1302	1350	1280	1301	1348	1270	1299	1343	1280	1299	1332	1277	1299	1345
108	1674	test	2	1628	1648	1674	1697	1664	1694	1724	1654	1675	1724	1653	1674	1721	1648	1672	1718	1653	1672	1721	1653	1672	1719
108	1945	test	2	1899	1919	1944	1994	1937	1962	1999	1926	1947	1993	1923	1945	1992	1920	1942	1991	1924	1943	1990	1924	1943	1986
108	2396	test	2	2349	2369	2395	2417	2384	2414	2444	2373	2396	2443	2374	2396	2445	2374	2393	2446	2374	2393	2442	2374	2393	2437
108	2776	test	2	2730	2750	2776	2825	2765	2802	2831	2757	2779	2826	2755	2776	2826	2755	2772	2827	2756	2774	2818	2755	2774	2818
108	3152	test	2	3105	3125	3151	3172	3142	3168	3204	3129	3152	3199	3130	3152	3199	3125	3147	3196	3129	3149	3198	3130	3149	3198
108	3419	test	2	3373	3393	3418	3470	3408	3435	3474	3398	3421	3457	3393	3419	3472	3395	3416	3437	3394	3417	3465	3398	3415	3454
108	3865	test	2	3819	3839	3865	3914	3858	3883	3920	3844	3867	3906	3845	3865	3914	3838	3863	3913	3839	3864	3912	3844	3863	3911
108	4246	test	2	4197	4217	4246	4295	4237	4265	4298	4225	4248	4295	4220	4246	4294	4220	4243	4293	4223	4244	4297	4222	4244	4291
109	454	test	2	392	412	458	480	442	476	487	429	453	480	427	454	489	414	453	490	426	458	489	417	454	478
109	674	test	2	608	628	675	691	661	687	697	655	671	694	651	674	700	636	673	694	645	676	693	633	673	688
109	1039	test	2	997	1017	1045	1063	1029	1060	1069	1019	1038	1066	1021	1039	1069	1022	1041	1068	1019	1042	1068	1022	1043	1068
109	1404	test	2	1359	1379	1409	1431	1394	1421	1432	1387	1403	1427	1384	1404	1428	1383	1404	1436	1381	1407	1433	1384	1407	1432
109	1756	test	2	1720	1740	1761	1777	1745	1779	1787	1740	1756	1786	1739	1756	1787	1729	1757	1790	1739	1758	1786	1745	1759	1785
109	1997	test	2	1921	1941	2001	2015	1995	2014	2024	1975	1994	2021	1976	1997	2048	1944	1993	2035	1962	1999	2028	1946	1991	2012
109	2196	test	2	2130	2150	2198	2213	2183	2210	2218	2175	2193	2219	2172	2196	2221	2158	2195	2220	2173	2198	2220	2155	2195	2206
109	2403	test	2	2347	2367	2404	2425	2396	2421	2434	2384	2402	2429	2383	2403	2434	2374	2401	2431	2382	2404	2434	2372	2402	2431
109	2782	test	2	2738	2758	2787	2811	2772	2803	2811	2760	2780	2807	2761	2782	2810	2766	2782	2809	2765	2785	2810	2763	2785	2808
109	3205	test	2	3160	3180	3211	3232	3196	3224	3239	3191	3207	3233	3190	3205	3237	3183	3207	3238	3189	3209	3238	3185	3210	3237
109	3579	test	2	3543	3563	3583	3608	3570	3600	3608	3559	3579	3603	3560	3579	3604	3557	3579	3608	3559	3580	3607	3568	3581	3606
109	4024	test	2	3980	4000	4030	4050	4016	4042	4050	4003	4023	4058	4007	4024	4057	4007	4026	4057	4007	4029	4059	4005	4029	4055
109	4362	test	2	4290	4310	4366	4391	4348	4382	4398	4328	4360	4386	4330	4362	4401	4316	4361	4394	4329	4364	4397	4315	4361	4385
109	4578	test	2	4509	4529	4581	4595	4568	4598	4608	4543	4576	4599	4548	4578	4599	4537	4577	4600	4544	4581	4599	4534	4577	4598
109	4796	test	2	4733	4753	4799	4820	4786	4813	4827	4772	4795	4820	4765	4796	4827	4761	4795	4822	4766	4798	4825	4758	4795	4819
110	450	train	1	412	432	469	488	438	452	484	439	451	488	440	450	487	441	446	489	438	467	486	437	465	482
110	737	train	1	701	721	758	776	726	741	775	722	739	777	727	737	775	728	735	777	729	755	772	732	768	776
110	1122	train	1	1087	1107	1125	1161	1112	1125	1160	1106	1123	1161	1111	1122	1159	1113	1118	1158	1118	1139	1160	1121	1138	1163
110	1590	train	1	1551	1571	1593	1629	1583	1593	1626	1579	1591	1626	1581	1590	1626	1580	1586	1626	1578	1608	1626	1576	1606	1620
110	1840	train	1	1780	1800	-1	-1	1805	1842	1888	1814	1835	1886	1804	1840	1887	1802	1843	1869	1805	1845	1884	1811	1860	1885
110	2207	train	1	2168	2188	2227	2245	2194	2210	2244	2197	2208	2243	2196	2207	2245	2198	2203	2245	2196	2225	2245	2193	2225	2237
110	2624	train	1	2588	2608	2628	2664	2613	2627	2664	2612	2626	2664	2614	2624	2662	2611	2621	2663	2609	2641	2660	2613	2642	2656
110	2980	train	1	2942	2962	2982	3023	2967	2982	3015	2968	2981	3016	2965	2980	3014	2971	2975	3017	2964	2996	3014	2967	2995	3013
110	3270	train	1	3227	3247	3273	3308	3252	3273	3306	3259	3271	3306	3258	3270	3305	3261	3267	3306	3265	3287	3306	3258	3283	3303
110	3580	train	1	3544	3564	3599	3623	3569	3583	3617	3566	3582	3616	3568	3580	3616	3570	3576	3615	3566	3598	3616	3571	3597	3611
110	3879	train	1	3845	3865	3899	3918	3870	3883	3918	3868	3881	3919	3871	3879	3916	3870	3876	3924	3871	3898	3918	3873	3910	3914
110	4184	train	1	4147	4167	4203	4225	4172	4187	4221	4171	4185	4221	4169	4184	4219	4175	4180	4221	4177	4200	4221	4173	4199	4215
110	4579	train	1	4541	4561	4582	4617	4566	4581	4615	4564	4582	4615	4569	4579	4615	4564	4576	4614	4568	4596	4614	4572	4594	4610
111	1919	test	1	1894	1914	-1	-1	1952	1962	1990	1942	1958	1992	1916	1919	1994	1918	1919	1995	1917	1919	1995	1919	1923	1994
111	2418	test	1	2391	2411	-1	-1	2442	2460	2490	2442	2459	2496	2417	2418	2495	2416	2418	2498	2415	2416	2495	2416	2419	2496
112	422	train	0	379	399	426	450	404	412	448	406	422	447	406	422	452	407	423	455	406	423	449	404	424	449
112	647	train	0	606	626	651	685	633	638	674	631	646	672	630	647	675	631	648	677	632	648	672	631	649	675
112	852	train	0	811	831	855	878	837	843	883	835	851	877	835	852	878	837	853	878	835	852	880	836	853	877
112	1478	train	0	1431	1451	1482	1518	1456	1467	1523	1457	1478	1505	1463	1478	1510	1460	1479	1510	1460	1479	1506	1459	1480	1502
112	1717	train	0	1659	1679	1721	1749	1684	1708	1752	1701	1717	1741	1699	1717	1745	1696	1718	1747	1704	1718	1740	1702	1719	1731
112	1980	train	0	1938	1958	1983	2008	1963	1970	2009	1959	1979	2005	1963	1980	2009	1962	1980	2009	1961	1980	2009	1965	1981	2008
112	2346	train	0	2302	2322	2349	2373	2327	2335	2369	2320	2346	2371	2321	2346	2378	2331	2347	2377	2326	2347	2376	2328	2347	2370
112	2688	train	0	2636	2656	2691	2717	2661	2676	2717	2665	2687	2717	2669	2688	2718	2673	2688	2716	2671	2688	2717	2670	2689	2716
112	3007	train	0	2962	2982	3012	3035	2987	2996	3035	2991	3007	3034	2986	3007	3036	2990	3009	3034	2995	3009	3038	2994	3010	3036
112	3295	train	0	3250	3270	3299	3322	3275	3285	3321	3276	3295	3321	3280	3295	3325	3276	3296	3324	3277	3297	3323	3275	3297	3317
112	3508	train	0	3465	3485	3513	3539	3490	3499	3532	3494	3508	3531	3491	3508	3538	3493	3509	3533	3494	3510	3533	3493	3510	3531
112	3905	train	0	3855	3875	3908	3926	3880	3894	3929	3883	3904	3931	3885	3905	3937	3885	3905	3936	3892	3906	3935	3887	3907	3933
112	4154	train	0	4107	4127	4158	4183	4132	4144	4179	4136	4154	4178	4136	4154	4180	4137	4155	4185	4137	4156	4182	4137	4157	4176
112	4453	train	0	4411	4431	4456	4481	4436	4441	4481	4436	4452	4480	4432	4453	4483	4435	4453	4481	4435	4453	4482	4436	4454	4480
113	847	test	2	806	826	857	873	831	842	872	826	846	874	830	847	873	833	855	872	834	855	872	834	855	878
113	1340	test	2	1302	1322	1350	1367	1327	1336	1366	1325	1338	1365	1326	1340	1367	1324	1350	1365	1325	1348	1364	1327	1349	1371
113	1852	test	2	1811	1831	1863	1879	1836	1849	1880	1834	1850	1879	1835	1852	1879	1839	1861	1877	1840	1861	1877	1839	1861	1888
113	2367	test	2	2325	2345	2376	2393	2350	2362	2393	2350	2364	2392	2349	2367	2393	2353	2376	2391	2352	2374	2390	2353	2375	2400
113	2865	test	2	2819	2839	2875	2891	2844	2862	2891	2851	2863	2890	2847	2865	2892	2852	2875	2890	2849	2873	2891	2852	2873	2903
113	3365	test	2	3325	3345	3376	3393	3350	3363	3392	3351	3364	3394	3349	3365	3392	3349	3375	3391	3350	3374	3391	3352	3375	3400
113	3881	test	2	3841	3861	3891	3908	3866	3877	3908	3863	3878	3907	3862	3881	3907	3867	3889	3905	3867	3889	3905	3866	3889	3915
113	4389	test	2	4350	4370	4399	4415	4375	4386	4418	4374	4387	4416	4372	4389	4419	4376	4397	4414	4376	4397	4412	4376	4398	4423
114	427	train	2	380	400	431	457	405	414	457	407	424	456	406	427	456	406	428	456	408	428	455	405	429	460
114	758	train	2	709	729	762	788	740	746	788	738	756	787	735	758	787	737	759	787	733	760	786	734	761	779
114	1090	train	2	1042	1062	1093	1121	1069	1078	1130	1070	1087	1120	1058	1090	1119	1068	1090	1120	1067	1091	1116	1067	1092	1109
114	1422	train	2	1374	1394	1426	1452	1400	1409	1452	1397	1419	1452	1398	1422	1452	1400	1422	1452	1399	1423	1447	1399	1424	1446
114	1752	train	2	1701	1721	1755	1782	1726	1740	1780	1731	1749	1782	1733	1752	1781	1731	1752	1782	1725	1753	1779	1727	1754	1776
114	2083	train	2	2036	2056	2087	2114	2061	2070	2113	2059	2081	2113	2067	2083	2112	2062	2084	2114	2063	2084	2111	2062	2085	2107
114	2414	train	2	2366	2386	2418	2444	2391	2400	2443	2390	2412	2446	2396	2414	2443	2393	2414	2443	2391	2415	2441	2391	2416	2434
114	2745	train	2	2698	2718	2749	2775	2726	2732	2775	2720	2742	2778	2728	2745	2774	2724	2745	2775	2721	2746	2773	2723	2747	2766
114	3073	train	2	3026	3046	3077	3103	3053	3059	3103	3049	3071	3102	3054	3073	3102	3051	3074	3102	3050	3074	3101	3051	3076	3093
114	3399	train	2	3351	3371	3402	3428	3379	3385	3427	3377	3397	3429	3377	3399	3430	3378	3399	3432	3372	3400	3426	3376	3401	3422
114	3728	train	2	3676	3696	3731	3758	3701	3714	3758	3705	3726	3761	3711	3728	3757	3707	3728	3756	3701	3729	3754	3705	3730	3748
114	4056	train	2	4006	4026	4059	4086	4033	4041	4084	4034	4053	4087	4036	4056	4084	4033	4056	4084	4029	4057	4083	4031	4058	4082
114	4385	train	2	4338	4358	4389	4415	4363	4371	4416	4360	4383	4413	4367	4385	4415	4366	4385	4414	4359	4386	4410	4365	4387	4405
115	930	test	0	888	908	927	963	913	926	967	912	927	972	912	930	967	915	933	966	915	934	960	914	934	961
115	1470	test	0	1422	1442	1466	1503	1450	1466	1508	1447	1467	1508	1451	1470	1507	1454	1473	1508	1453	1474	1502	1447	1475	1495
115	2021	test	0	1978	1998	2033	2053	2003	2016	2056	2002	2017	2055	2000	2021	2057	2005	2024	2051	2003	2025	2053	2006	2025	2045
115	2567	test	0	2518	2538	2579	2599	2543	2562	2602	2545	2563	2600	2552	2567	2602	2551	2570	2596	2551	2571	2594	2552	2572	2592
115	3109	test	0	3064	3084	3121	3142	3089	3105	3146	3084	3106	3143	3090	3109	3145	3093	3112	3141	3093	3113	3141	3094	3114	3143
115	3645	test	0	3601	3621	3642	3678	3626	3642	3682	3627	3643	3681	3625	3645	3684	3630	3648	3678	3631	3650	3678	3630	3650	3676
115	4182	test	0	4137	4157	4195	4216	4162	4178	4221	4164	4179	4220	4157	4182	4219	4165	4186	4219	4167	4187	4213	4170	4187	4214
116	276	test	3	239	259	-1	-1	264	278	361	252	278	367	271	276	381	272	279	368	278	322	365	276	322	364
116	606	test	3	572	592	-1	-1	597	606	691	590	606	703	599	606	704	592	610	700	614	651	692	608	651	694
116	939	test	3	904	924	-1	-1	929	939	1025	926	938	1030	931	939	1038	925	941	1033	945	983	1021	943	983	1032
116	1269	test	3	1227	1247	-1	-1	1252	1269	1361	1260	1269	1364	1246	1269	1368	1262	1272	1362	1277	1314	1353	1274	1314	1365
116	1604	test	3	1566	1586	-1	-1	1591	1604	1696	1594	1604	1697	1592	1604	1700	1588	1607	1689	1606	1649	1687	1610	1649	1691
116	1936	test	3	1901	1921	-1	-1	1926	1937	2025	1925	1936	2033	1930	1936	2033	1935	1938	2031	1943	1981	2023	1939	1981	2021
116	2266	test	3	2233	2253	-1	-1	2258	2267	2349	2254	2266	2360	2251	2266	2367	2261	2267	2364	2271	2310	2352	2268	2311	2347
116	2594	test	3	2559	2579	-1	-1	2584	2594	2685	2585	2595	2691	2578	2594	2695	2590	2597	2688	2598	2639	2682	2586	2640	2679
116	2929	test	3	2898	2918	-1	-1	2923	2929	3022	2918	2929	3022	2916	2929	3025	2912	2933	3021	2932	2975	3016	2933	2975	3015
116	3266	test	3	3235	3255	-1	-1	3260	3266	3361	3257	3266	3361	3260	3266	3362	3250	3269	3354	3267	3312	3352	3268	3312	3354
116	3604	test	3	3572	3592	-1	-1	3597	3605	3704	3595	3604	3701	3587	3604	3702	3597	3605	3690	3604	3649	3695	3607	3650	3690
116	3939	test	3	3904	3924	-1	-1	3929	3939	4030	3925	3937	4032	3933	3939	4036	3924	3941	4033	3942	3981	4026	3939	3982	4026
116	4273	test	3	4239	4259	-1	-1	4264	4274	4362	4267	4273	4367	4256	4273	4371	4269	4278	4357	4280	4318	4355	4268	4318	4359
117	566	train	0	516	536	572	592	541	558	590	544	558	595	543	566	597	549	569	597	544	570	597	548	570	595
117	895	train	0	849	869	901	921	874	887	919	874	887	923	873	895	926	874	898	928	875	899	926	876	899	929
117	1225	train	0	1178	1198	1231	1251	1203	1217	1249	1204	1217	1253	1203	1225	1256	1202	1228	1258	1203	1229	1258	1208	1229	1256
117	1548	train	0	1504	1524	1554	1575	1529	1540	1573	1528	1540	1577	1533	1548	1579	1528	1551	1581	1528	1552	1578	1530	1552	1576
117	1843	train	0	1797	1817	1849	1868	1822	1835	1867	1823	1835	1871	1821	1843	1874	1827	1846	1876	1821	1847	1873	1823	1847	1873
117	2129	train	0	2082	2102	2135	2155	2107	2121	2153	2106	2121	2158	2114	2129	2160	2110	2132	2161	2107	2133	2160	2112	2134	2159
117	2416	train	0	2366	2386	2422	2446	2391	2408	2440	2394	2408	2445	2395	2416	2449	2398	2419	2450	2397	2420	2449	2397	2420	2450
117	2709	train	0	2664	2684	2716	2736	2689	2701	2734	2690	2701	2739	2689	2709	2741	2690	2712	2741	2689	2713	2740	2689	2714	2740
117	3043	train	0	3001	3021	3049	3068	3026	3035	3067	3022	3035	3072	3025	3043	3074	3026	3046	3074	3023	3047	3071	3026	3048	3075
117	3385	train	0	3339	3359	3391	3410	3364	3377	3408	3364	3377	3413	3362	3385	3416	3364	3388	3416	3366	3389	3414	3367	3389	3416
117	3724	train	0	3677	3697	3730	3749	3702	3716	3748	3698	3716	3752	3701	3724	3755	3705	3727	3755	3704	3727	3752	3706	3728	3757
117	4073	train	0	4021	4041	4079	4099	4046	4065	4097	4046	4065	4101	4050	4073	4105	4056	4076	4104	4056	4077	4102	4055	4077	4105
117	4422	train	0	4377	4397	4428	4450	4402	4414	4446	4400	4414	4452	4401	4422	4454	4406	4425	4454	4404	4426	4453	4406	4426	4452
118	897	train	2	849	869	901	917	880	885	917	874	887	920	876	897	921	867	899	925	870	899	926	874	900	917
118	1354	train	2	1304	1324	1357	1373	1333	1342	1372	1330	1345	1376	1332	1354	1382	1324	1355	1380	1327	1356	1381	1329	1356	1381
118	1810	train	2	1758	1778	1814	1830	1793	1797	1830	1786	1801	1834	1783	1810	1836	1781	1811	1838	1783	1812	1839	1783	1812	1838
118	2261	train	2	2211	2231	2265	2282	2245	2250	2280	2236	2252	2283	2237	2261	2287	2232	2263	2289	2233	2263	2290	2236	2264	2292
118	2709	train	2	2661	2681	2713	2730	2690	2698	2729	2684	2700	2730	2684	2709	2735	2679	2711	2734	2685	2712	2738	2686	2712	2734
118	3166	train	2	3116	3136	3170	3186	3141	3154	3186	3143	3155	3185	3141	3166	3189	3138	3167	3191	3141	3168	3195	3141	3168	3192
118	3634	train	2	3582	3602	3637	3653	3616	3621	3654	3610	3624	3655	3609	3634	3656	3606	3635	3659	3609	3635	3658	3607	3636	3664
118	4102	train	2	4053	4073	4106	4122	4085	4090	4123	4080	4092	4127	4077	4102	4126	4076	4103	4130	4074	4104	4131	4078	4105	4129
119	670	train	4	633	653	676	698	658	666	690	657	668	690	651	670	704	654	675	702	657	675	702	658	675	701
119	1157	train	4	1120	1140	1165	1186	1145	1154	1179	1145	1155	1184	1140	1157	1192	1144	1163	1189	1141	1164	1189	1145	1164	1188
119	1644	train	4	1604	1624	1651	1672	1631	1640	1679	1633	1642	1678	1621	1644	1680	1623	1649	1678	1629	1649	1674	1629	1650	1674
119	2142	train	4	2105	2125	2149	2170	2131	2139	2176	2129	2139	2175	2121	2142	2176	2125	2147	2174	2129	2147	2170	2130	2148	2171
119	2619	train	4	2583	2603	2626	2647	2608	2616	2641	2607	2618	2640	2598	2619	2654	2605	2626	2652	2608	2625	2651	2608	2625	2650
119	3113	train	4	3073	3093	3120	3146	3103	3110	3146	3102	3111	3146	3090	3113	3145	3097	3118	3144	3096	3118	3144	3098	3119	3144
119	3633	train	4	3596	3616	3641	3664	3623	3629	3668	3623	3631	3668	3619	3633	3668	3615	3638	3662	3617	3639	3662	3621	3639	3662
119	4155	train	4	4116	4136	4163	4184	4144	4152	4190	4144	4154	4177	4136	4155	4189	4140	4162	4187	4142	4161	4185	4141	4162	4187
120	824	train	0	771	791	829	855	796	814	852	795	822	852	805	824	853	800	826	852	802	827	850	804	828	858
120	1334	train	0	1280	1300	1338	1366	1305	1326	1363	1308	1333	1362	1306	1334	1366	1315	1335	1362	1317	1336	1358	1313	1338	1367
120	1851	train	0	1798	1818	1856	1883	1823	1839	1883	1831	1850	1884	1827	1851	1881	1831	1853	1881	1830	1854	1878	1831	1855	1882
120	2369	train	0	2316	2336	2374	2400	2341	2363	2400	2332	2368	2400	2346	2369	2401	2351	2371	2398	2347	2372	2395	2349	2374	2407
120	2883	train	0	2838	2858	2888	2915	2863	2878	2914	2864	2882	2913	2860	2883	2915	2855	2885	2912	2863	2886	2910	2864	2887	2929
120	3400	train	0	3346	3366	3405	3436	3371	3388	3412	3373	3398	3428	3370	3400	3429	3382	3402	3427	3378	3403	3426	3379	3404	3438
120	3915	train	0	3869	3889	3920	3945	3894	3904	3945	3896	3913	3948	3888	3915	3944	3893	3917	3943	3894	3918	3941	3899	3919	3944
120	4431	train	0	4376	4396	4435	4462	4401	4424	4475	4405	4428	4461	4403	4431	4461	4407	4433	4459	4410	4433	4456	4412	4435	4472
121	322	test	1	286	306	343	370	316	322	367	313	323	367	311	322	367	311	322	368	311	341	364	311	342	375
121	632	test	1	599	619	653	677	624	632	673	622	633	678	620	632	679	619	632	677	621	650	675	624	652	686
121	938	test	1	907	927	959	985	932	939	982	928	938	983	926	938	986	926	939	985	930	957	981	937	958	986
121	1250	test	1	1219	1239	1271	1297	1245	1251	1294	1238	1251	1296	1238	1250	1296	1238	1249	1296	1239	1269	1294	1244	1270	1304
121	1563	test	1	1533	1553	1583	1608	1558	1564	1608	1552	1563	1609	1552	1563	1611	1551	1564	1605	1551	1582	1605	1559	1583	1609
121	1878	test	1	1843	1863	1898	1924	1870	1879	1925	1865	1879	1924	1866	1878	1925	1865	1876	1924	1866	1896	1922	1868	1897	1932
121	2187	test	1	2150	2170	2208	2237	2176	2186	2234	2176	2188	2234	2175	2187	2235	2176	2187	2233	2177	2207	2232	2175	2208	2243
121	2498	test	1	2463	2483	2519	2545	2488	2498	2540	2484	2497	2545	2487	2498	2544	2484	2497	2543	2485	2517	2540	2490	2518	2547
121	2809	test	1	2771	2791	2829	2859	2809	2818	2863	2796	2810	2856	2795	2809	2855	2797	2809	2855	2795	2827	2853	2796	2828	2856
121	3119	test	1	3088	3108	3140	3166	3113	3119	3166	3108	3119	3166	3107	3119	3167	3107	3119	3164	3108	3138	3161	3114	3139	3166
121	3426	test	1	3389	3409	3446	3473	3415	3425	3469	3414	3425	3471	3412	3426	3471	3412	3425	3471	3416	3445	3469	3414	3445	3479
121	3733	test	1	3698	3718	3753	3781	3723	3733	3778	3722	3733	3777	3720	3733	3779	3718	3733	3777	3720	3751	3775	3725	3752	3784
121	4044	test	1	4011	4031	4064	4089	4038	4043	4088	4033	4043	4089	4031	4044	4089	4031	4043	4087	4031	4062	4085	4036	4063	4095
121	4349	test	1	4312	4332	4369	4396	4337	4348	4398	4338	4349	4394	4335	4349	4395	4336	4348	4391	4337	4367	4388	4342	4369	4403
121	4654	test	1	4620	4640	4675	4702	4645	4655	4702	4646	4654	4702	4638	4654	4700	4639	4655	4700	4643	4673	4698	4648	4674	4711
122	935	train	4	899	919	945	960	924	930	962	925	935	962	925	935	963	925	944	960	924	944	959	925	944	957
122	1387	train	4	1349	1369	1397	1411	1374	1383	1414	1373	1387	1412	1375	1387	1415	1376	1395	1411	1378	1395	1411	1376	1395	1408
122	1858	train	4	1817	1837	1867	1882	1842	1854	1884	1846	1857	1881	1848	1858	1885	1848	1865	1882	1848	1866	1880	1846	1866	1880
122	2365	train	4	2326	2346	2375	2390	2351	2361	2392	2353	2365	2389	2355	2365	2392	2353	2374	2390	2354	2374	2389	2355	2374	2386
122	2876	train	4	2840	2860	2886	2900	2865	2871	2902	2864	2875	2902	2864	2876	2908	2865	2884	2900	2866	2884	2899	2865	2885	2899
122	3382	train	4	3344	3364	3391	3405	3369	3377	3410	3371	3380	3408	3368	3382	3416	3371	3389	3406	3370	3390	3406	3371	3390	3410
122	3923	train	4	3887	3907	3933	3947	3912	3919	3950	3909	3923	3948	3911	3923	3951	3911	3932	3948	3913	3932	3947	3914	3932	3944
122	4481	train	4	4446	4466	4491	4505	4471	4477	4509	4467	4481	4508	4468	4481	4508	4471	4490	4505	4470	4490	4505	4472	4491	4511
123	499	test	3	461	481	511	529	486	493	543	488	498	528	483	499	529	489	511	530	487	510	528	488	510	528
123	943	test	3	904	924	956	973	929	938	973	930	942	974	929	943	974	933	956	980	931	955	972	932	955	971
123	1416	test	3	1379	1399	1428	1446	1404	1411	1451	1398	1415	1444	1399	1416	1448	1406	1428	1445	1405	1427	1443	1404	1427	1443
123	1855	test	3	1818	1838	1868	1886	1843	1852	1886	1841	1855	1885	1842	1855	1886	1846	1868	1886	1845	1868	1884	1846	1867	1884
123	2317	test	3	2280	2300	2330	2348	2305	2312	2347	2304	2316	2347	2301	2317	2347	2307	2330	2346	2305	2329	2345	2306	2329	2346
123	2800	test	3	2761	2781	2812	2830	2786	2796	2829	2784	2799	2828	2788	2800	2830	2788	2812	2829	2789	2811	2829	2789	2811	2828
123	3242	test	3	3204	3224	3253	3272	3229	3237	3271	3227	3240	3270	3228	3242	3272	3233	3254	3271	3230	3253	3270	3230	3253	3271
123	3675	test	3	3639	3659	3688	3706	3664	3670	3710	3662	3675	3704	3661	3675	3705	3666	3688	3705	3665	3688	3703	3665	3687	3703
123	4153	test	3	4116	4136	4166	4184	4141	4149	4187	4140	4152	4183	4140	4153	4184	4141	4166	4183	4142	4165	4181	4142	4165	4185
124	1037	train	4	995	1015	1049	1071	1020	1034	1070	1022	1036	1076	1019	1037	1075	1024	1044	1073	1025	1047	1072	1025	1047	1075
124	1568	train	4	1528	1548	1581	1602	1553	1565	1597	1554	1567	1606	1552	1568	1608	1552	1576	1603	1555	1577	1603	1557	1578	1605
124	2099	train	4	2059	2079	2111	2132	2084	2095	2130	2085	2097	2133	2082	2099	2136	2081	2106	2133	2086	2107	2134	2086	2108	2134
124	2617	train	4	2579	2599	2630	2651	2604	2614	2650	2604	2616	2654	2602	2617	2655	2603	2625	2656	2604	2626	2652	2606	2628	2651
124	3147	train	4	3107	3127	3160	3181	3132	3144	3178	3134	3146	3186	3133	3147	3189	3133	3155	3182	3135	3156	3184	3134	3158	3183
124	3691	train	4	3652	3672	3703	3724	3677	3688	3721	3678	3690	3731	3677	3691	3730	3679	3698	3728	3678	3699	3726	3679	3701	3728
124	4235	train	4	4197	4217	4248	4269	4223	4232	4266	4220	4234	4273	4219	4235	4274	4220	4243	4272	4222	4244	4272	4222	4245	4273
125	619	train	1	590	610	643	666	619	657	684	620	662	679	615	619	676	611	625	671	613	645	673	615	645	669
125	1221	train	1	1190	1210	1243	1267	1219	1257	1278	1220	1258	1279	1215	1221	1276	1209	1226	1277	1212	1244	1275	1215	1244	1265
125	1820	train	1	1788	1808	1844	1873	1822	1857	1876	1822	1864	1880	1816	1820	1876	1811	1827	1872	1814	1844	1880	1813	1846	1866
125	2170	train	1	2120	2140	-1	-1	2145	2174	2248	2144	2176	2251	2159	2170	2256	2160	2175	2253	2146	2186	2226	2146	2199	2243
125	2527	train	1	2442	2462	2535	2574	2479	2550	2584	2480	2550	2580	2466	2527	2573	2467	2527	2559	2459	2521	2553	2467	2515	2544
125	3197	train	1	3165	3185	3220	3243	3196	3232	3260	3196	3238	3253	3191	3197	3252	3182	3202	3247	3189	3220	3252	3190	3220	3249
125	3796	train	1	3764	3784	3819	3844	3798	3833	3854	3798	3835	3860	3792	3796	3848	3789	3802	3849	3789	3820	3852	3789	3820	3841
126	691	train	4	643	663	695	714	668	682	715	672	689	713	667	691	715	676	693	720	674	694	723	674	694	715
126	1125	train	4	1083	1103	1130	1149	1109	1117	1150	1106	1125	1150	1104	1125	1151	1108	1128	1154	1108	1129	1155	1108	1129	1156
126	1560	train	4	1518	1538	1565	1585	1544	1551	1585	1541	1559	1584	1538	1560	1585	1543	1563	1588	1543	1563	1589	1543	1563	1586
126	1995	train	4	1950	1970	2000	2018	1975	1987	2016	1979	1993	2019	1974	1995	2021	1978	1998	2024	1978	1998	2024	1978	1998	2013
126	2428	train	4	2386	2406	2432	2452	2412	2420	2453	2400	2426	2453	2406	2428	2453	2413	2432	2458	2411	2431	2459	2411	2431	2457
126	2856	train	4	2813	2833	2861	2880	2838	2846	2881	2837	2856	2881	2830	2856	2882	2837	2859	2883	2840	2859	2885	2840	2860	2882
126	3287	train	4	3245	3265	3292	3311	3270	3278	3311	3268	3286	3311	3265	3287	3313	3272	3290	3316	3271	3290	3318	3270	3291	3310
126	3718	train	4	3674	3694	3723	3742	3699	3710	3742	3694	3718	3742	3697	3718	3743	3703	3721	3745	3703	3721	3748	3701	3721	3748
126	4144	train	4	4100	4120	4149	4169	4125	4135	4169	4124	4142	4169	4122	4144	4169	4130	4147	4172	4129	4147	4174	4129	4148	4173
127	1382	train	3	1328	1348	1392	1423	1353	1366	1423	1353	1368	1424	1353	1382	1423	1356	1389	1422	1360	1391	1430	1358	1392	1428
127	2131	train	3	2080	2100	2141	2171	2105	2117	2170	2101	2119	2173	2106	2131	2174	2105	2138	2171	2109	2139	2170	2107	2140	2174
127	2887	train	3	2834	2854	2894	2926	2859	2872	2927	2853	2873	2927	2859	2887	2931	2856	2892	2927	2853	2893	2923	2862	2894	2925
127	3631	train	3	3582	3602	3642	3674	3607	3620	3673	3608	3619	3673	3608	3631	3674	3605	3639	3670	3608	3641	3674	3610	3642	3677
128	725	test	2	682	702	731	744	707	718	753	708	721	755	710	725	754	710	729	751	710	730	753	710	730	752
128	1292	test	2	1247	1267	1298	1316	1272	1285	1322	1274	1289	1322	1278	1292	1321	1276	1296	1320	1277	1297	1319	1275	1297	1316
128	1871	test	2	1829	1849	1878	1891	1854	1864	1899	1854	1866	1903	1856	1871	1900	1856	1876	1899	1859	1876	1898	1855	1877	1899
128	2455	test	2	2413	2433	2462	2479	2438	2449	2484	2437	2451	2483	2438	2455	2487	2439	2460	2483	2441	2461	2483	2440	2461	2480
128	3014	test	2	2972	2992	3020	3034	2997	3009	3033	2994	3010	3045	2997	3014	3044	2998	3019	3043	3000	3019	3042	2997	3019	3042
128	3552	test	2	3508	3528	3558	3571	3533	3546	3577	3532	3549	3578	3535	3552	3577	3537	3556	3577	3537	3557	3578	3537	3557	3575
128	4114	test	2	4071	4091	4120	4137	4096	4107	4142	4089	4111	4143	4097	4114	4143	4098	4118	4142	4097	4119	4136	4097	4119	4137
129	562	train	1	531	551	581	601	556	564	598	556	561	602	556	562	598	558	574	598	558	576	590	558	578	602
129	1058	train	1	1027	1047	1078	1098	1052	1057	1096	1051	1056	1101	1052	1058	1098	1057	1071	1096	1055	1073	1095	1053	1076	1105
129	1648	train	1	1617	1637	1667	1688	1642	1648	1688	1641	1647	1690	1643	1648	1688	1644	1660	1682	1642	1662	1679	1642	1664	1699
129	2039	train	1	2009	2029	2057	2080	2035	2038	2081	2031	2038	2080	2034	2039	2080	2036	2050	2073	2035	2052	2066	2034	2054	2075
129	2548	train	1	2517	2537	2567	2589	2542	2549	2591	2541	2547	2585	2543	2548	2586	2542	2560	2583	2546	2562	2586	2545	2564	2587
129	3059	train	1	3029	3049	3078	3098	3054	3058	3097	3053	3058	3097	3054	3059	3097	3061	3071	3094	3055	3074	3087	3054	3075	3123
129	3467	train	1	3435	3455	3486	3509	3460	3467	3508	3460	3467	3506	3462	3467	3505	3462	3478	3500	3462	3481	3494	3462	3483	3509
129	3964	train	1	3933	3953	3983	4003	3958	3965	4001	3954	3963	4004	3959	3964	4004	3959	3976	4000	3959	3978	3993	3959	3980	4004
130	999	test	4	962	982	1005	1024	987	992	1016	976	994	1020	980	999	1031	981	1000	1034	981	1001	1028	991	1003	1026
130	1529	test	4	1482	1502	1534	1550	1507	1521	1554	1511	1524	1553	1510	1529	1561	1516	1530	1558	1514	1532	1555	1514	1533	1555
130	2060	test	4	2023	2043	2069	2084	2048	2056	2082	2047	2057	2093	2041	2060	2092	2047	2063	2099	2048	2066	2087	2049	2067	2099
130	2594	test	4	2551	2571	2599	2617	2576	2587	2611	2567	2588	2615	2575	2594	2623	2574	2594	2630	2576	2596	2623	2583	2597	2621
130	3121	test	4	3075	3095	3126	3150	3100	3137	3150	3108	3116	3137	3101	3121	3151	3107	3122	3156	3105	3124	3149	3107	3125	3150
130	3653	test	4	3615	3635	3662	3677	3643	3647	3678	3632	3649	3687	3635	3653	3687	3641	3656	3684	3640	3659	3683	3640	3660	3685
130	4184	test	4	4145	4165	4191	4211	4170	4179	4203	4165	4181	4209	4173	4184	4216	4173	4186	4215	4173	4188	4215	4173	4189	4215
131	896	test	1	854	874	905	929	879	892	936	884	895	933	876	896	931	885	898	930	880	901	932	882	902	930
131	1347	test	1	1300	1320	1355	1379	1325	1343	1384	1328	1346	1379	1331	1347	1381	1336	1349	1379	1334	1351	1381	1333	1352	1379
131	1800	test	1	1754	1774	1808	1832	1779	1794	1836	1778	1799	1835	1785	1800	1834	1789	1802	1831	1786	1804	1832	1786	1805	1830
131	2266	test	1	2220	2240	2274	2297	2245	2261	2302	2253	2265	2303	2252	2266	2301	2251	2269	2299	2253	2269	2299	2253	2271	2298
131	2731	test	1	2692	2712	2740	2765	2717	2725	2763	2719	2731	2770	2720	2731	2767	2721	2735	2763	2717	2735	2762	2718	2737	2760
131	3197	test	1	3149	3169	3205	3229	3174	3193	3230	3180	3197	3229	3176	3197	3230	3175	3200	3230	3185	3201	3229	3184	3202	3225
131	3656	test	1	3611	3631	3664	3688	3636	3650	3687	3635	3655	3688	3634	3656	3692	3634	3657	3702	3643	3661	3688	3644	3661	3687
131	4110	test	1	4062	4082	4118	4143	4087	4105	4143	4094	4110	4141	4090	4110	4141	4100	4112	4142	4094	4114	4144	4097	4116	4141
132	667	train	1	626	646	674	696	651	665	697	652	665	697	653	667	696	650	670	697	653	670	694	655	671	693
132	1254	train	1	1213	1233	1261	1283	1238	1252	1285	1239	1252	1294	1233	1254	1288	1238	1257	1293	1242	1257	1281	1244	1258	1280
132	1700	train	1	1659	1679	1707	1730	1684	1697	1730	1684	1698	1737	1683	1700	1729	1687	1702	1729	1687	1703	1728	1690	1704	1729
132	2283	train	1	2238	2258	2291	2313	2263	2282	2314	2267	2282	2314	2268	2283	2314	2268	2286	2312	2266	2287	2312	2273	2288	2313
132	2716	train	1	2678	2698	2723	2745	2703	2714	2748	2697	2715	2754	2701	2716	2745	2701	2719	2745	2701	2719	2743	2705	2720	2744
132	3317	train	1	3271	3291	3324	3346	3296	3315	3349	3301	3315	3355	3302	3317	3356	3303	3320	3348	3304	3320	3344	3301	3321	3342
132	3734	train	1	3692	3712	3741	3763	3717	3731	3765	3720	3732	3765	3719	3734	3773	3717	3736	3763	3716	3737	3760	3724	3738	3764
132	4328	train	1	4284	4304	4336	4357	4309	4326	4361	4311	4326	4369	4311	4328	4359	4309	4331	4357	4309	4332	4356	4314	4333	4356
133	769	train	2	730	750	780	806	756	761	804	754	769	804	752	769	805	751	774	804	755	774	801	755	776	811
133	1355	train	2	1311	1331	1366	1394	1336	1346	1390	1339	1356	1391	1339	1355	1390	1340	1362	1390	1341	1361	1391	1342	1362	1397
133	1926	train	2	1884	1904	1936	1964	1909	1916	1962	1912	1926	1961	1911	1926	1961	1913	1930	1960	1910	1931	1961	1910	1933	1956
133	2539	train	2	2494	2514	2550	2577	2521	2530	2575	2524	2539	2574	2520	2539	2583	2519	2543	2574	2519	2544	2572	2519	2546	2576
133	3138	train	2	3095	3115	3148	3175	3120	3128	3172	3121	3137	3175	3120	3138	3173	3123	3143	3173	3123	3144	3170	3123	3144	3180
133	3719	train	2	3675	3695	3728	3756	3700	3710	3752	3706	3721	3755	3702	3719	3753	3700	3722	3754	3703	3723	3752	3705	3726	3761
133	4325	train	2	4286	4306	4335	4363	4311	4315	4359	4308	4325	4358	4311	4325	4360	4311	4329	4359	4307	4330	4356	4311	4332	4367
134	966	train	0	918	938	981	1003	943	967	1001	944	966	1004	953	966	1013	957	977	1013	954	977	1001	955	978	1000
134	1574	train	0	1533	1553	1590	1612	1558	1575	1611	1561	1575	1610	1562	1574	1623	1566	1585	1610	1560	1585	1608	1560	1586	1609
134	2169	train	0	2127	2147	2184	2206	2152	2169	2209	2155	2169	2216	2153	2169	2215	2160	2178	2206	2155	2180	2202	2157	2180	2201
134	2758	train	0	2720	2740	2773	2796	2745	2758	2807	2734	2758	2805	2745	2758	2805	2747	2762	2795	2745	2768	2791	2745	2769	2792
134	3356	train	0	3316	3336	3372	3393	3341	3356	3393	3338	3357	3404	3347	3356	3405	3345	3361	3393	3344	3367	3392	3341	3367	3387
134	3960	train	0	3921	3941	3976	3997	3946	3961	3998	3947	3961	4009	3953	3960	4005	3951	3971	3998	3949	3971	3994	3948	3972	4004
135	856	train	3	815	835	866	886	845	852	890	840	851	891	839	856	892	842	863	888	841	863	882	840	864	883
135	1314	train	3	1277	1297	1324	1345	1303	1308	1348	1301	1310	1346	1299	1314	1352	1304	1321	1345	1300	1322	1343	1302	1322	1342
135	1762	train	3	1722	1742	1771	1793	1749	1757	1798	1747	1758	1796	1746	1762	1797	1748	1768	1794	1750	1769	1792	1747	1769	1794
135	2176	train	3	2135	2155	2186	2208	2160	2172	2211	2162	2173	2216	2162	2176	2214	2162	2183	2211	2163	2184	2211	2167	2184	2207
135	2596	train	3	2557	2577	2606	2627	2585	2590	2631	2583	2593	2631	2579	2596	2632	2583	2603	2629	2583	2604	2628	2582	2604	2624
135	3035	train	3	2996	3016	3045	3066	3021	3029	3069	3020	3030	3071	3017	3035	3070	3023	3042	3066	3020	3042	3061	3024	3043	3065
135	3485	train	3	3450	3470	3496	3517	3475	3482	3518	3470	3482	3520	3469	3485	3521	3474	3493	3516	3472	3494	3518	3475	3494	3516
135	3951	train	3	3913	3933	3960	3981	3939	3944	3983	3937	3947	3989	3934	3951	3987	3940	3958	3982	3940	3958	3980	3938	3958	3980
135	4375	train	3	4333	4353	4385	4407	4358	4371	4411	4363	4371	4410	4360	4375	4411	4367	4382	4410	4363	4383	4408	4364	4383	4405
136	342	train	0	305	325	351	373	330	338	374	328	339	373	332	342	376	329	346	379	335	348	372	334	349	370
136	668	train	0	629	649	677	699	654	665	699	650	666	700	654	668	705	654	673	703	656	674	699	659	675	697
136	1009	train	0	972	992	1019	1040	997	1005	1041	995	1006	1042	996	1009	1047	995	1015	1048	1003	1016	1038	1003	1017	1038
136	1380	train	0	1345	1365	1389	1410	1370	1376	1409	1366	1376	1413	1366	1380	1415	1366	1385	1417	1366	1386	1409	1371	1387	1407
136	1719	train	0	1682	1702	1728	1750	1707	1715	1750	1705	1716	1751	1706	1719	1756	1704	1723	1756	1705	1725	1749	1707	1726	1747
136	2056	train	0	2019	2039	2065	2086	2044	2051	2086	2041	2052	2089	2041	2056	2090	2042	2061	2093	2044	2062	2084	2047	2063	2083
136	2403	train	0	2366	2386	2413	2434	2391	2400	2435	2388	2400	2435	2391	2403	2440	2385	2409	2442	2392	2411	2435	2392	2411	2430
136	2754	train	0	2717	2737	2763	2785	2743	2750	2786	2740	2751	2784	2738	2754	2789	2741	2759	2793	2749	2760	2784	2742	2761	2782
136	3103	train	0	3063	3083	3112	3134	3088	3099	3132	3089	3100	3135	3091	3103	3138	3089	3107	3135	3090	3109	3134	3095	3110	3133
136	3448	train	0	3410	3430	3458	3479	3435	3444	3480	3434	3445	3481	3436	3448	3484	3434	3454	3483	3435	3455	3477	3437	3456	3477
136	3802	train	0	3765	3785	3812	3833	3792	3798	3832	3787	3799	3835	3791	3802	3837	3786	3808	3841	3788	3809	3832	3790	3809	3829
136	4155	train	0	4113	4133	4164	4185	4138	4150	4186	4138	4151	4187	4138	4155	4189	4140	4159	4191	4140	4161	4187	4147	4161	4185
136	4499	train	0	4464	4484	4509	4531	4489	4496	4530	4484	4497	4532	4483	4499	4535	4481	4504	4538	4489	4506	4531	4492	4508	4532
137	780	test	3	735	755	785	810	760	774	812	767	776	810	763	780	811	764	781	812	763	781	803	762	782	813
137	1238	test	3	1193	1213	1243	1267	1218	1231	1269	1219	1234	1269	1217	1238	1271	1218	1239	1268	1224	1239	1259	1223	1239	1268
137	1710	test	3	1664	1684	1714	1738	1689	1702	1738	1689	1705	1740	1696	1710	1742	1691	1709	1736	1691	1709	1731	1692	1710	1743
137	2186	test	3	2143	2163	2192	2216	2170	2180	2218	2170	2182	2219	2170	2186	2218	2169	2187	2216	2171	2186	2207	2168	2189	2216
137	2650	test	3	2608	2628	2656	2681	2633	2645	2683	2633	2647	2680	2633	2650	2683	2632	2651	2686	2630	2651	2673	2636	2653	2671
137	3108	test	3	3064	3084	3113	3137	3089	3102	3139	3091	3104	3137	3089	3108	3141	3086	3109	3137	3086	3109	3134	3094	3108	3141
137	3570	test	3	3528	3548	3575	3599	3553	3564	3602	3553	3567	3599	3554	3570	3605	3554	3571	3600	3555	3572	3591	3553	3573	3601
137	4048	test	3	4005	4025	4053	4077	4030	4041	4079	4032	4044	4080	4033	4048	4082	4033	4049	4081	4031	4049	4069	4032	4050	4079
137	4515	test	3	4472	4492	4521	4545	4497	4509	4548	4500	4512	4549	4499	4515	4551	4496	4516	4544	4500	4515	4539	4503	4516	4549
138	747	train	3	704	724	753	779	730	739	783	731	746	772	730	747	777	729	749	777	729	750	780	729	751	778
138	1220	train	3	1176	1196	1226	1252	1203	1213	1252	1201	1218	1245	1198	1220	1252	1200	1223	1252	1200	1222	1251	1201	1223	1252
138	1702	train	3	1654	1674	1705	1731	1679	1690	1737	1686	1699	1726	1683	1702	1730	1686	1701	1732	1682	1702	1734	1685	1703	1728
138	2174	train	3	2129	2149	2180	2206	2154	2165	2209	2151	2173	2200	2151	2174	2209	2158	2176	2208	2158	2178	2209	2159	2178	2207
138	2668	train	3	2622	2642	2674	2700	2647	2661	2702	2646	2668	2694	2649	2668	2702	2648	2671	2700	2647	2670	2700	2647	2671	2701
138	3161	train	3	3116	3136	3167	3193	3141	3152	3193	3137	3160	3187	3141	3161	3195	3143	3163	3193	3142	3164	3193	3141	3165	3193
138	3681	train	3	3641	3661	3687	3712	3667	3672	3714	3660	3679	3705	3664	3681	3711	3657	3682	3712	3658	3683	3711	3666	3684	3710
138	4197	train	3	4155	4175	4202	4228	4180	4189	4230	4170	4195	4222	4180	4197	4231	4178	4198	4232	4178	4199	4229	4182	4200	4224
139	605	test	2	551	571	613	638	576	598	640	585	601	647	585	605	646	583	609	649	591	609	635	584	610	637
139	1013	test	2	968	988	1020	1045	993	1005	1050	997	1008	1049	996	1013	1050	997	1016	1050	996	1017	1044	996	1017	1043
139	1440	test	2	1397	1417	1447	1472	1422	1432	1475	1423	1436	1476	1423	1440	1477	1421	1444	1473	1422	1444	1470	1423	1444	1470
139	1879	test	2	1830	1850	1884	1908	1855	1869	1912	1861	1873	1917	1861	1879	1916	1858	1881	1917	1864	1881	1916	1865	1881	1910
139	2302	test	2	2260	2280	2309	2336	2285	2294	2337	2286	2299	2342	2286	2302	2340	2285	2306	2338	2285	2306	2336	2286	2307	2335
139	2708	test	2	2663	2683	2715	2739	2688	2700	2742	2692	2705	2748	2689	2708	2745	2689	2712	2746	2690	2712	2745	2691	2713	2744
139	3099	test	2	3052	3072	3109	3135	3077	3094	3139	3088	3098	3136	3086	3099	3140	3081	3105	3145	3084	3106	3137	3084	3106	3133
139	3496	test	2	3450	3470	3503	3527	3475	3488	3529	3477	3491	3530	3476	3496	3537	3477	3499	3530	3478	3499	3528	3483	3500	3526
139	3891	test	2	3841	3861	3898	3924	3866	3883	3925	3874	3887	3927	3870	3891	3927	3868	3895	3928	3872	3895	3925	3879	3895	3924
139	4294	test	2	4247	4267	4300	4325	4272	4286	4325	4273	4290	4326	4276	4294	4332	4274	4297	4324	4276	4297	4323	4280	4297	4323
140	614	train	4	565	585	617	634	590	606	639	588	606	638	590	614	643	593	615	632	594	615	632	594	614	631
140	1001	train	4	950	970	1003	1019	975	992	1024	974	991	1023	977	1001	1020	979	1001	1017	979	1002	1017	980	1001	1018
140	1390	train	4	1335	1355	1391	1408	1360	1380	1413	1361	1380	1413	1368	1390	1410	1368	1390	1407	1368	1390	1406	1369	1389	1405
140	1775	train	4	1720	1740	1777	1793	1745	1766	1800	1748	1766	1798	1755	1775	1799	1753	1775	1792	1754	1776	1790	1754	1775	1791
140	2142	train	4	2088	2108	2145	2162	2113	2134	2167	2113	2134	2167	2122	2142	2166	2121	2143	2161	2122	2143	2159	2122	2142	2159
140	2510	train	4	2459	2479	2513	2529	2484	2502	2536	2481	2501	2534	2489	2510	2535	2489	2511	2528	2489	2510	2527	2488	2510	2528
140	2890	train	4	2835	2855	2891	2908	2860	2880	2917	2862	2880	2912	2867	2890	2915	2869	2890	2908	2867	2889	2907	2869	2889	2905
140	3285	train	4	3234	3254	3286	3303	3259	3275	3306	3256	3275	3308	3264	3285	3306	3263	3285	3302	3263	3285	3301	3264	3284	3301
140	3695	train	4	3642	3662	3697	3714	3667	3687	3722	3669	3686	3718	3673	3695	3720	3672	3696	3712	3674	3696	3711	3674	3695	3712
140	4090	train	4	4037	4057	4091	4108	4062	4080	4113	4063	4080	4112	4064	4090	4107	4067	4090	4105	4068	4089	4105	4066	4089	4107
140	4483	train	4	4429	4449	4485	4502	4454	4474	4507	4456	4474	4507	4460	4483	4503	4461	4484	4499	4462	4483	4499	4463	4483	4499
141	719	test	3	675	695	725	742	701	708	743	700	712	749	697	719	755	698	723	755	700	723	758	700	723	756
141	1197	test	3	1149	1169	1203	1234	1174	1186	1223	1175	1190	1227	1176	1197	1233	1177	1201	1234	1177	1201	1234	1178	1201	1236
141	1689	test	3	1641	1661	1695	1725	1666	1676	1716	1666	1682	1719	1666	1689	1728	1667	1693	1729	1670	1693	1727	1670	1694	1725
141	2181	test	3	2134	2154	2186	2216	2159	2167	2206	2157	2173	2211	2155	2181	2217	2162	2184	2216	2161	2185	2218	2159	2185	2214
141	2676	test	3	2628	2648	2682	2712	2653	2663	2700	2650	2669	2707	2650	2676	2712	2656	2680	2712	2656	2680	2715	2657	2681	2713
141	3160	test	3	3111	3131	3165	3197	3136	3146	3187	3134	3154	3190	3133	3160	3195	3139	3163	3197	3140	3164	3197	3140	3164	3196
141	3629	test	3	3580	3600	3635	3665	3605	3615	3656	3608	3623	3659	3602	3629	3664	3607	3633	3666	3607	3633	3668	3609	3633	3667
141	4116	test	3	4069	4089	4122	4153	4094	4109	4142	4091	4110	4146	4093	4116	4152	4094	4120	4153	4096	4120	4155	4094	4121	4153
142	533	test	1	490	510	538	558	515	523	560	517	532	563	517	533	559	516	535	561	519	535	554	519	536	559
142	925	test	1	880	900	931	950	905	918	952	907	924	951	907	925	951	912	928	954	910	928	951	912	928	946
142	1319	test	1	1277	1297	1326	1345	1302	1312	1347	1301	1319	1348	1301	1319	1347	1304	1323	1350	1306	1323	1343	1306	1323	1340
142	1738	test	1	1696	1716	1745	1763	1721	1731	1762	1721	1737	1764	1720	1738	1765	1722	1741	1765	1722	1741	1762	1724	1742	1760
142	2141	test	1	2099	2119	2147	2166	2124	2132	2165	2125	2140	2168	2123	2141	2167	2127	2143	2167	2127	2144	2167	2126	2144	2167
142	2533	test	1	2490	2510	2539	2558	2515	2524	2560	2517	2532	2560	2518	2533	2561	2517	2536	2560	2518	2536	2558	2519	2536	2554
142	2925	test	1	2882	2902	2932	2951	2907	2917	2951	2909	2925	2952	2909	2925	2952	2912	2928	2952	2912	2928	2951	2912	2929	2950
142	3333	test	1	3289	3309	3340	3359	3314	3325	3361	3315	3333	3363	3316	3333	3361	3322	3337	3363	3317	3337	3358	3321	3337	3356
142	3755	test	1	3710	3730	3762	3781	3735	3748	3783	3737	3755	3782	3735	3755	3782	3739	3759	3784	3742	3759	3780	3741	3759	3777
142	4195	test	1	4153	4173	4202	4220	4178	4188	4223	4179	4195	4223	4181	4195	4222	4179	4198	4222	4180	4198	4224	4180	4199	4220
143	460	train	0	415	435	469	488	440	458	489	446	457	485	447	460	493	451	467	485	449	466	486	447	466	486
143	798	train	0	754	774	807	825	779	795	827	784	795	825	772	798	825	787	804	827	787	804	823	785	803	823
143	1134	train	0	1095	1115	1143	1163	1120	1129	1164	1120	1132	1161	1116	1134	1166	1123	1140	1166	1121	1141	1165	1120	1140	1159
143	1466	train	0	1422	1442	1476	1495	1447	1463	1496	1449	1465	1493	1454	1466	1499	1457	1473	1498	1457	1473	1496	1455	1473	1497
143	1821	train	0	1781	1801	1830	1849	1806	1817	1850	1808	1819	1847	1808	1821	1850	1811	1828	1850	1808	1828	1847	1808	1827	1850
143	2189	train	0	2149	2169	2199	2217	2174	2185	2218	2174	2187	2215	2174	2189	2216	2179	2196	2216	2178	2196	2216	2178	2196	2213
143	2586	train	0	2546	2566	2595	2614	2571	2583	2615	2571	2583	2613	2569	2586	2619	2577	2593	2614	2572	2592	2618	2572	2592	2617
143	2967	train	0	2926	2946	2976	2996	2951	2963	2998	2952	2965	2991	2952	2967	3000	2957	2974	3000	2954	2973	2998	2953	2973	2997
143	3329	train	0	3287	3307	3338	3358	3312	3326	3360	3311	3328	3357	3313	3329	3363	3321	3336	3362	3316	3336	3360	3315	3336	3356
143	3690	train	0	3647	3667	3699	3718	3672	3686	3720	3675	3688	3716	3672	3690	3723	3681	3697	3717	3678	3696	3715	3678	3696	3720
143	4059	train	0	4021	4041	4068	4087	4046	4055	4088	4044	4057	4085	4044	4059	4085	4048	4066	4086	4046	4065	4086	4046	4065	4084
143	4433	train	0	4393	4413	4443	4462	4418	4431	4464	4419	4431	4460	4416	4433	4463	4425	4440	4463	4423	4440	4460	4424	4440	4458
144	605	train	1	569	589	618	634	594	605	636	591	604	637	591	605	633	596	619	632	596	619	631	596	617	639
144	1047	train	1	1006	1026	1060	1076	1031	1046	1084	1032	1046	1079	1030	1047	1075	1039	1061	1074	1038	1061	1074	1038	1061	1081
144	1513	train	1	1478	1498	1528	1543	1503	1513	1553	1497	1513	1546	1499	1513	1541	1505	1528	1541	1505	1528	1539	1506	1527	1552
144	2005	train	1	1970	1990	2018	2034	1995	2005	2040	1987	2003	2037	1992	2005	2035	1998	2019	2032	1997	2019	2031	1996	2017	2039
144	2454	train	1	2417	2437	2468	2484	2442	2455	2490	2440	2454	2487	2440	2454	2486	2448	2469	2482	2445	2467	2480	2446	2467	2486
144	2911	train	1	2873	2893	2925	2940	2898	2911	2948	2898	2910	2943	2898	2911	2941	2904	2926	2938	2901	2925	2938	2903	2925	2944
144	3374	train	1	3337	3357	3388	3404	3362	3374	3409	3361	3373	3409	3363	3374	3403	3366	3389	3402	3365	3387	3402	3366	3387	3417
144	3832	train	1	3796	3816	3846	3861	3821	3832	3872	3821	3831	3864	3818	3832	3862	3821	3846	3860	3823	3846	3858	3823	3845	3863
144	4295	train	1	4260	4280	4309	4325	4285	4296	4333	4282	4294	4328	4284	4295	4326	4286	4310	4323	4287	4309	4323	4287	4308	4328
145	667	train	2	626	646	677	695	651	663	699	651	667	700	650	667	696	657	678	695	656	677	694	653	675	695
145	1114	train	2	1072	1092	1123	1143	1097	1111	1147	1097	1111	1146	1097	1114	1147	1103	1124	1142	1102	1124	1143	1101	1122	1142
145	1550	train	2	1505	1525	1559	1578	1530	1546	1581	1536	1549	1587	1536	1550	1580	1538	1561	1577	1536	1560	1577	1536	1558	1577
145	2013	train	2	1969	1989	2022	2040	1994	2009	2045	1994	2012	2048	1995	2013	2040	2000	2023	2040	2001	2021	2039	1999	2021	2040
145	2494	train	2	2450	2470	2503	2522	2475	2490	2523	2475	2493	2526	2477	2494	2522	2482	2504	2521	2481	2503	2520	2481	2502	2521
145	2957	train	2	2916	2936	2965	2985	2941	2952	2988	2938	2953	2989	2938	2957	2987	2945	2967	2984	2943	2965	2984	2943	2964	2984
145	3400	train	2	3354	3374	3409	3428	3379	3396	3433	3382	3397	3432	3385	3400	3428	3389	3410	3427	3388	3408	3427	3387	3408	3428
145	3864	train	2	3821	3841	3873	3892	3846	3860	3895	3846	3863	3895	3847	3864	3893	3851	3874	3891	3852	3873	3891	3850	3872	3890
145	4324	train	2	4280	4300	4333	4352	4305	4320	4355	4304	4323	4355	4307	4324	4352	4311	4334	4350	4312	4334	4350	4309	4332	4350
146	608	test	4	558	578	611	638	583	600	646	583	601	645	590	608	640	588	612	637	588	610	635	587	610	634
146	1197	test	4	1142	1162	1200	1228	1167	1190	1230	1171	1190	1236	1175	1197	1228	1175	1201	1234	1173	1199	1225	1178	1199	1226
146	1757	test	4	1709	1729	1760	1791	1734	1753	1795	1733	1752	1798	1735	1757	1791	1738	1762	1791	1738	1760	1790	1738	1759	1788
146	2281	test	4	2229	2249	2283	2312	2254	2275	2318	2257	2274	2319	2263	2281	2313	2260	2285	2312	2261	2283	2308	2261	2283	2309
146	2794	test	4	2739	2759	2797	2825	2764	2787	2830	2768	2787	2832	2776	2794	2825	2774	2797	2826	2772	2796	2824	2774	2796	2824
146	3300	test	4	3248	3268	3304	3334	3273	3296	3338	3268	3296	3339	3285	3300	3342	3282	3306	3332	3281	3304	3331	3283	3304	3332
146	3770	test	4	3723	3743	3776	3807	3748	3768	3810	3741	3768	3811	3757	3770	3811	3753	3778	3810	3754	3776	3804	3756	3775	3803
146	4311	test	4	4266	4286	4317	4345	4291	4308	4350	4283	4308	4351	4291	4311	4351	4296	4318	4343	4295	4317	4340	4296	4316	4342
147	625	test	3	584	604	633	654	609	622	660	607	621	656	607	625	656	609	628	657	609	630	654	609	631	652
147	1129	test	3	1086	1106	1137	1159	1111	1126	1161	1109	1127	1160	1110	1129	1163	1115	1133	1161	1117	1134	1159	1115	1135	1159
147	1627	test	3	1585	1605	1635	1656	1610	1623	1658	1605	1625	1658	1610	1627	1660	1615	1630	1657	1613	1632	1654	1613	1633	1657
147	2131	test	3	2090	2110	2140	2161	2115	2127	2161	2111	2128	2162	2110	2131	2164	2119	2135	2162	2117	2136	2160	2117	2138	2158
147	2640	test	3	2596	2616	2648	2669	2621	2636	2672	2625	2636	2674	2620	2640	2675	2625	2643	2672	2624	2645	2669	2625	2646	2672
147	3140	test	3	3097	3117	3148	3169	3122	3138	3171	3122	3137	3172	3123	3140	3172	3124	3143	3171	3123	3144	3169	3123	3145	3170
147	3635	test	3	3594	3614	3643	3665	3619	3633	3667	3609	3632	3668	3615	3635	3668	3620	3639	3665	3621	3640	3665	3620	3641	3667
147	4135	test	3	4094	4114	4144	4165	4119	4132	4167	4118	4132	4167	4115	4135	4170	4120	4139	4166	4120	4140	4166	4119	4142	4165
148	604	train	2	552	572	603	627	577	591	626	576	593	628	582	604	628	582	604	627	582	604	628	582	603	627
148	1021	train	2	973	993	1020	1044	998	1008	1042	994	1009	1046	999	1021	1046	1000	1020	1046	999	1020	1045	999	1020	1041
148	1454	train	2	1400	1420	1453	1478	1425	1441	1476	1425	1443	1479	1434	1454	1479	1432	1454	1479	1432	1454	1478	1433	1452	1478
148	1886	train	2	1834	1854	1884	1910	1859	1872	1909	1856	1874	1908	1865	1886	1909	1864	1885	1909	1863	1884	1909	1863	1883	1910
148	2375	train	2	2326	2346	2374	2399	2351	2362	2398	2347	2363	2399	2347	2375	2400	2355	2375	2399	2355	2373	2401	2355	2373	2398
148	2848	train	2	2795	2815	2848	2871	2820	2835	2870	2821	2837	2872	2822	2848	2875	2829	2848	2870	2828	2848	2871	2828	2846	2871
148	3299	train	2	3248	3268	3298	3323	3273	3286	3323	3275	3288	3323	3275	3299	3323	3277	3299	3323	3277	3299	3322	3278	3297	3325
148	3687	train	2	3635	3655	3686	3711	3660	3674	3711	3659	3676	3711	3663	3687	3713	3666	3686	3711	3665	3686	3712	3666	3685	3711
148	4059	train	2	4009	4029	4058	4083	4034	4046	4081	4031	4048	4083	4037	4059	4083	4039	4059	4083	4039	4058	4084	4039	4057	4083
148	4440	train	2	4390	4410	4440	4464	4415	4428	4462	4414	4430	4463	4417	4440	4465	4418	4440	4464	4418	4440	4463	4419	4440	4464
149	679	test	0	630	650	685	702	655	669	707	658	668	706	658	679	706	660	685	707	660	684	708	661	684	705
149	1112	test	0	1068	1088	1118	1135	1093	1102	1140	1093	1104	1139	1094	1112	1140	1094	1118	1138	1094	1117	1138	1094	1117	1138
149	1553	test	0	1509	1529	1560	1577	1534	1544	1582	1532	1545	1581	1532	1553	1580	1537	1561	1579	1536	1559	1578	1535	1559	1581
149	1994	test	0	1949	1969	2000	2018	1974	1984	2023	1973	1984	2024	1975	1994	2022	1977	2001	2018	1975	2000	2021	1977	1999	2019
149	2425	test	0	2377	2397	2431	2448	2402	2414	2455	2405	2415	2454	2403	2425	2452	2407	2432	2452	2406	2430	2452	2406	2430	2451
149	2844	test	0	2798	2818	2849	2865	2823	2833	2873	2822	2833	2872	2824	2844	2872	2826	2849	2872	2824	2848	2871	2824	2848	2871
149	3273	test	0	3229	3249	3279	3296	3254	3263	3302	3253	3263	3300	3252	3273	3300	3256	3279	3299	3255	3278	3297	3255	3278	3299
149	3718	test	0	3674	3694	3725	3742	3699	3708	3747	3697	3709	3747	3700	3718	3744	3701	3726	3743	3701	3724	3744	3701	3723	3745
149	4167	test	0	4121	4141	4173	4190	4146	4157	4195	4145	4157	4194	4146	4167	4194	4148	4173	4192	4150	4172	4193	4150	4172	4195
150	942	train	3	889	909	940	956	914	922	960	904	926	962	915	942	956	919	940	955	914	939	954	919	939	954
150	1430	train	3	1373	1393	1429	1445	1398	1412	1448	1396	1414	1448	1404	1430	1447	1404	1429	1444	1404	1429	1446	1404	1428	1446
150	1914	train	3	1861	1881	1913	1929	1886	1896	1932	1877	1899	1935	1895	1914	1931	1891	1913	1930	1891	1913	1929	1890	1913	1930
150	2397	train	3	2346	2366	2397	2413	2371	2379	2419	2365	2383	2417	2371	2397	2414	2376	2397	2414	2376	2397	2414	2371	2396	2414
150	2865	train	3	2809	2829	2864	2880	2834	2847	2890	2839	2851	2887	2846	2865	2882	2842	2864	2882	2842	2864	2882	2839	2865	2882
150	3346	train	3	3294	3314	3345	3362	3319	3329	3368	3314	3331	3367	3325	3346	3362	3322	3345	3362	3323	3345	3362	3322	3344	3363
150	3842	train	3	3791	3811	3841	3858	3816	3824	3864	3811	3827	3861	3816	3842	3858	3820	3842	3858	3820	3841	3861	3816	3841	3867
150	4335	train	3	4283	4303	4335	4351	4308	4318	4355	4299	4320	4355	4315	4335	4352	4311	4335	4352	4311	4334	4352	4311	4334	4352
151	594	train	2	540	560	599	619	565	584	619	574	588	627	569	594	629	578	596	632	577	597	621	576	597	613
151	988	train	2	940	960	993	1013	965	978	1018	966	982	1029	963	988	1030	972	990	1029	972	992	1017	971	991	1007
151	1404	train	2	1360	1380	1409	1429	1385	1394	1440	1380	1398	1442	1380	1404	1439	1387	1406	1443	1388	1407	1423	1388	1408	1423
151	1812	train	2	1755	1775	1817	1838	1780	1803	1839	1786	1806	1854	1794	1812	1851	1793	1815	1843	1796	1815	1841	1796	1816	1830
151	2212	train	2	2163	2183	2216	2236	2188	2202	2235	2179	2206	2251	2189	2212	2253	2192	2215	2240	2192	2215	2239	2192	2215	2239
151	2610	train	2	2558	2578	2615	2634	2583	2600	2639	2588	2604	2649	2583	2610	2646	2594	2612	2640	2594	2613	2639	2594	2613	2628
151	3026	train	2	2979	2999	3031	3051	3005	3016	3053	3004	3020	3065	3006	3026	3065	3010	3028	3065	3010	3029	3045	3004	3029	3044
151	3446	train	2	3394	3414	3450	3471	3419	3436	3479	3424	3440	3480	3428	3446	3480	3427	3448	3476	3429	3449	3466	3427	3449	3464
151	3870	train	2	3821	3841	3874	3895	3846	3860	3897	3844	3863	3905	3848	3870	3905	3855	3873	3905	3853	3873	3888	3853	3873	3887
151	4276	train	2	4230	4250	4280	4300	4255	4266	4301	4255	4270	4313	4255	4276	4313	4255	4279	4305	4254	4279	4305	4256	4279	4293
152	574	test	4	533	553	583	608	558	570	607	553	571	611	557	574	617	561	578	607	559	579	606	560	579	605
152	1072	test	4	1031	1051	1079	1105	1056	1066	1108	1054	1068	1111	1056	1072	1115	1059	1075	1113	1057	1075	1101	1056	1076	1101
152	1527	test	4	1487	1507	1535	1561	1512	1522	1567	1508	1524	1568	1509	1527	1570	1510	1530	1569	1514	1531	1558	1514	1532	1558
152	1981	test	4	1940	1960	1990	2015	1965	1978	2017	1964	1978	2019	1967	1981	2023	1967	1985	2023	1970	1986	2013	1970	1986	2011
152	2431	test	4	2391	2411	2439	2465	2416	2427	2469	2411	2428	2472	2412	2431	2473	2415	2434	2472	2418	2435	2462	2417	2436	2459
152	2870	test	4	2831	2851	2877	2904	2856	2867	2905	2851	2867	2911	2851	2870	2910	2851	2873	2903	2853	2874	2903	2856	2875	2903
152	3292	test	4	3251	3271	3299	3326	3276	3283	3328	3275	3289	3335	3273	3292	3329	3277	3295	3328	3276	3296	3322	3276	3296	3322
152	3735	test	4	3694	3714	3743	3769	3720	3730	3770	3716	3732	3776	3714	3735	3770	3719	3739	3776	3720	3739	3767	3719	3740	3767
152	4221	test	4	4180	4200	4229	4255	4205	4217	4256	4204	4218	4265	4207	4221	4264	4206	4225	4262	4207	4225	4253	4208	4226	4254
153	754	train	0	713	733	763	784	738	750	786	736	753	787	737	754	785	741	762	785	740	761	784	740	761	785
153	1263	train	0	1219	1239	1272	1288	1244	1258	1295	1245	1262	1296	1247	1263	1295	1249	1271	1295	1250	1271	1295	1249	1271	1294
153	1798	train	0	1752	1772	1807	1829	1777	1793	1830	1781	1796	1830	1781	1798	1829	1786	1806	1828	1784	1806	1829	1784	1806	1829
153	2334	train	0	2291	2311	2344	2366	2316	2332	2367	2317	2332	2369	2318	2334	2366	2321	2342	2366	2322	2342	2366	2321	2342	2364
153	2865	train	0	2824	2844	2874	2895	2849	2860	2896	2848	2864	2898	2849	2865	2895	2851	2873	2894	2850	2872	2895	2851	2872	2895
153	3363	train	0	3317	3337	3372	3388	3342	3358	3396	3346	3362	3396	3346	3363	3395	3350	3371	3393	3349	3371	3392	3349	3370	3391
153	3856	train	0	3814	3834	3865	3887	3839	3852	3890	3838	3855	3888	3840	3856	3887	3842	3864	3887	3842	3864	3886	3844	3864	3887
153	4378	train	0	4334	4354	4388	4409	4359	4374	4410	4361	4377	4410	4360	4378	4409	4363	4386	4414	4364	4386	4409	4364	4386	4409
154	737	train	2	688	708	739	762	714	730	762	715	729	765	713	737	765	713	738	763	716	737	759	713	737	760
154	1171	train	2	1122	1142	1172	1194	1147	1162	1195	1143	1161	1197	1149	1171	1197	1148	1170	1194	1149	1170	1193	1150	1170	1189
154	1616	train	2	1565	1585	1618	1639	1590	1608	1641	1589	1607	1644	1596	1616	1643	1595	1615	1643	1596	1615	1639	1596	1615	1634
154	2060	train	2	2008	2028	2061	2084	2033	2049	2086	2033	2051	2083	2034	2060	2086	2038	2060	2085	2039	2059	2084	2038	2059	2085
154	2485	train	2	2430	2450	2486	2509	2455	2477	2513	2456	2476	2513	2459	2485	2516	2465	2484	2512	2465	2484	2508	2466	2484	2508
154	2908	train	2	2859	2879	2909	2931	2884	2899	2936	2884	2899	2935	2888	2908	2932	2888	2907	2930	2888	2907	2931	2887	2907	2931
154	3343	train	2	3290	3310	3345	3366	3315	3335	3369	3315	3334	3368	3323	3343	3369	3321	3343	3367	3322	3342	3367	3324	3343	3368
154	3782	train	2	3731	3751	3783	3805	3756	3773	3807	3755	3773	3808	3756	3782	3807	3760	3781	3808	3761	3781	3803	3761	3781	3800
154	4209	train	2	4157	4177	4210	4233	4182	4201	4239	4182	4200	4237	4187	4209	4236	4189	4208	4234	4185	4208	4235	4188	4208	4231
155	730	test	1	678	698	731	751	703	713	751	702	716	750	702	730	752	706	729	750	706	729	752	706	729	746
155	1222	test	1	1183	1203	1234	1255	1208	1216	1259	1206	1219	1253	1207	1222	1255	1207	1232	1257	1209	1232	1255	1211	1232	1253
155	1708	test	1	1659	1679	1710	1731	1684	1693	1731	1684	1695	1730	1678	1708	1731	1686	1709	1731	1684	1709	1732	1686	1708	1730
155	2189	test	1	2138	2158	2189	2209	2163	2172	2213	2157	2174	2209	2163	2189	2210	2164	2188	2209	2164	2187	2211	2164	2187	2212
155	2702	test	1	2650	2670	2704	2724	2675	2686	2722	2676	2688	2722	2669	2702	2726	2678	2702	2722	2679	2701	2722	2678	2701	2724
155	3197	test	1	3142	3162	3199	3220	3167	3182	3219	3163	3184	3219	3164	3197	3219	3177	3198	3219	3175	3197	3220	3175	3197	3221
155	3670	test	1	3615	3635	3672	3692	3640	3656	3697	3644	3657	3690	3643	3670	3694	3647	3671	3692	3647	3670	3690	3647	3670	3692
155	4172	test	1	4121	4141	4172	4192	4147	4155	4194	4139	4156	4191	4139	4172	4193	4146	4171	4193	4147	4170	4191	4146	4170	4188
156	791	test	4	756	776	801	817	781	787	826	778	815	825	779	791	825	778	801	820	779	800	818	782	800	817
156	1323	test	4	1287	1307	1333	1356	1313	1319	1359	1311	1348	1372	1312	1323	1353	1314	1333	1349	1314	1331	1350	1312	1332	1348
156	1825	test	4	1789	1809	1835	1851	1815	1822	1859	1816	1849	1866	1812	1825	1854	1815	1835	1854	1815	1834	1850	1814	1834	1851
156	2382	test	4	2345	2365	2392	2408	2370	2378	2417	2368	2407	2418	2371	2382	2416	2374	2393	2412	2372	2391	2409	2372	2391	2409
156	2901	test	4	2865	2885	2911	2935	2890	2898	2936	2891	2926	2937	2887	2901	2933	2890	2911	2928	2892	2910	2928	2890	2910	2928
156	3393	test	4	3357	3377	3403	3419	3383	3389	3431	3381	3418	3428	3381	3393	3422	3383	3403	3420	3382	3402	3419	3382	3402	3418
156	3964	test	4	3927	3947	3974	3990	3952	3960	3988	3948	3987	4004	3952	3964	3999	3955	3974	3994	3954	3973	3992	3954	3973	3990
157	917	train	0	873	893	928	951	898	913	951	901	915	953	900	917	953	903	922	953	904	923	950	903	923	950
157	1468	train	0	1426	1446	1478	1502	1451	1464	1501	1452	1465	1504	1454	1468	1504	1454	1472	1503	1456	1474	1500	1456	1474	1500
157	2000	train	0	1954	1974	2012	2034	1979	1997	2036	1981	1998	2036	1985	2000	2036	1985	2005	2036	1989	2006	2032	1987	2007	2033
157	2565	train	0	2524	2544	2577	2599	2549	2562	2598	2546	2563	2601	2549	2565	2602	2551	2570	2600	2552	2572	2598	2553	2572	2599
157	3102	train	0	3064	3084	3113	3137	3089	3099	3135	3080	3100	3135	3085	3102	3139	3088	3107	3136	3091	3108	3136	3090	3109	3135
157	3657	train	0	3617	3637	3669	3691	3642	3654	3689	3639	3655	3690	3639	3657	3694	3641	3662	3692	3646	3664	3689	3646	3664	3690
157	4222	train	0	4182	4202	4234	4257	4207	4218	4256	4204	4220	4263	4205	4222	4263	4206	4227	4260	4210	4229	4256	4211	4229	4254
158	672	train	0	635	655	681	700	660	667	699	657	668	705	658	672	701	663	679	702	659	680	700	661	680	701
158	1193	train	0	1149	1169	1202	1221	1174	1189	1220	1175	1189	1223	1180	1193	1222	1181	1201	1221	1181	1201	1221	1181	1201	1220
158	1714	train	0	1672	1692	1723	1742	1697	1710	1741	1697	1709	1742	1698	1714	1746	1705	1721	1743	1701	1722	1742	1701	1722	1742
158	2214	train	0	2175	2195	2223	2241	2200	2209	2241	2200	2210	2246	2199	2214	2248	2202	2221	2245	2202	2222	2241	2202	2222	2243
158	2655	train	0	2614	2634	2663	2682	2639	2649	2681	2639	2649	2690	2640	2655	2684	2644	2661	2683	2643	2662	2682	2643	2662	2682
158	3055	train	0	3013	3033	3063	3082	3038	3050	3081	3039	3048	3094	3030	3055	3083	3044	3060	3083	3043	3062	3083	3043	3061	3083
158	3450	train	0	3410	3430	3459	3477	3435	3444	3477	3431	3444	3483	3431	3450	3479	3434	3455	3479	3438	3457	3479	3438	3457	3478
158	3893	train	0	3853	3873	3901	3920	3878	3887	3919	3875	3888	3924	3874	3893	3921	3883	3899	3922	3879	3900	3919	3879	3900	3920
159	681	train	4	645	665	692	716	670	680	715	668	680	716	670	681	717	670	688	722	671	689	716	671	690	715
159	1123	train	4	1086	1106	1135	1157	1111	1122	1157	1110	1122	1157	1111	1123	1159	1115	1130	1167	1113	1131	1157	1113	1132	1157
159	1583	train	4	1546	1566	1595	1618	1571	1582	1618	1562	1582	1617	1567	1583	1623	1572	1591	1627	1573	1591	1618	1573	1592	1617
159	2030	train	4	1991	2011	2041	2065	2016	2029	2063	2019	2029	2064	2015	2030	2067	2019	2037	2075	2019	2037	2065	2019	2038	2064
159	2462	train	4	2424	2444	2473	2496	2449	2460	2493	2441	2461	2496	2449	2462	2497	2450	2469	2498	2451	2469	2498	2451	2470	2497
159	2912	train	4	2873	2893	2924	2946	2898	2911	2946	2897	2911	2946	2899	2912	2947	2902	2919	2950	2903	2920	2946	2903	2921	2948
159	3372	train	4	3334	3354	3384	3407	3359	3371	3407	3356	3372	3406	3360	3372	3409	3362	3380	3417	3362	3381	3407	3363	3382	3407
159	3823	train	4	3783	3803	3835	3858	3808	3822	3858	3811	3822	3858	3812	3823	3859	3813	3831	3867	3813	3831	3858	3814	3832	3857
159	4257	train	4	4220	4240	4269	4293	4245	4256	4291	4243	4257	4293	4247	4257	4296	4246	4265	4305	4247	4265	4293	4247	4266	4292
160	977	test	4	940	960	989	1010	965	976	1012	966	974	1009	963	977	1010	968	987	1007	965	987	1005	966	987	1007
160	1682	test	4	1643	1663	1692	1713	1668	1681	1713	1667	1677	1715	1665	1682	1713	1668	1691	1712	1671	1690	1708	1671	1690	1708
160	2367	test	4	2327	2347	2378	2399	2352	2366	2402	2352	2364	2404	2353	2367	2401	2355	2377	2400	2355	2376	2395	2355	2376	2394
160	3005	test	4	2965	2985	3017	3039	2990	3005	3038	2991	3003	3041	2993	3005	3041	2995	3016	3038	2996	3015	3035	2994	3015	3034
160	3697	test	4	3650	3670	3708	3730	3675	3696	3728	3684	3694	3735	3681	3697	3728	3687	3707	3727	3686	3706	3724	3687	3706	3725
161	908	train	2	857	877	910	934	882	897	937	885	898	936	882	908	936	889	908	936	887	907	934	889	907	933
161	1356	train	2	1306	1326	1357	1381	1331	1344	1386	1334	1346	1384	1336	1356	1382	1335	1356	1383	1334	1355	1382	1336	1356	1377
161	1837	train	2	1787	1807	1839	1862	1812	1826	1867	1812	1827	1867	1813	1837	1865	1815	1837	1861	1815	1836	1858	1816	1836	1862
161	2328	train	2	2279	2299	2329	2353	2305	2316	2357	2303	2317	2358	2305	2328	2356	2305	2327	2353	2306	2327	2348	2304	2326	2349
161	2787	train	2	2736	2756	2789	2813	2761	2777	2817	2762	2777	2816	2767	2787	2814	2765	2786	2814	2766	2786	2808	2766	2786	2807
161	3219	train	2	3168	3188	3221	3245	3193	3207	3252	3193	3209	3251	3196	3219	3248	3200	3219	3246	3200	3219	3245	3199	3218	3246
161	3658	train	2	3609	3629	3660	3684	3634	3648	3685	3633	3648	3686	3638	3658	3686	3635	3658	3685	3637	3658	3685	3637	3657	3678
161	4166	train	2	4113	4133	4167	4191	4138	4154	4195	4143	4155	4195	4145	4166	4194	4143	4165	4192	4146	4165	4189	4143	4165	4192
162	592	test	3	545	565	596	622	570	582	624	570	583	625	571	592	624	573	593	627	571	592	621	571	593	618
162	1022	test	3	971	991	1026	1053	996	1012	1053	998	1014	1054	1003	1022	1057	1001	1023	1056	1002	1023	1053	1002	1023	1054
162	1443	test	3	1395	1415	1447	1475	1420	1433	1474	1418	1436	1478	1422	1443	1476	1424	1444	1478	1422	1444	1473	1423	1444	1470
162	1844	test	3	1797	1817	1846	1875	1822	1834	1875	1822	1834	1877	1824	1844	1877	1823	1844	1876	1823	1843	1875	1822	1844	1875
162	2223	test	3	2176	2196	2228	2255	2201	2214	2257	2200	2216	2258	2202	2223	2261	2207	2225	2259	2204	2225	2257	2203	2225	2253
162	2643	test	3	2595	2615	2647	2674	2620	2633	2675	2619	2635	2677	2620	2643	2677	2622	2644	2675	2623	2644	2674	2622	2644	2673
162	3081	test	3	3033	3053	3085	3112	3058	3072	3115	3058	3073	3115	3061	3081	3114	3060	3082	3116	3060	3082	3113	3062	3082	3107
162	3539	test	3	3492	3512	3542	3569	3517	3528	3571	3516	3530	3572	3516	3539	3572	3517	3539	3571	3516	3538	3571	3517	3539	3564
162	3979	test	3	3932	3952	3983	4010	3957	3969	4011	3957	3971	4013	3960	3979	4013	3960	3980	4013	3957	3980	4010	3958	3980	4008
162	4405	test	3	4358	4378	4408	4436	4383	4394	4438	4378	4396	4439	4381	4405	4441	4383	4405	4439	4384	4405	4437	4384	4405	4434
163	769	train	0	730	750	780	801	756	768	800	756	769	803	755	769	804	755	774	806	761	778	803	755	777	800
163	1175	train	0	1128	1148	1186	1207	1153	1173	1208	1164	1175	1209	1164	1175	1211	1164	1180	1211	1163	1182	1209	1163	1183	1211
163	1589	train	0	1549	1569	1601	1621	1574	1587	1624	1576	1589	1625	1577	1589	1626	1573	1594	1625	1575	1597	1621	1575	1598	1625
163	2009	train	0	1970	1990	2020	2040	1995	2006	2042	1997	2009	2045	1995	2009	2043	1994	2013	2045	1995	2016	2042	1996	2016	2041
163	2412	train	0	2369	2389	2423	2445	2394	2409	2450	2402	2414	2449	2399	2412	2449	2401	2418	2448	2399	2420	2448	2401	2420	2443
163	2781	train	0	2742	2762	2792	2813	2767	2779	2813	2767	2781	2824	2769	2781	2817	2768	2786	2815	2767	2788	2813	2772	2789	2813
163	3193	train	0	3150	3170	3205	3226	3175	3190	3226	3178	3193	3227	3176	3193	3228	3182	3198	3227	3183	3202	3226	3183	3201	3225
163	3590	train	0	3553	3573	3602	3623	3578	3588	3622	3582	3590	3623	3580	3590	3625	3576	3595	3628	3575	3598	3623	3582	3598	3623
163	3987	train	0	3950	3970	3998	4018	3975	3984	4021	3975	3987	4021	3975	3987	4021	3970	3992	4021	3975	3994	4019	3975	3995	4021
163	4356	train	0	4316	4336	4367	4388	4341	4353	4392	4342	4357	4393	4342	4356	4392	4342	4361	4390	4342	4364	4390	4342	4364	4387
164	548	test	2	510	530	561	582	535	546	582	539	547	579	542	548	583	540	558	585	540	558	584	540	558	583
164	1004	test	2	968	988	1016	1037	993	1001	1036	994	1002	1034	997	1004	1038	995	1013	1038	994	1013	1035	996	1013	1037
164	1451	test	2	1414	1434	1463	1485	1439	1448	1483	1440	1448	1482	1444	1451	1485	1442	1459	1486	1442	1460	1486	1443	1460	1485
164	1915	test	2	1880	1900	1929	1950	1905	1914	1948	1909	1913	1947	1910	1915	1955	1908	1926	1954	1907	1926	1955	1909	1927	1952
164	2371	test	2	2340	2360	2387	2407	2365	2371	2405	2365	2372	2406	2361	2371	2409	2366	2383	2409	2365	2384	2409	2365	2384	2407
164	2839	test	2	2789	2809	2844	2865	2814	2829	2865	2822	2829	2861	2823	2839	2868	2820	2840	2868	2819	2840	2868	2815	2841	2868
164	3276	test	2	3225	3245	3281	3303	3250	3268	3300	3261	3267	3300	3265	3276	3307	3260	3278	3308	3261	3278	3304	3260	3279	3302
164	3716	test	2	3676	3696	3729	3750	3701	3714	3747	3706	3714	3747	3712	3716	3754	3707	3726	3754	3707	3726	3754	3708	3727	3752
164	4190	test	2	4141	4161	4194	4215	4166	4179	4213	4172	4179	4212	4183	4190	4218	4173	4191	4217	4174	4192	4214	4174	4191	4214
165	839	train	1	799	819	850	870	824	836	871	824	837	872	823	839	875	827	846	871	828	847	870	828	847	870
165	1271	train	1	1230	1250	1282	1302	1255	1268	1308	1259	1269	1309	1257	1271	1307	1260	1279	1308	1259	1279	1305	1261	1279	1306
165	1699	train	1	1657	1677	1710	1730	1682	1696	1730	1684	1697	1735	1685	1699	1736	1689	1706	1734	1688	1707	1731	1688	1707	1734
165	2136	train	1	2091	2111	2145	2166	2116	2131	2167	2119	2132	2167	2121	2136	2168	2126	2142	2166	2124	2142	2166	2124	2143	2165
165	2557	train	1	2505	2525	2568	2588	2530	2554	2589	2543	2555	2592	2543	2557	2590	2547	2564	2592	2546	2565	2589	2546	2565	2589
165	2970	train	1	2927	2947	2981	3002	2952	2968	3003	2948	2968	3003	2950	2970	3002	2962	2978	3004	2959	2978	3001	2962	2979	3000
165	3390	train	1	3345	3365	3400	3421	3370	3386	3423	3375	3387	3422	3375	3390	3422	3379	3396	3422	3378	3397	3421	3378	3397	3420
165	3806	train	1	3763	3783	3817	3838	3788	3804	3843	3792	3804	3844	3794	3806	3842	3796	3814	3842	3795	3814	3837	3795	3815	3842
165	4229	train	1	4188	4208	4239	4259	4213	4225	4262	4213	4226	4263	4216	4229	4261	4219	4236	4261	4219	4236	4260	4217	4236	4259
166	848	test	1	796	816	849	875	821	835	878	822	837	880	826	848	878	826	849	879	826	848	876	825	848	876
166	1322	test	1	1273	1293	1323	1349	1298	1309	1353	1294	1313	1354	1299	1322	1353	1301	1324	1353	1301	1323	1352	1301	1322	1350
166	1772	test	1	1719	1739	1773	1798	1744	1760	1802	1744	1761	1806	1743	1772	1803	1751	1773	1804	1751	1773	1797	1751	1772	1797
166	2261	test	1	2210	2230	2261	2287	2235	2247	2290	2235	2249	2294	2235	2261	2291	2238	2262	2291	2239	2261	2287	2239	2260	2286
166	2715	test	1	2662	2682	2717	2742	2687	2704	2749	2689	2706	2748	2690	2715	2748	2695	2718	2748	2695	2717	2745	2695	2716	2743
166	3187	test	1	3138	3158	3188	3214	3163	3176	3218	3162	3176	3220	3161	3187	3218	3166	3188	3222	3166	3188	3216	3167	3187	3215
166	3678	test	1	3632	3652	3684	3698	3657	3672	3712	3656	3672	3714	3656	3678	3714	3662	3685	3713	3662	3683	3712	3662	3683	3711
166	4137	test	1	4081	4101	4138	4162	4106	4123	4168	4111	4126	4168	4111	4137	4174	4116	4138	4170	4115	4137	4164	4115	4137	4163
167	685	test	2	645	665	692	709	670	677	708	668	680	718	668	685	713	673	691	712	673	691	712	671	691	709
167	1083	test	2	1042	1062	1091	1107	1067	1076	1106	1067	1079	1115	1070	1083	1111	1071	1090	1110	1069	1089	1111	1069	1089	1107
167	1548	test	2	1504	1524	1554	1569	1529	1538	1568	1529	1541	1577	1533	1548	1573	1533	1552	1571	1532	1552	1571	1531	1552	1571
167	2004	test	2	1963	1983	2011	2027	1988	1996	2027	1986	1999	2038	1987	2004	2037	1990	2011	2030	1991	2009	2023	1991	2009	2029
167	2439	test	2	2396	2416	2445	2460	2421	2429	2459	2422	2432	2469	2422	2439	2465	2426	2443	2463	2422	2443	2462	2423	2443	2461
167	2919	test	2	2877	2897	2925	2941	2902	2910	2940	2903	2913	2949	2904	2919	2945	2906	2925	2942	2902	2925	2943	2902	2923	2941
167	3346	test	2	3305	3325	3353	3370	3330	3339	3369	3328	3341	3379	3332	3346	3374	3334	3352	3373	3334	3352	3372	3331	3352	3372
167	3801	test	2	3758	3778	3806	3822	3783	3791	3821	3781	3794	3829	3784	3801	3826	3785	3806	3824	3784	3806	3823	3784	3805	3821
167	4284	test	2	4242	4262	4289	4305	4267	4275	4304	4264	4277	4313	4268	4284	4310	4268	4289	4307	4269	4289	4306	4267	4287	4307
168	823	test	4	777	797	821	853	802	822	849	798	822	849	798	823	853	806	823	853	803	822	852	805	822	850
168	1340	test	4	1286	1306	1339	1371	1311	1339	1372	1313	1340	1369	1314	1340	1374	1323	1340	1375	1323	1340	1370	1323	1339	1367
168	1816	test	4	1771	1791	1815	1848	1796	1815	1846	1792	1816	1845	1792	1816	1852	1799	1817	1852	1802	1815	1846	1802	1815	1852
168	2299	test	4	2251	2271	2297	2329	2276	2299	2333	2276	2298	2330	2276	2299	2330	2277	2298	2330	2276	2298	2327	2276	2298	2327
168	2763	test	4	2718	2738	2762	2794	2743	2762	2798	2739	2763	2791	2741	2763	2799	2747	2763	2798	2747	2763	2791	2746	2762	2790
168	3191	test	4	3139	3159	3190	3222	3164	3191	3226	3164	3191	3219	3164	3191	3227	3175	3191	3225	3175	3190	3219	3175	3191	3218
168	3715	test	4	3659	3679	3714	3746	3684	3715	3747	3686	3715	3742	3694	3715	3752	3698	3715	3750	3699	3714	3743	3698	3714	3741
168	4223	test	4	4169	4189	4222	4254	4194	4223	4258	4205	4223	4252	4204	4223	4259	4207	4223	4259	4207	4222	4252	4207	4223	4252
169	944	test	0	895	915	950	974	920	934	979	926	937	983	924	944	985	926	946	986	923	947	983	926	947	984
169	1499	test	0	1452	1472	1507	1530	1477	1491	1537	1479	1494	1537	1479	1499	1542	1479	1502	1541	1484	1503	1538	1478	1504	1538
169	2062	test	0	2011	2031	2068	2093	2036	2053	2096	2044	2057	2100	2044	2062	2112	2043	2064	2101	2044	2065	2100	2044	2065	2098
169	2610	test	0	2557	2577	2617	2641	2582	2601	2646	2590	2603	2646	2589	2610	2645	2589	2612	2646	2593	2613	2645	2593	2613	2644
169	3172	test	0	3131	3151	3180	3203	3156	3164	3209	3155	3167	3210	3152	3172	3217	3153	3175	3215	3156	3176	3210	3156	3177	3212
169	3736	test	0	3689	3709	3742	3766	3714	3727	3765	3716	3730	3775	3715	3736	3772	3715	3737	3775	3717	3738	3772	3717	3739	3770
169	4282	test	0	4238	4258	4289	4313	4263	4272	4321	4262	4274	4321	4258	4282	4322	4264	4284	4324	4266	4285	4316	4267	4285	4326
170	660	test	2	617	637	667	686	642	649	694	640	648	690	643	660	701	643	667	694	643	666	701	643	666	693
170	1234	test	2	1189	1209	1240	1259	1214	1223	1257	1214	1221	1263	1217	1234	1266	1215	1238	1268	1214	1238	1275	1216	1238	1263
170	1783	test	2	1739	1759	1790	1809	1764	1773	1818	1765	1772	1813	1766	1783	1819	1764	1788	1818	1764	1788	1818	1764	1788	1817
170	2381	test	2	2336	2356	2388	2407	2361	2371	2409	2363	2371	2412	2366	2381	2416	2363	2388	2415	2362	2388	2416	2363	2386	2414
170	2964	test	2	2920	2940	2971	2990	2945	2954	2989	2946	2953	2994	2948	2964	3001	2945	2970	3002	2944	2969	3008	2946	2969	2997
170	3551	test	2	3506	3526	3559	3578	3531	3541	3583	3532	3540	3581	3535	3551	3590	3534	3558	3586	3534	3557	3592	3534	3557	3586
170	4120	test	2	4075	4095	4126	4145	4102	4108	4143	4099	4107	4149	4102	4120	4153	4100	4124	4155	4098	4124	4154	4100	4124	4152
171	745	train	3	695	715	745	765	720	730	764	716	731	766	721	745	764	719	745	764	721	744	765	721	744	766
171	1192	train	3	1143	1163	1193	1213	1170	1178	1212	1169	1179	1215	1168	1192	1216	1173	1193	1214	1170	1192	1213	1168	1192	1215
171	1636	train	3	1590	1610	1638	1656	1615	1624	1655	1612	1626	1661	1614	1636	1661	1618	1638	1664	1612	1637	1662	1616	1637	1662
171	2064	train	3	2021	2041	2070	2090	2046	2057	2089	2045	2057	2094	2045	2064	2092	2050	2072	2097	2050	2069	2091	2047	2069	2092
171	2518	train	3	2473	2493	2523	2543	2498	2509	2543	2500	2509	2545	2497	2518	2545	2503	2525	2551	2503	2523	2544	2499	2523	2544
171	2985	train	3	2936	2956	2985	3004	2961	2971	3002	2960	2971	3006	2959	2985	3004	2964	2985	3007	2961	2984	3004	2961	2984	3005
171	3433	train	3	3385	3405	3435	3453	3410	3422	3453	3411	3423	3459	3409	3433	3459	3414	3435	3462	3413	3434	3458	3412	3434	3457
171	3863	train	3	3817	3837	3868	3886	3842	3853	3890	3843	3856	3891	3845	3863	3892	3848	3868	3893	3843	3867	3892	3844	3867	3890
171	4303	train	3	4256	4276	4308	4329	4281	4295	4329	4281	4295	4331	4285	4303	4331	4288	4308	4331	4287	4308	4330	4286	4307	4329
172	744	test	1	699	719	749	772	724	730	777	724	731	776	725	744	776	726	745	772	725	745	772	725	746	772
172	1310	test	1	1266	1286	1315	1339	1291	1297	1342	1290	1298	1342	1290	1310	1344	1289	1311	1338	1289	1312	1337	1292	1312	1337
172	1867	test	1	1824	1844	1876	1899	1849	1857	1903	1850	1859	1902	1851	1867	1901	1850	1872	1899	1852	1872	1898	1852	1873	1897
172	2437	test	1	2392	2412	2442	2466	2417	2426	2470	2417	2426	2471	2419	2437	2470	2418	2439	2466	2418	2439	2465	2418	2440	2465
172	3013	test	1	2969	2989	3018	3042	2994	3000	3045	2994	3001	3045	2995	3013	3044	2994	3014	3042	2994	3015	3041	2994	3015	3042
172	3597	test	1	3552	3572	3603	3627	3577	3586	3632	3579	3586	3630	3580	3597	3630	3580	3599	3626	3580	3600	3626	3579	3601	3625
172	4171	test	1	4125	4145	4176	4199	4150	4157	4203	4151	4158	4204	4141	4171	4204	4150	4172	4199	4151	4172	4198	4152	4173	4199
173	466	test	0	423	443	473	493	448	458	504	445	465	496	444	466	495	445	469	495	452	471	493	451	471	495
173	829	test	0	786	806	836	860	811	822	860	812	828	862	810	829	863	810	833	859	816	835	861	814	835	860
173	1086	test	0	1047	1067	1094	1117	1072	1080	1117	1067	1085	1118	1065	1086	1116	1074	1090	1116	1074	1092	1116	1072	1092	1117
173	1473	test	0	1434	1454	1481	1504	1459	1466	1502	1456	1472	1505	1456	1473	1507	1456	1477	1503	1458	1479	1500	1460	1479	1506
173	1941	test	0	1897	1917	1948	1970	1922	1933	1969	1912	1940	1972	1922	1941	1970	1928	1944	1970	1927	1946	1971	1927	1946	1971
173	2323	test	0	2281	2301	2331	2355	2306	2316	2354	2304	2323	2354	2311	2323	2354	2307	2327	2354	2308	2329	2354	2309	2329	2354
173	2683	test	0	2639	2659	2690	2714	2664	2676	2715	2664	2681	2715	2664	2683	2715	2668	2688	2714	2667	2689	2712	2668	2689	2710
173	2888	test	0	2846	2866	2894	2916	2872	2881	2917	2872	2886	2920	2872	2888	2920	2872	2890	2915	2870	2892	2910	2871	2893	2916
173	3215	test	0	3153	3173	3223	3247	3178	3209	3245	3190	3215	3249	3191	3215	3249	3202	3219	3245	3200	3221	3246	3200	3221	3248
173	3492	test	0	3452	3472	3499	3523	3481	3484	3521	3469	3490	3525	3469	3492	3523	3478	3495	3523	3477	3497	3522	3477	3497	3522
173	3974	test	0	3931	3951	3981	4006	3956	3966	4007	3952	3974	4008	3949	3974	4009	3949	3979	4005	3961	3980	4007	3961	3980	4001
173	4508	test	0	4466	4486	4515	4538	4491	4501	4537	4486	4508	4537	4494	4508	4539	4491	4511	4539	4491	4513	4537	4491	4514	4551
174	537	train	2	484	504	544	572	509	533	571	506	534	581	523	537	582	526	540	574	522	541	573	523	542	572
174	1044	train	2	1001	1021	1051	1078	1026	1040	1078	1014	1041	1088	1027	1044	1077	1035	1046	1079	1035	1048	1078	1032	1048	1079
174	1545	train	2	1507	1527	1553	1579	1532	1541	1578	1519	1543	1589	1534	1545	1580	1536	1548	1580	1531	1550	1583	1532	1550	1581
174	2026	train	2	1987	2007	2033	2060	2012	2022	2057	1996	2023	2068	2012	2026	2060	2014	2029	2062	2015	2030	2062	2016	2030	2059
174	2499	train	2	2460	2480	2507	2534	2487	2496	2531	2470	2497	2542	2484	2499	2543	2488	2503	2535	2488	2503	2534	2485	2504	2536
174	3002	train	2	2964	2984	3010	3036	2989	2998	3037	2977	2999	3045	2988	3002	3046	2992	3005	3040	2991	3007	3037	2990	3005	3037
174	3527	train	2	3489	3509	3534	3560	3515	3522	3560	3500	3524	3570	3516	3527	3563	3516	3529	3561	3513	3530	3561	3514	3531	3560
174	4034	train	2	3994	4014	4041	4069	4019	4030	4065	4009	4031	4079	4019	4034	4079	4023	4037	4069	4021	4038	4070	4022	4038	4069
175	682	train	1	639	659	687	714	664	673	715	662	680	715	665	682	715	665	685	712	666	685	713	665	685	712
175	1140	train	1	1095	1115	1144	1171	1120	1130	1172	1118	1136	1177	1121	1140	1175	1122	1142	1169	1120	1142	1168	1123	1142	1169
175	1652	train	1	1605	1625	1655	1681	1630	1640	1681	1627	1647	1681	1628	1652	1681	1631	1652	1678	1633	1652	1679	1632	1652	1679
175	2137	train	1	2089	2109	2139	2166	2114	2125	2166	2111	2132	2167	2117	2137	2166	2117	2138	2163	2116	2137	2165	2116	2137	2163
175	2562	train	1	2516	2536	2566	2595	2541	2553	2595	2538	2560	2595	2543	2562	2596	2546	2565	2593	2540	2565	2593	2543	2565	2592
175	2943	train	1	2893	2913	2947	2975	2918	2933	2976	2919	2940	2975	2921	2943	2978	2925	2945	2973	2926	2945	2974	2924	2945	2974
175	3349	train	1	3302	3322	3354	3380	3327	3339	3383	3322	3346	3381	3330	3349	3382	3332	3351	3379	3332	3351	3379	3330	3351	3378
175	3810	train	1	3759	3779	3812	3838	3784	3798	3838	3785	3804	3841	3787	3810	3839	3790	3810	3837	3791	3810	3836	3790	3810	3838
175	4307	train	1	4250	4270	4310	4335	4275	4295	4336	4281	4301	4340	4284	4307	4336	4286	4307	4335	4286	4307	4334	4286	4307	4333
176	716	train	0	671	691	725	761	696	706	760	703	714	761	700	716	762	704	718	762	703	722	756	703	724	759
176	1201	train	0	1160	1180	1210	1246	1185	1191	1246	1186	1199	1245	1188	1201	1248	1188	1202	1250	1187	1207	1242	1185	1209	1243
176	1681	train	0	1642	1662	1690	1726	1667	1673	1727	1665	1679	1726	1664	1681	1727	1668	1682	1726	1668	1687	1723	1668	1688	1722
176	2149	train	0	2108	2128	2158	2194	2133	2138	2193	2131	2147	2194	2131	2149	2197	2137	2149	2191	2135	2156	2191	2136	2157	2191
176	2614	train	0	2562	2582	2624	2659	2587	2607	2657	2594	2612	2659	2596	2614	2660	2601	2616	2660	2600	2620	2656	2601	2622	2656
176	3091	train	0	3054	3074	3101	3137	3080	3082	3138	3078	3090	3141	3073	3091	3137	3078	3093	3140	3079	3099	3133	3079	3099	3134
176	3575	train	0	3534	3554	3584	3620	3559	3567	3619	3560	3573	3628	3562	3575	3621	3561	3576	3623	3561	3580	3618	3561	3583	3618
176	4050	train	0	4009	4029	4059	4096	4034	4041	4096	4033	4048	4096	4038	4050	4096	4036	4051	4098	4036	4058	4092	4036	4058	4092
177	528	train	4	489	509	539	557	514	526	567	508	527	565	512	528	565	513	537	561	514	537	555	514	537	554
177	932	train	4	892	912	942	961	919	930	966	911	930	961	914	932	962	919	941	961	919	941	962	917	941	962
177	1337	train	4	1296	1316	1347	1365	1323	1334	1377	1315	1335	1366	1317	1337	1368	1321	1345	1369	1321	1345	1365	1321	1345	1361
177	1742	train	4	1697	1717	1751	1770	1729	1739	1777	1720	1740	1777	1723	1742	1775	1726	1750	1771	1729	1750	1765	1722	1750	1766
177	2126	train	4	2085	2105	2135	2154	2111	2123	2158	2102	2124	2163	2110	2126	2156	2112	2133	2154	2108	2133	2153	2110	2133	2154
177	2502	train	4	2460	2480	2512	2531	2485	2499	2541	2481	2500	2538	2482	2502	2532	2488	2510	2530	2488	2510	2532	2487	2510	2526
177	2903	train	4	2861	2881	2913	2931	2886	2900	2942	2885	2901	2939	2884	2903	2933	2890	2911	2930	2887	2911	2930	2890	2911	2928
177	3310	train	4	3267	3287	3320	3338	3292	3307	3345	3292	3308	3351	3291	3310	3346	3297	3318	3339	3295	3318	3337	3294	3318	3338
177	3716	train	4	3674	3694	3725	3744	3703	3713	3752	3694	3713	3751	3700	3716	3752	3699	3723	3742	3699	3723	3744	3699	3723	3739
177	4098	train	4	4055	4075	4107	4126	4080	4095	4133	4075	4095	4137	4082	4098	4136	4078	4105	4131	4079	4105	4128	4082	4105	4123
177	4471	train	4	4432	4452	4481	4500	4458	4468	4507	4451	4469	4509	4450	4471	4509	4458	4480	4505	4458	4479	4499	4457	4479	4500
178	591	test	4	539	559	594	627	564	582	627	562	587	630	572	591	634	571	591	627	572	592	628	571	593	626
178	909	test	4	864	884	914	946	889	902	950	887	906	952	892	909	953	891	911	948	891	911	947	892	913	944
178	1224	test	4	1177	1197	1229	1262	1202	1216	1263	1202	1221	1267	1206	1224	1265	1204	1226	1266	1205	1226	1262	1206	1228	1262
178	1541	test	4	1485	1505	1545	1579	1510	1533	1581	1519	1538	1583	1520	1541	1582	1521	1543	1583	1522	1543	1580	1522	1545	1577
178	1870	test	4	1823	1843	1875	1908	1849	1863	1910	1847	1867	1913	1849	1870	1912	1852	1872	1911	1852	1873	1910	1848	1874	1910
178	2228	test	4	2179	2199	2233	2265	2204	2220	2264	2207	2225	2269	2210	2228	2269	2209	2230	2268	2209	2230	2266	2210	2232	2265
178	2622	test	4	2576	2596	2627	2660	2601	2614	2662	2600	2619	2663	2601	2622	2662	2601	2623	2663	2601	2624	2659	2602	2625	2653
178	3038	test	4	2993	3013	3043	3076	3019	3030	3076	3017	3034	3080	3017	3038	3079	3019	3039	3080	3017	3040	3076	3018	3041	3069
178	3443	test	4	3393	3413	3447	3481	3418	3435	3481	3416	3439	3483	3426	3443	3488	3424	3445	3482	3424	3445	3479	3423	3446	3477
178	3828	test	4	3776	3796	3833	3867	3801	3820	3868	3803	3825	3870	3809	3828	3869	3810	3829	3866	3809	3830	3869	3810	3831	3868
178	4212	test	4	4163	4183	4217	4249	4188	4204	4251	4192	4209	4255	4191	4212	4249	4195	4214	4250	4194	4214	4249	4194	4216	4246
178	4590	test	4	4543	4563	4595	4627	4568	4582	4629	4565	4587	4636	4573	4590	4630	4572	4592	4628	4571	4593	4628	4572	4594	4621
179	891	train	2	842	862	897	921	867	883	928	867	888	939	864	891	924	858	893	917	866	894	921	871	895	928
179	1365	train	2	1309	1329	1371	1394	1334	1356	1397	1341	1361	1398	1336	1365	1400	1340	1367	1390	1346	1368	1394	1346	1368	1405
179	1844	train	2	1785	1805	1850	1874	1810	1835	1876	1815	1841	1878	1820	1844	1878	1819	1846	1869	1825	1847	1872	1827	1847	1881
179	2324	train	2	2275	2295	2330	2354	2300	2315	2356	2296	2321	2361	2303	2324	2361	2292	2326	2349	2305	2327	2362	2305	2328	2358
179	2790	train	2	2743	2763	2796	2820	2768	2781	2823	2760	2785	2824	2765	2790	2822	2762	2792	2815	2771	2793	2817	2773	2794	2828
179	3243	train	2	3200	3220	3249	3272	3225	3234	3279	3212	3239	3279	3216	3243	3278	3218	3245	3267	3224	3246	3270	3226	3247	3280
179	3706	train	2	3657	3677	3711	3734	3682	3696	3738	3671	3702	3741	3677	3706	3739	3684	3707	3730	3686	3708	3733	3686	3709	3741
179	4177	train	2	4130	4150	4183	4206	4155	4168	4209	4151	4174	4211	4148	4177	4211	4151	4179	4202	4158	4180	4205	4158	4180	4211
180	649	train	2	598	618	655	678	626	638	685	626	643	685	627	649	684	627	652	677	628	653	679	623	653	681
180	1058	train	2	1011	1031	1065	1088	1038	1049	1092	1036	1053	1092	1036	1058	1093	1033	1061	1086	1033	1062	1086	1036	1062	1092
180	1452	train	2	1408	1428	1459	1481	1433	1442	1489	1431	1446	1487	1429	1452	1487	1434	1455	1481	1433	1456	1483	1433	1456	1482
180	1854	train	2	1810	1830	1861	1884	1835	1844	1890	1830	1849	1887	1831	1854	1887	1833	1857	1886	1834	1858	1885	1835	1859	1886
180	2266	train	2	2221	2241	2273	2296	2246	2254	2305	2242	2260	2298	2243	2266	2304	2249	2269	2292	2247	2270	2300	2247	2271	2307
180	2680	train	2	2631	2651	2687	2709	2656	2670	2712	2656	2674	2716	2657	2680	2717	2659	2683	2709	2656	2684	2708	2660	2685	2720
180	3115	train	2	3070	3090	3122	3144	3095	3103	3152	3091	3110	3148	3095	3115	3150	3096	3118	3143	3096	3119	3147	3096	3120	3157
180	3527	train	2	3482	3502	3534	3556	3507	3516	3562	3502	3522	3560	3503	3527	3562	3503	3530	3554	3509	3531	3557	3509	3531	3558
180	3934	train	2	3884	3904	3940	3963	3912	3922	3973	3911	3929	3965	3911	3934	3971	3911	3936	3957	3915	3937	3963	3909	3938	3974
180	4325	train	2	4278	4298	4331	4353	4305	4313	4362	4300	4319	4359	4302	4325	4358	4302	4327	4349	4305	4328	4354	4303	4329	4360
181	901	train	3	854	874	910	929	883	898	932	879	899	936	879	901	937	878	908	932	878	908	927	879	908	930
181	1378	train	3	1330	1350	1386	1405	1355	1375	1409	1350	1375	1409	1355	1378	1412	1355	1384	1409	1355	1384	1407	1358	1384	1408
181	1855	train	3	1807	1827	1864	1883	1832	1849	1890	1832	1853	1888	1833	1855	1892	1834	1863	1888	1834	1862	1884	1834	1862	1886
181	2324	train	3	2276	2296	2332	2351	2301	2317	2355	2299	2322	2358	2301	2324	2360	2302	2331	2359	2301	2331	2350	2302	2331	2354
181	2804	train	3	2750	2770	2812	2832	2775	2800	2836	2775	2801	2836	2784	2804	2839	2782	2811	2835	2783	2810	2828	2782	2811	2840
181	3293	train	3	3246	3266	3302	3321	3271	3290	3326	3269	3291	3326	3275	3293	3328	3271	3300	3327	3273	3300	3319	3274	3300	3323
181	3770	train	3	3722	3742	3779	3799	3747	3761	3802	3745	3769	3802	3748	3770	3807	3748	3778	3802	3747	3777	3802	3750	3777	3800
181	4246	train	3	4195	4215	4255	4274	4220	4237	4277	4221	4244	4279	4223	4246	4282	4222	4253	4278	4225	4253	4272	4223	4253	4277
182	541	train	2	502	522	552	571	529	537	578	524	540	573	528	541	573	527	551	569	526	551	570	527	551	568
182	888	train	2	850	870	899	919	875	882	924	869	887	921	866	888	917	875	899	918	874	898	919	875	898	919
182	1238	train	2	1200	1220	1249	1268	1226	1234	1269	1222	1236	1269	1223	1238	1271	1224	1248	1267	1224	1248	1269	1225	1247	1268
182	1581	train	2	1542	1562	1591	1611	1569	1575	1615	1557	1579	1615	1565	1581	1618	1565	1590	1611	1568	1591	1605	1567	1590	1610
182	1917	train	2	1878	1898	1927	1947	1905	1911	1950	1898	1915	1953	1901	1917	1949	1903	1926	1948	1904	1927	1945	1903	1926	1946
182	2264	train	2	2226	2246	2276	2295	2253	2258	2299	2249	2264	2298	2250	2264	2296	2250	2275	2294	2250	2275	2294	2251	2274	2294
182	2620	train	2	2575	2595	2632	2651	2600	2617	2655	2602	2620	2651	2603	2620	2653	2602	2631	2648	2608	2631	2653	2607	2631	2650
182	2982	train	2	2942	2962	2992	3012	2970	2977	3015	2959	2980	3013	2960	2982	3013	2967	2992	3013	2968	2992	3011	2967	2992	3012
182	3334	train	2	3294	3314	3343	3362	3321	3325	3369	3318	3331	3365	3320	3334	3364	3320	3343	3364	3320	3343	3360	3319	3342	3358
182	3678	train	2	3638	3658	3689	3708	3663	3672	3711	3665	3676	3712	3667	3678	3711	3664	3688	3706	3664	3688	3709	3665	3687	3709
182	4022	train	2	3983	4003	4033	4052	4008	4017	4056	4001	4020	4057	4010	4022	4055	4007	4033	4050	4006	4032	4055	4008	4032	4053
182	4362	train	2	4324	4344	4373	4391	4349	4359	4396	4349	4360	4395	4350	4362	4395	4349	4374	4390	4349	4373	4389	4349	4372	4388
183	561	test	4	512	532	563	584	537	547	590	541	551	589	540	561	589	540	559	589	540	560	577	541	560	590
183	942	test	4	900	920	953	973	925	938	976	933	941	981	928	942	979	930	949	980	928	950	969	930	950	977
183	1333	test	4	1283	1303	1337	1357	1308	1321	1363	1313	1325	1362	1311	1333	1362	1312	1333	1362	1315	1333	1351	1314	1334	1364
183	1724	test	4	1676	1696	1727	1748	1701	1711	1754	1707	1715	1753	1703	1724	1753	1705	1723	1754	1704	1724	1744	1704	1725	1755
183	2118	test	4	2070	2090	2120	2141	2095	2105	2142	2100	2108	2145	2091	2118	2146	2098	2117	2144	2098	2117	2135	2099	2118	2147
183	2488	test	4	2441	2461	2491	2511	2466	2476	2514	2468	2480	2515	2465	2488	2516	2466	2487	2517	2467	2488	2508	2468	2489	2516
183	2861	test	4	2810	2830	2865	2885	2835	2849	2892	2843	2853	2892	2838	2861	2890	2840	2861	2890	2842	2861	2879	2843	2862	2889
183	3243	test	4	3195	3215	3245	3266	3220	3230	3274	3225	3233	3272	3221	3243	3269	3221	3241	3269	3222	3242	3260	3222	3243	3270
183	3629	test	4	3583	3603	3631	3652	3608	3616	3655	3611	3619	3658	3609	3629	3656	3607	3628	3657	3609	3628	3645	3609	3629	3658
183	4005	test	4	3956	3976	4008	4029	3981	3993	4034	3988	3997	4035	3979	4005	4032	3986	4004	4034	3985	4005	4026	3984	4006	4034
183	4369	test	4	4315	4335	4372	4392	4340	4356	4398	4349	4361	4399	4348	4369	4397	4349	4368	4398	4348	4369	4387	4350	4370	4400
184	583	train	3	540	560	589	609	566	577	611	561	578	612	559	583	611	564	583	611	565	586	608	565	585	603
184	952	train	3	905	925	957	978	930	946	980	930	946	978	929	952	982	928	952	982	934	954	976	934	953	972
184	1295	train	3	1250	1270	1299	1321	1275	1289	1325	1274	1290	1325	1272	1295	1322	1272	1295	1322	1277	1298	1319	1276	1296	1317
184	1661	train	3	1612	1632	1665	1686	1637	1655	1686	1634	1655	1690	1639	1661	1690	1637	1661	1688	1642	1663	1687	1643	1662	1682
184	2213	train	3	2167	2187	2220	2240	2192	2208	2241	2187	2210	2241	2191	2213	2239	2197	2214	2239	2197	2217	2236	2196	2216	2236
184	2742	train	3	2694	2714	2747	2769	2719	2737	2769	2720	2737	2770	2723	2742	2769	2720	2742	2771	2725	2745	2768	2726	2744	2762
184	3179	train	3	3131	3151	3183	3206	3156	3174	3207	3154	3174	3209	3161	3179	3206	3156	3179	3206	3160	3181	3206	3161	3180	3203
184	3585	train	3	3538	3558	3590	3611	3563	3578	3614	3563	3580	3615	3562	3585	3617	3562	3585	3616	3566	3587	3606	3567	3587	3607
184	4082	train	3	4036	4056	4088	4108	4061	4076	4110	4060	4078	4113	4062	4082	4110	4061	4082	4109	4063	4084	4105	4065	4084	4102
185	562	train	2	521	541	572	601	546	556	599	544	562	611	544	562	611	549	572	607	550	571	608	546	571	608
185	885	train	2	835	855	890	918	860	874	919	860	879	923	859	885	927	867	889	925	865	890	923	865	889	927
185	1208	train	2	1162	1182	1213	1242	1187	1198	1246	1185	1203	1250	1188	1208	1249	1191	1213	1247	1189	1213	1248	1187	1213	1247
185	1534	train	2	1484	1504	1539	1568	1509	1524	1571	1510	1528	1576	1513	1534	1578	1516	1539	1574	1517	1538	1575	1516	1538	1574
185	1863	train	2	1817	1837	1869	1898	1842	1854	1902	1836	1858	1907	1840	1863	1908	1847	1869	1904	1845	1869	1904	1845	1868	1904
185	2187	train	2	2140	2160	2194	2223	2165	2179	2224	2165	2184	2228	2162	2187	2232	2172	2194	2232	2170	2194	2228	2170	2194	2229
185	2514	train	2	2466	2486	2521	2549	2491	2505	2554	2491	2510	2558	2488	2514	2558	2498	2520	2559	2499	2520	2556	2496	2520	2556
185	2838	train	2	2789	2809	2844	2873	2814	2828	2876	2813	2833	2881	2811	2838	2881	2821	2843	2880	2819	2843	2877	2822	2843	2878
185	3167	train	2	3117	3137	3173	3202	3142	3156	3205	3139	3162	3210	3140	3167	3210	3150	3172	3209	3148	3173	3207	3147	3172	3207
185	3499	train	2	3450	3470	3504	3533	3475	3489	3540	3477	3494	3542	3471	3499	3542	3481	3504	3541	3479	3503	3540	3480	3503	3539
185	3824	train	2	3781	3801	3835	3863	3806	3820	3865	3805	3824	3872	3807	3824	3872	3812	3835	3870	3810	3835	3870	3810	3835	3871
185	4155	train	2	4108	4128	4160	4189	4133	4145	4193	4132	4150	4198	4133	4155	4198	4139	4160	4195	4136	4160	4197	4135	4160	4194
185	4486	train	2	4436	4456	4491	4520	4461	4476	4524	4460	4480	4529	4466	4486	4528	4470	4491	4527	4467	4490	4528	4468	4490	4526
186	575	train	4	540	560	586	610	565	570	611	566	573	610	564	575	621	565	582	609	565	582	610	565	582	608
186	975	train	4	939	959	986	1010	964	971	1013	963	973	1015	963	975	1015	960	982	1014	965	981	1008	965	981	1006
186	1360	train	4	1323	1343	1372	1396	1350	1357	1398	1351	1358	1398	1349	1360	1399	1348	1367	1397	1348	1367	1397	1348	1367	1391
186	1762	train	4	1720	1740	1774	1799	1745	1758	1801	1745	1760	1801	1751	1762	1800	1747	1769	1799	1746	1769	1798	1755	1769	1797
186	2181	train	4	2145	2165	2192	2216	2170	2176	2218	2172	2178	2221	2170	2181	2217	2170	2187	2222	2170	2187	2216	2170	2187	2206
186	2588	train	4	2547	2567	2600	2624	2572	2584	2623	2571	2587	2627	2578	2588	2626	2574	2595	2624	2575	2595	2624	2578	2595	2609
186	2994	train	4	2959	2979	3005	3029	2984	2990	3034	2985	2992	3038	2984	2994	3038	2976	3000	3034	2984	3000	3029	2984	3000	3016
186	3378	train	4	3338	3358	3390	3413	3369	3374	3418	3370	3377	3418	3371	3378	3421	3364	3386	3420	3364	3386	3417	3363	3385	3409
186	3749	train	4	3713	3733	3760	3784	3739	3745	3784	3740	3746	3787	3738	3749	3785	3739	3756	3783	3734	3756	3782	3738	3756	3783
186	4125	train	4	4090	4110	4138	4166	4116	4122	4166	4117	4124	4166	4114	4125	4172	4114	4133	4164	4118	4133	4169	4115	4133	4156
186	4536	train	4	4497	4517	4548	4571	4522	4532	4572	4517	4534	4572	4527	4536	4583	4527	4543	4572	4526	4543	4570	4526	4543	4559
187	824	train	3	767	787	825	841	792	811	844	799	814	846	800	824	851	802	823	849	802	823	847	803	823	848
187	1293	train	3	1241	1261	1294	1310	1266	1280	1313	1265	1283	1313	1266	1293	1313	1271	1292	1316	1272	1292	1316	1271	1292	1317
187	1765	train	3	1713	1733	1766	1783	1738	1753	1788	1742	1755	1785	1743	1765	1791	1745	1765	1785	1745	1764	1785	1745	1765	1785
187	2224	train	3	2175	2195	2226	2242	2200	2213	2248	2201	2215	2250	2205	2224	2249	2203	2224	2250	2206	2224	2249	2205	2225	2245
187	2651	train	3	2606	2626	2656	2672	2631	2643	2672	2632	2645	2672	2632	2651	2683	2636	2654	2680	2636	2654	2678	2635	2654	2678
187	3068	train	3	3017	3037	3072	3088	3042	3058	3092	3046	3061	3092	3051	3068	3098	3050	3070	3095	3051	3070	3094	3050	3070	3093
187	3502	train	3	3455	3475	3503	3519	3480	3489	3521	3476	3492	3521	3481	3502	3521	3481	3501	3521	3480	3501	3520	3481	3501	3527
187	3980	train	3	3931	3951	3981	3997	3956	3967	4002	3957	3970	3999	3959	3980	4002	3960	3979	4000	3961	3979	4003	3956	3979	4003
187	4479	train	3	4430	4450	4481	4497	4455	4467	4500	4456	4470	4501	4459	4479	4504	4458	4479	4503	4460	4479	4502	4459	4479	4502
188	418	train	2	374	394	424	448	399	417	448	402	417	451	403	418	451	400	420	444	404	421	447	405	421	445
188	739	train	2	697	717	745	769	722	738	772	726	738	772	725	739	771	724	741	770	722	742	767	726	742	767
188	1065	train	2	1024	1044	1071	1095	1050	1065	1098	1045	1065	1097	1046	1065	1097	1049	1067	1093	1049	1068	1092	1049	1069	1092
188	1386	train	2	1342	1362	1391	1417	1367	1386	1420	1366	1386	1419	1367	1386	1420	1369	1388	1417	1370	1389	1416	1373	1390	1411
188	1700	train	2	1658	1678	1705	1730	1683	1700	1732	1680	1699	1732	1684	1700	1732	1684	1702	1733	1683	1703	1729	1684	1703	1730
188	2019	train	2	1975	1995	2025	2050	2000	2018	2050	2003	2018	2052	2002	2019	2051	2002	2021	2047	2003	2022	2050	2003	2023	2049
188	2354	train	2	2313	2333	2360	2384	2338	2353	2386	2339	2353	2386	2337	2354	2388	2340	2356	2384	2340	2356	2383	2341	2357	2379
188	2719	train	2	2678	2698	2725	2750	2703	2718	2752	2703	2718	2753	2703	2719	2753	2701	2721	2748	2703	2722	2748	2708	2723	2748
188	3051	train	2	3010	3030	3056	3081	3035	3050	3085	3031	3050	3084	3037	3051	3084	3033	3053	3087	3036	3053	3082	3036	3054	3079
188	3380	train	2	3339	3359	3386	3411	3364	3379	3413	3362	3379	3411	3361	3380	3413	3363	3382	3409	3367	3383	3407	3366	3384	3402
188	3709	train	2	3665	3685	3716	3739	3690	3708	3740	3692	3708	3742	3690	3709	3740	3695	3711	3736	3696	3712	3734	3697	3713	3734
188	4047	train	2	4005	4025	4053	4077	4030	4046	4080	4027	4046	4078	4034	4047	4079	4029	4049	4075	4032	4050	4073	4033	4051	4076
188	4370	train	2	4328	4348	4375	4401	4353	4369	4401	4348	4370	4403	4353	4370	4403	4352	4372	4398	4357	4373	4400	4354	4374	4397
188	4685	train	2	4641	4661	4690	4714	4666	4684	4717	4668	4684	4717	4666	4685	4715	4668	4687	4716	4667	4688	4712	4672	4689	4710
189	693	train	1	655	675	703	720	680	690	721	679	693	734	683	693	729	685	700	733	684	700	731	684	700	729
189	1215	train	1	1170	1190	1226	1242	1195	1214	1244	1200	1215	1247	1202	1215	1253	1208	1223	1250	1201	1222	1249	1204	1222	1246
189	1788	train	1	1743	1763	1799	1816	1768	1787	1818	1768	1788	1823	1772	1788	1825	1780	1796	1825	1778	1795	1819	1776	1796	1819
189	2413	train	1	2369	2389	2424	2441	2394	2411	2445	2394	2413	2451	2396	2413	2449	2404	2421	2446	2404	2420	2446	2403	2421	2445
189	2962	train	1	2922	2942	2973	2990	2947	2959	2991	2948	2961	2993	2950	2962	2998	2953	2969	3001	2954	2969	2998	2953	2969	2992
189	3488	train	1	3446	3466	3498	3515	3471	3486	3515	3473	3486	3518	3473	3488	3525	3479	3495	3523	3478	3494	3521	3477	3495	3519
189	4052	train	1	4012	4032	4063	4079	4037	4049	4079	4038	4052	4089	4039	4052	4092	4044	4059	4086	4044	4059	4087	4043	4059	4082
189	4640	train	1	4600	4620	4651	4668	4625	4638	4673	4627	4640	4679	4627	4640	4677	4632	4648	4677	4631	4648	4676	4632	4648	4675
190	598	train	4	556	576	608	629	581	597	636	580	597	637	579	598	635	582	601	633	588	603	630	588	604	631
190	1037	train	4	994	1014	1048	1072	1019	1037	1075	1020	1037	1074	1019	1037	1075	1022	1041	1076	1023	1043	1073	1022	1043	1067
190	1459	train	4	1413	1433	1469	1495	1438	1459	1498	1437	1459	1500	1441	1459	1499	1444	1464	1501	1447	1466	1496	1446	1466	1494
190	1867	train	4	1823	1843	1876	1901	1848	1863	1906	1845	1866	1906	1847	1867	1907	1852	1874	1907	1851	1873	1904	1858	1873	1897
190	2249	train	4	2209	2229	2258	2282	2234	2245	2291	2234	2249	2291	2233	2249	2290	2233	2256	2292	2234	2255	2279	2239	2255	2279
190	2616	train	4	2569	2589	2626	2650	2594	2615	2655	2590	2616	2655	2594	2616	2655	2605	2623	2655	2603	2623	2649	2600	2623	2648
190	2967	train	4	2917	2937	2977	3000	2942	2966	3006	2947	2966	3007	2946	2967	3007	2950	2974	2999	2953	2973	3000	2952	2974	2999
190	3293	train	4	3249	3269	3303	3327	3274	3292	3330	3274	3292	3333	3272	3293	3330	3279	3300	3332	3284	3300	3329	3284	3300	3324
190	3634	train	4	3590	3610	3644	3666	3615	3630	3674	3615	3634	3678	3619	3634	3680	3618	3641	3677	3618	3641	3665	3618	3641	3665
190	3980	train	4	3939	3959	3989	4014	3964	3979	4016	3953	3979	4022	3963	3980	4020	3964	3987	4016	3964	3986	4016	3965	3986	4013
190	4324	train	4	4276	4296	4333	4360	4301	4323	4362	4306	4324	4366	4306	4324	4361	4312	4332	4360	4312	4331	4359	4312	4331	4357
190	4645	train	4	4601	4621	4655	4679	4626	4645	4684	4626	4645	4684	4626	4645	4685	4634	4653	4682	4635	4652	4679	4633	4652	4675
191	831	test	0	789	809	841	858	814	827	872	812	827	862	813	831	859	818	840	857	817	839	857	815	839	857
191	1313	test	0	1269	1289	1324	1339	1294	1310	1352	1293	1310	1348	1295	1313	1341	1298	1322	1339	1298	1322	1338	1299	1322	1339
191	1811	test	0	1759	1779	1811	1827	1784	1797	1839	1780	1797	1832	1786	1811	1828	1786	1810	1826	1785	1809	1825	1787	1809	1835
191	2290	test	0	2248	2268	2300	2316	2273	2287	2330	2271	2287	2323	2273	2290	2318	2275	2299	2315	2274	2298	2314	2274	2298	2322
191	2768	test	0	2727	2747	2779	2795	2752	2766	2807	2748	2766	2802	2752	2768	2797	2755	2777	2794	2755	2777	2794	2753	2777	2806
191	3252	test	0	3210	3230	3263	3279	3235	3249	3292	3233	3249	3285	3235	3252	3280	3239	3261	3277	3238	3261	3277	3238	3261	3284
191	3753	test	0	3699	3719	3753	3769	3724	3740	3782	3720	3739	3776	3724	3753	3769	3727	3752	3769	3728	3751	3768	3726	3751	3779
191	4237	test	0	4195	4215	4247	4264	4220	4234	4276	4217	4233	4270	4220	4237	4265	4222	4246	4261	4222	4246	4263	4222	4245	4263
192	1029	test	2	982	1002	1037	1059	1007	1022	1066	1010	1027	1065	1008	1029	1066	1013	1032	1064	1010	1033	1059	1011	1033	1059
192	1538	test	2	1489	1509	1546	1568	1514	1532	1572	1515	1536	1573	1514	1538	1575	1523	1541	1568	1523	1542	1567	1521	1542	1568
192	2041	test	2	1985	2005	2050	2072	2010	2035	2073	2021	2039	2075	2020	2041	2075	2025	2045	2072	2026	2045	2071	2027	2045	2074
192	2542	test	2	2497	2517	2551	2572	2522	2536	2576	2523	2540	2577	2523	2542	2579	2525	2546	2579	2526	2546	2569	2523	2547	2574
192	3032	test	2	2983	3003	3040	3062	3008	3025	3067	3009	3029	3066	3007	3032	3067	3016	3035	3067	3016	3035	3060	3014	3036	3060
192	3518	test	2	3472	3492	3525	3547	3497	3511	3550	3494	3515	3553	3495	3518	3552	3501	3521	3547	3502	3521	3547	3501	3521	3547
192	4004	test	2	3955	3975	4012	4034	3980	3997	4038	3981	4001	4039	3980	4004	4038	3987	4007	4035	3987	4007	4033	3987	4008	4032
192	4494	test	2	4444	4464	4503	4525	4469	4488	4527	4472	4492	4527	4471	4494	4528	4479	4498	4526	4478	4498	4523	4479	4499	4523
193	599	train	2	560	580	611	628	585	596	632	587	598	632	588	599	628	591	610	625	587	610	637	591	610	635
193	1078	train	2	1041	1061	1091	1108	1066	1076	1113	1067	1078	1115	1064	1078	1115	1071	1090	1115	1071	1089	1119	1071	1089	1115
193	1569	train	2	1534	1554	1581	1599	1559	1566	1602	1554	1567	1601	1559	1569	1601	1562	1581	1609	1559	1580	1610	1562	1580	1607
193	2056	train	2	2020	2040	2069	2086	2045	2054	2088	2045	2056	2088	2043	2056	2088	2049	2068	2093	2046	2068	2090	2048	2068	2092
193	2529	train	2	2494	2514	2541	2558	2519	2527	2561	2518	2527	2565	2517	2529	2558	2522	2540	2557	2522	2540	2566	2521	2540	2565
193	2996	train	2	2959	2979	3009	3026	2984	2994	3030	2985	2996	3030	2984	2996	3026	2989	3009	3022	2988	3007	3034	2989	3007	3037
193	3472	train	2	3434	3454	3484	3502	3459	3469	3510	3458	3470	3507	3458	3472	3500	3464	3483	3510	3464	3483	3508	3464	3483	3509
193	3956	train	2	3920	3940	3968	3985	3945	3953	3988	3939	3954	3987	3937	3956	3988	3948	3968	3983	3948	3966	3990	3948	3966	3994
193	4418	train	2	4382	4402	4430	4447	4407	4415	4450	4406	4417	4450	4403	4418	4449	4411	4430	4456	4410	4429	4457	4411	4429	4457
194	635	train	4	590	610	644	669	615	631	668	613	633	668	613	635	668	617	643	669	625	643	668	624	643	668
194	1160	train	4	1113	1133	1168	1191	1138	1154	1189	1138	1155	1193	1138	1160	1190	1143	1166	1189	1143	1166	1188	1144	1166	1188
194	1695	train	4	1643	1663	1702	1727	1668	1688	1726	1676	1690	1729	1673	1695	1728	1685	1701	1727	1680	1701	1723	1681	1701	1722
194	2197	train	4	2153	2173	2204	2229	2178	2191	2228	2170	2192	2229	2178	2197	2228	2184	2203	2228	2182	2203	2226	2181	2202	2228
194	2710	train	4	2665	2685	2718	2742	2690	2704	2747	2678	2707	2740	2690	2710	2743	2694	2716	2740	2691	2716	2739	2690	2716	2740
194	3241	train	4	3194	3214	3249	3273	3219	3236	3278	3219	3237	3272	3226	3241	3272	3229	3248	3271	3228	3248	3271	3227	3248	3269
194	3739	train	4	3699	3719	3747	3772	3724	3734	3776	3721	3736	3771	3724	3739	3772	3731	3747	3770	3726	3746	3770	3726	3746	3768
194	4228	train	4	4177	4197	4235	4260	4202	4222	4259	4204	4224	4260	4204	4228	4261	4215	4234	4258	4214	4235	4258	4214	4234	4258
195	603	test	2	568	588	615	636	593	601	640	592	603	638	593	603	637	595	612	631	593	612	631	593	612	631
195	1050	test	2	1011	1031	1061	1084	1036	1048	1084	1039	1049	1085	1039	1050	1085	1037	1058	1077	1036	1058	1077	1044	1058	1077
195	1462	test	2	1425	1445	1473	1495	1450	1460	1495	1451	1461	1496	1452	1462	1497	1452	1470	1496	1451	1470	1487	1451	1470	1488
195	1886	test	2	1845	1865	1897	1919	1870	1884	1920	1874	1885	1920	1874	1886	1920	1874	1894	1914	1874	1894	1914	1879	1894	1913
195	2349	test	2	2315	2335	2361	2382	2340	2349	2381	2339	2349	2384	2338	2349	2385	2341	2358	2377	2340	2358	2377	2341	2358	2377
195	2816	test	2	2780	2800	2827	2849	2807	2814	2851	2806	2815	2853	2807	2816	2851	2808	2824	2844	2808	2824	2843	2805	2824	2842
195	3286	test	2	3250	3270	3296	3317	3277	3284	3321	3271	3284	3320	3273	3286	3322	3274	3293	3312	3274	3293	3311	3275	3293	3312
195	3735	test	2	3698	3718	3746	3768	3726	3732	3768	3724	3734	3768	3724	3735	3771	3725	3743	3762	3722	3743	3762	3723	3743	3761
195	4135	test	2	4101	4121	4146	4169	4127	4133	4169	4124	4134	4170	4126	4135	4169	4126	4143	4167	4127	4143	4161	4126	4143	4162
196	718	test	3	679	699	728	751	705	714	752	703	716	752	703	718	754	705	722	755	703	725	752	704	726	752
196	1114	test	3	1074	1094	1124	1148	1099	1111	1150	1096	1113	1151	1099	1114	1150	1096	1118	1152	1104	1122	1151	1102	1122	1144
196	1498	test	3	1455	1475	1509	1533	1480	1496	1539	1479	1499	1536	1479	1498	1539	1488	1505	1539	1488	1507	1537	1487	1507	1529
196	1898	test	3	1860	1880	1909	1931	1888	1895	1938	1882	1897	1929	1882	1898	1940	1880	1906	1936	1885	1906	1929	1885	1907	1928
196	2298	test	3	2261	2281	2309	2332	2286	2295	2333	2284	2297	2333	2280	2298	2333	2280	2302	2339	2284	2307	2333	2287	2307	2329
196	2685	test	3	2642	2662	2696	2722	2668	2682	2726	2667	2684	2725	2667	2685	2725	2668	2690	2721	2674	2694	2721	2667	2694	2716
196	3073	test	3	3036	3056	3084	3108	3061	3071	3107	3055	3073	3114	3059	3073	3114	3055	3078	3115	3061	3082	3108	3062	3082	3105
196	3477	test	3	3434	3454	3488	3512	3459	3476	3513	3461	3476	3514	3461	3477	3513	3462	3482	3514	3461	3486	3513	3462	3486	3512
196	3886	test	3	3844	3864	3897	3921	3869	3883	3919	3868	3885	3925	3869	3886	3925	3873	3891	3924	3875	3894	3921	3876	3895	3921
196	4300	test	3	4261	4281	4310	4334	4286	4298	4333	4284	4298	4337	4283	4300	4335	4284	4304	4334	4284	4307	4331	4286	4307	4333
197	540	train	4	500	520	548	568	525	537	571	526	536	571	526	540	571	528	545	571	529	545	571	528	545	570
197	876	train	4	836	856	884	905	861	874	912	862	873	914	862	876	910	861	881	909	864	883	910	862	882	909
197	1215	train	4	1175	1195	1223	1243	1200	1211	1250	1200	1211	1248	1202	1215	1249	1200	1219	1252	1200	1220	1246	1200	1221	1249
197	1584	train	4	1545	1565	1592	1611	1570	1580	1616	1568	1580	1616	1565	1584	1617	1569	1589	1618	1572	1589	1617	1570	1589	1617
197	1951	train	4	1912	1932	1959	1980	1937	1947	1983	1935	1948	1983	1936	1951	1983	1938	1955	1983	1936	1956	1979	1937	1957	1983
197	2327	train	4	2287	2307	2335	2355	2312	2323	2359	2312	2323	2361	2311	2327	2359	2316	2332	2358	2315	2332	2360	2316	2332	2359
197	2694	train	4	2654	2674	2702	2722	2679	2690	2726	2681	2690	2728	2679	2694	2730	2682	2698	2730	2679	2699	2726	2680	2699	2727
197	3086	train	4	3044	3064	3094	3113	3069	3083	3118	3068	3082	3119	3069	3086	3118	3076	3090	3119	3073	3092	3118	3072	3091	3119
197	3510	train	4	3469	3489	3518	3538	3494	3505	3542	3492	3506	3543	3493	3510	3545	3499	3513	3541	3495	3515	3543	3498	3515	3542
197	3953	train	4	3912	3932	3961	3982	3937	3949	3985	3936	3949	3985	3936	3953	3985	3943	3957	3985	3939	3959	3985	3939	3958	3985
197	4340	train	4	4295	4315	4348	4369	4320	4336	4373	4326	4337	4377	4324	4340	4377	4328	4345	4374	4326	4346	4372	4328	4346	4373
198	687	train	3	637	657	686	704	662	674	706	662	678	705	669	687	705	664	686	705	665	685	703	665	685	702
198	1178	train	3	1129	1149	1177	1194	1154	1164	1195	1154	1167	1196	1158	1178	1195	1156	1177	1194	1156	1176	1195	1156	1176	1195
198	1675	train	3	1625	1645	1674	1692	1650	1661	1695	1652	1664	1697	1657	1675	1693	1652	1674	1693	1652	1673	1691	1653	1673	1689
198	2174	train	3	2125	2145	2173	2190	2150	2159	2192	2148	2163	2197	2155	2174	2192	2151	2174	2190	2151	2171	2191	2152	2171	2187
198	2661	train	3	2610	2630	2660	2678	2635	2646	2678	2635	2651	2678	2643	2661	2678	2638	2660	2676	2639	2658	2675	2639	2658	2677
198	3158	train	3	3108	3128	3157	3174	3133	3144	3177	3130	3147	3174	3139	3158	3176	3136	3156	3175	3136	3156	3173	3136	3155	3175
198	3666	train	3	3617	3637	3665	3682	3642	3650	3684	3642	3655	3684	3648	3666	3684	3643	3665	3681	3642	3663	3680	3643	3663	3680
198	4172	train	3	4125	4145	4171	4189	4151	4157	4191	4145	4162	4195	4155	4172	4191	4150	4172	4188	4150	4170	4186	4150	4170	4186
199	526	test	0	484	504	534	551	509	521	557	509	522	557	512	526	550	514	530	549	513	531	545	512	531	558
199	1065	test	0	1020	1040	1071	1088	1045	1058	1092	1044	1059	1093	1048	1065	1086	1049	1067	1084	1049	1068	1086	1052	1068	1094
199	1558	test	0	1511	1531	1562	1579	1536	1551	1586	1535	1550	1583	1536	1558	1579	1538	1558	1576	1540	1559	1576	1541	1559	1584
199	2059	test	0	2012	2032	2065	2082	2037	2053	2088	2039	2053	2087	2044	2059	2080	2042	2061	2079	2042	2062	2079	2043	2062	2087
199	2522	test	0	2482	2502	2529	2546	2507	2516	2550	2498	2517	2550	2505	2522	2546	2509	2525	2544	2506	2525	2544	2509	2526	2553
199	3087	test	0	3043	3063	3092	3108	3068	3079	3113	3065	3080	3114	3071	3087	3107	3069	3088	3106	3071	3088	3106	3072	3088	3116
199	3656	test	0	3610	3630	3660	3676	3635	3647	3676	3634	3648	3684	3637	3656	3676	3636	3656	3674	3639	3656	3673	3638	3656	3684
199	4181	test	0	4139	4159	4188	4204	4164	4175	4210	4162	4176	4210	4164	4181	4203	4166	4184	4201	4165	4184	4201	4165	4185	4210
200	528	train	1	481	501	532	557	506	519	560	508	524	559	507	528	562	507	529	562	508	530	565	508	530	555
200	1013	train	1	968	988	1017	1041	993	1003	1043	993	1008	1043	992	1013	1045	994	1014	1042	993	1014	1040	994	1014	1044
200	1492	train	1	1445	1465	1496	1520	1470	1482	1523	1473	1487	1524	1474	1492	1526	1471	1493	1524	1472	1493	1520	1475	1493	1520
200	1959	train	1	1909	1929	1962	1987	1934	1949	1990	1935	1954	1988	1937	1959	1991	1939	1960	1987	1939	1960	1987	1939	1960	1984
200	2431	train	1	2384	2404	2435	2459	2409	2421	2461	2408	2426	2461	2410	2431	2466	2412	2432	2461	2411	2432	2460	2411	2432	2457
200	2906	train	1	2858	2878	2910	2934	2883	2896	2936	2886	2901	2937	2889	2906	2940	2885	2907	2934	2886	2907	2934	2886	2907	2931
200	3381	train	1	3335	3355	3383	3409	3361	3371	3411	3355	3376	3412	3362	3381	3414	3359	3382	3408	3360	3382	3418	3360	3382	3406
200	3858	train	1	3811	3831	3862	3886	3836	3848	3891	3836	3853	3891	3840	3858	3891	3839	3859	3893	3837	3859	3893	3838	3859	3884
200	4339	train	1	4294	4314	4344	4368	4319	4330	4371	4320	4335	4372	4323	4339	4372	4322	4341	4374	4320	4341	4372	4322	4341	4369
