## Supplementary appendix, analysis code and reproducibility data for "Reconstructing the range-normalized terminal QRS from V1 and V6 using the time-embedded 3D ECG": bootstrap_refit_draws.csv

V2	V3	V4	V5	Overall
0.32767758099586486	29.532374521601753	22.996954385246944	11.806680488217877	16.16592174401561
4.685253773913572	35.67360654336552	38.256329868590726	17.351866487395046	23.991764168316216
-0.5676272962229163	42.917649022436976	24.27868130516851	12.801281748060589	19.85749619486079
-0.9317716908351473	22.978694527960766	32.25721188635092	16.810416444172013	17.77863779191214
-0.16291423145671863	32.91687306326236	22.326017879374465	12.11923397271116	16.799802670972817
-3.9638626896873403	27.949360188867068	17.41291202517241	8.034314143240891	12.358180916898258
0.7798483507965598	27.351488980505064	31.34658526917293	14.685492280738426	18.540853720303247
-1.7407655461753204	23.068149612133112	21.219745420937542	9.735356770846748	13.07062156443552
10.949623967952798	41.786711390041255	35.01397901552302	17.821688929442008	26.39300082573977
4.6187863731858965	34.55221227391336	24.55147206406063	13.524487375691802	19.311739521712923
6.600304129138669	28.738986496169712	20.24113199050779	6.904815975742588	15.621309647889689
3.202966245179536	31.860676698786364	29.79633104658738	12.936650972937414	19.449156240872675
-2.0602845600126924	21.822995106357645	31.970205193794378	13.02509033723858	16.18950151934448
5.742874507543594	41.24681247512299	29.322362356715683	12.126552983243723	22.1096505806565
2.1765837598710673	32.67613617225333	30.466631367029596	13.713665258593867	19.758254139436964
4.2179534966796925	33.79930563223111	27.977193569171938	12.727166731656881	19.680404857434905
4.884103659201719	26.169679585320484	32.412181084525784	15.068773033793684	19.633684340710417
1.8637297262068409	26.43091869893335	34.17074810731466	14.649745860399866	19.278785598213677
3.729224632742759	31.470802060031605	26.164648253417493	13.253069824632913	18.654436192706193
9.628376395256277	51.047257995921726	29.517500938212656	13.83311380024523	26.00656228240897
4.869146679116148	38.58258878904072	25.605109275923496	11.970223031671338	20.256766943937926
5.828420244049078	33.86439070053581	25.166232021354478	9.839560603814677	18.67465089243851
8.034024723640838	35.658482467013805	25.092075835673914	14.218052030668455	20.750658764249255
1.5971741849663594	27.556949403354565	31.845582651587097	16.20393966573945	19.30091147641187
0.12129886632744476	26.91917665112346	21.70089405305537	8.307463376624764	14.262208236782762
1.908375990998859	27.40865840464137	22.41654687478852	12.105743466094566	15.959831184130827
7.397513145220449	35.41400330286531	32.88154938964918	15.13445238569694	22.70687955585797
2.524788074470736	34.230782894797876	21.410804051456605	9.117899886392143	16.821068726779338
-1.2318958131459679	33.38332333175434	21.518974796632257	8.651744199518594	15.580536628689806
-0.5030984913387905	29.66655804924529	17.967307011101543	5.627165698001226	13.189483066752318
0.6606437998508289	28.440349387306565	22.601781689434567	13.213410060545096	16.229046234284265
6.535526314714535	30.924587631912555	29.738943326623207	13.532380101960019	20.18285934380258
3.776469800301265	29.497256445560815	27.987850396164333	13.053522831503653	18.578774868382517
2.7916837177273925	34.19595234030889	28.161406764397345	13.625569910084227	19.693653183129463
13.80825084975223	46.08133825733547	27.98972500773248	15.13340181778992	25.753178983152523
0.7310389846221265	29.64873096317546	32.69017420445307	12.568507526571342	18.9096129197055
2.5154233879408574	29.745704829682854	26.845447098470423	15.024482202353772	18.532764379611976
4.838094368540592	37.84896628476549	21.43932667761788	5.22617064558722	17.338139494127795
9.96704382091565	36.661991675999765	26.14138256927139	12.134509546439938	21.226231903156688
2.437896949906023	29.991147073373686	23.58324353944629	11.217771533184115	16.80751477397753
3.817065440411593	39.68797495194503	28.483501448082496	12.686467960856705	21.168752450323954
6.005449104845679	37.73873147319632	18.42826609524038	9.273238198845295	17.861421218031918
5.268876868804312	27.412771267445937	24.336839936764154	11.871580829590428	17.222517225651206
5.505337484403681	35.87359004970571	24.201156394539687	12.113677676246933	19.423440401224006
9.122862404092958	39.54498528334323	24.761603198839328	11.68364977791646	21.278275166047994
-2.839255684825871	25.16041223465994	34.552551667053336	14.547447016888421	17.85528880844396
0.08887729207533593	33.972431471076945	39.76981957379916	16.854508043960372	22.671409095227958
11.53447586987187	39.907662939557476	32.16495447169346	16.723679789999053	25.082693267780467
-2.953243566932644	24.017268435577996	26.141387235685556	15.874871351673406	15.770070864001077
3.571252433460048	27.482152537825208	19.61547786347262	9.947397798765214	15.154070158380774
3.452740884463797	22.842820562611887	27.502137891815316	12.643871593313191	16.610392733051047
-0.36052014620036155	29.62226270427958	25.682154645406808	11.025510658302993	16.492351965447256
0.39432057364708767	34.634348039768255	33.93568554453286	15.928459212209114	21.223203342539332
8.080379425873819	37.9012265429149	33.282672769858564	16.11730451838394	23.845395814257806
1.8420968942663802	26.13007951861166	29.275361656689086	13.455413951370968	17.675738005234525
5.008242656575702	35.60079901788707	33.49229977142535	17.654253030989214	22.938898619219334
2.873068438366882	30.52863804033054	28.720241946492337	12.645897872481356	18.69196157441778
9.768337957073504	40.60155449168334	31.880541086907254	14.420191276113263	24.16765620294434
5.269963546004882	25.08578777550994	25.06165923799616	14.546602306406252	17.49100321647931
5.077040036624347	22.26865079971568	24.822113139778104	11.609705172957849	15.944377287268996
2.658218598264962	29.41554366566819	32.06796330327076	17.510652867245376	20.41309460861232
3.5575400110214828	30.077385539256163	34.07342958957521	12.624092916796183	20.08311201416226
1.2124076931890382	31.17599616211274	24.52914622662225	11.349939729632244	17.066872452889065
2.300888524300206	27.280560198455827	35.59980548106068	18.170191213408703	20.83786135430635
3.551937910645615	33.23223541525738	22.675265109436584	12.051274916509412	17.877678337962248
2.9549529219298463	26.30830033184851	27.185717085341956	12.003063484303961	17.11300845585607
7.427353887769174	32.93102472873234	29.034266603092266	9.981329837325934	19.843493764229926
2.3441690287931505	31.69331914021584	24.617477989368368	11.05845793158684	17.42835602249105
14.331935478484514	51.999100574603844	35.96917778515596	19.828487797830615	30.532175409018734
3.762110567067789	24.069856524360155	39.35274646823891	19.794736213437595	21.744862443276112
-3.155380755136637	17.999856630071342	25.152150978066402	13.847484723712864	13.461027894178493
4.413835461223105	37.600700285463425	29.313917927666786	16.888211519555956	22.054166298477316
2.8272543306050073	36.52259672400878	38.28401694318225	15.537428849729896	23.292824211881484
7.752217503708339	31.978568199605597	24.373030746993525	11.760311965524531	18.966032103958
2.6469066015842033	34.286556107289	21.292641616075162	14.80347426270772	18.257394646914022
3.8443177096630583	30.73633712785079	26.778052023409668	14.140851437939915	18.87488957471586
4.896399969821778	41.51316309290962	42.77866519751584	20.025871226193036	27.30352487161007
1.1580334006305328	33.56314899616123	24.609346300789422	9.522566760631278	17.213273864553116
-1.57943380130035	28.905122294992196	28.09282678612463	12.508753421380593	16.981817175299266
-3.745743464777212	30.85517523470292	24.65670032794853	14.0518412365663	16.454493333610134
1.9733251762338597	33.028020755186766	31.9063701575479	15.130380355687077	20.509524111163902
14.070277959076495	42.04283074299884	29.45650982361884	13.255467160295709	24.706271421497473
2.916869672080639	37.51660840384055	30.367911100186983	12.089592271659365	20.722745361941886
2.6769541150032423	23.93300465290576	26.044647912606894	11.709805289935574	16.091102992612868
4.802954870693773	33.67592510442745	29.247031481771756	14.613809190252065	20.584930161786264
1.5555069752413373	21.11443282096278	19.52359966720651	9.579623153508024	12.943290654229664
-1.550996937225851	30.606313950448936	20.078966737212063	10.68202658236486	14.954077583200002
3.9459874126210233	24.47600476566644	27.195802180105836	13.041422773514867	17.16480428297704
5.162954114855966	32.07839637494189	30.681719681857068	14.092569848036911	20.50391000492296
2.997446005481874	28.26560938261526	25.532115526825287	12.378615551206337	17.29344661653219
3.163296874874064	37.42484911582821	34.15322578547675	18.553215133932536	23.32364672752789
4.903997547459063	34.6457813789731	29.955350506824413	14.902443360457491	21.101893198428517
5.514249355689662	33.62872742878115	45.26175493297346	21.02832250295756	26.358263555100457
4.98566901169342	31.8525069519117	21.68859451405846	8.198984211158091	16.681438672205417
5.129565811490751	34.79450617048268	31.604576882903075	13.40218289030455	21.23270793879526
1.426992934005326	17.187577451065696	28.253526440452767	10.41843772427874	14.321633637450633
0.05476673718906113	29.050863684103966	25.111513023337377	10.88918949505689	16.276583234921823
3.9804873123627234	39.763971660291986	20.376057548966568	8.20272121649376	18.08080943452876
0.32076432286326356	25.21301720630976	32.37540351462276	15.100072839153887	18.252314470737417
9.065495677461376	35.13876209615911	31.201996149880245	15.820353573365068	22.806651874216453
-2.0781475068318116	32.439937919703155	30.71563221560968	14.370879983517122	18.862075652999536
5.730236416397213	29.766159835854978	21.565026310351076	10.443339813612765	16.87619059405401
6.464038266340504	33.455668498686514	29.62222361107057	14.562318842003439	21.026062304525254
5.8739700997517295	36.90782651793197	36.93879736537828	18.208214528909696	24.482202127992917
8.011416784145737	32.90318349908011	43.932628014745134	21.37063367220212	26.554465492543276
1.8176966439465527	28.387372241838904	21.594440734976637	12.036567534403368	15.959019288791366
6.777498763405887	37.64160446446508	36.42195805502376	18.117844868228133	24.739726537780715
3.2935433885541174	26.638627454681682	20.125484438034242	8.328657691133543	14.596578243100897
0.6312187485460892	26.83545021127862	25.30037455444387	12.943904004559826	16.4277368797071
0.7273658160244604	36.92982468819375	28.876688509054123	12.540818048550499	19.768674265455708
2.7485990178162987	30.22675537846569	26.562749064694742	12.190093887072223	17.932049337012238
1.5335413770016295	24.66472268787233	17.88968045279813	7.2536143740889685	12.835389722940265
10.874142614557883	44.63683601910756	30.714430129470504	14.743458635371358	25.242216849626825
4.20429263887251	29.245162535366955	24.85930587742191	11.41345266742128	17.430553429770665
7.046674227881487	36.50113775839984	36.41732559588041	16.670179323079363	24.158829226310278
3.169732232809684	40.13805188831884	27.27072762440311	17.69058090705723	22.06727316314722
6.751897055161327	41.92266379570552	37.532641589225776	20.489753039733557	26.674238869956547
1.1994173097274454	20.433223059019667	30.556363707076326	16.485606561097686	17.16865265923028
11.251822378942716	38.739214801656	25.32112383318542	12.811867277489782	22.03100707281848
3.7574060740176014	37.84554863703137	23.274858271997317	10.388807407794243	18.816655097710132
2.9690418926436015	32.60348799856317	26.207321557225804	12.005606513963622	18.44636449059905
1.3773116001644883	30.810869825661047	34.746313365793675	17.666977956082746	21.15036818692549
0.17207132152740057	24.609447925108473	29.261933074051218	13.761986557792316	16.95135971961985
1.886958984869268	31.577472204217145	27.04955721572541	11.990910302961392	18.126224676943306
-0.4098528132125909	32.83894892478645	30.715102499306198	14.149246710459085	19.323361330334787
-3.274673388345409	26.04135300279348	20.07720399215058	10.084935779052762	13.232204846412854
0.5994777416735597	16.40441973613582	26.27837462315145	13.00777676587468	14.072512216708878
7.388218844862827	37.69347205885259	33.70876228844083	15.928903381561122	23.679839143429344
8.990706781252284	40.9243761841745	31.10807736454289	16.35580472434687	24.344741263579134
8.991783191841828	37.62117464258621	27.326914308481765	14.515893002926386	22.11394128645905
2.821839204991858	25.116441781724774	23.781979060341765	11.110742919117538	15.707750741543983
-5.40286331240153	22.421184606716842	29.04549831525025	14.0716793399024	15.03387473736699
4.784300651754547	31.22361832508115	29.55470931003266	12.915460200418687	19.619522121821763
-2.4722163832332775	25.426767638381115	32.92934098705511	17.857557199732735	18.43536236048392
-0.5293654299357597	28.95107432276513	27.522910290181766	12.463162859610065	17.1019455106553
2.915725665037578	24.140681236112044	21.898610093840368	7.689202602554874	14.161054899386215
9.49140116416047	29.467968488190014	25.63374105743521	10.308357386177585	18.72536702399082
4.6231895944279735	39.53066354731185	33.711213976098904	17.1947119879926	23.764944776457835
13.002942460371795	41.470197485137334	36.62498166323047	14.090834507905345	26.297239029161236
3.9061944128818995	38.079293492535854	30.774161004361495	12.171806428800888	21.232863834645038
4.270521483834097	31.561502531953003	24.17188839205192	10.599497554549894	17.650852490597227
2.6659378220053975	26.549914276985742	25.917118960459497	11.747469734413716	16.720110198466088
3.8802217369882483	43.99921927533813	33.018668389294135	15.425811604403815	24.08098025150608
0.5874554502176584	30.43142790075109	22.380110685353962	9.682332321072437	15.770331589348785
3.9112759253241087	33.48559109162639	30.209219584073907	16.230759561649847	20.959211540668562
2.0711037439351165	26.60187224306585	24.960437805098444	11.05628524504238	16.172424759285445
2.907935383524753	29.191709032445612	27.441328275689813	12.572312518648456	18.028321302577158
-1.7350563327897846	22.125618237967352	31.294586993857543	13.159749008525264	16.211224476890095
4.857509439335774	49.732626927753365	28.03597091606867	12.703703647592384	23.83245273268755
0.5270003534643711	33.89541991757144	28.030378650448164	11.304205823927848	18.439251186352955
-3.777977926897479	27.97886642351288	25.549573768930244	10.127542156206813	14.969501105438116
2.4957584512033657	27.2025240474482	26.23923597487696	11.53805512013056	16.868893398414773
-1.0019834664206164	22.32946453782716	30.3281410450601	14.602359388720487	16.564495376296783
1.748992165307751	25.648517063875193	32.32522990091651	16.46089555335437	19.045908670863454
3.0978403696543815	37.24189577213337	31.54271229215467	14.679044351552658	21.64037319637377
6.358940090252895	41.62487515067105	33.07903079550313	15.482545694536473	24.136347932740886
-0.8268252579963766	25.937296469606014	16.731559788859187	7.689928128743172	12.382989782302998
5.983857876856945	27.18704288814241	27.532579122086894	12.619187653132991	18.33066688505481
9.966158552448835	36.955568891658416	31.46840435181615	13.14845221369595	22.884646002404835
-9.971334787169392	15.432656421914285	20.465016311831903	11.404203783113456	9.332635432422563
-1.2986798234686927	24.64671981271776	35.883353371067955	18.569643498306853	19.45025921465597
4.4390522788410705	38.82796602841459	28.13973151092322	12.911140855932874	21.079472668527938
-2.1430843543773905	27.68063297877952	32.728490043658596	14.94571007624657	18.302937186076825
-3.186309478045202	24.894776928471906	22.11485278367839	12.670338438993415	14.123414668274627
7.048274240280302	32.79535323414548	24.610171740107482	11.63238455515124	19.021545942421128
5.916470685472297	27.995366944381864	18.680556457048013	7.808702070790369	15.100274039423136
4.732411731604989	35.68955511826481	31.502715856353728	15.770167892854477	21.923712649769502
6.673647894828825	36.42647138249515	25.011144494691727	9.349193398420928	19.365114292609157
1.7817578689701012	36.85578611323477	23.36524819790935	10.832223465482931	18.20875391139929
5.039338216506298	39.43395286961165	29.883725450371987	13.807806972716554	22.04120587730162
5.993309267284877	37.18754422905287	24.364839984768786	10.995266464682269	19.6352399864472
6.409116850622423	36.502629064550646	35.894599810393665	15.90522033328927	23.677891514714
6.382263672735743	30.512730672113655	34.52853982983159	15.68501293536688	21.777136777511966
3.6807091853139546	31.0172278884911	26.621452527586477	11.987187953773908	18.326644388791358
4.797666750008555	36.11441125090884	29.292632172645334	14.070457692035319	21.06879196639951
11.2937207664208	48.34548030024375	27.760085783357205	15.177160808167574	25.64411191454733
4.950616371410549	36.95355362919256	32.45517407305649	15.906294042198832	22.56640952896461
-4.218477141951867	32.816496975469235	23.378461608038517	10.584914997309093	15.640349109716245
11.467995728486972	44.70012450779446	29.90735127322778	12.267700642135111	24.58579303791108
7.864313865367388	38.21612266283436	30.126741055089507	19.042681477583944	23.8124647652188
1.3770073066951756	24.364040579664152	30.907068150981114	10.412029919442443	16.765036489195722
6.069210438662864	31.542788668287983	27.25315383275108	14.850962617813417	19.929028889378838
8.587896129681692	38.89232432444495	32.43800720308192	15.665375252522423	23.895900727432746
10.637255553959113	41.241083118640525	32.86386712359995	13.20190800941466	24.486028451403563
3.6611206536106664	30.885675663198505	25.51277460149451	11.392926828763866	17.863124436766885
-4.540309780103418	20.010328619450412	22.94648200151252	9.343601775234992	11.940025654023627
-1.6534119303359678	32.75631874919469	29.58571054586691	14.467371644184016	18.78899725222741
9.505478732505752	31.062041288169826	33.71656192798933	16.742093124115165	22.756543768195023
4.707099039366991	38.90719996214335	30.455344079689773	14.796377475993868	22.216505139298498
5.53064871004604	39.92103452101436	35.83806067516456	17.146954299806602	24.60917455150789
4.403529272500234	30.421371212366665	24.284704374978045	10.429942801472682	17.384886915329407
7.616111378798529	32.221688501650966	29.83992498942041	14.980481262842591	21.164551533178123
10.883901964342831	43.9297835738998	27.73688178518865	10.922322531979392	23.368222463852668
-0.7445723716903617	23.673816463301613	26.00295096899908	11.142037856784137	15.018558229348617
2.420627201912875	24.218311410698636	33.293408168629185	15.479810691688744	18.85303936823236
-2.3873845065661645	27.69763173597334	30.454010523680363	13.089454760402763	17.213428128372573
9.874259531534923	37.56665186864389	36.64861332503395	19.801411631137338	25.972734089087524
8.50952727972144	44.04065893136761	33.01756348055869	18.096803124398825	25.916138204011645
7.194257617249276	33.97929823071906	29.543379860465308	15.377725056671673	21.523665191276333
0.23185398599020868	26.726070047210733	41.784925554710455	20.260803365159354	22.250913238267685
1.8578273100238736	35.95108715474276	22.740664812559572	12.645070925064386	18.298662550597648
12.47662995962109	45.588001193186315	29.69182290561787	11.021770628675563	24.69455617177521
-5.634113407751845	22.774340330631656	19.17448216727646	7.723268431695362	11.009494380462908
1.5034658531483083	36.45863414441176	21.876685537313662	10.550565072640643	17.597337651878593
4.529937633549972	40.871409518086274	23.1332057533749	10.72574070277417	19.81507340194633
-2.011057145543881	35.69705147368632	28.933321878595923	12.586076079546334	18.801348071571173
5.825231731091842	30.73796895614018	32.51207820247407	14.072829521268975	20.787027102743764
-0.5959722317225886	29.125316334859356	29.272851325409107	12.439922698946955	17.560529531873208
4.5748430810632	25.63095415414828	37.98979741046143	18.926460975482545	21.780513905288863
0.8350914663235344	25.80599319266269	23.930840337097784	13.32236445600608	15.973572363022521
8.464716453776909	41.18544597220708	24.187317851777674	9.855592629169998	20.923268226732915
4.492945781584447	32.121421434871124	28.62482788414413	15.802932372601973	20.26053186830042
-3.2870368158179177	23.7254884680726	33.728343277039635	16.827121186515186	17.748479028952374
8.432969467554125	37.860771212655884	24.946191892064153	9.453483984492227	20.173354139191595
2.502337232816253	26.633794112089596	31.099970221341515	13.912063677878171	18.537041311031384
-2.421237475747033	31.90219699088445	30.775147479779452	14.45328022145062	18.677346804091872
7.7058864635348145	45.56869498941626	34.065850497533845	15.694457897454956	25.758722461984966
7.065805914707505	42.98159552425191	21.941350311640235	11.328622422270412	20.829343543217515
3.1516577701403623	39.43012704383854	40.08088572562848	18.69934526870336	25.340503952077682
0.9072851026559243	30.985683950170635	32.54535717082929	17.734192438773867	20.54312966560743
3.227047653944813	29.820590730818402	28.24015077692216	11.885854480088046	18.293410910443356
-1.8029990387374966	66.3537909480917	25.10617720192684	11.450271350343778	25.276810115406207
2.496021640017735	24.364842618454393	30.874755559326907	14.980894659747957	18.17912861938675
0.6564889450956024	19.854089511728386	20.897174657730215	10.4059022043545	12.953413829727175
0.24792772164677634	36.66903788404055	25.966231550095966	13.967822266776238	19.212754855639883
1.933310994621234	37.20556509520831	34.46412361919274	14.114879856636964	21.929469891414808
12.573655015773882	35.86634156420067	27.612148183360365	13.553243726681576	22.40134712250412
4.844597663342037	29.647891364673058	32.89168801015039	12.401900839172054	19.946519469334387
8.400917966407464	42.05800487607	28.461553264187103	13.786532284494664	23.17675209778981
1.7347452442035807	35.730548245691594	29.812134078043208	16.344819565344668	20.905561783320763
5.0587161137585515	33.70335947539861	23.0331458566521	12.347616124130855	18.53570939248503
1.94921130215532	29.959425018073603	31.326950016850788	15.653705043414863	19.722322845123642
5.703235602537677	42.577808329455436	21.79680474420079	10.670066673787579	20.186978837495367
1.7379884022185572	25.31052796288978	32.054575176820535	15.949135970912213	18.76305687821027
5.882912440024357	40.4219911925759	28.096239336130736	14.328237865248123	22.18234520849478
8.0764136063418	37.123005057614435	34.58076596182571	16.93222470690851	24.178102333172614
3.0137017194146822	38.99594496648941	29.89219942472743	16.693033568165305	22.148719919699207
-0.41202232133978967	20.154545446422347	25.918630923309458	13.196667178440128	14.714455306708036
0.147775607522947	29.118109855367255	29.245593854885016	13.169652009569765	17.920282831836246
2.8766864745211005	42.71823087669467	24.125461643189073	12.009398049304504	20.432444260927337
4.0697507276245455	28.064485864529992	22.117514684374388	11.7929873909734	16.51118466687558
0.7103034113077924	36.05099766651329	32.920980931907465	17.06985306586147	21.6880337688975
2.681294803516027	33.13997929522706	16.56488904602857	8.4609854844945	15.211787157316538
0.7693120068217068	29.615899041665813	35.02633659253025	17.24543353446974	20.664245293871875
3.7684389992244407	28.271032941316218	23.952957989302146	8.157592665432706	16.037505648818875
1.2086218747861677	30.109269131099353	34.55297233641702	18.966628953306184	21.20937307390218
4.394711458031614	38.85548426496674	26.953870086326695	9.728822292136238	19.983222025365322
10.062325810332087	39.575487126022196	35.9724314222815	20.367704718710392	26.494487269336545
-3.4780788865339054	22.39003718550887	30.434658345563708	16.141872207068634	16.372122212901825
2.917620012661736	28.24587134721844	24.73729761712525	10.074047131865271	16.493709027217676
-3.6910257295279374	23.05694726827857	22.61083630259961	12.026237769018534	13.500748902592195
7.133787291558543	33.336053818916525	34.1747024826172	17.26263474572945	22.97679458470543
1.7666814324007447	26.344765031789716	30.412668294957694	12.569702146025413	17.773454226293392
0.4709721053788762	34.19593761923383	26.500182322582624	14.77937769291064	18.986617435026492
3.3833183014509123	34.33873833913259	21.031707761028503	7.270774994437036	16.50613484901226
-2.0132267193490607	21.74480310115103	31.731573936037346	16.59906984644642	17.015555041071437
-4.283373473513134	34.91729167359015	27.383440552607375	14.936171532065762	18.238382571187536
2.143159710379659	25.293660615080658	24.19098628752447	11.211720744165918	15.709881839287675
-2.8331069041268835	35.51681268075298	26.981890903835012	13.212204701979545	18.219450345610163
7.643955622437228	37.21412349863461	21.229477213011172	8.38461140079052	18.618041933718384
11.483583900423888	46.12507692136676	31.458180982869653	14.364083294571321	25.857731274807904
8.847863487011985	32.81718992059875	34.387740492859294	16.424970719781548	23.119441155062894
7.506112864209219	39.84404308431009	26.148527581077666	11.351108885001016	21.212448103649496
2.354114038170268	19.046408032082773	17.186458908888916	5.521144293433555	11.027031318143878
5.1143443993113955	35.05005437680541	32.517296225529584	16.726956931707967	22.352162983338594
5.7796456968711585	31.56565691919605	38.61751787091395	18.257335328853102	23.555038953958565
8.542590689391902	37.75158597704243	35.677904304246354	13.910609700323382	23.970672667751014
3.4900772776081554	26.7310307034645	32.29603153808422	15.83163899682855	19.587194628996357
-3.463979320203572	11.537141008718656	25.28000072973675	11.777696980326834	11.282714849644666
7.043945142185943	39.02791898950257	29.039651238628636	14.92080656036236	22.508080482669875
6.400478746856672	33.81930437640208	25.20134762611871	8.747865238093823	18.54224899686782
2.5047839799144613	37.74403119011513	22.140158676017744	12.946707812850637	18.833920414724492
8.666689205103747	39.685033691870856	29.35758786679913	14.44622399945548	23.038883690807307
2.4644677997867417	32.346471077190685	33.06448979457469	16.64605210810515	21.130370194914317
0.8173704625142344	26.256160419626962	29.054841020627112	13.679264999029428	17.451909225449434
6.082372631041149	35.35646183728368	31.87727802226138	14.306858585576652	21.905742769040714
4.583779899728424	30.712704054924124	29.77775939429842	16.620473611985183	20.423679240234037
5.145251728507865	33.77882857537332	24.41100166661445	13.19667587882633	19.13293946233049
-3.8314283483714937	26.609137080295103	16.04842128153476	5.5275946152035775	11.088431157165486
7.855109482831199	45.717191709917174	32.10786283292356	15.281858117670424	25.240505535835588
2.3412607813666897	34.720671761290795	29.80375451981515	13.46180782832243	20.081873722698766
3.0468104208958913	24.16892461150972	24.586384259393377	11.421327174942409	15.805861616685348
3.9228837283785083	21.958470070737285	37.72069628809719	16.902011595335257	20.12601542063706
8.234342432100018	39.846615975243694	34.45598738591134	15.840435025694182	24.59434520473731
4.729026712992	27.631946379060082	29.043722445568314	14.587646067189606	18.998085401202502
3.0348558213170103	25.854943640010845	31.422428427665437	13.80748598414866	18.529928468285487
6.383312554347822	34.06209933631342	26.62825891791248	10.555009172654662	19.407169995307097
1.2477116769944725	26.598747361535157	28.60360451311798	14.027805846876163	17.619467349630945
4.446620695323279	33.442560040597996	31.696524457526476	17.40052327525139	21.746557117174785
6.1230821910866675	34.046917676473406	25.478416116033678	8.99020930523491	18.659656322207166
2.6973269462410543	28.04086710825814	35.518362316539445	17.39240641589731	20.91224069673399
5.693552354199038	32.74647248980425	26.61180493421781	14.170391779199164	19.805555389355064
1.5129723096439907	37.348607918474706	32.0112011572548	14.351808827917125	21.306147553322656
5.685468094802089	26.386624413932203	29.02688557467247	13.112504968390178	18.552870762949237
-2.2061170236727525	37.122423150330675	20.035995423244504	7.448133018137606	15.600108642010008
3.3939707636104073	34.241191654634655	28.626999075065953	16.865086312353924	20.781811951416234
12.492050270571738	46.99765834466014	27.291717401021334	12.967096510000365	24.93713063156339
8.374613027051343	38.37461156572214	25.136789759007506	9.993146109051946	20.469790115208237
0.6602653169599072	31.38288027197509	28.061706577489037	12.181358585275381	18.071552687924854
4.893463449621696	30.07502862677839	20.055468269291577	7.472270600421967	15.624057736528407
-1.847305253724355	22.521965404387227	27.29335748161488	13.581090149421636	15.387276945424846
11.344253687564267	33.90925485840903	34.695378293758964	17.756512486689207	24.426349831605368
-2.9353581831027666	31.205055427083693	33.448998631794694	14.609534046583216	19.08205748058971
9.946954212754704	39.91602461597072	22.806776443219267	9.53748056097147	20.551808958229042
3.3851556330173884	42.434224111823376	27.32904420183989	12.901605095981509	21.51250726066554
2.856781813294522	26.763372714308634	27.347578105762757	13.038986263777057	17.501679724285744
4.190259580109148	41.22349899005045	30.699499493929864	14.908155889947722	22.755353488509297
6.666425816572383	41.556298321152305	37.986283211024954	19.120677231373982	26.332421145030906
1.6982781843110402	29.66286096834863	33.59058964758299	15.36069352109671	20.078105580334842
9.844057569225248	47.13526197860081	23.817087167994984	10.635754638844213	22.858040338666314
2.334874296199151	33.47103754008778	34.00920940029418	19.108341810356716	22.23086576173446
13.334173930146047	38.943770308626334	37.274398820209925	16.473905607467834	26.506562166612532
2.642315030174686	28.849366492718854	35.47424452827626	16.55266311592693	20.879647291774184
2.5846034061444305	39.289246190364885	20.630109389454457	10.639709211644828	18.28591704940215
15.291416645623112	43.34746706704816	33.555573802626455	17.50314683352751	27.42440108720631
2.1633525983701105	24.428263538687585	24.138989385529502	11.661498072361363	15.59802589873714
3.8701809970247623	28.976629113303126	36.95956923411878	16.09319638044938	21.474893931224013
8.395618146185218	31.619493054665117	34.34947423420919	16.660784590068037	22.75634250628189
-11.121304504005941	14.823951266212944	24.05064210270192	11.021535133980178	9.693705999722276
5.795172125549842	21.537926930144323	28.00996158009629	15.071615802919641	17.603669109677522
4.766158407894866	35.213204430781644	34.41526480860119	16.61434882918443	22.75224411911553
3.915915132456098	37.70768112739698	33.4645755871752	13.819217334605733	22.226847295408504
2.4484392895818177	36.79784509963267	38.19685549705153	17.83038666886312	23.818381638782284
8.004773773944024	43.49509308116402	33.17528505574648	15.978609616669194	25.16344038188093
0.07712181748107394	29.05769670233364	24.470599743070657	12.953406398961468	16.63970616546171
4.561245256822095	25.62228449293807	24.31577485251151	11.821949562863757	16.580313541283857
-0.32075839202942474	32.6552921851054	23.82536961095007	10.212070804036177	16.592993552015557
-3.690842128396306	32.63251510982875	25.94900286596654	9.403792844917607	16.07361717307915
-2.313469322646763	28.395218814447425	19.18579675962621	10.914288040266069	14.045458572923234
2.372566062574397	23.57544813157951	24.77153279413507	13.10701251438574	15.956639875668678
6.193290548102321	36.49712867298369	29.187691287196014	15.725880264495308	21.90099769319433
6.195169257328105	26.870048901333227	31.480843048654066	14.829225069362469	19.843821569169467
9.60052713406223	40.54910341355122	36.43828189240271	18.63998222012411	26.30697366503507
5.938604540022586	41.019255268590854	28.93675025954958	10.449391001273503	21.58600026735913
-4.371528670360556	32.01270747099898	30.236251170938424	16.068549228277945	18.4864947999637
2.3769992837141944	25.97208059319457	21.568733403247723	12.634146942292599	15.63799005561227
2.8758405934528333	31.19670951266923	22.19675744376297	10.407190704405378	16.669124563572602
3.588797017741082	37.66208120772023	35.30919515505772	14.000806433311116	22.640219953457535
6.078528465826069	33.2047171719202	24.916200375928543	10.959089995941303	18.78963400240403
8.863084264266385	38.7523714346527	37.05290005168043	18.62946020596525	25.82445398914119
6.7460154901616844	40.77249866002119	34.765190424308265	18.4710363985349	25.188685243256508
9.268435960437968	41.14921111675895	25.33176828575392	10.829177239404409	21.644648150588814
4.336580361481853	34.6099315739382	30.29464160231937	16.215982568126204	21.364284026466407
-0.8244467161493685	33.33467823780658	29.857585108303972	12.28771532005226	18.66388298750336
-2.52444827372887	37.32979294057993	30.99050813318175	12.783543857413054	19.644849164361464
6.238983185035216	32.26428625931375	17.713331133793343	6.552414433375766	15.692253752879518
6.77444127221343	42.0340869909369	17.79773301405408	6.845342079001203	18.362900839051402
5.509771275373924	29.284236097117514	24.432124933578287	12.718693600148443	17.986206476554543
4.657021941795765	30.01305401306167	19.850895765180088	9.630061589199403	16.03775832730923
8.047210009409223	42.07237474406419	24.267148845697555	11.243872384286727	21.407651495864428
2.3853999753563846	33.67329752112174	30.38680535722632	15.341858990212254	20.446840460979175
4.768699956691949	27.991312624257517	33.117595634398214	15.926343814066552	20.45098800735356
7.594273198885121	32.82009811609804	40.899719380541235	19.669573239656888	25.245915983795317
1.6454477200572994	24.802047450282707	33.699547452337285	16.617868632631346	19.191227813827158
4.911174449271449	29.26965844578811	31.584209781766873	14.672781096592995	20.109455943354856
-0.497589906671541	35.26566756130804	26.251732252278373	13.308091706062953	18.581975403244456
-2.2896182630556683	25.207711936782083	37.189547693733864	19.899175382011766	20.00170418736801
4.657028248562743	43.527569186222436	32.18008835825707	14.597741410886409	23.740606800982167
0.6196884734662811	34.1433933658159	32.17345117249412	13.248471635880225	20.04625116191413
5.523012984220682	35.92268891636088	24.701870209126056	10.047793616232358	19.048841431484995
4.870432556568067	42.444676976822066	23.669228550530374	10.879613624114388	20.465987927008722
10.957461534220174	37.04139119713266	29.66035676383087	14.58527776814704	23.061121815832685
9.801839162806681	38.35995972961186	32.11551143638227	16.376777816733817	24.163522036383657
4.656500651951864	35.67643480618223	30.053148852880014	14.779922171521623	21.291501620633934
-1.1046398613822908	36.29606951178482	23.22288196687555	8.386872146937446	16.700295941053884
0.18467451158037235	30.982776907156552	31.649441991681904	15.847012505801043	19.66597647905497
2.0304679096924696	23.635017468215715	31.37365299394454	13.73040931011256	17.69238692049132
8.126676449371221	38.35001980191244	33.198834453275026	14.416943850181108	23.52311863868495
5.111307472565544	39.134248882313656	28.97797537547504	14.326270853008694	21.887450645840733
4.262587763989508	29.07891549187598	29.481052246961923	11.59051870118556	18.603268551003243
8.472991838974583	38.69901737361725	33.30992631672321	15.56569661803413	24.01190803683729
-0.0406856055546307	31.915019816018095	32.45374709747996	15.404529703207388	19.933152752787702
6.29967046609128	25.357334446969823	27.040246178965635	11.286495524664863	17.495936654172898
-0.4889953823910478	29.36931549745176	40.716983972119934	16.843291124165187	21.61014880283646
3.9598804303551747	32.21627440274294	30.855673121207776	13.637809892081924	20.167409461596954
3.6536482307995923	27.78902719769065	26.75901145581347	13.409320327799449	17.90275180302579
5.518760201299026	27.10958476552428	42.16721775689973	18.111526192095766	23.2267722289547
0.8605778071880064	27.657400733850988	24.80401891468282	12.74303978193128	16.51625930941327
3.769178388729595	34.429406224764044	34.28121071454228	16.34562306721225	22.20635459881204
-0.5805209234957983	34.22290851625941	18.92228132586845	7.62649009401589	15.04778975316199
-4.309564342191676	22.000740362336632	21.76007615022062	7.048450125339886	11.624925573926365
0.23156059055050507	65.90544018054317	33.566331123952764	16.667372910402907	29.092676201362334
3.3945442438958153	21.27965981972695	25.016520614254183	13.03263050970806	15.680838796896253
-2.9326394729332543	18.01016751327139	24.944673855027105	12.095421658759271	13.029405888531128
6.310419539689136	35.84115164161524	35.936014449226185	17.549246302582027	23.909207983278144
7.189498259052661	37.026859984195205	34.03777707685286	13.49298710545394	22.936780606388666
6.925352260574542	38.07681376866519	25.890827795564512	12.102763703119601	20.748939381980964
2.362752085071033	34.280579758353994	23.542938673961963	9.884270212165543	17.517635182388133
7.372516210866403	32.69341009835328	36.150445956411154	17.52305897511291	23.43485781018594
1.8362342600019002	32.282515562018304	29.114274460040537	16.237073613590745	19.867524473912873
4.429633298386555	21.58235852075587	31.74678952591943	15.024972829838413	18.195938543725067
-1.7570056881388791	24.85211774420072	25.647207558967853	11.231153868575484	14.993368370901294
6.387569534774757	33.29838317841525	24.8381057173223	11.62257909252427	19.03665938075914
3.7663752576769385	26.384824139292668	27.25886609146364	11.368034510839	17.19452499981806
0.978161441064539	31.554131009783895	26.211175645798356	13.379529597894537	18.03074942363533
3.427640553025438	40.40495795006826	33.29299930787505	17.595607173473248	23.680301246110496
8.999870329492076	39.93670609767315	27.117605511332744	12.50387257575048	22.139513628562113
-4.550170487095015	25.863937328044393	33.17505852808064	12.832653482024913	16.830369712763734
1.0784590420051448	23.405872936713948	31.431997042396716	13.36962917055796	17.321489547918443
8.185934566182478	35.365485583286855	41.372838583503146	23.65570284330197	27.14499039406861
4.976690569406401	39.946212429675555	28.399323185616044	11.48381500074318	21.201510296360293
-1.2683223685117266	21.659031223393562	26.34169173762401	11.852144940230275	14.64613638318403
9.18234126341166	41.12058079401861	29.75140211914756	13.728874801525643	23.445799744525868
0.8357270781895328	33.3016667455807	29.653702071234857	15.509990133654929	19.825271507165002
-0.4588274500751096	24.77382370244386	23.27712995514541	10.10566218516654	14.424447098170173
-0.3495990091857089	26.784611691285598	23.766299133727422	11.058301455137565	15.31490331774122
5.5164707026404685	39.4397200144251	31.486988140015075	15.677503247705781	23.030170526196606
5.427312239934816	36.401060005113564	32.42900194029236	13.38094496854209	21.909579788470708
3.5749788013894888	29.94669055192059	23.882782974136376	11.18172631985586	17.14654466182558
12.088028391919272	45.20940467838982	31.854679730845476	16.588958761485085	26.435267890659915
-3.543758299004228	31.984820611806775	36.38801823121382	17.856588298586495	20.671417210650716
1.0220624387723016	26.485109552348092	30.217703565152885	15.636310599784531	18.340296539014453
1.0120814127684894	30.03144703276549	32.548497644216425	15.114081189473827	19.676526819806057
-2.389296120165702	29.74990812620324	27.399441652159588	11.380425181412564	16.53511970990242
-8.393488702873173	17.41152992626232	22.750850113638993	9.263116356306663	10.258001923333701
-4.028307621519302	24.88449078994541	28.925642402923792	13.314614406360494	15.774109994427597
3.0693048041474995	29.752472781388224	30.04763795848614	14.662203785414869	19.382904832359184
6.202831983677101	27.926685208759316	22.06306446636205	10.813675598471926	16.751564314317598
8.70838825824794	39.93153996185647	29.00808119328708	12.804391695680668	22.61310027726804
8.309341432742212	32.572950251206024	34.363764763046	14.919190405704796	22.541311713174757
3.750802271488953	31.778245615014754	35.44526352309554	17.939978142079518	22.22857238791969
2.3605230862949163	32.3382066938491	20.091132830799772	7.8310107501439585	15.655218340271938
0.16226747731061708	19.823437765335548	21.287792344424066	7.736880304646919	12.252594472929287
3.2388441474699605	31.24649537040036	34.64895347139963	16.169855969258062	21.326037239632004
4.311150508214546	36.4299212298737	30.883282438433287	13.954795522313717	21.394787424708813
8.30015181180573	45.897477973678505	28.672186197611694	13.334091436804837	24.050976854975193
2.5044637935542733	26.926597029132644	38.44067851405463	17.687337149332073	21.389769121518405
6.716295853836566	42.29908816111914	33.796293908028126	14.07385879402394	24.221384179251938
5.107582020806815	35.46800732606898	27.217582556340666	13.703795153999627	20.37424176430402
-0.967679167294602	32.72745539816059	28.1602792992864	13.20818138374932	18.28205922847543
3.907926297723081	29.888859355946153	26.05310285704391	11.053038881505891	17.725731848054757
-5.468436697161189	30.071907804493737	18.484048027126626	10.071870130794956	13.289847316313532
5.153717951284401	38.13548777343094	22.410746727116557	14.559287690857683	20.064810035672394
8.542446875733022	47.25561880300735	29.489378087488983	16.718625110324133	25.50151721913837
4.744230019373022	39.01480623576863	24.515798649306117	8.845535232034702	19.28009253412062
7.094695194781847	36.066291117285076	29.239765669121674	10.394781611187854	20.69888339809411
3.437923077465476	29.438865347962224	30.456550931492664	12.004026610000142	18.834341491730125
2.4043542620142446	29.655718034754564	40.05427048818859	17.62529579366521	22.434909644655654
6.953024365660321	31.099346486080936	29.27998526272549	12.526322398486922	19.96466962823842
7.632487051937012	41.20334946970802	26.318363435460743	8.06672548051298	20.80523135940469
11.704171934132415	40.401952302508434	33.87807522872873	19.779963123232996	26.441040647150643
9.097772548883059	32.619537876302246	32.690452747798545	13.684713458872034	22.023119157963972
0.4951627833026081	25.969900054179437	31.180832283909798	15.7162233779877	18.340529624844887
-7.866643176928429	27.095947575301814	23.28747567260153	11.68101017953062	13.549447562626384
0.4690381028723123	32.06704411776529	24.123905328414576	8.995752117327584	16.41393491659494
-0.9054610275481878	19.233348780243677	35.172665438065174	15.737857315142472	17.309602626475783
4.480451232087171	34.67331554393493	21.332484447889755	10.95648535069236	17.860684143651053
1.9750388511581718	30.893680877531853	28.451384172759617	12.585577045005952	18.476420236613897
5.342978303561134	28.75729343829126	33.68200805138561	15.289092427457982	20.767843055173998
-2.4851735279415395	28.047199865761705	27.528616155759966	13.52733269908109	16.654493798165305
1.5027924508469237	27.447213844968605	26.789824698872252	10.396584425908308	16.53410385514902
4.574209369832579	33.12843246397867	27.222636501653078	13.92224754660214	19.711881470516616
1.5867017037411935	32.454844721279656	28.897271216372296	14.606138451377182	19.38623902319258
-0.28587281072490206	31.34283826506446	30.10251384286323	13.293551790991703	18.613257772048623
-2.994282059987289	26.507826746696047	20.917068010289206	11.180646472858102	13.902814792464017
2.9297844727077385	21.88075550707736	29.239519705449766	10.393566049491453	16.110906433681578
6.0853485674490235	32.87156177758816	28.114104323254416	12.586257233111839	19.914317975350862
3.841899059482034	40.29909742863622	28.58483933036494	10.9257303452674	20.912891540937647
6.049284505721501	35.37324309959455	22.22010976218958	8.580512653810256	18.055787505328972
1.3348589815702268	37.98911259095691	33.56446086566847	15.024694839160414	21.978281819339006
5.632752755996759	35.891235696408266	38.56206076685741	19.71593669627513	24.95049647888439
7.543841983235706	30.188863960749682	33.05785985531198	14.647349453715512	21.35947881325322
2.327701871547369	31.932981576017607	33.20896876489328	13.884554631486722	20.338551710986245
4.86902823256708	38.94694825206931	32.393219118771604	20.55158686565565	24.190195617265914
6.095594453554936	34.7363712368453	33.08774921582047	16.104366366630952	22.50602031821292
3.4446076232832317	38.62054893835132	28.1464168224801	12.618236516982916	20.70745247527439
1.8671975273641679	16.956618610788887	20.070816580928863	7.590244718514754	11.621219359399168
0.715200125707833	31.600433154975388	30.821865654642078	13.35163945494529	19.122284597567646
0.8239520838871291	30.822940555758095	33.78461678516117	18.500700294088663	20.983052429723763
2.7198980893193294	35.94659014319468	35.751104076680505	17.65626600765713	23.01846457921291
3.974292086336797	35.38231182791158	26.996156267255593	11.442457000193045	19.448804295424253
10.380880080093016	38.28556504764485	22.39339254313154	9.64843478993004	20.17706811519986
-2.28604983243948	33.53664514846613	25.66235866036194	9.490119603324393	16.600768394928245
-1.5047144474820966	29.83496403914366	27.97243630570183	12.680345575457562	17.24575786820524
-2.1206483322506244	32.4902943850381	29.230836376252416	12.03584139964817	17.909080957172016
9.045332079274774	37.75771430914843	30.43727900637478	14.940397313865693	23.04518067716592
5.9214502276445335	37.834354889835	26.42518264243335	11.043334187846394	20.30608048693982
3.165247269046552	35.953144769079636	29.1271871087091	15.645791643629877	20.972842697616294
4.070861132311148	40.949780005268494	27.83781154762005	11.563018318381882	21.105367750895393
-0.5169174846700846	27.39652499086626	27.310792069054497	7.730729475297016	15.480282262636923
0.9503622975564653	28.315214563073333	25.715081712710777	10.05517876608695	16.258959334856883
5.787040332911381	36.457244041337034	23.823809889206636	11.581996557641734	19.412522705274196
2.415001927062767	36.04237577268067	25.49501188324057	12.101026193371704	19.01335394408893
4.127824651619895	39.78630255253185	20.9200535761037	10.24834059326729	18.770630343380684
5.667911547980381	28.4864990155694	23.67786137166433	9.349558492963466	16.795457607044394
8.157789133298508	45.999977536859646	38.14570720281122	17.394777357130135	27.424562807524875
10.519765264765416	30.824009567577036	36.64037263313683	15.206854349349436	23.29775045370718
7.455541769863446	33.874603079205635	35.944006297883654	16.594827285296383	23.46724460806228
7.616433021732734	39.3964720345035	26.228487232660132	15.693718331010604	22.23377765497674
4.965088982292453	31.993295916947567	24.53481100536057	9.888950113776838	17.845536504594357
0.8662028963852094	30.685680545236995	25.645536451900007	12.270384462406273	17.36695108898212
3.3524322915210063	30.788020851068172	18.3381212340133	9.889388920840839	15.59199082436083
-0.8870070794558232	26.801465087495682	20.572233867011427	9.026270876011564	13.878240687765713
3.6946781856155098	27.9080726383703	30.420812131231507	14.068984478163117	19.023136858345108
1.3540774898438164	25.216746604209447	25.449854238330516	10.383656836418552	15.601083792200583
1.3688965622059153	31.66305688655703	16.620266572107987	8.384163409723936	14.509095857648717
-0.06508559486950927	27.76848219318753	22.590114010173956	8.912809119763324	14.801579932063825
3.538590985160931	28.87410637408133	25.3189664586297	10.528124973487675	17.06494719783991
11.51766744984193	41.8616984394381	25.665439334811566	15.239367939890736	23.571043290995583
3.108492731662801	33.41399809366375	28.809292515027703	16.491842678434946	20.4559065046973
-0.8192358512440834	37.72850029752499	25.68411253194987	10.319744440636468	18.228280354716812
0.82431519365425	37.27496765402149	26.535992526858763	13.16933160243573	19.45115174424256
-2.24791608945709	26.86868131417379	24.257277677344685	12.117651804048572	15.24892367652749
1.6406164883492793	27.28368942912378	32.51158746819379	13.423555073640804	18.71486211482691
1.8148184772859366	43.71224311590393	29.592320789754684	15.004861215954586	22.531060899724785
1.3959237411751402	19.791239971794482	24.486069488372515	13.190923352565125	14.716039138476816
-0.3411512707951866	21.3893453356305	22.2584621960962	8.956972962743915	13.06590730591886
4.882241091789538	38.461185670846874	28.026919757287025	14.259771924810149	21.407529611183396
6.566635657921644	37.44795554078896	30.826360599850016	13.772584459080921	22.153384064410385
-0.7369936792197225	34.87077768398989	31.681683596155114	13.903286659802632	19.92968856518198
10.50894109607086	43.462764588050355	28.189293500594733	14.124961626486556	24.071490202800625
4.671293165413501	32.41005178693052	21.35067874212094	10.171323706873011	17.150836850334493
1.679590800415544	26.61550075190906	29.718089911742773	12.741136846911003	17.688579577744594
6.840648113236446	33.10270666285006	20.06855792482124	7.194738022362557	16.801662680817575
1.4932943236871512	32.622635603220935	29.212620245558174	13.820029054724642	19.287144806797727
8.74434133738956	37.81128453655629	22.617396213530604	10.963115359052598	20.034034361632262
-2.241364642412258	34.61910670137578	22.17720935663755	10.397838657841294	16.23819751836059
8.479262853965668	40.35244771009352	29.12507391426787	15.818325493236477	23.443777492890884
8.542555092504973	34.89115297967051	22.21194856261325	9.771841037184718	18.854374417993363
1.4247499467821227	29.02389999810644	17.937807701228348	9.307494874807213	14.42348813023103
5.601713325929139	48.39214890656892	31.000396093168433	15.942995413283075	25.23431343473739
1.331016827534481	37.51071970811249	33.80986419781506	16.72874365071571	22.345086096044437
11.80551236218965	54.9618890619015	38.14829460396645	17.448708117472243	30.59110103638246
6.288884081734158	32.79313024457384	33.29622559332024	17.115830096161883	22.373517503947532
8.786186115038038	28.217378528674022	34.66646821542021	17.954838857906374	22.40621792925966
1.4591573434146663	24.816873977224212	30.859839472957994	11.415230558651329	17.13777533806205
7.343079923389695	38.60893883251801	25.166030854098995	12.211163226952488	20.832303209239797
3.695223831188078	28.168013102762757	23.632639120644733	13.871205294412931	17.341770337252125
9.926138825511845	40.23804059121596	34.37982234062316	16.163947993388277	25.17698743768481
5.239206290322917	42.42261909805658	30.80930349203781	13.141470921934069	22.903149950587846
3.3585148385598567	29.619019470239113	22.46003874405759	11.292102910445635	16.68241899082555
8.545346299954735	32.207860971532895	24.554126376043893	9.693955678060401	18.75032233139798
2.340666867578304	34.03648647237743	23.282418473228255	10.0825988841957	17.435542674344923
-0.06634601966517209	32.388263749831516	21.047314938102666	7.292632463844474	15.16546628302837
9.025533533898663	46.22162997843278	28.432012800117114	10.531494664214915	23.55266774416587
4.672218171818619	29.15346545391403	30.630190530693387	14.252425757332565	19.67707497843965
10.806722409686941	31.670225481011556	33.033631727952	14.160041393155248	22.417655252951437
10.4281854325532	26.634018370381984	31.961881652969822	15.127968350395344	21.03801345157509
2.6654284753366526	26.28620143166817	29.06597893045361	14.679577913216937	18.174296687668843
12.312439664314214	41.1129441675868	20.29378730030681	9.37288281068026	20.773013485722018
1.1752667172241162	29.69717611638989	21.291302996643825	11.487274670998495	15.912755125314082
7.97837370411272	28.221929088054274	27.14291958419693	15.14459867914383	19.621955263876938
10.83953015580367	50.304117903550406	25.294219188668357	10.92741686055266	24.34132102714377
-1.2282119232571158	23.27470689780287	30.07704302640392	15.297445407078987	16.855245852007165
-1.1344653951900256	28.13966365560047	23.214093495983246	10.513188675058748	15.18312010786311
-1.8287390885840953	32.7926778086323	35.88857233247284	17.019490374038597	20.96800035663991
8.475023295545956	34.476788026663186	32.95158799114267	15.266253884188306	22.792413299385025
6.2503891550239405	38.20956435028	36.23021552905357	16.547407023703006	24.309394014515124
2.831846598646869	35.476159874236316	23.283598036993823	8.343170908673946	17.48369385463774
8.212361611844084	40.213774848735554	32.91592348469969	13.358237810915616	23.675074439048736
12.584729532041774	43.32084690235017	30.8799009405957	16.31230053697261	25.774444477990066
-0.47081314115734757	26.961811700804823	26.538710515195383	15.149339306734953	17.044762095394454
4.132020022934712	38.778787454701146	25.789629777719075	13.267596995068283	20.492008562605804
2.8749808131950076	33.45054085200219	35.47768645302698	19.16661349712783	22.742455403838
2.093494368953963	30.041077166190423	22.72601067569164	12.32776707428193	16.79708732127949
3.7268511405160205	25.14476854033375	32.53729090954432	13.3759237400371	18.696208582607795
3.3024636953364905	32.443191325325735	23.74920073723233	14.47228819996372	18.491785989464567
6.424787779112528	34.884158090614186	36.216329840866386	16.02201881195851	23.3868236306379
2.17994275008109	24.792764143123343	28.28919087293957	13.900932216318461	17.290707495615617
2.427996028185049	32.6034925707006	28.983664894565088	13.35294667332698	19.34202504169443
3.6491190038342216	34.38773719923492	26.160317031143897	10.370581169621762	18.6419386009587
0.33051339175730565	42.12730338983614	29.855528079084127	16.266092369175563	22.144859307463285
5.368450225706299	38.02446015365881	32.27436114382786	13.420236719192966	22.271877060596484
-2.693418351210167	29.00932596714054	22.90463125746983	11.818237247020793	15.259694030105248
1.7245933646258762	27.502875426180594	28.85591959655249	13.630833838582593	17.92855555648539
-1.1920578688510755	26.709531238278515	29.51989964530542	17.084912213522504	18.03057130706384
5.886596188253373	34.72315136141443	23.24414968312653	10.494520449333319	18.58710442053191
-1.2971423153231514	26.266204482498818	26.519963300921695	11.785742358384905	15.818691956620569
6.4685163140815956	29.919431008575778	27.58620847578885	15.399096335751233	19.843313033549364
2.120152016580793	19.937855977363977	25.17609637117442	11.46980519545661	14.67597739014395
5.2410500455988975	39.58365306471693	31.49151929594106	14.872231828070806	22.797113558581923
7.55246683839664	38.556607622736585	31.17310901400984	14.100305934069667	22.84562235230318
3.751210320169394	33.03525861672854	30.661169214568616	14.571798288217272	20.504859109920954
0.3586185084550446	19.85430526055667	27.392482371462442	10.154134121177188	14.439885065412836
-4.233075448469803	30.83429319772308	27.59135884576463	15.038154936108956	17.307682882781716
4.070539125088246	39.673682741092456	27.193843908804542	10.10254153849068	20.260151828368983
2.616819490560503	41.93227724136267	28.521937077296673	12.638482416616997	21.42737905645921
1.2157652828399377	30.131491623853982	31.146847626587327	13.59033478609513	19.021109829844093
10.609738367028456	44.20029244496657	31.956192585419707	13.206729434984885	24.993238208099903
3.932984799329718	31.054474782539835	31.920538344815206	14.305486856744745	20.303371195857377
4.509412502981787	27.34620791442063	27.011322674900477	14.401676420318475	18.317154878155343
4.031030880380113	37.230372416381506	30.063996818270255	11.004648678877011	20.582512198477218
7.197420302337582	32.19168746906859	27.224300333491335	12.415442192018482	19.757212574228994
11.796104231001454	40.49071261139862	19.282424461621133	8.120654587051861	19.922473972768266
7.617158824492077	32.79967765415579	27.56977048882697	10.971466721805836	19.73951842232017
6.066367880317165	34.02659549638191	21.754979178104655	10.083296806172338	17.982809840244016
5.844847141617377	42.05559123534754	34.50119626489601	17.01265334262109	24.853571996120507
2.9953258743371456	32.67580662362688	26.578303065486608	11.54083523328975	18.447567699185097
5.0110519382240515	28.116543515733913	18.006698302634167	8.076137767106166	14.802607880924574
0.8590055541944889	35.157357172661975	27.689965332932246	15.803642262229909	19.877492580504654
5.277611745650604	39.901806114917974	26.378694417703407	14.945774942374333	21.625971805161576
4.042289081352975	28.979432862349228	30.264553463502033	13.855121799935361	19.285349301784898
0.21531056743495616	31.42909270312665	29.940529119772073	13.319912748692392	18.726211284756516
4.854660931394457	40.66949190023361	29.547172023821595	12.441929467680222	21.87831358078247
7.29731108691089	39.79026691470205	34.049556808257854	15.29130928824993	24.10711102453018
3.8096983299162632	31.596855973885653	32.069049267417554	14.389186686129818	20.46619756433732
4.130937819317218	30.358059257115748	20.256991301713704	10.216531683516717	16.240630015415846
9.730218108772029	31.55366470679503	32.11879309737768	15.601993945056837	22.251167464500394
6.360647702818002	42.95735541123115	31.67248273535528	13.00239019290736	23.498219010577944
1.5536277453731686	20.87153091792363	24.822488800698473	13.100928407595115	15.087143967897596
5.210144377415067	28.057849020979916	16.240184630427258	8.507191345111833	14.50384234348352
4.3242928601480575	31.57274444560132	26.72047291482763	12.031828571991312	18.662334698142082
7.384792992574056	31.391740662920427	29.719096981386752	12.742110988808083	20.309435406422327
4.709041121821341	36.41395896616676	25.941358709003588	12.265474337676578	19.832458283667066
9.68244286707971	40.40228944675469	33.70108627357237	15.326136399175846	24.777988746645654
2.2823522302653467	30.49481153936294	25.403076486553573	12.683567636966437	17.715951973287076
7.531734475697367	32.037774310367155	20.336427753966767	8.463162089423436	17.09227465736368
7.409583022719566	35.579681196719605	29.826618904422368	14.172936853405867	21.747204994316853
6.951466449380942	30.966580512157122	23.133333737934485	14.752543091244348	18.950980947679227
-5.119786721754545	21.683070177246925	34.58098317991489	16.227494544268474	16.842940294918936
0.865612129405543	36.27505804882553	28.945943129391985	11.899667223371825	19.49657013274872
3.6247608138796132	35.37159092011016	29.514940698308955	11.049641292444386	19.890233431185777
6.312880253383896	39.147118657769816	27.014165835749317	11.541219436679167	21.00384604589555
4.397945375902777	24.143394007493686	31.176593387509733	15.366108288211862	18.771010264779513
5.557794563803405	30.022378223150564	27.347212562282113	13.68025613637407	19.151910371402536
2.936044472309613	23.34438136031265	21.652081124009378	12.420729205255325	15.088309040471742
5.772703711268543	45.973985453300614	22.9426375248952	12.948041824632844	21.909342128524298
7.980283639111948	36.43856076682466	21.420024295745012	12.336365299754581	19.54380850035905
3.368667590623283	28.854817433344216	24.359873098410453	10.239720082179273	16.705769551139305
6.066232490970946	28.08313329369823	24.790157970714127	10.100371670487977	17.25997385646782
-0.8997181417604727	18.521652678277004	28.21357010790685	14.716040523445045	15.137886291967106
7.117880027226512	46.427026040555766	28.75178323412866	12.35612863993623	23.66320448546179
13.087258456415205	43.82395249801587	21.5205384922801	9.118895838397416	21.88766132127715
-0.4709065896239828	20.51561030542778	29.811261901520595	16.227510405225654	16.52086900563751
1.9171480696217646	40.86922170880827	28.763441793178696	12.924190238366076	21.118500452493702
3.283646878257702	28.74390195975335	19.975615348115628	12.062016815538284	16.016295250416242
-0.052373858106681756	29.97475356785332	38.35640576202987	16.836510656634452	21.27882403210274
4.301999100985754	36.74028444067748	28.591008519744776	10.213690382909155	19.96174561107929
-0.6542292991438069	25.249890650851377	25.946633320220702	13.04355489901179	15.896462392735016
8.239318756522268	47.058518997912444	34.59814263694127	15.658641113516328	26.388655376223078
11.948598930056542	44.67561005622399	31.90009649361165	15.59274017975487	26.029261414911762
6.591583235101746	35.57385707986839	23.94280574834679	13.062165864404363	19.792602981930322
-0.8016580786578587	20.89643680093183	28.44648458482444	13.075368934416186	15.404158060378649
4.1035622108679	31.540441830569062	27.806699774056632	11.324163111454663	18.693716731737066
8.34252532722144	32.76419347006601	25.185496100580433	13.085203448672761	19.84435458663516
13.588164126894346	46.34651703624226	21.34043959129169	7.498924636765821	22.19351134779853
6.6063721105255695	23.742452278349408	25.95641694857132	12.583416688476394	17.222164506480674
4.566153362223227	37.91086479747435	30.61315462741614	18.647420385973128	22.934398293271713
11.575015542643321	37.151988377385734	31.592489914893086	13.592994867982025	23.478122175726043
2.0901264067311116	24.1208575369813	31.342213913979112	13.698623921860023	17.812955444887887
0.9039958038716905	34.953248024648516	27.278777946679497	10.4590028964892	18.398756167922226
6.864724394398865	36.070756157568454	22.82001912986926	11.150560614732774	19.226515074142334
10.217866332145267	39.29670337476249	36.106163834262176	15.067323481009572	25.172014255544873
7.683929659032772	44.33879577686925	30.63872480428596	15.141199271449898	24.450662377909467
3.076955610593672	40.44837738509023	29.822370877208233	11.859085287209162	21.301697290025324
5.584513884665947	34.217133691616986	36.109669153050795	18.891517197999722	23.70070848183336
8.494028283375751	35.16269309185425	27.349795401107237	9.567018279181813	20.14338376387976
5.390817783099879	40.433251773836545	23.928011242341643	9.757363790234937	19.87736114737825
1.2432071719116506	27.51460873323331	29.65470835750424	12.81286213278799	17.806346598859296
8.724160825430598	31.160854189217112	37.08970235179416	20.172495004087505	24.286803092632343
4.14522508707109	34.38020063364166	34.07341552186498	19.224842807560446	22.955921012534542
0.4722316882756582	21.382027881091304	31.454225251049735	12.620701436462722	16.482296564219855
2.8339754999598634	28.90785904833525	32.51346872020112	13.820848189494233	19.519037864497616
0.7467220304744068	38.10923424468108	23.627624082452726	11.638777115025302	18.53058936815838
2.562024540677977	33.62735227970673	23.54494911180068	9.546592451705646	17.32022959597276
-4.207670360500185	27.287804479691168	21.88136797138023	10.138692341685502	13.775048608064179
4.606208031894057	41.3977768324426	39.58715242240146	20.780024481353145	26.592790442022817
-0.661238914049499	19.307964655862307	29.123894121451475	14.066184803862678	15.45920116678174
-4.932645091787509	27.089395087941092	21.761272376650002	8.462730265562303	13.095188159591473
1.7954279550567456	29.73976142197251	19.98857740784351	9.182789514053152	15.17663907473148
-1.4674429445317232	25.675942097321002	23.926303002851704	13.65266159729183	15.446865938233204
1.207143636451286	29.52360949795438	20.591947848693227	8.744263631658189	15.01674115368927
3.6420048085379078	25.721088434168927	24.440033369654405	11.44557794538078	16.312176139435504
9.601851540968472	37.66193490171894	30.989020539970745	16.238336971791487	23.622785988612414
6.421261938652084	30.966351901404078	25.661477830370067	11.577478874466102	18.656642636223083
0.5090618896301293	29.000013083257908	21.041252753714172	9.68393289423683	15.05856515520976
6.05957598378422	30.2599910936354	29.66753492498824	15.19221831631101	20.294830079679716
6.9063597168260245	45.720255360502776	30.317809698593045	13.982393317241375	24.231704523290805
1.9973939921252275	37.453324881849255	6.373512938555324	7.263884989009109	13.272029200384727
6.915079184438463	35.55559885070108	34.61121712930705	16.407961065487253	23.372464057483462
0.008535348109154618	23.57170814950888	30.77426876893105	15.433161783692317	17.44691851256035
3.899989183298517	59.6887902092614	23.960720007157025	13.03429240178367	25.145947950375152
2.426456777238429	17.973661211936143	30.856864939490197	14.2540275247637	16.377752613357117
-2.9052871106932643	32.151033717892474	31.363953292261407	12.678394127353432	18.322023506703513
0.8204072523062024	27.600293581635007	29.892948917876573	14.045478392870837	18.089782036172156
-2.537793807256932	33.84967023385864	23.902043803857342	10.631606361158799	16.461381647904464
5.502714052966878	41.0054025775061	21.58137019079132	9.917611786532834	19.501774651949283
1.3829336101468808	32.93486448954139	31.386393245062457	15.341345157099846	20.261384125462644
5.185926114353247	32.60421027146626	34.05838168565528	16.81666636603938	22.166296109378543
6.925937025560688	37.25776342808218	37.80211180006293	18.03449234780019	25.005076150376496
2.9180596058526933	27.747079416282826	26.218397817718675	12.251781002444666	17.283829460574715
12.564145351134595	40.27473222022622	30.826676130961562	15.32166070297804	24.7468036013251
7.663990753106146	33.81694875630015	44.36235522741347	18.774856988697614	26.154537931379345
4.371498145847093	41.70996765276648	31.54411385027792	15.176939494594382	23.200629785871467
3.1505364371884212	36.04262229104965	27.029680309230336	11.3187644692217	19.38540087667253
14.601276218750291	49.20826287299923	34.68713504196973	16.033085234840144	28.63243984213985
7.30720113180934	34.18368818069588	28.13685193556129	13.577505756166286	20.8013117510582
8.40194969514848	33.3171347293914	20.174229032603193	9.6338855206237	17.881799744441693
6.3934093507449425	32.56522319379476	32.59098010123292	16.32310357827844	21.968179056012765
2.4258587788111994	35.568839911207746	28.55466399137879	10.569648681579043	19.27975284074419
7.923119114320353	35.61109256916974	32.681461796777135	14.422169007457422	22.659460621931164
4.689207746934343	35.26830330342701	31.72607209080794	12.675089567088381	21.089668177064418
4.100784625095418	36.40661576408011	24.387186300655518	10.430592768072438	18.831294864475872
4.927049784046244	41.191124375657374	31.237615526439633	17.284594845696123	23.660096132959843
1.401761284538074	25.296539993209848	29.911217600126093	13.114218770147982	17.4309344120055
8.63638721902197	33.04966799930401	30.204231843059233	17.069200419704625	22.23987187027246
6.40770586387705	40.9766455355238	30.93810380161374	14.129643466850876	23.113024666966368
6.132645894916651	32.12169227489094	27.753623821921206	11.392635423067142	19.350149353698985
4.748719728051183	39.36430096906203	22.06680349385538	10.632651465327736	19.203118914074082
2.1699603581872804	34.837798087865565	26.81414889311326	15.48347902012984	19.826346589823984
5.855321040491161	41.62942213215786	22.32880089495041	9.786443532864372	19.89999690011595
3.2314709397113788	27.853395371502398	17.834895638402976	9.052600603080469	14.493090638174307
4.491009694349899	22.46578915521545	27.749987682605667	11.5118286144514	16.554653786655603
6.404315164207908	21.52467090173423	29.77881290714775	15.360723793736224	18.267130691706527
0.7817664706109808	42.00261813642204	34.67104948880092	18.11063040777979	23.891516125903433
3.3620069020306844	30.697556833885955	32.5935606825072	15.222867586563765	20.468998001246902
8.239956964549325	32.0060690361429	37.01735683030684	14.550927787744538	22.9535776546859
-2.450655034186495	27.918416390706746	32.173345486389636	18.083813629786277	18.931230118174042
8.464970313063528	36.37418878243306	31.595871770965573	15.692463490558731	23.031873589255223
4.585016472603362	30.37281404309885	31.669878921309998	11.348915940625018	19.49415634440931
7.140087034168113	45.41084101643705	30.789121212139936	16.305188379041944	24.911309410446762
4.053313775298701	32.96075949624822	25.86256447934887	11.007987988055259	18.47115643473776
11.193592702727148	44.36488370225452	24.751809501019537	11.12092440139136	22.85780257684814
-4.117736856370187	22.25419801384977	16.517804884450566	5.287473209138766	9.98543481276723
3.9997785200447864	38.15453636908343	19.94794870843882	9.123444777597644	17.806427093791168
-0.09277437403919228	28.380783132918445	20.227869144434784	8.191473225908178	14.176837782305553
5.213274170962468	27.81124004672094	25.03735749166813	11.123080445572294	17.29623803873096
-3.1584340013014565	25.740897095333082	27.053926790768077	12.28220482699064	15.479648677947583
4.534527386379219	36.626357658165304	29.997332252624346	13.629316530731225	21.196883456975026
7.334088494276207	33.40675703008374	26.40048346454129	10.38013174636789	19.380365183817283
2.528016617970407	38.02814788859044	30.292143247864367	15.580398898625385	21.60717666326265
5.907882829909757	31.51967820796772	31.125130339594715	14.711699821322673	20.816097799698714
-3.813416839131855	24.818099212256488	22.234953776538976	10.09713844148665	13.334193647787565
4.288753625289618	32.0201972416017	26.862132773492032	11.28349395583814	18.61364439905537
7.9129021713422345	36.37420662982547	28.644072812499495	14.969768066537858	21.975237420051265
5.792332242415072	42.597125525605904	31.807602557375713	17.0610245929147	24.31452122957785
0.15174564791232603	32.926109910283266	23.429273773033472	10.689590376233882	16.799179926865737
5.956949827822071	30.845413516568367	26.075935074902702	11.672280001938358	18.637644605307873
7.411883576045308	33.15734210068594	28.84617020211639	14.159401081934366	20.8936992401955
7.060440840676887	61.83278349794723	28.77683309268114	14.651919422133165	28.080494213359607
0.45798158697857705	21.065197927122547	26.44212698252785	11.730602554075801	14.923977262676193
8.893412025774998	42.70852172723109	25.885891345933658	11.609746058664324	22.274392789401016
3.975820083169787	38.673992738638944	28.953051171984367	14.148843549363056	21.437926885789036
4.040364296376405	27.71298592602077	20.986651152499746	7.902082708137263	15.160521020758546
1.9070914436756454	27.013070529635332	21.5188256115863	10.281071157613614	15.180014685627722
-0.059622258936256056	32.11240551595952	27.975298377877653	16.50569095954484	19.133443148611438
0.5675339587241373	34.85278131304196	31.44032264927797	12.313678228582411	19.793579037406616
3.3612486304266156	25.299630087992977	31.601480949171588	14.395007802707614	18.6643418675747
10.277817951323055	40.58870917303297	34.81807074972339	16.300446617234428	25.49626112282846
4.166417366168096	24.49915613044557	25.130995848840076	9.945574559730687	15.935535976296109
0.7718818873101847	41.70091032094042	39.50023047998009	21.28678505410346	25.81495193558354
5.166662126226645	33.677297364972894	24.262104912823975	14.233433467602623	19.334874467906534
1.150806803498082	25.07790792051275	28.56427561807368	10.80549146659659	16.399620452170275
1.000454450609634	29.051188216401776	21.969539271084244	10.43759776889931	15.61469492674874
8.20415331191328	34.05599182844781	27.198124979504275	13.627483543374812	20.771438415810042
-0.9204028828964178	20.67206403690441	32.91353066343422	16.236366521343356	17.225389584696394
-6.470648362127063	28.79469839154179	33.969605240797264	15.41956835275376	17.92830590574144
3.8542850177943904	29.544024836707173	26.839340857843524	12.040171185662679	18.069455474501943
-3.298261718957923	31.868534627035395	12.884974538519131	4.2138305017780295	11.417269487093657
-3.751107388711614	34.00666770654141	21.441087437470404	12.102103383031766	15.949687784582991
9.560290085263844	40.39502208936756	23.990359301160808	11.816940300659482	21.440652944112923
4.231924077628178	28.44657588371889	28.41561064179025	11.604725766777998	18.174709092478828
8.494881467188716	37.62734551976882	33.13618974770482	14.118106021098916	23.344130688940314
9.407697433754894	44.51420447609887	27.77803278937136	14.988291153640873	24.172056463216496
5.575469786782671	47.66774927690994	28.282918825351402	14.20836747604858	23.933626341273147
-4.524740866156412	29.29056988431858	35.48632287256173	17.54343034666045	19.448895559346084
4.59872621800113	32.61232942983648	22.06488797440924	10.708656166752508	17.49614994724984
-4.334671578544691	11.075230333833098	24.91477949439388	11.132294322662055	10.696908143086086
6.637900497416069	35.04162899626267	31.942048561168157	14.592344878105816	22.05348073323818
2.2580521823141897	36.96626313525242	30.189862503378727	15.086444460095393	21.12515557026018
4.059913936264068	31.634553293031786	34.96769967334116	16.25143563232186	21.728400633739717
-6.30275825566333	27.645494505069063	26.354472235710677	14.932444750009632	15.657413308781509
6.49474250501172	35.6861764856547	30.152941295681103	13.181006729623727	21.378716753992812
6.032243451411226	41.25488017823486	28.934180868236723	13.397980806927304	22.40482132620253
5.6116753690710155	28.82017168304042	26.1676778097916	10.54589488467275	17.786354936643946
2.967487080345053	33.59286721933256	37.28083961235981	19.130736119433916	23.242982507867836
6.401963845816408	36.09325342865735	24.206555961314656	8.321383993485947	18.75578930731859
0.7420338846667052	26.1430292472022	24.853290628049134	10.606263853685657	15.586154403400926
-1.9537899551391669	22.20707949336515	26.91510784810174	13.238448033096438	15.101711354856041
0.8818470620869185	32.21162413194285	19.208994639177668	8.423228820917263	15.181423663531174
1.2639779299015208	29.641119694040107	29.274132193000064	11.304492779500686	17.870930649110594
2.1749115677470483	26.45303414290543	27.63533040980525	13.28804419596249	17.387830079105054
-2.068823603080427	26.59857983018184	19.958527116706442	7.895204227215144	13.09587189275575
1.7148103947831497	31.360180151737136	25.87445879405893	13.64848318001675	18.14948313014899
-0.9497185327392487	28.077219167059173	21.612970542705042	11.149378982113092	14.972462539784516
-4.7123259014265315	33.04794489294777	28.633989448589155	14.752653478384767	17.93056547962379
3.6546828017190953	24.85953445100207	27.87679568755173	14.684810883928154	17.768955956050263
2.3956357459051443	33.96288331962856	28.473314027783744	15.453030994956913	20.07121602206859
5.8812530650523165	29.755030218309333	25.926916900304963	11.860401131017314	18.35590032867098
0.644731900266222	34.121407895373785	25.968965303470554	11.20935381649684	17.98611472890185
4.443566394305195	25.730533417046082	23.782037892733577	12.139100656372843	16.523809590114425
-1.2648083923372755	31.495945754533786	26.346951241242646	11.023962159751372	16.900512690797633
4.992341010452842	35.571605305879814	34.90372073992044	18.736501830567995	23.551042221705274
0.6870088218835223	33.51858750003679	43.28417051031977	19.86747708563935	24.339310979469857
-1.181047541401367	26.535226385600946	25.281918367780644	9.851488652434162	15.121896466103598
1.9330657642790805	27.876340085838372	21.08743345357263	10.846204875578014	15.435761044817024
7.314180109829269	33.57324398703437	26.90406722881254	11.796979041000764	19.897117591669236
2.0756706808697287	41.39025699789083	27.28951306859048	11.680317852835788	20.608939650046704
-3.8914916611422035	30.686567042740755	29.39009383358142	13.00405613005994	17.297306336309976
4.913378382570679	33.36429000352962	33.37453342432854	16.804187631023517	22.11409736036309
0.4613202430969595	23.82457636370075	26.918161590652097	12.06660094021427	15.81766478441602
-5.723902984878057	24.99061356255886	30.584016305543667	12.002339947890047	15.46326670777863
2.4984642871664526	25.70264005771611	33.10831058917417	13.949375879534362	18.814697703397773
5.188127429299054	34.00612902550439	32.837960385944214	12.347530820299031	21.09493691526167
0.02552271193527138	21.624616740982557	28.746627364415655	14.6298218245167	16.256647160462546
1.8901887922508618	30.430399194795548	26.663244740883187	11.964796063270068	17.737157197799917
0.23540768217607116	27.66940800318364	32.35602323620619	15.723718023054639	18.996139236155138
-7.952611625972122	21.60530018170568	25.936712128858375	10.632025262212485	12.555356486701106
-2.3342549222196283	29.17372231359742	25.34617194205395	12.038008352304617	16.055911921434088
7.466412379964271	38.31637325115035	19.055282510383332	11.058326379599652	18.9740986302744
4.171842717633233	41.21180660907784	30.20668763798589	13.53430978122636	22.28116168648083
6.499963042118639	34.41864739741812	32.16175149332913	17.605312647628317	22.671418645123552
8.999703511790575	46.34719748299049	21.62319257605867	8.58755175371861	21.389411331139588
1.2800831650996811	40.6006298518687	39.855534146473865	16.156728858503378	24.473244005486407
10.080454080553313	41.06831360835797	27.065270555339488	12.868915910347486	22.77073853864956
3.7928089599635384	37.03408733720638	36.993650866457024	15.663765675149616	23.37107820969414
8.7001521484087	32.607437827251005	26.676212681416803	11.77070317644216	19.938626458379666
-0.7527408371180313	22.12774962837152	23.298957911585855	10.417688997626994	13.772913925116585
-2.5804667018230383	33.76924309366454	28.80129728648138	12.529534634183191	18.12990207812652
7.167139061380942	37.52432098442935	32.070717800737064	16.35319484547457	23.278843173005484
-0.5917969998205905	23.285537139813556	29.571119858604106	15.609570145306979	16.968607535976012
8.929402882484833	29.852957771741863	31.804146582364364	16.83086667375477	21.854343477586458
10.885194804119136	47.21508139637699	26.063466185579006	13.44236381480717	24.401526550220574
5.03600848185211	34.54192366030556	22.242892308850085	10.997902504413352	18.204681738855275
1.2743698483211472	26.55786799909211	30.09586259589659	13.827311630013075	17.93885301833073
4.206971760604929	33.35629287548129	17.597293834437462	8.178558650295518	15.834779280204799
-4.783349123080683	30.123728713897805	35.70475631371449	15.467831130898995	19.12824175885765
7.4055571269826785	42.271372890886845	28.919810647787905	13.633811816558403	23.057638120553957
0.7354861946983047	37.06142385177951	25.09434062510749	11.848457900575342	18.68492714304016
-1.482088388594335	23.42329641214063	25.489532708938537	10.744354189259383	14.543773730436055
8.44412257442385	44.87517671551912	42.69705154335708	20.79444227640975	29.202698277427448
4.166518381288915	35.31125208299592	26.516556472719003	10.724136169388112	19.17961577659799
-1.7126852770851144	40.4898856883601	20.244871977211297	9.03714719673135	17.01480489630441
6.654940204412147	33.21048257098407	29.52158805439762	15.98958671370851	21.344149385875586
10.021838267471873	37.54360612266567	40.30511037219652	14.657545751747929	25.6320251285205
4.200844725152477	42.63392005298529	19.380056301443616	9.604642196602082	18.954865819045867
6.764399751586486	40.467006392030974	33.90980225231759	19.604206395872456	25.186353697951876
2.4049889974353627	22.737147930304793	26.138908247367517	8.570530889611273	14.962894016179739
7.859838300552856	46.05806174411099	23.444707315919953	9.514366046188268	21.719243351693017
0.4177227455875351	32.756558366108	26.486267983815196	10.36938076391686	17.5074824648569
2.8005447967413533	37.45685904258284	24.340674357893704	7.803900260529633	18.100494614436883
-6.493827073560678	27.717079939807235	23.08015599798818	10.801021520024555	13.776107596064824
2.183960882379254	37.107953973794785	17.545405321223022	7.995938780752627	16.20831473953742
8.140298276051118	40.35770014124332	30.86160889628681	14.97656262836926	23.58404248548763
9.979353395921411	45.50361841376569	28.325228954230617	14.98634762882259	24.698637098185074
0.35956272333422973	32.55325210026872	23.474644972847003	9.331893597426314	16.429838348469065
-5.42376069306692	27.303115456674544	20.56517403808046	9.131629507897902	12.894039577396494
0.07900672218363472	32.66181262436079	41.26768044324396	18.166531358332165	23.043757787030138
6.182954676345595	35.711236546690785	28.546913387667097	15.941944005821458	21.595762154131233
1.8801708534980268	35.16330495812467	23.59748897401446	11.393534701461652	18.008624871774703
2.1834438415244297	32.89939500462494	35.27063500918082	15.746095749198966	21.52489240113229
6.512283447391056	33.24852931808407	34.41173334473656	14.957816547154547	22.28259066434156
4.562818599451949	26.03805748987373	25.645864616528776	12.85153117237708	17.274567969557882
0.9821455287344115	29.35384515915377	21.565398347942143	12.434973911059107	16.084090736722356
10.023742876836716	36.33166690506924	31.126857335522438	16.896365759380505	23.594658219202223
2.266829959685723	28.715191531709316	19.189890320369123	6.890295380443446	14.265551798051902
4.936105901013798	30.541959859497393	23.11349953068988	13.009006223857778	17.90014287876471
3.4039447152562397	39.912106239767006	22.084101892163297	10.46833970143395	18.967123137155124
-0.6313800206574085	34.74499192808456	14.646803248964057	7.712755214979117	14.11829259284258
3.842170373389499	36.78495819221254	19.559041157275754	8.463449018269667	17.162404685286866
1.835074037111072	26.837451514004194	33.824460753391676	19.26637407479996	20.440840094826726
3.5863421776901077	31.213505073106518	24.804190481058477	12.158614745145693	17.9406631192502
5.0343134829670095	30.40849500530981	18.029244827045105	7.47889917621019	15.237738122883028
1.3439901101309009	29.846097923216483	34.91660287582912	18.73471121653663	21.210350531428283
2.5078458025119033	31.85439691184903	27.481195013084523	12.12740490060096	18.492710657011603
7.064362629715292	35.526996795614316	26.931592236805102	11.173689366189015	20.17416025708093
1.1872501853469317	33.93433281213765	29.04561923904374	13.452527904143869	19.404932535168047
5.058661324348733	38.55381287192352	28.723496472098127	9.916248215157328	20.563054720881926
5.006335233541806	33.7795770289732	25.503465034896198	8.618413806017736	18.226947775857237
0.977016019458478	36.053557239069946	30.123528477387925	17.233117577919803	21.096804828459035
2.7107295232108277	40.800130585213736	28.9691068144893	13.70228364012586	21.54556264075993
3.571106372661913	32.558837140741915	22.13290279013379	9.922623888574927	17.046367548028137
12.399221216484396	40.76629161851257	35.15190332139093	16.038042107865074	26.088864566063243
2.724235278684252	32.712985265503086	23.671589892954657	12.277912122991388	17.846680640033348
4.658521001626404	28.093058847387123	24.044413892467638	12.50850222603874	17.326123991879975
3.3562202690671974	40.732631237595854	29.137814248591166	16.513200111373525	22.434966466656935
-9.340860289148022	29.687281780473484	31.015877677517047	17.72436419260459	17.271665840361777
5.867829814256966	34.3272884923003	24.55434077873918	9.3141030602696	18.515890536391513
-2.779021985346668	25.414132111263108	33.097748451242104	15.734844962270007	17.86692588485714
6.119314348718638	31.837859734308502	32.73565071151532	15.705434102078936	21.59956472415535
3.402491667836253	28.008227200507072	34.88385045944593	16.971818124796766	20.816596863146504
2.128563316402075	27.534199166245095	37.92043718593955	21.57451630250284	22.28942899277239
1.2957896560827595	26.17614230736516	30.725532711768402	13.322453411047727	17.879979521566014
3.8038941631704697	35.80792082723562	38.63697394720627	17.79422247524872	24.01075285321527
5.905357619629667	41.029697520814615	25.498956333989405	12.158839905011614	21.148212844861327
7.812929899081018	38.26925389426256	34.42258453644656	17.715537025666094	24.55507633886406
-2.836769327609474	21.721880208031905	25.772002690780177	12.712134872179373	14.342312110845494
4.840974506879553	47.07898689514663	31.74941770431959	16.85552670999304	25.131226454084704
4.25565001022924	32.03694290037406	30.753806709205463	11.215545160865469	19.56548619516856
0.7834791110731125	24.01057992624267	27.21047077932504	13.957088946021807	16.49040469066566
6.169830722922301	30.62190860370086	26.383181197543536	13.877772193193369	19.263173179340015
6.506292418955269	30.611310513140957	38.02749142896942	16.046417080406332	22.797877860367993
3.881668011087848	39.47583579861712	24.102105538615596	13.159700166819425	20.154827378784994
0.6892795296996516	35.85283848674776	29.65114465218893	16.122444024878924	20.578926673378817
6.360299114469161	42.36886087589868	24.14588502701249	15.522455824918143	22.099375210574618
4.051283226522035	33.554135934265425	31.929897866848137	13.195908342744016	20.682806342594905
-6.464551659647218	23.04390290559365	32.757228993191944	15.26683584966986	16.15085402220206
4.884771463095808	29.99103337154038	45.393147548067795	23.455560269421593	25.931128163031396
3.944476052593005	39.86914347998553	33.23538847936531	18.02271626358066	23.767931068881126
8.594420143590815	41.09297164418117	36.27635215648014	15.120629611104354	25.271093388839116
4.135785570726375	31.11808430988259	27.951417611483542	12.864780423627703	19.017516978930054
3.9023815811787053	33.079855608375524	27.541013696863654	12.518311976081465	19.260390715624837
4.800637687254365	25.910462954700556	28.818601687577598	11.838544314109104	17.842061660910407
8.560478458501972	37.31302614549016	36.22993426764821	14.821584645362254	24.23125587925065
1.1758798565269728	30.19601334726621	31.358604787366545	15.066860987870182	19.449339744757477
5.577947490604561	41.42600034083876	17.969872852210916	9.227980684971218	18.550450342156363
-1.1261588994158411	30.673021473567843	18.37379067539161	11.249380667616865	14.79250847929012
5.503818403406998	34.210017985446825	26.65911679184801	12.811867912662658	19.796205273341123
3.166788060317717	34.77017115900626	26.994518327812898	10.560540800220993	18.873004586839464
-0.0756237439085294	31.963855683217805	21.506998618206644	9.187645515324471	15.645719018210096
10.422475298002057	33.92449948451504	33.43515843401554	17.264988872278543	23.76178052220279
6.63212167470526	31.922420940484113	25.46533715829932	11.0365776940357	18.7641143668811
6.149639916954157	32.28331819902023	28.091950437094603	16.94802328160657	20.86823295866889
4.214292377575637	31.78279873590568	25.584436223131767	13.799447264957482	18.845243650392643
3.664340522883326	27.44214694559512	30.17604767690155	13.744660820939618	18.756798991579902
-4.557496096456285	22.329274876205517	27.02313945794893	11.185999194993709	13.995229358172967
6.245729432904741	33.707337551635234	26.990137160341796	11.776802634542994	19.68000169485619
6.488224343760622	37.96367710605204	32.09991946335583	15.485596815253235	23.00935443210543
4.0209948549150685	32.36557063517388	32.22090177602813	13.84291761251671	20.61259621965845
1.4061833804754218	30.924179873964658	28.65350974730684	11.874092753807238	18.214491438888537
-1.035006313609621	29.111817910524074	23.1427005484278	8.982314559165683	15.050456676126984
10.355446057297248	39.1731599207335	26.29407879235719	15.13964455941235	22.74058233245007
3.725425227694648	25.646898290860484	23.966058872654028	9.604787094391629	15.735792371400198
5.67121854713661	23.24260195713834	34.11344340561292	15.805486089758062	19.70818749991148
5.005296534301595	32.7503100555489	22.15805549054869	7.005024951690762	16.729671758022487
6.118375460910628	28.33148867818418	27.796336659482627	13.579891236986214	18.956523008890912
9.549363740538094	37.87903157961247	34.106906572690356	15.473682373439445	24.25224606657009
5.39398931353679	33.77573132370908	31.30147270051816	14.213415503452145	21.171152210304044
8.444061337220917	38.47672665066866	30.94891290847334	16.833740148577935	23.67586026123521
3.6653243214746967	39.0518005131686	38.24229575668544	17.391103418842125	24.587631002542714
6.294082056290297	33.57177176232097	31.98529038353474	14.821186689623065	21.668082722942266
6.922539494397481	32.47194455757918	27.480807657951136	11.989848580065468	19.716285072498316
6.206977203258203	47.424760094929	27.925149840243296	13.339922930433909	23.724202517216103
0.7553161930397414	24.687856326945685	22.163130155200935	12.47088581892221	15.019297123527142
6.429340823755986	38.75694520239141	28.97091703540888	13.887890740190041	22.01127345043658
3.6194055368290705	27.680093992309065	26.126014814230295	16.24763704400451	18.418287846843235
-2.1861481483163816	31.58936183731736	19.195762382718694	8.89003801693709	14.372253522164192
5.593061647259683	28.515129070465452	29.32537161728565	8.967237745311945	18.100200020080685
-1.176579999895037	30.885096917418686	24.755283987344328	11.58444258267022	16.51206087188455
10.196592198038784	34.372097556919314	18.906258030642093	7.40184765677961	17.71919886059495
-1.8984400342647494	23.661212297563985	20.73622610636857	8.014312022605022	12.628327598068207
0.11647018097625525	29.114671409707796	28.242214918196574	11.742698748500391	17.304013814345254
9.29360281238003	41.96451515864879	25.103429036976497	10.265251608104581	21.656699654027474
0.4409439074810084	28.817801757692337	24.60742461146403	11.385411113209111	16.312895347461623
5.286209048947091	29.80848605152563	25.69574042666746	10.651906866224952	17.86058559834128
5.299902775460379	26.255375048898657	31.54997178128295	14.692620749352802	19.449467588748696
-0.4290288645983445	29.324166196469115	32.146958456649045	16.15945296563155	19.30038718853784
5.741649804402146	29.792494211285366	17.73700554889151	8.881879511801614	15.538257269095158
4.479654607586292	31.346723744485367	21.87020831128933	9.538978776638999	16.808891359999997
-1.5363439730799504	25.90458216770702	21.27989951143183	7.0306436467008995	13.16969533818995
-0.8915659854668295	28.054753728073884	33.41019922759011	17.024998624511962	19.399596398677282
7.248455908886943	34.82458036664272	18.571839240560244	7.737696014747224	17.095642882709285
8.876960167352737	32.1153556868506	25.448204034773646	12.22442410225717	19.66623599780854
3.5767485950407396	33.1609767887024	31.33734198042069	13.92769572068993	20.50069077121344
9.215470342985693	39.05591638318795	32.78749543376086	12.615848840780629	23.418682750178785
-1.716637632844575	16.29925697228395	19.590667792732077	10.983214099886684	11.289125308014533
4.565169215892778	34.0353504226122	33.36170443815318	14.689019506963698	21.662810895905466
1.1182025244137388	26.077287805364875	37.73931892746685	17.498011246751155	20.608205125999156
0.9344231922795967	33.98916443227699	21.118666908342515	8.522973755316716	16.141307072053955
6.333939622442964	23.412562540180375	35.13780418493009	14.056213860192901	19.735130051936583
2.135150244048481	26.468038546013226	17.518928674503545	6.487435149883268	13.15238815361213
1.2426027315938888	36.32639518302746	30.89773213080423	15.971392393158165	21.109530609645937
-0.7539192359294675	31.405881255581942	33.78577096626805	16.889103655609233	20.33170916038244
9.318851563558924	46.14749947492432	26.364403212369705	13.286631847101791	23.779346524488684
3.8751975404835455	41.52217461363374	22.467709174026776	13.226905402904901	20.27299668276224
-1.993571996148654	25.9212424765214	19.256641655948847	10.982955988043813	13.541817031091352
12.967072207674097	46.359161151063255	32.602508196251506	13.37844426168258	26.32679645416786
4.285106400703266	37.024171444659984	35.6905507475372	14.677610504540613	22.919359774360267
8.334468803599595	32.429984646567235	39.51031717938581	20.446283658837874	25.180263572097626
8.237236514826503	33.294758084417225	36.24931275144414	16.053655113616635	23.458740616076128
-1.874770573725885	18.989001733706562	29.158417790738774	15.805745278766247	15.519598557371424
1.7624449657805807	37.61292047997035	22.020399475071983	9.12954980460845	17.63132868135784
-0.08167324104911114	25.94783390315508	24.410255076190086	10.32791812504685	15.151083465835725
2.3841769196002867	32.95491146659349	34.251648501922986	14.55642017896692	21.03678926677092
8.13382185150473	41.63679402390615	23.85464477954566	10.417778179705476	21.010759708665503
-0.011610136443910336	26.866495966692025	26.70128934420793	10.964771991505824	16.130236791490468
2.8100425906747017	27.95178165766484	23.436257357264743	12.889331087688223	16.771853173323127
4.547385001962555	30.345027752366217	29.25353083662413	13.963110803051759	19.527263598501165
-3.5432602441647467	30.193960971767023	31.429390768630107	12.097530754442445	17.544405562668707
4.01591074537463	24.503712186377406	25.745565342016544	10.986881108132206	16.313017345475195
-8.638818105335226	22.35433339063293	26.87650285196102	11.224222377271838	12.95406012863264
6.755429503958192	37.383222491632495	27.01581407897853	13.536127631838294	21.172648426601878
0.8002244385584092	23.059180289797332	29.567611376570746	12.868958800521861	16.573993726362087
4.970138779055467	28.98064995314248	28.052241105670344	12.865540671676328	18.717142627386153
-8.76399797667914	12.428366004739733	19.783876662768915	10.228395239598651	8.41915998260704
1.5752032822634452	27.041496771945162	29.173560666928118	12.724118202679614	17.628594730954084
5.578663441368875	28.415008349367696	21.64037685990011	10.44642299152557	16.520117910540563
2.5506813126199352	31.8411927458222	18.829468817856764	7.503571349538214	15.181228556459278
2.3470710845469576	39.78366886395165	26.44126643574429	13.04268791365754	20.403673574475107
4.785288423821075	28.322476354566692	23.20142822597148	12.520796874571857	17.207497469732775
-1.746680619605287	20.816369947491257	25.61727306603118	12.707456448365015	14.348604710570543
5.8124145946968095	25.500893535897923	24.888567986186015	9.330417152752812	16.383073317383392
3.4155067066244094	32.25577002380476	26.923111099339376	9.220982915481494	17.953842686312512
1.6731573196432197	34.80955249063784	29.330919484590318	13.846882919045294	19.91512805347917
-4.920075167259528	27.096243767071837	26.84416157474981	14.435318634615944	15.863912202294516
5.851033752374286	37.89847826467656	34.383552411373564	19.269496096477724	24.350640131225532
9.752966543403927	41.418667170144175	27.45891138463413	15.764569573151425	23.598778667833415
0.7232230359611536	30.22344800693166	27.526183059720488	13.541163436530482	18.003504384785945
3.1980245441892645	37.99948904681341	32.178981444956825	15.445557239362287	22.205513068830445
-2.476606734685911	27.31119648084935	29.784485377663437	12.80143616691104	16.85512782268448
2.750028714949849	29.454153035427076	34.948019581021796	16.652813696345255	20.95125375693599
4.531256588639244	35.825252559964554	29.825462738159096	12.056183905074466	20.55953894795934
4.866736092012997	35.81212082901185	28.7577454665508	14.57583260814999	21.00310874893141
1.9903722240216475	33.135544302099255	28.694182863159902	15.83770438118771	19.91445094261713
4.559123888704567	33.58197394479277	32.08760922546756	13.010249486231032	20.809739136298983
3.4585326916583754	27.33060227024642	24.737592123028357	12.040729516760669	16.891864150423455
5.520213984841567	34.30736983258243	34.32687386031397	15.121270187042375	22.318931966195084
1.834034636999256	33.4471684153249	35.73083890117032	17.922397921296927	22.23360996869785
3.0297605750080647	23.157957724162706	26.980603082026796	13.725014275433546	16.72333391415778
7.453659262951206	36.66608397283867	27.815227506505586	13.90455569537093	21.4598816094166
0.7054495579775024	21.90136596200609	29.085404137066046	15.108779183362486	16.70024971010303
4.783665732465694	32.00225825546828	18.781566210875557	8.561945095588625	16.032358823599537
-0.5437747663734627	32.17826471382215	21.137984212811745	9.68390547579858	15.614094909014753
4.402968815943767	36.55219540033911	30.210147781395932	14.129972943863859	21.323821235385665
-1.1327508405239404	37.259656586613445	27.280739227502806	13.319246382160813	19.18172283893828
-0.13814972510388002	20.521792507196096	28.514064074281947	12.51146070163641	15.352291889502643
3.9191844086832797	30.70332114083821	27.485497799303023	12.654641497973868	18.690661211699595
10.434924831362872	41.15544201886464	34.86906866443901	15.360104734937664	25.454885062401047
10.961959189898607	33.92292412297151	26.8813542447188	16.029525911269864	21.948940867214695
4.334450654080387	40.47197623005208	30.655251779627385	16.355204194348147	22.954220714526997
1.0426031175789139	33.50407109221738	22.580779082803975	6.479520634772395	15.901743481843164
0.6293755748883034	26.75554067684498	22.188293266410653	10.445286329626548	15.004623961942622
-1.0344280415451754	31.312409910574246	20.638173537102023	7.644560111102616	14.640178879308428
1.2650247457979713	24.08448969180548	30.462822494848858	12.066498766696487	16.9697089247872
2.2212758017217062	24.994719555297433	37.38246426000588	17.08839220239524	20.421712954855064
4.845522368227306	31.42164329096473	27.239196760799967	10.883225637583877	18.59739701439397
-1.012006596944487	27.02515186103678	38.442967986935685	16.940092821995894	20.349051518255965
5.612119872671821	34.683953225790326	22.55568399845044	10.095442535258865	18.23679990804286
9.604545970788111	37.16682437645309	33.31565156721497	18.28409102668346	24.592778235284907
5.088239707964921	26.01264753181029	30.55755925501911	14.976102635255021	19.158637282512334
2.1693132676242373	32.77777307394632	22.745699583420905	9.957562897654364	16.91258720566146
4.248745959911408	31.680116725682176	32.33329171710088	17.807746158293035	21.517475140246873
-10.922334385247199	24.841269953137655	24.43340558124779	11.15708193782633	12.377355771741144
7.553131063868969	28.865932385358843	31.139969658682112	14.073250019641838	20.40807078188794
0.8192120054601265	20.131615591658452	32.62712612734542	15.250984579188696	17.207234575913173
2.198653483297698	28.750645723587148	27.815874690140653	13.749738444214463	18.12872808530999
5.700376090527137	31.10058616496848	26.42091028406648	12.054733278836979	18.81915145459977
4.130029440095711	39.24679854233121	37.9743961942658	19.455040137485202	25.20156607854448
1.7678401468620415	29.925685943795706	29.07335852814892	11.438870365629278	18.051438746108985
8.127446318527685	31.165527380061405	40.69846726943194	17.47098876332162	24.365607432835667
-4.586525882758503	27.686435319630675	40.97487526550914	19.79519210250465	20.96749420122149
-3.493832393279527	28.73844632773886	24.93342998464597	11.71377981520023	15.472955933576383
-3.2476698192215308	29.198523140885378	25.972693502567598	8.934526477611477	15.21451832546073
6.357039253483801	23.6819517313024	25.636004719213776	11.258587337617794	16.733395760404445
-0.5089433090257746	31.629926306655996	35.545092533334596	16.666928098824762	20.833250907447393
1.0816201248425554	36.17288218250735	32.19976793082582	13.122790935894391	20.644265293517527
0.1599555821404139	33.956657523804985	34.36641767880327	19.53396748981902	22.004249568641924
2.848007505388477	32.33215318272005	22.37133442179565	10.058125041937197	16.902405037960346
-2.5110439734870926	23.0164746789632	29.489675302325214	12.691350189036996	15.67161404920958
-7.598481542910035	29.56762866014128	23.7804626585637	11.971580012998643	14.430297447198397
-2.401200829753392	22.544641461949823	29.768577639186958	15.385242822880226	16.324315273565905
3.9480094949463513	37.32805844055739	38.14166996735134	19.687814240503478	24.776388035839645
-2.8951237449446725	16.92659145526728	26.937136466339716	12.796848439580321	13.441363154060662
4.25727088094691	31.398710637446364	28.403826271228382	12.839442613569343	19.22481260079775
4.855211187023559	29.074757572824616	24.837826461000827	12.851523608446971	17.90482970732399
9.049585040858853	44.936013214072375	29.538937501322096	14.351116190231801	24.468912986621284
3.938701265542145	26.808710361736445	37.10804223854455	15.88851706074075	20.935992731640972
1.9446207709865981	36.320309940770656	34.533243582533274	19.319575023072552	23.029437329340773
0.45918397683398926	24.091430003376814	30.73233615908377	16.982749969931966	18.066425027306636
2.216533174829541	21.87757166320335	33.13764174745357	20.379019614719997	19.402691550051614
3.066404823085734	33.75894488547421	30.050035701261557	12.478942911541813	19.838582080340824
1.4361629316244773	35.9920177496886	34.07203195708883	16.283548499045253	21.94594028436179
6.177411478087587	29.142649494508436	31.315756419812907	12.813461115212954	19.862319626905474
-3.597150606469075	24.26099676050203	21.819656080273102	10.700051762698164	13.295888499251056
0.2596028274838008	26.151715088909718	24.163038908480058	9.551802292381765	15.031539779313835
8.769284460820822	34.07456193323037	28.993860122165763	15.818291110171106	21.913999406597014
0.15999644975797128	24.057991504570243	14.92042118979133	5.292555288467854	11.10774110814685
0.4038134743026044	32.825352397447375	33.44057638540414	14.203416354028969	20.218289652795775
6.672800968144979	34.455746114094886	18.846532477439776	8.037901891140372	17.003245362705
12.751094735787197	42.57096527961606	34.269905038766844	17.60497363493931	26.799234672277354
3.8801948775802964	30.492946553400834	23.061853562382527	10.186637610259606	16.905408150905817
0.9999506540280503	27.78478395512537	29.462259485438828	11.399364752856894	17.411589711862288
5.189976626463417	33.88763025577219	30.406031074555205	13.985829115335893	20.867366768031676
0.8497387093184358	27.657371095993796	25.43198199283178	10.991185598367	16.232569349127754
8.186581101900414	39.44076854459707	24.625820028274365	11.898377834642	21.037886877353465
7.066862906579023	36.06668764908291	31.070618617739093	13.6777021621503	21.97046783388783
7.24036176644978	33.355145576735026	24.718472294757674	11.826723443950078	19.28517577047314
8.470282381677931	34.658225967564036	34.55708537998393	16.796463176306084	23.620514226382994
5.055415851533629	31.575372090314023	30.454137279838115	14.364718639634697	20.362410965330117
8.08988417867661	33.07412824869751	31.807565299121155	16.608071223318372	22.39491223745341
-7.154751891556089	23.629852705832995	24.430401360144675	9.737517062493144	12.660754809228681
4.373926427170177	30.213686905126128	30.932255763523926	12.447162773991378	19.491757967452905
6.294174109794083	34.400505923008176	29.765418707948186	15.195114514064944	21.41380331370385
0.18477222903390852	28.76177927644385	28.060717816021878	13.447613782583375	17.613720776020752
0.4235219392020741	23.88298866234645	29.225753390319163	16.77115028750038	17.575853569842018
6.097850506580022	34.123886863934366	36.880723695944944	16.493278412031376	23.39893486962268
4.343313091158122	34.17225055815351	28.063653397023465	12.021781726819231	19.65024969328858
1.9855257761974023	39.36934262067776	19.698035439386807	7.380994850903581	17.108474671791388
-1.8940214910319206	23.927903672403804	20.695091552453867	8.7943434149686	12.880829287198589
2.9519213627504266	35.502628067600156	24.605306227443034	9.657668582488208	18.179381060070458
6.229784465616984	24.594434953497995	25.616245495602378	11.85224649966351	17.073177853595215
1.6321635195877413	23.825453247547557	24.257073685547592	10.078814689580707	14.9483762855659
2.976123113098399	25.958564024983236	28.678250351356155	12.357875950755002	17.492703360048196
4.674833779906158	42.45064068225206	27.701240728695552	15.946369362351337	22.693271138301277
2.2650649619233203	34.16012153049149	34.16023719374606	14.299730720648554	21.22128860170236
-0.8819656928526214	25.68988439064786	29.92319952036932	15.72149245359093	17.61315266793887
3.6084001151752028	32.971897204215594	35.007053721714	15.077256287754969	21.66615183221494
3.1063156326876555	40.20781758824377	21.555964475598774	11.542410520811787	19.103127054335495
7.256464703570567	32.38821957145538	33.96897149386975	15.545305154951407	22.289740230961776
6.08189227369812	32.128321887311685	36.68827008082859	17.024463305441454	22.98073688681996
-0.00620889506589819	35.65537513035137	27.548757151851568	10.95794363874438	18.538966756470355
6.683427837770982	37.07258361858395	27.046498019214788	13.214735160721409	21.00431115907278
3.2638986064022406	31.70574513597385	29.151830485065812	14.32922771225652	19.61267548492461
2.385042813640121	35.46324224644712	24.317941989943286	14.10916106782416	19.068847029463672
-0.13987701726466445	33.60198340907018	26.702402513487037	10.594441512430857	17.689737604430853
1.2218548795931965	30.864299939049392	26.222921780439755	11.88340722920949	17.54812095707296
0.9634898935555116	30.14606036438726	32.23907601831069	14.200893195187529	19.387379867860247
1.63906245412864	24.128231864585178	31.66173501521444	13.093401875919099	17.63060780246184
7.6360674520079375	26.44221328919884	35.03779619173649	15.281485398721447	21.099390582916175
0.10496845078628585	26.61280926422167	23.017722101723	11.521163016095922	15.314165708206719
12.5271750700241	44.36219857501639	39.03041317533343	19.037568230503283	28.739338762719303
9.520529402641674	44.39303951264463	34.047486823265714	14.443304524827465	25.601090065844872
3.7347249344717937	40.933080338440114	25.23912333618681	10.264360541800146	20.042822287724714
3.935776371444426	20.183829274933142	32.948762473997945	12.872415250368016	17.485195842685883
4.237278614598797	26.66294592412849	26.007422554604585	10.233565947310122	16.7853032601605
8.90627570288402	39.68442077577755	30.797715823548167	14.162589803260673	23.3877505263676
3.0451629214689735	27.84630885448943	36.996751698776315	17.902343525117868	21.447641749963147
9.079985593828397	41.319823700394714	34.54149848605038	16.5437243334185	25.371258028422996
3.0520581868642775	20.12122795439057	27.841682568689343	13.129395286846307	16.036090999197626
4.789198865289548	34.10860040346902	24.47949005058798	9.730771623353448	18.277015235674998
1.6267753062965327	34.22594716570227	25.47694266381532	14.401299027099464	18.9327410407284
7.520176809147858	34.799918961404714	29.575823034529844	12.587404753387586	21.1208308896175
7.411843669831855	38.23482314674349	34.02085308543046	15.728523220917026	23.84901078073071
8.393166583813366	28.961773746746047	27.91557284705367	9.728161895765053	18.749668768344534
8.314750007858771	31.40664620698871	23.88608683095669	12.399138388119264	19.00165535848086
4.949933599653363	36.79620162770739	35.01913120868516	15.941219674592153	23.176621527659517
8.588768024460322	40.850884375739305	36.70874194500648	16.66058646174407	25.702245201737544
0.8831885319527135	36.32761309438051	23.899625043427168	9.46049225301572	17.642729730694025
0.7111994631389285	32.02253399626695	23.64596467151822	9.262415743724809	16.41052846866223
6.674365921504032	33.87731873315745	30.35695460967694	10.772322924241106	20.420240547144886
7.538163864995797	37.87033492334845	30.382790709401064	13.838493266071575	22.407445690954223
-2.676662981514899	19.42139751961519	30.625919388120508	15.725714416936077	15.774092085789219
5.25793566462133	27.13962989643492	27.933338324882147	13.581186936422307	18.478022705590178
0.5298562184419386	28.542113574328084	24.630740299458363	11.402263320393073	16.276243353155365
5.550146471104215	37.51375679003095	24.690951768925064	12.17287780316624	19.981933208306618
1.3962670866887372	24.34361530593326	31.780805677948557	14.53820500970435	18.01472327006873
3.3887459396510176	42.001301552873265	27.84555308057997	14.235300735477576	21.867725327145457
4.507686142537651	28.751985370975596	31.53873868237951	16.388841298558326	20.296812873612772
3.1740522131456217	32.58487892923906	22.828840539181734	11.952511574674249	17.635070814060168
6.320194187168523	31.005157728421985	28.49434453023734	12.500202501613888	19.579974736860432
-2.8659128549734976	38.725289485357216	36.123451192855484	16.855210476357016	22.209509574899055
-1.009294576899392	38.82837159386622	30.57613730835708	14.261724576977537	20.664234725575362
-0.41481268118834524	21.778622539072924	29.513560436390282	11.836764877403033	15.678533792919474
3.230277019420142	31.121706590687914	26.200915264385905	12.316447601764576	18.217336619064636
3.528521991431913	29.0147849827461	19.27253228910637	8.5721278302515	15.096991773383973
4.464099656341602	27.61759102512775	32.0627432521977	14.785814677049675	19.73256215267918
0.803024159453327	26.122086450028384	23.473359346205424	10.221935783391178	15.155101434769577
2.8151073960608803	28.31490507437075	26.80979546145722	13.428649541686548	17.84211436839385
3.440447346816754	39.40474868703165	33.52087056048217	13.67913671208962	22.511300826605048
7.036753008810169	29.04879848713879	24.036411253422376	11.787072357723186	17.97725877677363
3.026133022639538	29.512073400817588	28.98415659066247	15.108090777038337	19.157613447789483
3.888287924217758	20.025140413342807	32.23582186954563	13.814592566404311	17.490960693377627
-3.1110923227666007	33.55954018717463	22.712077579062885	11.93931339122036	16.274959708672817
5.987491378777884	34.47692728561183	36.63837167046135	17.71862755253633	23.70535447184685
6.863006257622288	37.60135034828437	40.48254274676859	19.7759545256556	26.180713469582713
8.17122115695571	30.07968633953027	27.877644784918772	14.43406646502416	20.140654686607228
2.659029290430327	27.458441360935716	23.864347078614777	9.621847114704643	15.900916211171365
6.789174990648894	30.92307709455763	28.859154640920387	13.183408231587757	19.938703739428668
7.205629594738889	34.76699577049355	30.173059357843137	14.563506267549041	21.677297747656155
1.6217630047340106	24.415032338514255	33.53455388907815	15.791981661303874	18.840832723407573
7.205095524457585	37.49144084032617	32.142863981220614	18.63760282228167	23.86925079207151
4.497001718831095	30.365459560131928	23.83998360823274	10.1937553009354	17.22405004703279
6.358574441648249	33.52803555056527	27.431396322976163	13.83636887011196	20.288593796325408
2.440951125911103	20.535770549743113	33.695961260675276	16.5652946368972	18.30949439330667
2.6290150908995336	30.938423197398702	26.16022301936787	11.161605054147536	17.72231659045341
5.0270934183726315	32.295314621824545	31.156683958713007	13.367352934988295	20.461611233474617
-3.5866727867809596	20.670978913670453	32.028577645638805	18.86084638510896	16.993432539409316
0.7016809760923575	25.960666035617642	29.46014102200444	12.190413326381064	17.078225340023877
7.331227719334256	32.27387089861942	34.39184353395851	15.508898148955481	22.376460075216915
3.05467858745729	31.563704149926203	32.31582281066024	19.201971411671938	21.534044239928917
6.614023074355299	43.31927827155248	29.801937345629426	16.78068739643239	24.1289815219924
8.984958295612932	34.43701454765856	25.002066193001244	9.076611407550145	19.375162610955723
3.5845692253104753	29.068833961779728	33.68353724150764	14.39285444785535	20.1824487191133
5.551371554743204	33.32950297600009	22.744550941531777	7.837878009268076	17.365825870385788
5.87721138649727	31.892936913925148	29.707842879763582	14.387958413038813	20.466487398306203
1.0467809128061747	25.944990337538677	14.843606085388032	5.921383819521157	11.93919028881351
3.3680839160154505	27.630294078318855	25.930476961246125	14.516523863751647	17.86134470483302
8.893831384323006	39.591108281831694	20.67425790043656	8.681263985376102	19.46011538799184
0.22660301413046877	29.99908369129791	35.28377636841539	15.226058557302423	20.183880407786546
0.3119525359393375	31.538695941798597	25.807278243668698	11.771444313052719	17.357342758614838
1.809841063578547	30.717847891395934	28.116841045630707	11.072884200632936	17.929353550309532
8.404677356439011	36.873357601385884	33.05438036592387	17.60229155174911	23.98367671887447
4.413690060328343	32.418858831048055	26.546859846625928	12.443557253028654	18.955741497757746
3.704460866123232	32.87426385747443	22.274526542670767	11.640486513926678	17.623434445048776
2.0520095658909745	36.08977668229711	28.96778671454819	13.141078096001284	20.06266276468439
2.3947594670552137	29.950104722597057	23.850320577782714	11.504786477178582	16.92499281115339
6.972624539081343	36.85293515935769	35.658819351926155	15.551325976432986	23.758926256699546
3.8302461287538536	32.19073158699052	18.949274282712558	11.060034986369109	16.507571746206512
0.7463998358161873	21.243044840352276	19.668128546442013	7.750993965890471	12.352141797125238
4.4614009510129256	32.62689972925546	33.86705161212829	20.4793118797118	22.85866604302712
8.02853505188293	40.36212160348278	22.771046333134855	11.219267694513716	20.59524267075357
7.187298215469939	29.689137943115366	26.38884635581772	12.81604345187121	19.02033149156856
4.454727503674453	31.75657638855907	30.444232618948167	12.46144714338107	19.77924591364069
-2.33707495580711	29.066934132951822	28.393261178365456	15.798942848193937	17.730515800926025
-3.586583460938163	27.329188478688753	24.948687375268868	10.112944926932807	14.701059329988066
5.3684617561820875	27.22236659176487	31.0472024626004	13.385957795334548	19.255997151470478
-1.4262020462270224	28.140925635123132	35.83962778988523	15.208584333088675	19.440733927967504
-1.3552354672154547	27.585497925464246	32.36352613420328	13.251388752093266	17.961294336136334
5.093708299530757	30.00413277811388	32.217924278102934	15.984541535155657	20.825076722725807
-11.058572701476242	24.702618348508903	38.02834488922694	19.63808520582149	17.827618935520274
1.9640813560774386	35.993604007497915	20.335719470053782	7.751408984665015	16.511203454573536
5.042505775332028	33.39734448122593	32.99725075704835	15.026775551620002	21.61596914130658
4.118675144707607	32.59893520448002	29.51748899999718	15.211206220267787	20.361576392363148
1.5932009110565182	33.53839195858151	18.088623745244355	8.67388633052133	15.473525736350929
2.1202843085818177	26.40534224873955	26.19685194744843	16.24879693612794	17.742818860224432
3.7828182882581194	25.132748258918532	22.343857259259842	11.827377966148397	15.771700443146223
6.289425312251563	32.356404322704385	32.421771475260584	13.973413687945513	21.26025369954051
3.043388856212035	30.52024216147361	29.916237214792222	14.584913795878796	19.516195507089165
7.585403364458036	41.859266861049605	21.515909276635035	8.90554341407356	19.96653072905406
4.949280422885026	37.63190386005704	24.02802868116113	10.06384348276865	19.16826411171796
5.004647047794258	26.89463661576941	22.906983291673527	12.836836707750171	16.91077591574684
-0.6502464611971753	33.36487761580066	35.27284037067087	13.931522014385774	20.47974838491503
5.172635566700573	32.8385493207075	32.590518295162234	18.077607897499533	22.16982777001746
2.7266052139131434	34.350170394064165	29.490732909552463	14.313278580273728	20.220196774450876
5.045365705982944	41.86694348013232	35.340936001171784	16.919343185230836	24.79314709312947
2.4556864122559148	27.269799917310383	29.298073918292268	13.729118690499424	18.188169734589497
4.35787261885769	32.095627871786064	37.6676041234996	17.516111918272802	22.909304133104037
-5.800482910845739	25.211966259691344	26.49690521731396	13.889821130513132	14.949552424168175
-1.042140428221072	31.73249946223141	27.83779757203566	12.864899521830466	17.848264031969116
1.6524015783097703	32.67061251161338	27.47792746708874	12.680360346323164	18.620325475833763
5.119406448806378	35.12681145110774	32.53479267956912	15.98474170000718	22.191438069872607
-1.6272942435490478	28.79417225781531	26.362412820431523	11.829032574703238	16.339580852350256
2.7316343187376724	34.125737232979446	35.99720679584051	15.826097782375632	22.170169032483315
1.9631121589401483	25.519017106665835	24.479025843401438	10.938694970913321	15.724962519980185
1.2869353333724671	31.345029294418914	25.00351673460967	11.65566759931065	17.322787240427925
3.2827792967532274	22.322404033793205	28.47303546439546	13.693963959889583	16.94304568870787
6.953043321123431	34.92361956788896	31.37602980446306	13.660497764899521	21.728297614593743
3.080755570175573	28.891984153139354	25.93462360195346	14.018989864844917	17.981588297528326
1.3923109097595756	25.717706879610063	31.800688821380067	16.32760609722708	18.809578176994197
-0.9515538715868479	31.32611555984776	25.36452336434047	11.080445883047844	16.704882733912306
2.179826282797895	33.07727971167269	32.48851591060953	14.339970151987464	20.521398014266893
13.130335801151796	39.768342595167084	40.967500814709105	20.435160063523305	28.57533481863782
3.7522069713463346	29.81144573971894	30.18078346694291	13.301117173438067	19.261388337861565
5.954785955568694	38.16949411970914	28.564451410557506	14.881215705128787	21.892486797741032
-0.9279031616844382	33.437243432196276	31.475951987247278	16.867513213529733	20.21320136782221
3.2508782497775264	29.936993797983412	30.358862534584393	15.187291219277972	19.683506450405826
2.3146901522375556	28.97261916138363	32.26015819551053	13.248832639470265	19.199075037150493
1.4594773351087493	23.55838291587688	31.59967016899254	14.997044756615924	17.903643794148522
4.096154621143543	36.23796731631904	24.801202161700193	12.61118115070408	19.436626312466714
11.096976963498319	32.26527251306977	34.58386935363929	13.880354845916363	22.956618419030935
6.671827380965587	30.843071676298667	35.831840725939514	18.673510418452405	23.005062550414042
4.171280842631319	33.49539464948891	22.072070744902014	6.640154450170257	16.594725171798125
5.508052686660753	32.81976433281192	30.95882579961981	12.971366494625443	20.564502328429484
1.6198503044298473	26.25932809353128	19.794604869642566	7.936933695317487	13.902679240730295
3.58749989505123	30.780612388904835	27.02111721194138	11.409231642663144	18.199615284640146
14.582456931613487	44.594188734649535	25.573627367256545	13.582958511492716	24.58330788625307
3.591372816628774	28.23961360847506	30.708732287213383	16.705865590270143	19.81139607564684
-2.2795553515477227	22.817537918428606	32.13557437608189	17.257579409383684	17.482784088086614
8.579646705914632	36.73718187325178	19.48589714637424	10.580700459711531	18.845856546313048
-3.0124075432729343	38.28291865534099	28.385913456271112	12.954770425485785	19.152798748456238
3.773937760202166	33.340697319511385	26.764717258570908	11.575630892039376	18.86374580758096
-5.299756011635835	26.367983432821497	22.732880920044888	9.426872892428127	13.306995308414669
5.4303916872971065	31.979551589470066	25.74730605871009	11.434261782106253	18.647877779395877
7.39016872078591	35.17268829167234	33.376357449469175	14.829090915267965	22.692076344298847
2.2233484886986536	34.73104511531507	29.49112946390734	15.067677904780357	20.378300243175353
5.459969159118563	37.97036463061169	24.643750620680226	9.758125405836248	19.458052454061683
0.49393681595087885	31.798231106400713	28.86582004923431	13.293176025051025	18.61279099915923
9.260781485367534	38.84536576846589	30.9588427026468	15.01093388488026	23.51898096034012
-5.4949978757375835	18.620496113437767	13.484223531840126	8.52593880741923	8.783915144239884
3.7775278963930425	28.702161460717853	33.08368236010067	13.793667040403339	19.839259689403725
-9.07176934164233	22.216333830420847	19.570522452246568	7.390305364922334	10.026348076486855
0.123762358886973	21.803617268407432	11.69861986950633	6.897748340043719	10.130936959211114
-6.461156351400296	33.07365513451787	31.081986653404066	10.907461267049294	17.150486675892733
5.235767054735061	28.567925648998123	29.790881765061453	12.961253359728829	19.138956957130866
2.963318515393649	34.737296091377935	23.389826863909047	11.348641368446255	18.10977070978172
6.646196370826938	32.597899099829085	37.85480519276457	18.20026675754083	23.824791855240356
3.780702910768445	29.33744931662502	22.90969327178515	9.095496984022526	16.280835620800286
5.858920550729822	38.2647815330828	25.616736608414403	10.954348259777172	20.17369673800105
1.9682490682831173	28.30624122711766	39.98160419800455	14.544246240229521	21.200085183408714
-3.3648799255834745	29.913290203891655	16.897592845939464	7.262847577401162	12.677212675412202
12.732052595849282	43.892188115541096	25.02051477785472	11.989945067781017	23.40867513925653
-2.8809888526897427	29.040611077308586	17.665237845769088	6.9910926557100606	12.703988181524497
3.733868305543859	27.490105686307714	28.190039372809753	13.77382599008232	18.29695983868591
0.5450197906669023	30.768494659857385	30.11979011374307	12.868608413177157	18.57547824436113
5.795278741162212	30.326676341738143	42.25244888387324	21.477705046773472	24.96302725338677
2.942327958879145	25.94839938697023	29.308007665083302	10.584702736871005	17.195859436950922
2.576132862254583	36.51611414123093	19.59713772294824	7.374521821287909	16.515976636930414
11.72067697420123	32.70467848697859	31.51568285361345	14.270928153122108	22.552991616978847
11.195262584469832	41.404437211180735	28.218800005651353	13.246665704031676	23.5162913763334
3.4373371224490845	35.07954351974168	23.726062711035382	13.160724832812907	18.850917046509764
1.300407068156217	25.728589274579	28.059470177593973	15.410047780440124	17.62462857519233
5.934672171984307	34.85248232805123	25.612611773630306	10.34485770796012	19.18615599540649
6.754888456320418	33.5779225607554	26.135668394320913	10.277334261238444	19.18645341815879
6.9111597431626794	38.47555231763564	31.428587558247717	14.916550773813565	22.9329625982149
5.292653239138708	32.06577650436563	26.626521687212584	10.661644623886717	18.66164901365091
-0.7895550779278504	32.19745720979934	20.70422970489207	9.861312863098124	15.493361174965422
3.131703500744087	31.11175636452983	33.30744259166458	13.274855075010692	20.2064393829873
8.949837709880537	35.41140122929311	35.20486757446578	18.973028000894544	24.634783628633492
1.973892454669069	22.857151391207957	27.098125734058137	10.91025785834898	15.709856859571037
4.123090458677703	28.53713978908852	29.166272547249058	16.75203887943167	19.64463541861174
8.680562084732696	32.17748177355382	21.78582039518342	10.59419273928902	18.309514248189743
1.7382142140323584	31.82528763565775	34.178781249905136	15.530799241554476	20.818270585287433
3.9878542076803862	37.56629414473404	29.557630528651437	14.520805488706184	21.408146092443012
3.636998154281148	32.2917213295613	28.809805786194413	12.70014982562717	19.359668773916006
13.18189932069625	39.709410015139234	34.26538358007449	14.22363505004849	25.345081991489618
-1.1577668787679918	23.345542717785413	25.407355664151083	13.009560947168193	15.151173112584175
2.536850753488444	37.808105455349725	28.38641960247931	13.277015800875512	20.50209790304825
1.5423451924201308	39.355734018181835	32.8855296627309	15.986859669420175	22.44261713568826
3.0327736450369818	29.849251056927976	30.685776414851166	15.77984963223669	19.836912687263204
2.1207100070886398	21.501001234476284	28.272800387018144	12.195960747404902	16.022618093996993
6.245790576967174	30.45646665834618	35.25695108354951	18.38089015758446	22.58502461911183
2.9779664737835203	25.39805205908306	25.884419380531277	14.504543394240608	17.191245326909616
6.667049112451034	38.53589970571007	26.362255220473987	11.613599667279953	20.79470092647876
3.051622019531858	39.61833331275504	23.98319813851855	12.915646896302274	19.89220009177693
-0.7131602321287591	31.33411053128332	27.819067595128352	12.100555907251312	17.635143450383556
1.5989407635896702	39.9948387600276	34.90386407386585	13.452502877272972	22.487536618689024
7.602890516360176	34.562872978095314	32.825950119387755	14.315628541147907	22.326835538747787
3.2897729884776057	36.7574687403672	24.885750381782252	14.164456333046072	19.774362110918283
5.671518668453489	32.13409147954539	34.958645528555536	14.23472273875548	21.749744603827473
1.6886878412847834	33.270758494117324	31.059131603564374	12.668784946292936	19.67184072131485
0.3041455824777658	28.455375673181372	27.46662655497017	10.551969893053965	16.69452942592082
5.96538537702008	34.566890102269	28.39893277550508	13.139831722626067	20.51775999435506
-2.8430536276855602	30.398572730121053	15.795828576485366	5.784977959947434	12.284081409717073
1.290596242315257	24.626509681724563	30.127872626396545	15.591067469011218	17.909011504861898
0.9588253748482252	26.106973943112468	34.21636071521981	12.904610966647715	18.546692749957053
1.482041600636634	28.142739495943225	24.378593796019743	10.612974741657482	16.154087408564273
9.680323831406835	35.83917513505654	37.80727921070833	16.960656855217465	25.071858758097292
8.208155789896967	47.070392428503496	32.72752540205772	15.126241527589306	25.78307878701187
4.01380474762446	28.338554829504936	29.602527849410166	12.929952353216644	18.72120994493905
-4.759955702010048	28.412750771162507	29.374802728706378	15.95980576409813	17.24685089048924
1.7945478206096592	34.08987137890461	20.131945541166424	7.522266668192165	15.884657852218215
5.530124634965272	29.340159700179775	26.072774116685565	12.65499932148675	18.39951444332934
-4.572073365861746	21.449652343234987	24.530593858051347	7.423012801904209	12.207796409332198
1.8429695931613488	29.1369502666952	27.272402576887902	11.748194759625374	17.500129299092457
5.234142829760046	35.87011721354776	25.3744227679402	11.934850692737033	19.60338337599626
9.40893402131104	30.871542389390612	27.912206722794974	14.043834268050585	20.559129350386804
6.700461660922954	41.20297977949413	23.518157742893003	9.990398975637488	20.352999539736896
0.8927864099612499	17.57333668125284	27.344839103679096	11.464408966252487	14.318842790286418
2.760218306795132	33.994363373702186	33.07224931027877	16.39175886772902	21.554647464626278
-3.978571888405996	25.19335300899018	17.033093017154123	7.3534605634568475	11.40033367529879
3.5189640190959373	30.628056342417796	20.641238000543645	9.8816913045354	16.167487416648193
7.874224132211921	33.233887892386406	34.93683794224211	13.279063239387071	22.331003301556876
9.233354312988489	35.99942713099443	32.488358364681716	16.851981706075623	23.643280378685063
2.3015059616277567	25.944534619280557	26.785254295889263	12.353233455525753	16.846132083080832
0.8304423251409906	31.75132474796343	29.13248673555115	15.529159951929651	19.310853440146307
4.951666743617577	29.711792910548933	22.899517019955308	11.988846244213587	17.38795572958385
7.465345169508583	36.44437424102225	28.56603150406525	11.141474301761608	20.904306304089424
3.85335075978943	28.13123824115231	22.834335753449505	10.306936042034753	16.2814651991065
10.011382051714946	44.237454609689834	38.48715309911746	17.71637450722457	27.613091066936704
4.7086695781554955	40.11701066598165	31.30167048954374	14.755504184868538	22.720713729637357
4.576902412757669	35.79973260747663	28.58965526799547	14.018864686819114	20.74628874376222
5.4550648729818745	23.540666529429654	25.19854307731084	10.322975748331825	16.12931255701355
-0.7741513765589904	30.976363772923513	29.039920103197307	14.715020095186324	18.489288148687038
-0.5532944920475666	16.32416381992604	13.313454465106123	6.876074365578499	8.990099539640774
2.276723156545554	30.396433195607756	28.037874368387598	15.235717598065566	18.98668707965162
5.03294827266923	32.25667004027822	29.187352623818942	16.94970192089295	20.856668214414835
4.9296211305455	39.026794168950055	21.442726762188308	10.184650470556267	18.89594813306003
-1.0963058705975721	20.83796743467561	28.968024896516056	13.346665588674966	15.514088012317265
2.902667578872607	32.97527051919838	32.07720348778996	14.280869693767428	20.559002819907096
3.6118973456489494	29.59253791891107	21.818726741103504	10.22877708980538	16.312984773867225
2.584509056260128	30.841620077301236	26.510673825101822	10.86663197126287	17.700858732481514
4.730461456601099	36.803778940255576	34.465248328856745	15.709297860969972	22.927196646670847
1.7335706813418295	28.45302639324248	31.422328755578114	16.84689078866515	19.613954154706896
-0.39758408025440845	28.305283856875008	37.2514823245391	17.356557011608263	20.62893477819199
6.1836942348332995	37.009744636802154	37.72646614917146	17.639957276780507	24.639965574396854
3.901207935949556	41.981599514117384	31.279178319055063	13.37446378678774	22.634112388977435
-5.50597847733065	28.32139896642184	24.037925455974037	11.055938011015373	14.47732098902015
1.2750023801225925	30.55075373300715	24.623545193693875	15.07650298959312	17.881451074104184
-1.1392688663259374	28.90924348337747	31.497445422990488	16.074362181260533	18.835445555325638
-0.6834905280762118	21.901218580470033	29.207415294672046	12.765106077692462	15.797562356189584
8.126004493952507	38.447441685339854	21.95984601356106	10.432334323225732	19.74140662901979
1.7098173652369528	28.428111816781104	26.684068341062005	14.65436104947184	17.869089643137976
2.3189856917772493	32.244622904534374	26.36772223293827	11.955198800436277	18.22163240742154
4.45705684432925	29.698655126304658	34.551598700368444	14.141016196301413	20.71208171682594
-2.581427070005219	26.458238333939494	28.235317351267554	11.2055322522098	15.829415216852906
4.503570353345378	39.506700746272585	32.64528617506539	14.36717117642576	22.75568211277728
7.041720056227078	38.99493584994839	28.737419171284877	12.80486690461623	21.894735495519143
-1.0297773639488192	23.34344364887486	33.92832381146803	14.168542497602596	17.60263314849917
0.1417583588349089	26.339658585799633	19.050256290513506	9.12086972036593	13.663135738878495
6.560548482611644	35.90723419841059	29.987899021126076	15.958277876770449	22.10348989472969
7.513360130080059	37.62434965440517	30.295502245698593	11.014029810678103	21.61181046021548
2.4568527419719612	33.0583309333876	33.92343819649409	17.61306984637087	21.762922929556133
6.317381760264557	32.16270696772748	27.857099822280258	15.020924208693241	20.339528189741387
3.1429814499622606	35.69971548305344	33.17287445237222	14.258420960216341	21.568498086401064
7.014187234216015	40.527240208640116	34.95132387152343	17.121603417706275	24.90358868302146
3.746677894459281	28.633233230964976	27.24549984304424	10.611416303088937	17.55920681788936
-3.492140116160131	30.423931567670774	31.135007993241686	15.171352529857462	18.309537993652448
5.611106136549323	43.618611396136636	33.03033293740857	18.552933694631104	25.203246041181412
4.372362211774263	31.831426498309476	32.81706387798116	16.121653825140402	21.285626603301328
6.881859362924135	39.336080863127776	33.985471424959755	14.409511177498107	23.65323070712744
3.9924665230616547	38.66669431763456	24.999054554057643	9.56687975092483	19.30627378641967
4.203985629469111	38.96771885721938	27.625405516854748	13.58461345736362	21.095430865226714
4.546409289557234	33.03205321888016	29.415668638720284	14.096677533932422	20.272702170272524
5.333125360731287	32.06569478416317	30.183418539902526	12.289492287284814	19.967932743020448
-1.3183673981668043	27.399164301316453	17.108651015171496	6.415060170198392	12.401127022129886
12.24427416179085	47.52291520352082	37.77158067094719	17.102200350231012	28.660242596622467
6.591275536997328	26.50141210554012	26.421850003046462	11.159977890099674	17.668628883920896
4.161620503071136	34.71104028015666	24.106441108047324	9.861000065682271	18.21002548923935
3.885660912075467	33.43830142204737	36.39549404746019	15.493665392134721	22.303280443429436
-5.342636306972336	19.910792783446915	27.74792499768059	13.434813348895256	13.937723705762606
2.0588719611134243	27.267249694391012	34.62389526906405	16.60710086529098	20.139279447464865
-2.3000936688578095	21.47879679174368	19.596556084418417	10.426613239322828	12.300468111656778
9.331024739583942	47.74965025654057	33.482100287394076	16.286759332807435	26.712383654081506
-4.457866068660275	31.500880422875998	23.631657304030774	11.455950001282224	15.53265541488218
4.789256982582587	31.094797855712557	29.44056261036971	14.02649833610469	19.837778946192387
5.484808249516242	45.00522322497723	33.512970722305425	16.58336182301698	25.14659100495397
-0.5294056868271774	28.25235839411688	18.22027446814892	7.29621161846306	13.309859698475421
3.767973157625805	29.268575499517546	32.23934473129667	16.5480952929993	20.45599717035983
2.1530387401819304	26.864514228881472	38.38256448710537	19.75683574287987	21.78923829976216
3.2993578772635033	25.291817483949703	35.830605636792804	16.854923447081454	20.319176111271865
8.151409362809371	31.5892408253926	35.685184912884125	15.330517579252477	22.68908817008464
9.938653328951993	33.74016228254597	30.179420151982253	11.923903675623341	21.445534859775886
8.057842764405045	34.69430349651617	31.964059024994345	15.48427488409772	22.55012004250332
-1.4053869266697636	33.311897502376716	13.72860231540977	5.090515789517047	12.681407170158442
1.5910074515672736	32.15054636395867	27.991941365994357	12.920808011017868	18.66357579813454
6.197887757511007	35.41057874618742	34.97874589447158	17.833723228451937	23.605233906655485
4.0265503529392195	34.35732547594248	35.949301780249606	15.600892818222675	22.483517606838493
10.89779360405362	40.4834422387285	35.38701680391555	15.637877142367245	25.60153244726623
-3.7962401499176592	30.65968601514652	30.219610131932335	12.715098778085261	17.449538693811615
4.868559650130829	32.9050545586899	25.169195856531864	12.853889249208084	18.949174828640167
5.509268438329679	33.11876684022427	34.22447481319304	17.954641278310344	22.70178784251433
6.5223984157985555	43.22317029626985	31.36335740442081	12.920085353054327	23.507252867385887
8.757888888248576	35.29695822654467	39.10566386137804	16.865443375480947	25.006488587913058
7.4674896542404525	35.11602585056324	27.636862471721617	11.283932096351752	20.376077518219265
6.1863393281663495	36.315204315640685	22.70448872180326	9.58714670224697	18.698294766964317
-0.9481403138430963	20.63083378301399	32.68708571429039	17.90147256842308	17.56781293797109
16.08138392262748	43.9006365846228	25.029439646994344	12.781752530365122	24.44830317115244
1.8505727739765656	31.227681967574245	25.15575957917368	12.569091440133215	17.700776440214426
-0.49651510661680265	29.942719879151003	32.67898678065594	15.26206062954185	19.346813045683
5.620248540589796	32.01658770932998	34.623739501193036	14.684142957820693	21.736179677233377
1.6828709843758172	33.04078845484623	16.116070755603534	11.541507717144125	15.595309477992426
4.4143306019139	29.788871494069944	29.992911235035486	12.860884686659887	19.2642495044198
3.4605873425714533	31.12104272339048	28.91861148609771	12.583201280989949	19.020860708262397
5.37137136506821	27.357503170422824	36.32591027128145	16.24474055814482	21.32488134122933
-0.4565370529560752	38.184769716304295	23.339171127443496	11.58263378504563	18.162509393959336
8.907461402206845	33.25113606201306	33.56306916153619	15.245842475559835	22.741877275328985
-0.6516685432183389	31.611872842256656	21.139009527919306	11.023134110390865	15.780586984337122
5.684822507013456	35.133231120662685	22.59957833889806	11.161377615705513	18.64475239556993
5.022880966848108	34.95948402611102	24.999048229516355	13.203329599944976	19.546185705605115
0.29123675809656113	17.914557333855665	26.936094244935937	12.78379841196036	14.481421687212132
7.175840336610621	30.145251860153103	19.43679154129611	6.98182095845643	15.934926174129066
3.30739259671346	30.632308213992285	22.548596279397792	10.466515287741395	16.738703094461233
4.000435472583494	45.438679091324126	22.972419193310976	12.95445061695872	21.34149609354433
1.6043566714969537	27.385748181052303	28.26278855075615	13.678326673104394	17.73280501910245
1.4044370311624923	36.92004038963252	23.65692040925827	11.103248520439287	18.27116158762314
7.302579193822967	30.732514546894414	32.82230790740481	16.023340508014574	21.72018553903419
3.5127724887679292	30.77496079192726	31.81671785500418	14.215104875000861	20.07988900267506
2.229885208024591	17.51904030370155	31.22476733007189	12.154254301336788	15.781986785783705
5.230065888077277	33.46259559012144	26.009802312726254	12.851614352765603	19.388519535922644
3.794547306102845	30.09287007859128	23.108570162870446	9.427748943212476	16.60593412269426
2.4254525331167174	26.664118725392434	33.17062444905419	16.29997120529082	19.64004172821354
5.9479984417885685	25.7647006057529	34.589225957753136	15.06140006877925	20.340831268518464
5.296812752181317	39.250705257839904	29.983081284398214	14.52138965056704	22.26299723624662
9.998440268406641	37.520742095779596	29.960751684994296	13.345252845386858	22.706296723641845
3.6582006619546164	35.00275124275613	25.619380111315177	11.787834032697273	19.0170415121808
4.497069772086421	36.81204710060673	26.437566750731087	10.009371665784592	19.439013822302208
8.885098224392799	37.426821197292384	30.422582764551997	13.269225624103788	22.50093195258524
0.9643227064468214	28.01490028590062	24.57479653235637	12.969843577291368	16.630965775498794
-1.3398770431323292	21.086994194768245	28.22593055739153	14.423533833093046	15.599145385530122
-0.3190899604202609	26.753474058846784	27.536090524823965	12.8174253304844	16.696974988433723
-0.883914664608548	26.425870799676545	17.837059689191484	10.568745007149122	13.48694020785215
-0.6068098939082909	35.44454246991459	23.3815616156706	9.536847220763024	16.93903535310998
0.2125575852812817	30.25901503351678	36.385039253466275	16.394327936560366	20.812734952206178
1.059690341776435	29.527755219411375	28.073724433324298	13.416880123960263	18.019512529618094
-4.483240264400964	28.04565999424704	26.7006882271268	13.55240178382451	15.953877435199345
3.416465477981705	27.92961458371616	28.448172976280222	14.104242649958767	18.474623921984215
5.74448654360779	39.94703364945381	38.09775988415972	21.970885193332666	26.440041317638496
8.413322773845906	34.2711283274513	26.705240576098696	17.76826674241234	21.78948960495206
4.501574904699785	41.946984223969515	26.674151680366286	13.307410253083834	21.607530265529856
-2.819750334570899	35.38590109017156	34.118974231442635	15.676932072871256	20.590514264978637
8.695268080112719	40.35180116029369	36.12665527600242	20.260121399843154	26.358461479062996
5.420369478102932	40.0864650613644	24.949658239502014	9.538596544337747	19.998772330826775
3.8003278362517134	29.516056439629086	26.47419872120932	11.267834388160868	17.764604346312748
2.242018660350561	31.261019948872466	32.859949332661266	14.9349513318496	20.324484818433472
2.4601223719917593	40.73695813441109	25.885196142227795	10.653997942128445	19.93406864768977
0.04658792677488739	23.654639915566083	32.935602306132324	13.728542928896346	17.59134326934241
5.094514342305443	37.36588525097157	26.536736122950998	13.739006341013095	20.684035514310278
1.8861721390919162	29.676081830094308	28.363962264841525	11.62980069184492	17.889004231468167
1.7127018646255852	30.928867312531985	26.72591830682298	10.860746604028728	17.557058522002322
5.015217051214359	38.61163545629072	25.200050832876133	13.051947743352605	20.46971277093345
5.564245317638005	30.071745164895965	42.69875040725604	20.925907274839787	24.81516204115745
2.9847853648285287	32.16144287750923	33.061677770373436	15.789698842805487	20.99940121387917
5.4722996834061615	33.13442273133373	33.59847238422368	16.801139134425267	22.25158348334721
-3.825108341588275	12.806015111779672	33.65503790760603	15.460568760961909	14.524128359689833
3.840830731101127	26.22028080827201	21.926825957208717	9.363477125205861	15.337853655446928
3.9159124775755507	26.195987621194682	23.43469897272432	13.09780821786652	16.661101822340267
-1.6185224631428041	29.40762795961664	29.88818748572462	13.817717468111649	17.873752612577526
13.946628688644836	38.346370576411246	31.92771739568264	15.611770444804995	24.95812177638593
6.1854216133360564	32.23602948855984	30.71436319574799	15.641028137437175	21.194210608770266
6.796638962049334	36.19301323000475	31.853273748843076	15.035662109969184	22.469647012716585
4.686584187805862	39.0551825405115	30.486395487664673	16.045912560103652	22.56851869402142
-0.41648751924188704	35.03099856175022	31.187731712934447	15.290731039117205	20.273243448639995
3.2784268380645996	31.370695692696376	32.00091429498973	13.782088419446882	20.108031311299396
8.745177543279256	36.677793430703375	26.915468455933883	14.51840526971957	21.71421117490902
5.073560824831022	38.81407543343904	29.24095865183412	16.178294920387575	22.326722457622935
1.04498804213939	28.693649279603754	34.711394340862945	14.566993565552854	19.754256307039736
5.134605419318682	40.94697291665824	20.640441760670633	7.680994993514014	18.600753772540394
-0.0541583882471655	25.050435864447714	24.41463771699319	11.028989110374697	15.109976075892108
-3.6627962874269535	27.135731322408027	23.597368339657997	11.856027956678142	14.731582832829302
1.9574080233658837	14.40450734767931	37.157510772804876	15.450225356294599	17.242412875036166
4.7752216094374385	35.73911036765959	25.864674220150516	13.085134219978922	19.86603510430662
1.5540393581076883	26.07848103986361	20.710805964472335	9.900070969205386	14.560849332912255
11.184280240608256	41.4857570868197	32.53278903810465	15.778988168897229	25.24545363360746
2.3886583868259237	21.895803837302303	19.786904882247118	10.048111233556465	13.529869584982954
2.586908948134476	37.55677820289666	25.442035583429174	12.15339253888567	19.434778818336497
6.1118228671483	37.518291084952885	25.616620096595305	10.634511589464836	19.97031140954033
3.7229252198375233	32.366179626831034	25.789990595064193	13.537902507122302	18.85424948721376
-6.963714511996504	26.87786161438756	28.511957457479873	10.126002307010232	14.63802671672029
7.635072183280977	35.22051890815326	28.394889120445647	12.634180421372104	20.971165158312996
-3.322224216127515	26.877928905897665	29.1779632344735	13.09255845322259	16.45655659436656
-5.906890187142532	20.90003661296476	23.128160654443683	8.397706368941453	11.629753362301841
2.6713905128613775	23.5462963849533	28.751232470145123	14.211412896812046	17.295083066192962
2.2715696150388744	33.96211445543811	32.18266409695895	17.215717514868764	21.408016420576175
3.5898426303287168	33.07550307143964	22.323083347468675	11.846021301671177	17.708612587727053
4.5010161793079035	26.337764681303646	35.55931072422762	15.363704129234714	20.44044892851847
3.0893354537866946	33.55629287718582	30.077729476022192	16.148175950354435	20.717883439337285
1.2783763363495697	21.118755694981814	31.39298344668427	17.378813803694076	17.79223232042743
3.8773929360838144	28.775221878361975	26.543258659008067	11.869058389443241	17.766232965724274
12.643709386022215	42.6466383728074	28.99475304112388	12.275174655266955	24.140068863805112
8.026728282046713	38.20933636730408	37.35468440787224	15.915992502609914	24.876685389958237
8.218933911138858	40.42234812596923	35.92080643766808	14.054417056556579	24.654126382833184
5.738627639853793	29.668933241596555	23.027731430592237	11.950728595548961	17.59650522689789
2.7838047386167055	29.106268416422857	27.841237298059035	12.977778239562578	18.177272173165296
-0.43971051824303986	21.48471320900007	20.4438489122935	7.967923007576029	12.36419365265664
0.8320728842292844	27.484024823274666	22.88026150884551	10.661669956198779	15.46450729313706
11.879159582874893	37.831050830958546	35.382468745787534	15.437593172913258	25.132568083133556
0.6319338047571847	27.011233760608498	30.29988782030123	12.975474457795405	17.729632460865577
0.41296192544690713	25.49561263982053	23.611437927352007	12.068218863227084	15.397057838961633
-0.30871735450659554	23.807391352220503	25.062839155611762	13.488746519833857	15.512564918289883
-1.8422989930289493	19.880258177032026	29.455693246132398	17.131085431080766	16.15618446530406
7.3926565698759585	25.922344449910742	35.96043301666718	18.087740069497922	21.84079352648795
8.836821855805493	39.469064964586174	40.80304958177744	19.191268763250555	27.07505129135491
-0.32232297508057406	28.42388823790459	32.99367036833104	14.604210055304401	18.924861421614864
2.5182016184158558	24.748310563993453	31.168899975523704	15.104947867307885	18.385090006310225
0.902882113642168	34.026717157981075	28.422771824809438	15.184085692681695	19.634114197278596
0.5562693629311035	26.896731213233885	32.1257695891382	14.669708063570463	18.562119557218413
6.165831119879611	27.97869733280171	24.100475661039003	11.365685274807872	17.40267234713205
4.002881758829771	28.754492614165933	26.475009392174137	11.521053019679893	17.688359196212435
0.8475736310241002	27.77617420359956	33.12365580851356	14.753900729204549	19.12532609308544
8.2696258787634	36.90510209815112	34.10079295208725	15.272628923074063	23.63703746301896
3.8975915752055577	33.96931252506042	34.08410598602667	17.097940389628086	22.262237618980187
7.467609698072081	38.79523238505931	20.44423171653837	8.70540477789594	18.853119644391423
5.606137613404778	35.000075963611906	35.14258099468423	18.71745433178938	23.616562225872574
2.607182139761629	32.58573622763863	11.422144548843864	2.283102745245798	12.224541415372478
4.267325456037009	34.38240754838982	29.132141148131694	15.350141256509428	20.783003852266987
9.567506377919702	39.34529195031767	30.47850681759626	15.612673690657218	23.75099470912271
-0.5033037055856823	28.707043069293384	36.108663216507004	19.791333345862277	21.025933981519245
3.6006050158955984	32.535660666612	30.25070574874247	13.393850449281382	19.945205470132862
0.8683853458819503	36.789830085119	30.76506106071675	14.030905470526283	20.613545490560995
1.6514077670976217	34.29034015017508	31.95753501735574	14.100761282635272	20.50001105431593
2.5139585576783947	23.680885201959303	27.04378207588935	12.331007175550376	16.392408252769357
3.047853113449358	36.44338568169507	34.461823717364894	15.571873893339376	22.381234101462173
-4.107304578565165	26.83839277079422	25.954503747113613	14.409645376442068	15.773809328946182
8.560607089838406	36.61874747952072	27.896789456550486	12.666135591757218	21.43556990441671
12.25493610141862	44.36630676366523	24.337934195638354	13.214879268044044	23.54351408219156
3.885458431838681	34.827986907262655	35.270519975485556	17.103908164208807	22.771968369698925
4.320670752413566	27.815265877846855	26.798149946841118	14.476887172965395	18.352743437516732
0.6355980123012592	33.519821724432404	33.94048155526881	17.730670170150212	21.45664286553817
2.2873038137344284	27.25134353869072	23.456419925118524	13.062012252749048	16.514269882573178
2.601831239581067	39.177495228690205	24.582291351326298	9.959525542965295	19.080285840640716
3.522331662202487	38.72380620296382	28.138697367824346	13.11373013278602	20.874641341444168
8.088671656274764	35.31566167351269	25.031573384635387	14.300926814267763	20.684208382172653
-1.5291028305295815	35.34076030081074	21.728863280728437	10.550499973136521	16.52275518103653
4.193632650396942	38.05500247506135	20.856819144251116	10.182782066640886	18.322059084087574
3.780602079740587	30.458788961291113	31.62074959175593	13.627556895365831	19.871924382038365
1.9727928974859226	30.079711188172162	25.753609032959986	15.567130386079413	18.34331087617437
-1.5216661925445036	25.562892122687547	16.981798024165183	9.566987154387343	12.647502777173893
1.4628188322460651	27.093812958139655	6.618765476554941	5.104079149547193	10.069869104121963
-3.215540096108117	18.579706441836333	28.7387586424284	14.409912264427685	14.628209313146076
1.0902823551274003	25.34529304429425	23.30229456656109	12.378266914755013	15.529034220184439
-0.8554321194548592	37.893555759653424	33.97867962554864	16.59392459944886	21.902681966299014
3.6050376356092486	35.138357322944586	22.70973654823475	10.552569000859235	18.001425126911954
1.948709345395632	30.476767568173756	30.729086846096557	13.252925855764776	19.10187240385768
4.411633521354792	25.035679321352994	28.845180281975978	14.306744555315552	18.14980941999983
-1.7825907317676766	26.946845467731578	30.018337255215727	13.67890757834084	17.21537489238012
7.766255380532959	35.37960954486759	31.259950201705028	13.423609076556037	21.957356050915404
-3.9761690271929013	31.827915689242893	17.57713251316786	7.038688018009331	13.116891798306796
4.558787878450033	30.586041970188354	24.857103422607555	9.888665866889559	17.472649784533875
2.6019821063031165	31.329847432187773	24.586230442296976	10.637972255418536	17.2890080590516
-1.2827947414296426	35.51764143550311	27.947434091540316	11.84319080154649	18.506367896790067
8.802912683904148	36.49580404762607	17.77792862880366	6.330725760677508	17.35184278025285
5.558770686525683	35.48426123150388	32.30113409539864	13.955784682441962	21.82498767396754
8.647613404153134	30.80958284735579	27.566766914411442	13.33172913854457	20.088923076116235
6.842575020738133	30.45941148382761	35.54202884239821	17.323509261177577	22.54188115203538
5.468587433604435	40.94821358686153	20.018304908361838	8.157100657126431	18.648051646488558
5.128969635795618	37.71731219499899	27.701000873726542	12.390308849513342	20.734397888508624
4.514651022862418	32.92666779365844	30.83189228982634	14.778303772429492	20.76287871969417
6.305407464676555	30.069372188742772	37.42647623899441	16.849595390759074	22.662712820793203
10.716456098983947	28.464997554325112	32.659865956659715	14.886233389535509	21.68188824987607
7.222997692336522	37.63401373465112	29.617107903561788	15.227100730976261	22.425305015381422
2.133538817024186	27.590223703755253	39.68589029114794	20.57351444380626	22.49579181393341
8.79505239314108	36.637348449857285	29.42174570981232	13.020669590973394	21.96870403594602
3.016366835492854	29.702234472831854	28.98294458236692	15.426516388543778	19.282015569808852
7.942831396557357	33.06815316468715	36.00975249244175	17.860744982220176	23.720370508976607
1.3983728149933177	28.207629763442196	26.90395371551073	12.576921387591586	17.271719420384457
13.0756570316351	41.322352875090296	26.779629602892186	12.452058603703868	23.40742452833036
2.090783290232239	27.969142943319667	35.91501748793623	14.754925054332684	20.182467193955205
7.733432661447779	40.6305006939922	29.862309484229446	14.551368127320256	23.19440274174742
4.082484774363488	33.169129562613314	34.42395901389416	15.845141790717605	21.880178785397142
6.111480608751816	31.922669559744048	25.245938119509553	13.818156398504152	19.274561171627393
-2.2289005386771805	26.203538496095767	28.13741940037889	13.435988851085275	16.387011552220688
5.232809581971683	27.95735729172419	33.50657641109554	16.47856322671348	20.79382662787622
13.613210135391023	39.9772060478986	32.23304961341582	16.977630972240497	25.700274192236485
6.148387131681469	36.68508444491944	33.979754181964324	15.323112426749995	23.03408454632881
-1.3598271893699194	29.599726038863764	27.291869878885876	12.61261443828606	17.036095791666444
9.33468847228614	28.488816151744494	34.15345823996554	17.47944929108722	22.364103038770846
-2.732668141084815	29.59797421676838	31.67605866800007	14.122148861312022	18.165878401248914
2.495914565966694	27.693297462431598	25.550242065938615	10.670476494780655	16.60248264727939
1.2184751434075254	31.76265149608696	25.5126002569862	12.463832656275306	17.739389888188995
8.353605121781987	28.074746691340675	30.88870577833793	12.723383279598469	20.010110217764762
8.349262470831619	39.35237631352368	29.39241335063665	13.803680971837466	22.724433276707355
2.2981023535798655	27.510436868736537	23.237861178880337	9.536601671845158	15.645750518260474
-6.8273564124254476	24.616120732074844	17.92365366336978	6.697808635392302	10.60255665460287
3.297921144743204	37.75204694535883	30.8409643441722	15.069913733628033	21.740211541975565
4.130676076866065	36.77594347770281	37.68325081739799	18.559928536473137	24.28744972711
5.743448325712329	31.664747285785335	23.917549440048873	7.6882365810883115	17.253495408158713
-3.5766898404004714	26.937093528942256	34.3622444514279	17.869858903939722	18.89812676097735
3.586842176131701	29.405982726255367	21.21783349340344	8.529383194405629	15.685010397549036
-0.7742101489968667	29.966649591874223	25.48985556454945	11.613870364258108	16.574041342921227
0.5287997448550736	32.39685902535941	29.31953938515951	13.689054972644474	18.983563282004617
3.2393952314929413	32.468014135158235	25.20112045551971	11.992390161493145	18.22522999591601
2.6011572917310284	27.997087805775415	19.73162267209299	11.0068076170806	15.334168846670007
10.699872228460263	40.68841859916451	33.91460475518028	16.417780793280876	25.43016909402148
-0.3248359693476227	37.16939235548887	30.01232656516879	15.956990917739693	20.703468467262432
1.5925987541817017	22.326843562428063	23.48577699685335	10.776786843655394	14.545501539279627
3.2375132689405484	33.98408445898832	33.63700167601211	16.80492421941203	21.915880905838254
1.461521630524996	37.379542292717844	21.929968306972278	10.966073461085248	17.934276422825093
5.000991230767683	26.4595751284321	25.705681355675484	10.351921066306883	16.87954219529554
1.3360360358309697	33.59417147175064	23.531083872996167	14.347236448008804	18.202131957146644
-4.76152814078129	34.84157595707888	20.607231001195313	12.762916521094049	15.862548834646738
3.1939375030860484	33.610583130337794	30.148964734848853	12.703513033265716	19.914249600384604
7.785863543377232	36.80749861390652	23.003457780760463	10.67335953685593	19.567544868725033
0.07748999387482662	34.566835034853455	26.356452619755352	14.893648593340961	18.973606560456147
6.355340303406961	33.727024971941596	22.061582515427954	9.839213935149006	17.995790431481378
3.4988909717334478	36.14884599638988	36.588647997967584	15.33812271695462	22.89362692076138
2.389607292529985	42.4121600192803	26.477752486284743	11.43967725598208	20.67979926351928
13.38287123475082	44.29720332152283	33.23039351626788	16.62031792104302	26.88269649839614
4.457741879324294	27.578085612925786	25.017913879321934	12.040243554225631	17.27349623144941
3.344470414423024	35.496525018154706	32.124337485101066	12.79553243658929	20.94021633856702
2.9038535582007934	36.46094150019	31.58181063139633	15.033643787891407	21.495062369419635
6.285424644186778	31.611318699384015	27.70870681490639	14.557756652341107	20.040801702704574
4.6258776801011905	34.24928906687809	18.622842514520517	7.384430950756195	16.220610053064
6.2186147111573105	33.71402756918151	27.293747340266265	12.57869739177959	19.95127175309617
1.5090191610168593	35.19408544697036	32.13171626260818	17.488128221046193	21.580737272910397
9.02579516750559	38.13835278471641	23.117801209570647	8.223915113688877	19.626466068870382
3.1196328608858623	43.124524890259885	23.567548421314676	10.72549479140772	20.134300240967036
2.6117086845112896	17.660629137662387	31.861251839897516	15.534842843077183	16.917108126287093
5.584851908386318	36.55719688502112	21.085857117853003	9.12405709146115	18.087990750680397
3.227125099546691	28.302004578498234	28.29549050028105	15.24956141197086	18.768545397574208
0.9773020334008546	25.94971783137916	27.227819130782784	12.137230314010173	16.57301732739324
3.1482243621217427	34.9712790913067	31.403041178466253	14.697821086275733	21.05509142954261
7.041421440107551	36.08104973375329	30.80160887433915	14.23006813294764	22.038537045286905
6.782071046008066	37.65144503073872	21.364255345109616	10.370932975070257	19.042176099231664
1.3403973191034775	32.54537286370887	24.42770907233466	9.872477237304311	17.04648912311283
9.136065999715063	33.19498855719364	24.110488053380653	11.802141790955151	19.560921100311127
-0.18670229451055068	31.255290834075318	23.401703364800795	10.363672770345046	16.208491168677654
2.2194919173020695	36.903316304964065	18.513758074606205	8.974370448748964	16.652734186405326
0.1362727657398824	33.94724831446985	32.60353385691455	14.19105044916131	20.2195263465714
3.8663188205045245	28.25827690299149	30.417511597601976	13.796087625869262	19.084548736741812
7.264172789522648	43.79855279410112	40.14198021784917	16.260155662757448	26.866215366057595
2.504979072343366	30.618620803566422	29.823638692526174	16.38292033081504	19.83253972481275
3.8688093905898713	29.926965653916113	29.539342899791205	12.905069364476812	19.060046827193503
-1.042976020414566	23.9025259578271	30.517493509670516	14.673163831367479	17.012551819612632
3.669669000872851	31.922792859297594	30.34113499830368	14.187641074039343	20.030309483128367
2.2393366921387754	37.292364572606296	25.885221416973387	9.022900290929282	18.609955743161937
6.120463275970915	25.424238498990835	30.655768278085723	14.846362857762912	19.2617082277026
1.6149721721176948	33.36076110253396	20.615207212226117	9.158168673001354	16.18727728996978
7.739752835903277	35.64479723596865	14.1913213479165	6.560110923673777	16.03399558586555
-3.396916857710276	31.575986917815833	40.61284575820083	19.78473710613533	22.144163231110426
6.622890236534663	41.09068925440678	35.82668940303132	18.650367868589477	25.54765919064056
7.724006455396032	35.808714008647755	26.431561217427515	11.575465912142727	20.38493689840351
6.603677662621355	38.1630909983015	31.616458621020286	13.539052290367607	22.480569893077686
12.100817119206198	44.87050671499745	38.43819374754579	19.220863524394385	28.657595276535957
3.316157756065016	32.157392039948704	29.646363891816975	12.072438455152513	19.2980880357458
-5.934453779286387	30.512990203718232	30.380945661845335	14.38999298085769	17.337368766783715
8.72349814419053	42.05931310977992	27.50200033666842	14.029335004328956	23.078536648741956
2.8626453103597767	40.95328449820356	28.725982569866783	12.51313888749892	21.26376281648226
0.5651944646010224	22.786641239032754	42.255909305651926	20.293963501492293	21.475427127694502
4.8214995213891685	33.836337455194816	26.37605267762516	12.781011973714175	19.45372540698083
0.7844088659048016	19.002808853965085	25.39952965310898	12.559076285824922	14.436455914700948
2.062874761437887	20.532150079034988	31.801513688171518	16.09040011996366	17.621734662152015
-0.25565947797093946	26.367789563721608	31.429141436165327	12.833793418653594	17.593766235142397
7.025369722705389	27.80525989886508	17.623559266532464	8.34271903388856	15.199226980497873
-0.5787459092070394	30.777226294478062	27.381602626616974	12.177483584425609	17.439391649078402
5.782531185004249	32.538670997641375	37.80155045941541	20.164636173633056	24.07184720392352
-0.5841618309965932	23.90497714984806	29.388777360687293	11.542677051760869	16.06306743282491
3.0331731179323747	19.85560070493865	27.47240613181999	11.675208969026334	15.509097230929337
7.372358543229241	34.028562563852724	32.81777233432943	15.57795139331078	22.449161208680547
9.982958236939202	33.39220561787152	26.97570735473256	11.344980781754455	20.423962997824436
16.008210457695732	45.069132373225855	38.19749887794281	20.34897621134857	29.905954480053243
6.9337693270390215	33.8552883406982	29.23439658943925	13.526268146115243	20.887430600822928
18.47127730063713	49.429237913913816	31.32841674457142	14.566739739237127	28.448917924589875
11.390298956637537	42.047371822175755	28.360644996378642	13.58358291662768	23.845474672954904
2.6845133376517945	32.97413426800223	27.588458437435683	12.99759342622617	19.06117486732897
2.495454229478008	24.027771707251663	14.76228242718646	5.485712074256115	11.69280510954306
6.921759105967363	36.021366590012434	24.54902091517953	11.946554938933266	19.859675387523147
2.9667514080423665	24.668859921650814	33.193518388803675	15.183958390873348	19.00327202734255
7.33749306598496	32.80021942099576	26.048492820072283	11.659753269075923	19.46148964403223
4.306542738476926	36.0330095165186	32.5996920742433	19.066023805063885	23.001317033575674
1.6363434343267742	32.798571710228885	28.572921991576425	14.070861239232588	19.269674593841167
1.6526456757957066	30.427216259653484	22.47714064939647	8.884859948286458	15.860465633283031
-1.2557960033329303	35.518792887106706	26.878519895787452	15.123698584710748	19.066303841067995
1.2736271882380694	37.15740045990928	33.52372242768379	15.049502112521344	21.75106304708812
7.552916282164371	32.54202546700574	30.724444376765035	16.644225858967772	21.86590299622573
2.3835529739941865	22.780177351437732	24.88525293054302	10.691145091484067	15.185032086864753
12.604188182346352	41.97913829399694	26.42334615405265	12.263830576862288	23.317625801814557
11.653900032016688	48.8121353838	32.798195356942955	16.928396793598715	27.548156891589592
6.126178066492611	33.00828106183505	23.54145943581484	8.131105148489928	17.701755928158107
4.673816886810693	29.929459382370247	25.37836806966199	11.45342763945516	17.85876799457452
13.247089688083992	33.67612716603854	36.109379286820555	15.901181457724329	24.733444399666855
3.3125454682701845	30.120331931336572	26.737191192459914	10.54089774957425	17.67774158541023
5.737875857325128	36.04035126124215	28.37038798680889	12.625894286018658	20.693627347848707
2.1745194479234047	34.24181476774088	23.721064055920543	7.3630794693507555	16.875119435233895
-4.147394227589559	29.807514236146922	18.2619139377601	11.245882472012457	13.79197910458248
9.559629082590813	44.899095517607996	34.404221230246186	16.61315961841774	26.369026362215685
0.012630319226957237	25.1971660989191	24.876346757761198	12.75472153102116	15.710216176732104
4.552254780561602	32.34985981182736	33.79384463161077	15.55739887001695	21.56333952350417
4.982615173642748	31.533745042126707	14.474044138977385	7.3483769238478285	14.584695319648667
2.972494385701624	37.468295924512354	33.512162700474065	14.26119406877638	22.053536769866106
0.9252081640617547	25.116054258745816	25.97403115706245	11.395399371783451	15.852673237913368
4.693690655527949	26.376057566371372	25.93955112732839	11.786365067441846	17.198916104167388
0.3107345779747807	29.27368124020696	26.72855829081768	12.801449449461197	17.278605889615157
1.3614503050967959	30.374611129365952	31.868595634310527	17.019425164996882	20.156020558442542
2.855462891156861	32.962882546715036	27.431524047850377	12.764239407240414	19.00352722324067
0.2166092782976854	29.165648323856452	13.898239025831396	9.99435441558862	13.31871276089354
4.775063804906054	38.03129362189905	23.893526089108917	10.392390157277733	19.27306841829794
7.581218899982504	37.80919603073499	21.707748525746364	8.984099357970448	19.020565703608575
4.836183889730707	38.74850034326213	33.59106226313285	18.995652791990725	24.0428498220291
3.594876184983525	30.06362403219826	34.28923513206753	16.248019266985132	21.04893865405861
3.0180138259069413	37.37674736299208	27.523579192624634	12.149305056225298	20.016911359437238
9.724221107026992	38.489771137987844	30.059814905681424	15.53114837637058	23.45123888176671
10.060730319816608	45.58110205956334	32.01159017700313	14.685220041990656	25.584660649593435
2.588062929765456	39.345485791175925	26.660074047429976	9.51977248355519	19.528348812981637
1.7830893825783996	31.310892090418655	29.648812197195742	15.077788916298122	19.45514564662273
-5.362341009662775	28.04501826458013	29.489512627197012	16.452300796504126	17.15612266965462
7.4329518476411796	27.64115383055155	36.91988286886952	18.45898141133177	22.613242489598505
-3.0718560130008887	27.02660419531489	28.67458742990986	13.92992802646379	16.63981590967191
-4.024475787438894	21.16298584374893	24.670812478617588	13.025278885449335	13.708650355094239
-9.29311213315388	28.797131744957294	33.034076193890385	16.928414549389398	17.3666275887708
0.7014648550427036	27.09783206308261	23.883455911789216	10.627215539856154	15.577492092442672
0.8353680848454015	17.00763349447351	24.60371883268071	11.38758167212798	13.4585755210319
0.37644906382411486	29.64723278997095	27.9627092760768	13.094396426952096	17.77019688920599
1.6325810297492935	29.394890667259197	30.870849899396614	12.521743573334808	18.60501629243498
1.874798441609494	30.69819318307838	38.5653781610071	18.012512999454977	22.287720696287487
9.465313697612933	42.35433140142512	30.755181237445804	16.71613954073491	24.82274146930469
5.470610419346337	27.617054455643846	31.954309581023114	16.24497965933516	20.321738528837113
6.676154676401064	32.84525738691041	24.999696408291364	11.436005260958051	18.989278433140225
3.435680302419718	28.929615503905787	34.19952235435946	15.876479738510742	20.610324474798926
3.977581911770245	28.69166082155116	33.73400236296094	17.041529417052963	20.86119362833383
0.10203411342493177	19.12036289179444	33.57001275561829	15.331142682974805	17.030888110953118
0.6005791885857559	25.718167882098577	24.667072585974807	10.326067894342545	15.32797188775042
-2.8780034116581623	30.87872788003139	17.2659930778669	8.068790253063321	13.333876949825862
9.69796654075553	31.89106691015828	33.456666708073556	15.533278937177144	22.644744774041126
4.013315561313638	27.9275749934066	24.67497057692284	11.452819607734073	17.01717018484429
0.6238080183758833	26.634547234529453	24.41211294693228	11.690663356072886	15.840282888977626
-0.7684620210099989	39.499523973667934	24.23494991053621	10.289303917185062	18.3138289450948
5.915891659498929	32.74654178567552	30.300542436300383	14.900274450403654	20.96581258296962
2.943178507382254	35.50235786276347	31.123918159127747	11.994918288844293	20.39109320452944
3.998314469527166	29.453808910637058	19.376952977374593	9.56034440176713	15.597355189826487
-0.04262074854771615	35.61065417160881	22.419939254221724	12.85574944941639	17.7109305316748
5.053112549700234	31.60461821086155	22.917801846789136	10.168171423345765	17.435926007674173
0.6965233040982062	36.935395979952325	35.44484800999787	16.476697402475587	22.388366174131
1.9462000821936016	28.120536411959524	24.743929621328267	12.97341587608546	16.946020497891713
3.811274358434196	28.637701124884604	24.30518677741439	11.715693135561528	17.11746384907368
8.416670502314124	34.27155858609148	24.820532146953777	11.167829994125865	19.669147807371314
6.313307834479022	36.33914867360806	24.10617243611359	11.701932307019078	19.615140312804936
-4.13523638273073	34.21685912283209	14.951482499668819	4.999775436473855	12.508220169061008
12.852774319336216	40.555834771366975	27.259819317023442	13.029600019533836	23.424507106815117
-1.7117383145979865	23.33004840578155	20.638097244441468	9.587108144276595	12.960878869975407
3.8805237834980013	43.404937930764504	26.718986235282483	12.62585315996102	21.657575277376502
-0.2756988535293773	25.604791129711003	27.485565452369155	14.848073605761877	16.915682833578167
3.531919792118445	33.49122140539946	30.264025043883873	17.149346131987166	21.109128093347238
7.684915681748014	42.19791292253714	25.080618650181083	12.549862587395065	21.87832746046533
6.738605265032175	36.595816686850505	27.444550396944457	11.467840122592193	20.561703117854833
3.802282536609271	25.557114970154196	22.41438922988373	11.522758177169035	15.824136228454059
8.968234007433432	37.71702321664552	29.732850094430546	12.530893813331078	22.237250282960144
7.41318576538657	39.8096349661604	33.02995903328793	15.842289185921526	24.02376723768911
0.8062976067918564	29.711648485524375	28.63221660136432	11.63401820097275	17.696045223663326
4.231045140690389	27.588601201904293	27.073100471883787	13.42192586116072	18.078668168909797
6.029744096001725	32.048281185038526	19.805956561758673	7.263681260317836	16.286915775779192
1.6830963248984818	28.14197422703844	36.74797772089911	18.359879994078625	21.233232066728664
4.750344392113983	35.749710902748284	23.69443584688424	13.523953549627313	19.429611172843455
3.4897372052893183	36.397374137289226	25.120138667545962	13.12314692934574	19.53259923486756
5.515064708886233	36.813816192241525	34.81135263919116	16.671962710252064	23.453049062642744
11.520960598908287	43.29196627241677	28.765285309327574	11.471964716336473	23.762544224247275
0.060165046181567775	23.96348974198252	22.233580336233615	7.946705170483844	13.550985073720387
2.9954824894121725	27.128530998998492	23.0649004074412	11.242542283165482	16.107864044754336
4.867998532122768	32.393407122505785	30.965894126804653	10.799463234923804	19.756690754089252
3.144945377637365	36.612203436681206	22.53336790230634	9.993155495966636	18.070918053147885
6.6391089338649065	35.67219534558111	26.99966489028096	9.409833178268276	19.68020058699881
0.8308340756606599	23.771297356160908	32.22044980740885	14.294324503254535	17.779226435621236
3.991994320294006	24.165785546841725	27.784945505855013	12.583290314696642	17.131503921921848
9.156028452186884	38.463916731859555	35.99611238474095	19.76284514390935	25.844725678174186
4.456054558034131	36.64595999868483	23.155907274957414	14.034213431232805	19.573033815727296
7.9419495922090935	38.801351426586066	34.39272875224912	18.81904874843046	24.988769629868685
4.169009454926988	38.593676412043294	22.671073211883666	10.040425425394712	18.868546126062164
4.9598869045725404	36.139025811754195	29.19291087305972	16.129605763488243	21.605357338218674
2.774054564988342	29.697410530200386	21.729787283324548	8.48078999713643	15.670510593912425
3.6919971463243177	20.18472285562121	25.869406036846055	9.26990083261496	14.754006717851636
4.850582057125325	37.022059506763796	38.74603479914329	19.142309633090505	24.940246499030728
2.9235128330537696	26.88090065782017	23.983180575954798	9.99349672428914	15.945272697779469
7.655889404084495	34.83644181507548	31.09407189097646	14.587142642575609	22.043386438178015
4.368965165490975	28.620280918887385	21.7320653762629	10.212230689215167	16.233385537464105
6.727260678164266	33.087646193923554	33.48699323979032	16.334673498593354	22.40914340261787
-2.3923587117252145	28.387383688536836	23.397848422333738	13.366980097464472	15.689963374152457
-5.130852830761983	26.77483916729461	28.141283876531713	14.595061769142172	16.09508299555163
3.844059091577628	34.37570514541183	32.5904840126534	13.773666704454246	21.145978738524274
-0.47450073813167004	28.39180582171204	27.751015443574488	11.602880864010217	16.81780034779127
4.242606639894413	27.710569416256657	30.808273348393033	14.82114791907629	19.3956493309051
8.14696597922497	44.065487321392524	19.95739111075312	8.201463949041587	20.09282709010305
5.275427192952867	27.42608369813717	28.004666197165403	13.756975237994507	18.61578808156249
5.687896463144546	36.6470355443747	36.61472446625842	17.547232557174432	24.124222257738026
-1.1986054802131474	29.873437960457828	35.01469050319631	16.26990820862591	19.989857798016725
-1.5769019148397814	31.43483413915998	31.679853383384522	16.04157145895508	19.39483926666495
6.456732602136472	28.222136001033057	26.057040347767025	7.623118240377022	17.089756797828393
3.2193061403548002	32.70979530210992	22.645777793396014	14.440405838338927	18.253821268549917
4.758889438637761	38.89612085030817	35.85783711505611	18.695267522577325	24.55202873164484
-3.955932697823787	18.622801415252084	22.009131385495863	10.360631029925772	11.759157783212483
2.6810294103715715	36.04814008290863	28.32620842696047	12.734001740066631	19.947344915076826
9.010897081569023	43.49590672317338	31.555955528080908	14.094732794457666	24.539373031820244
4.15202625944446	32.50557231620206	21.931174831536904	10.293206773165759	17.220495045087297
4.2942487686102435	35.80841372272753	47.284610927102094	18.79710247927582	26.54609397442892
3.057927746063855	27.400883264867293	22.367751836483073	10.930514536781878	15.939269346049025
-5.694635952426264	26.109182969370902	28.81384474026545	12.691932774447702	15.480081132914448
0.06960927032896116	31.84778651244303	22.109161680820048	12.838062737874996	16.71615505036676
9.768784145697543	35.48754630232877	29.342636183938403	13.258678990545116	21.96441140562746
7.269596066425093	35.24123803627658	29.526183756478673	15.788171517201686	21.956297344095507
8.54466476598686	31.37313483586624	33.651329105376725	13.86724008813053	21.859092198840088
-0.743976311417286	18.791811704671428	36.335338268005586	19.388426915532754	18.44290014419812
-3.2506190973344085	24.868247754732344	35.23666271137709	13.359080754900145	17.553343030918793
-2.0184627308703353	30.930388862353784	29.803124840077896	13.05498796422319	17.94250973394613
-4.2135232691993405	26.247370240081825	33.46539268069593	16.222267823389014	17.930376868741856
3.091738666504683	35.00845904412017	34.64150511546403	12.802033819910985	21.385934161499968
0.28450045575319827	32.969256150930214	33.66732182306042	16.115712648222214	20.75919776949151
-4.103222275131317	30.29024948461997	25.312436398112624	11.182916693682248	15.670595075320882
8.243636183185709	38.37402658022589	29.913208579665394	11.91287639793197	22.11093693525224
2.2280587449488984	35.13052919673494	32.21836544348827	17.100274036861176	21.66930685550832
4.0717859468790305	34.26439659098274	32.47450817810396	15.510261879329798	21.580238148823884
0.7094826099259771	20.085208450097646	19.260967452757125	8.54741337306902	12.150767971462443
-1.9502800402551674	23.74536099478653	28.64898847232714	16.70243240564635	16.786625458126213
1.3187003250777667	28.579664489752968	26.920517063825155	12.725420465759708	17.3860755861039
-2.1663789756394998	19.55669539691474	24.32560663474849	12.602463871788423	13.579596731953037
-0.22382151849245072	28.953881964123486	26.974250740795668	10.622142642397106	16.581613457205954
3.3342262215769254	29.08218222524589	29.953420871441875	13.373575081155835	18.93585109985513
-0.4627912439589541	35.72814804462687	27.14370133082832	13.014512961269645	18.85589277319147
1.060016272740772	37.33496119757261	28.51424327236627	13.100577178219377	20.002449480224758
0.9636102236829209	23.586589116104243	38.47282005151231	17.77977457322679	20.200698491131565
7.018411975783176	39.09178598267406	32.76055801546367	13.651045352820324	23.130450331685307
0.710055202064158	27.118773246850246	18.394440025067432	9.404462590168944	13.906932766037695
1.2599822157319054	29.971866914166974	22.631078043064246	10.380459465797157	16.06084665969007
2.865180831491787	70.24568300363231	34.99826558271885	16.60959454380926	31.179680990413054
7.6216558421742935	37.61122733096453	31.581004004054687	14.88352646731677	22.92435341112757
0.77915095787664	29.206180004252587	23.296590386391024	11.9592874085161	16.31030218925909
0.5207745362389093	25.56677850601845	39.73640501676242	21.282195846857046	21.77653847646921
6.398030981137454	32.219600462295546	21.852141135218684	13.106376728473046	18.394037326781184
-5.219887835578932	23.76825588547684	33.63641706440724	16.77490610758797	17.23992280547328
0.6634043955305182	21.405376236556798	29.459561624300864	13.644306997348869	16.293162313434262
-0.03643319891225687	35.30171221509817	26.16196124112816	11.380422744272643	18.20191575039668
3.3183345512238325	34.48332860618168	25.43123071953784	11.971775663140116	18.801167385020868
4.815299095815627	41.24046601782693	32.126697185202595	15.609673848121838	23.44803403674175
8.03822515400106	39.61006962208277	31.12285748737791	13.174058863501482	22.986302781740807
9.55315331007348	36.645876140240446	23.075490787575987	10.94454632143593	20.054766639831463
9.656866209568806	38.10342819613997	31.21201919982144	15.965730508102663	23.73451102840822
-0.8503282509363217	30.041295792069217	34.549846915440426	15.501958735630476	19.81069329805095
9.024485422919742	32.144783756036546	33.51250220205647	14.24991014566063	22.232920381668347
4.001929843509926	35.686266428586904	33.71001017921275	16.165461887929062	22.390917084809665
8.863347770742457	44.84149185374282	29.664029694008555	13.671002571471268	24.259967972491275
-3.839143949410242	29.25866574456513	29.41917136728019	16.211285700508956	17.762494715736008
6.3819774868393315	43.30000133876922	33.33672373288924	16.260817292241136	24.81987996268473
4.100840098658628	38.28715122664023	24.46370156582758	9.886679751335267	19.184593160615428
-1.3473582272905626	24.280460822878435	28.29780681489209	11.63817648766666	15.717271474536657
2.0336897473648277	25.33623237364683	27.148340748953387	14.58354960100301	17.275453117742014
1.3305566976815055	26.675921620067243	19.625343182048248	9.171307963070287	14.200782365716822
3.891214706914819	25.2211992783557	34.86659535737477	16.271123259711246	20.062533150589132
2.4791662820277898	32.91852231381933	23.543793039883965	11.803451938794051	17.686233393631284
8.478249553995344	37.98418840776638	23.77611000958256	9.282486633532317	19.880258651219147
12.59023427687018	41.915650531530744	27.1672457294832	11.500210338183466	23.293335219016896
12.786849618912104	44.6039540927312	33.584962418744624	17.085958022824062	27.015431038302996
3.998709416069321	26.72736270322635	27.743663711954685	11.739996212438843	17.5524330109223
1.4045190871050148	34.543561168421085	38.71010322164837	19.845727391787193	23.625977717240417
-1.8092115288109079	32.145161672909836	25.463544207056934	14.147516793194672	17.48675278608763
4.593144888850659	31.326605468260034	27.97149749745475	16.94822925696844	20.20986927788347
1.2641845369301539	28.846430192549395	24.58579701969077	12.698686615334958	16.848774591126322
2.6709721148958594	24.86212188419089	27.10636563685	10.7283213655287	16.341945250366365
13.584039265370283	45.043163715952396	40.30214603362842	18.762313856187248	29.422915717784587
4.115191885559114	35.68858593166323	23.673225181877527	11.011884282276144	18.622221820344006
3.81351261227697	23.67055458830302	17.40699925602814	7.832063811234015	13.180782566960536
-1.1120120421901594	28.127600829301024	26.5567311044904	12.333867823458885	16.47654692876504
-2.1243690610985464	29.702823091190538	32.76869183012242	15.573403168036927	18.980137257062836
4.383291229887243	38.83338598008594	24.288212033473165	13.780979872388269	20.321467278958654
7.452036310171733	32.04120385357827	34.31431534198863	15.551266828925066	22.339705583665925
8.178864967995374	37.18862186594852	33.86085288161458	17.66390589985436	24.223061403853208
1.3024207413153899	37.26363929982121	20.991808747434984	6.949431760098956	16.626825137167636
2.469375594516355	33.54346188069294	29.071937447184105	15.342442709636535	20.10680440800748
-0.5278418256365722	32.747955854868145	24.688408716704192	9.601473672284449	16.627499104555056
3.8021892703693845	31.500537340492592	35.33958673106069	19.37360126866634	22.50397865264725
5.786372427790958	40.28137437644383	34.93976881210147	17.381870779769706	24.597346599026494
5.634415471222026	35.74668680134291	25.89937487548657	13.218480011182933	20.12473928980861
0.7823443935434575	24.123978205344436	22.446202694459082	14.430158950657368	15.445671061001086
-0.09474897303866633	27.04083730050997	21.467471672815734	8.573586343711693	14.246786585999683
5.901352893299394	39.692627922604615	27.41238810217276	13.753822045622309	21.690047740924772
10.275410730199821	35.84210764119496	21.167896801682797	10.041373447851754	19.331697155232334
-1.8764126882991903	34.57390951750289	25.97482620020732	12.672645961164044	17.836242247643767
2.373291027695013	26.264863393425696	26.325667120535194	12.26898249652226	16.80820100954454
8.564103926364876	38.491612975714375	31.908343223579692	15.224627386391708	23.547171878012662
6.829240396116847	32.55871817234597	23.180874405815114	10.118846037822523	18.17191975302511
5.1690177755580455	35.48281862640584	26.177230944529235	11.852001067756527	19.670267103562413
3.262732047416494	37.34244438625776	30.62944561883226	15.178313819831743	21.603233968084563
8.761557266476265	46.13664805632858	27.19161341336495	14.112931419833183	24.050687539000748
4.047491958336505	31.67166195817915	19.71333783777085	7.38392573282907	15.704104371778895
2.5735788836980706	25.889873669488555	29.209679715833392	15.8341405434258	18.376818203111455
3.5663008816568422	19.56403646630249	30.374286987035525	14.784520434378909	17.07228619234344
3.8460494211480656	28.9332659002119	22.29864748871827	10.385676966915302	16.365909944248383
6.638952179352991	33.13104734153245	35.61534316718942	15.455538739523934	22.7102203568997
0.07027899515978	23.617757550823878	21.333248489287072	9.380560028700147	13.600461265992719
6.056103810636692	37.80864191484209	38.28573614487013	16.900070639907646	24.762638127564138
-0.14171205829597233	20.42536431846181	29.012065186393738	14.563519371402771	15.964809204490587
-0.7694304905744422	26.227151942593622	27.78645920622525	16.618732837956493	17.46572837405023
-11.175996305292983	24.724801311571333	27.623461083751238	12.058691450751272	13.307739385195216
4.080599171425687	30.762843013814866	29.626548904768004	15.965506772991546	20.108874465750027
12.18635687275346	42.86199001795378	40.09811632050558	20.018125048733822	28.79114706498666
7.879936086265819	34.99892147816902	38.50929164332685	19.029685378154177	25.104458646478967
3.6863160820399172	28.595197563349092	22.864560071410875	10.05396340134013	16.300009279535004
1.4468343819815246	22.639549727906406	30.185009285825327	12.736156147854363	16.751887385891905
8.23372903460196	36.331580402215955	26.28189182341631	11.922257556176842	20.692364704102765
-0.6374213511727487	26.96570171208798	30.403664287320208	13.666414190149748	17.599589709596298
4.3813356603064815	33.14171767745235	30.66325018744188	13.31706902224808	20.375843136862198
4.230737690467164	30.419836146291544	31.994074674236618	15.460395262100832	20.52626094327404
1.1657082871676234	28.678395263038453	28.46418313061518	13.981882332112642	18.072542253233475
8.260746266978382	33.63574088137981	28.810364044004462	9.708008260826697	20.103714863297338
1.2597800994370607	26.765874150851573	33.167927368152256	15.084603458607523	19.0695462692621
1.9844766703382128	28.247032651241692	31.613894565172348	17.070055350043475	19.72886480919893
4.294346953540846	28.936588223751947	33.09702530254674	13.521506626729543	19.96236677664227
9.560626625324584	35.49194006825384	30.948631473730426	14.652322403208998	22.663380142629464
-0.4935682857055381	31.86347139277971	34.8273785885665	16.185915483142367	20.59579929469576
4.381511352084506	23.905218211398864	24.571496059171633	13.498949195078708	16.589293704433427
-2.243257967179828	30.669469962993333	29.328755734842606	13.590679613960253	17.836411836154088
-0.054987504073814863	24.66266011494921	24.496627622466356	10.728762821751696	14.958265763773362
4.393469034459224	32.17796108559659	21.325636758561306	6.890997418797366	16.197016074353623
2.6825956295189686	28.019327009544817	25.62007205975231	11.301250202837426	16.90581122541338
0.518824527339712	20.93760241289769	34.573926469595605	15.405639141974792	17.85899813795195
3.2084882329642896	34.28988270678865	31.66260585209822	14.42669892962248	20.89691893036841
-0.25775182244889727	31.356795696428673	29.40022880378016	14.20149495640103	18.675191908540242
6.242217007928362	36.70901421269316	27.519979661697853	11.193752326484624	20.416240802201003
-0.5185466853531638	21.809393065895225	25.16176709482928	9.98053125395537	14.108286182331677
6.239846781314661	29.94006306617324	27.10756398141541	10.904843138806454	18.548079241927443
-0.468381433821557	33.26835383876279	22.323140358076188	10.559250687074348	16.420590862522943
5.226271030700593	30.31510417388943	35.21641856016242	18.782292951869895	22.385021679155585
4.152223314721733	22.330814183628398	33.02213295230472	14.012280931404714	18.379362845514894
5.048309569441093	40.10405278413593	29.31209707189196	11.441276470510022	21.47643397399475
2.5463374193351695	29.422570893579795	20.438270119589642	9.500969167123484	15.477036899907024
10.605491592648354	32.05451558094576	42.54662810558672	18.653153272744596	25.964947137981355
4.952206230581223	31.344390257137526	28.351708335550512	13.890836345668642	19.634785292234476
-1.1994483926739128	36.524325090283426	26.277231891200206	13.88009436109399	18.870550737475927
2.8919478051954677	31.514672735518946	21.04418782668808	9.579234748012421	16.257510778853728
-1.6655594381846384	26.09499839221423	27.063445220228157	12.980555690195782	16.118359966113385
0.7421297136051482	28.912157398905613	25.42533618419874	8.454782057304275	15.883601338503443
4.060286641726788	29.03890279596377	24.425976242186714	11.301469400530609	17.20665877010197
5.543433187720188	38.51330053547964	21.945883530766714	8.689170652286572	18.67294697656328
5.632183463453363	26.107499805263274	22.67628588440789	10.838986506960705	16.313738915021307
11.207264894788787	47.15158541366787	35.21339995985687	18.000205287512422	27.893113888956485
2.159463844535882	28.28164240110747	28.41533991027459	15.649362501026346	18.62645216423607
7.390268931216214	41.230158709857776	37.35032248656556	15.126044488950587	25.274198654147533
11.629840660182024	42.83286901554234	35.59581276395969	17.46962677820044	26.882037304471122
2.2121124608038514	34.98526376870583	33.318037423150045	15.737659820418543	21.56326836826957
-2.9368450371247885	28.491470461563825	38.94970081757877	19.09694758695042	20.900318457242058
-5.207142452299755	26.351893842588385	16.640068356805223	7.486622567349563	11.317860578610853
8.918445391012385	35.63945086718601	24.06280451355727	10.40930754064485	19.757502078100128
3.248241321950112	34.62961044194855	33.51464653955445	14.869637326980998	21.565533907608526
8.19248118680392	40.74554876648928	28.32496215928951	10.928174287322525	22.047791599976307
7.309681419447043	36.66380065635143	27.636059978242667	13.512352660832326	21.280473678718366
5.038201631484451	42.01157859157221	24.18865384498588	10.733322001404272	20.492939017361703
4.612638356281862	27.08217021432078	25.01749819467511	11.783482247333449	17.1239472531528
1.520302103969366	33.05478744977598	26.46141497878109	10.67225064306925	17.92718879389892
-1.6735320021551057	20.827924450854333	20.141540221527045	9.584464078348368	12.22009918714366
3.394975323171429	22.242360227258377	29.10224631226449	12.453589521158246	16.798292845963136
4.707188385500193	37.53349552860027	29.26273321634941	14.38889315520387	21.473077571413437
9.46811643437738	40.44409972199775	24.58244363217561	11.076367800911544	21.39275689736557
7.037394761590202	39.344467402519214	33.13086062943941	15.926963905270984	23.85992167470495
3.308860184783709	27.55200964163251	29.620325223777634	16.798688038876556	19.319970772267602
3.4872472701282526	32.73580817931354	25.133863568195512	10.925259752596482	18.070544692558443
6.64320161859043	34.952252800659664	30.56193017144546	14.540827294795454	21.67455297137275
0.8087596207054647	27.942292412160082	22.366393486380684	10.905478732583834	15.505731062957516
-0.49390311630672035	29.891368175234696	27.746817900659362	13.158253084856849	17.575634011111045
8.710594867212103	32.775401784247954	26.61803834299846	10.957787494218888	19.765455622169352
2.3953939107116877	38.82769947723199	26.393963536069652	11.68505888199628	19.825528951502402
0.17223837328666713	28.280463631981423	26.784107931205956	11.802915273442913	16.759931302479238
5.3402776379642445	29.499415696919367	37.17976881655876	17.56828770358049	22.39693746375572
6.778610232430462	32.25832819846615	33.54886995277687	16.551907781611355	22.28442904132121
8.281051261772998	32.61653839657477	38.630172565044376	15.68725013927953	23.803753090667918
5.900108189213585	29.533946457570114	22.46272174549187	12.245225970566867	17.53550059071061
5.338580287434807	38.53841539475414	33.66373667302593	14.40982627608688	22.98763965782544
8.383824032578847	31.409849983848346	26.901263335452978	12.658882280146036	19.83845490800655
5.010242475324353	32.29256080375403	24.960601269110445	8.142554014809075	17.601489640749477
3.8433242241776093	29.25960430321293	22.394693336196067	13.421639532349545	17.229815348984037
4.316308942813118	23.05162050931651	18.62361049820844	6.9859085314612654	13.244362120449832
9.244838905173907	39.15492087072105	26.60405618589894	13.90474005626505	22.227139004514736
-9.610900723351943	20.729046021182732	18.978068187051424	6.552480597456174	9.162173520584597
3.829024467353964	29.15835700766055	30.15165352926485	14.961381127565542	19.525104032961227
-3.055125252695162	17.740408887664906	21.715285387585812	10.793542703447626	11.798527931500796
4.396930325878346	27.20246343496881	20.561009257358762	8.616229075782252	15.194158023497042
4.672735001945787	38.08436331909426	30.48312515272019	17.15319198169566	22.598353863863974
11.425310172084156	56.98672557611144	22.031994415491916	10.181042594172029	25.156268189464882
4.8240870342052435	32.43471195524205	39.307178652751226	16.94187283822376	23.37696262010557
3.8842502145540494	33.36957974571966	28.436942226073022	17.10806060693166	20.6997081983196
4.182514901166856	42.13810530656573	27.26078545805238	14.745044711152303	22.081612594234315
8.39725811010174	35.24378186256023	33.97863237069173	14.395267691545337	23.00373500872476
9.056166315742125	40.193318514291725	28.24096777979748	10.577743790729565	22.017049100140223
0.9690062118653009	31.243455200128512	33.232818473277305	14.696657268667106	20.035484288484557
-7.116538879162929	27.386345683293513	28.267944606275456	12.53975211084815	15.269375880313547
7.795597420578412	36.577525385942316	37.608245646131635	17.163471851218834	24.786210075967798
3.2456472100889777	30.26319347927633	20.389102225672858	12.124378034748675	16.50558023744671
-0.0038306452187520657	28.25622278551528	24.549918451563705	14.179731198304719	16.74551044754124
1.8770905395924096	31.424880068045166	26.242807234478924	10.076411764688968	17.405297401701368
12.264903302561626	36.639491922627144	28.015502553669375	12.676083978655035	22.398995439378293
7.4370828247438965	35.58206166558051	24.52228439216035	10.853034768206216	19.59861591267274
7.995364344892494	51.62771234727368	31.84873148335136	16.166183415266	26.909497897695886
-1.6420669697273564	20.404572677269975	33.25451211838521	14.707258502801773	16.6810690821824
7.8682856449791725	34.14989407145154	24.496127674563642	9.611470319401498	19.031444427598963
7.535038462923758	32.05371351798002	22.183697089220985	11.621529982286637	18.34849476310285
-2.006430225405527	31.473013166162918	29.567076225494056	13.568903312423359	18.1506406196687
1.9844901741214573	29.339024280588575	32.737943833927226	16.571320552115157	20.158194710188102
0.171243474784509	31.144297864067447	26.362959985418378	10.771358369716449	17.112464923496695
8.688055480163921	38.91384533749752	22.755985976459385	13.07466538123074	20.858138043837894
5.565414702995637	44.664208356911395	29.43159624379161	14.873141475056958	23.6335901946889
4.149731184258053	30.839766149918244	24.611641015550024	10.437943403881725	17.509770438402015
1.5951849387073989	28.363018677771777	32.20681753219001	14.822727197573334	19.246937086560628
7.176734235867256	42.542290674215714	21.67966700231529	10.85906032105287	20.564438058362782
1.9912021312891532	30.240339546172958	33.817111527619915	18.001024757453322	21.012419490633835
-10.978780139797355	19.877354838177133	28.377979488094333	13.559911389066064	12.709116393885045
2.316829741502714	31.452093120470245	23.43947209776191	9.958980690690545	16.791843912606353
5.120915788585869	35.362486549815614	29.5483948609186	13.438176773880567	20.867493493300163
4.476718353389925	38.96810271743399	27.29926542771358	12.211457363978944	20.73888596562911
-1.7242164354853209	32.49227262832643	24.663808720808678	10.034309899545594	16.366543703298845
1.4213039809078767	35.00648270254244	22.638791982998505	10.530565857539866	17.399286130997172
2.0921448333647055	26.154505545816495	25.818217190727506	10.596567239862312	16.165358702442756
5.814870335650818	39.61748137812938	24.831673313796077	11.100578187751868	20.341150803832036
5.4684489714445625	27.232406349146817	15.206537616297888	4.5968664115127424	13.126064837100502
1.6934558859639797	33.37839528992441	26.875075829893728	10.872407330408972	18.204833584047773
4.322737428965439	34.48157133438561	24.78986337445823	10.842080307754907	18.60906311139105
3.5827318645420947	29.234829270627596	33.9428984074083	17.850194505450478	21.152663512007116
1.9459307536972268	33.79437193995755	32.6756811985574	13.664523911845896	20.520126951014518
5.322651152449515	33.298926049676446	26.67089988861387	11.964227082524951	19.3141760433162
5.152801103929779	39.803890826680004	25.315884998344455	10.40010227866588	20.16816980190503
5.002961347183514	24.037345792320508	28.532895543541798	12.289863498707344	17.465766545438292
4.849816439256338	33.421999875124136	29.492938348909632	12.333561844494941	20.02457912694626
2.702688980559059	31.766063905684337	32.64407432558666	16.399660664154812	20.878121968996215
-1.0146376421006886	36.38999117967572	26.649805827054355	14.801674825536045	19.206708547541357
-4.329116554863873	29.74811025913734	25.111872402142275	9.746662053667213	15.06938204002074
0.10265265424834494	31.104292254708078	36.047354090531066	14.529129995912063	20.445857248849887
9.26800638949791	61.84742753235126	26.507194253276072	11.820823069795184	27.360862811230106
3.2068024079204256	19.852144365102514	31.13293379223786	13.369327542905292	16.890302027041525
7.3410584824469725	39.33234296014517	14.617968728165986	4.251207152514128	16.385644330818064
8.785508231307762	36.39245893363698	40.772862166438856	22.737627287775187	27.172114154789696
9.434128599441136	42.83932485023894	30.018535470883915	11.983060548951167	23.568762367378792
9.050822816907552	29.48904980903463	32.93790794104104	13.175739113642589	21.163379920156455
-0.1856470954335311	23.338088499155653	21.34833345571177	9.765188476189586	13.566490833905869
3.793956991174195	33.03523484127687	26.24686726067689	12.761368828230797	18.959356980339688
8.742143124183183	40.71497877717915	18.546374750488106	6.12387110417375	18.531841939006046
4.131948437251053	27.628756148454965	34.639119334646146	14.926120270564724	20.33148604772922
10.653398863434626	38.07603378971506	28.994151935945883	16.00875032743463	23.433083729132548
13.650061894798437	35.21944877408072	31.573708015186092	15.204356144659448	23.91189370718117
7.0075636113582265	36.601731202113925	27.56304036229227	11.552336256332605	20.68116785802426
-1.8544919769533414	26.80226154547001	31.66720545502435	15.240383133987928	17.96383953938224
6.8957113899324884	28.389821780629767	20.534926346597253	13.365262600275145	17.296430529358663
0.4296693903869707	20.426977189579894	36.879111328434824	15.99751172409646	18.433317408124537
9.853958393535192	35.52700529176822	28.09373894318701	11.179370037777822	21.16351816656706
-13.309601099406773	20.20795922287236	30.875113808090468	14.857811471966738	13.1578208508807
9.553644696560298	33.96754150086083	19.86154150776956	7.33921422952871	17.68048548367985
3.088620540747466	34.77716503318	28.50740898098	13.785385097147142	20.03964491301365
9.016558219147916	32.76254396462478	26.779491082231846	11.597671792444341	20.039066264612224
6.194865556106151	34.78959650432772	20.74996095905195	8.50270891975566	17.55928298481037
11.308230342402826	35.92866948115033	25.573223191801098	10.598332400058686	20.852113853853236
7.342467032604008	43.55274256139034	33.15833308937469	16.533390455780896	25.146733284787487
6.894893363671249	31.817923102722386	23.50721273376414	8.796610962021195	17.75416004054474
4.3072891763788865	34.60902179769904	26.94217362619201	11.535222007901352	19.348426652042825
2.1931680981545787	32.317052551808125	25.07586463237864	12.223808450817161	17.952473433289626
7.507138129091329	33.74050583672695	35.44086536419944	16.659517708244763	23.33700675956562
3.8493665115544227	32.755597277037815	22.512044487545285	8.832202331108666	16.987302651811547
-0.45822546890671684	29.14859244910958	39.102482586972094	20.24606623701837	22.00972895104833
1.2909206941541673	21.97977135412446	18.756794906357847	9.139518308339103	12.791751315743895
4.598557418706525	32.82152353761258	28.731638595630454	12.504292101253085	19.66400291330066
2.862027293545083	36.27698196587262	30.541746527380223	12.968936470999513	20.66242306444936
8.549401793978726	35.57088137171114	35.115725022021806	17.613655586849344	24.212415943640252
6.445452679646435	30.94679695318945	31.78230739047539	13.538542386750128	20.67827485251535
1.3448776555213395	24.279042211939206	24.539188529422074	11.957757048803604	15.530216361421555
-1.407789673765468	34.04797563956921	19.287385227346157	8.334463169543367	15.065508590673316
6.246307268342644	29.838795874935194	24.691518744627885	9.223093923479162	17.49992895284622
5.596136785462093	39.05236088401246	18.028396221523472	8.912139872296937	17.89725844082374
3.512195933891936	28.777813980304547	37.2447610155749	17.789254814121225	21.83100643597315
0.7838843112935647	24.93934554699726	25.35469086457274	9.890580745703769	15.242125367141835
11.64195190969301	39.376430601763005	37.8478164794217	20.051695175819795	27.229473541674373
6.692489659295828	32.52599980359633	32.068067678851634	15.922990712091067	21.802386963458716
8.355623685035972	33.81659750010891	25.291797851165658	10.43295311071232	19.474243036755716
9.652430014037737	44.87956334698212	32.188196585086175	16.162612578181943	25.720700631071992
0.014802050582615588	33.90640976563792	31.212680401912074	14.687545811919886	19.955359507513126
-3.8261470014911962	22.65245722106276	28.968354646138103	13.77207960734199	15.391686118262914
1.903543519196203	35.812687397337726	30.089519311924004	13.987061365445658	20.4482028984759
6.426554286831035	28.872540856339604	29.2493714997763	11.321230214257666	18.96742421430115
7.9667470272022145	38.496037184850486	25.414317038404352	14.89539084631807	21.69312302419378
5.874741901576077	41.23883086382925	25.962624909712837	13.7781585525041	21.713589056905565
1.9500187085637841	31.29246371718339	28.26158997311732	13.686262470447208	18.797583717327925
0.8086975915700055	22.593434996061944	36.64905845950477	16.270939399076244	19.08053261155324
4.776291395850132	32.491263823890385	26.989757179502522	10.119001020579958	18.594078354955748
3.279286068671304	27.5800098042905	30.869896043724243	15.78136351022015	19.37763885672655
5.246945478717244	37.95762248797276	28.387063131309997	10.502013645103824	20.52341118577596
3.2912575786178095	35.88924688012442	33.70181651851301	14.674959654254573	21.889320157877453
6.6052210946279075	35.49610545702406	26.763295983507003	11.990678218261568	20.213825188355134
10.631087914616101	37.14173500956617	40.77013836540128	20.499101101441344	27.260515597756225
6.706246359731139	37.862097244385254	32.147821073486746	15.860159542394594	23.144081054999432
4.360933250703467	25.0991303688781	26.458150298058637	12.18155823303084	17.02494303766776
1.8857598865768737	28.4498247061094	27.94973543611071	14.940832174269378	18.30653805076659
1.9010960057565363	25.583577404598763	29.90060753114446	13.883030539916223	17.817077870353994
5.785092345791207	37.49605061038152	26.85300516135913	14.690043789383802	21.206047976728915
8.26272912876144	42.07023631173162	25.509681066882262	11.824572068840236	21.91680464405389
7.7416116655028855	35.02417805225014	31.30426583328178	14.590618317216325	22.165168467062784
1.441208510167726	19.57201215271946	21.42962844335519	8.908612438645154	12.837865386221882
-2.3527020496068074	34.957836915259804	26.342162743918152	11.780784777705616	17.682020596819193
8.791692238925382	38.16184488340222	27.816698672636285	12.032009953321088	21.700561437071247
3.995547546395103	33.92226826040586	24.596820330202124	10.686933804508609	18.300392485377923
2.1529444674213694	36.9202762424092	25.931194158396682	9.048016908345172	18.51310794414311
0.6597095484413741	32.73082267519963	33.694723180821825	15.193134410578983	20.56959745376045
5.625001890031373	30.856053589070306	28.507179114805787	10.84462151800351	18.958214027977743
0.8199696019289412	38.56285095869809	26.608888516996963	10.833505499381086	19.20630364425127
7.513412937423628	40.210719910068974	29.228408137396137	15.388647137875603	23.085297030691088
1.188085842742848	32.47628701679007	27.20541113039031	14.422639389701038	18.823105844906067
11.80203150008339	38.04661415277532	41.4843046268475	18.59507197346147	27.48200556329192
5.3307399281668015	36.79619689523771	28.62841322589234	12.73523382524011	20.87264596863424
7.586548160855041	44.03886709287032	27.69962085763521	12.701835322812112	23.00671785854317
4.838808457796174	40.18216724885657	33.60531679950335	16.04132887341277	23.666905344892214
3.383085793149448	21.487015326211107	34.940993289621595	18.7721357484495	19.64580753935791
4.737744255241789	44.3186287895768	34.486314467095525	17.01465427974084	25.139335447913737
3.14980853289823	28.91204678484504	21.093354879016026	8.839943012551837	15.498788302327782
6.119255794730234	38.50820262557653	32.90292587056966	13.121362567537833	22.662936714603564
3.205126807843709	32.38469109075994	35.602550299501864	19.18776664115684	22.59503370981559
6.816962541393932	42.04555429244942	30.08768337153681	16.41084337397043	23.840260894837648
7.1410197169328935	47.58863929164865	26.2557796296198	12.824762097377047	23.452550183894598
4.001272456555496	41.542614536439004	32.666337539360306	15.008297913656282	23.30463061150277
5.788273945234783	27.875979654446162	23.82306057545664	10.659543564877456	17.03671443500376
2.0629270755192852	28.051187713038768	34.21785422173424	15.875253024004902	20.0518055085743
-0.7360326124631438	23.75506565091641	19.75589569962707	9.38647750131408	13.040351559848602
1.4371160514149104	28.71841139406219	29.012772786854082	13.826285634632928	18.24864646674103
7.3481002430231355	45.83851086471346	34.74098655637453	17.18946157842153	26.279264810633162
2.6785483314163088	32.67314965063036	37.55714009824256	18.581446923160335	22.872571250862393
3.0605036866899336	24.987282412851453	29.160020715256668	14.34513933641081	17.888236537802214
10.461851625725128	42.18168015288421	37.0803939584421	17.32189083108957	26.761454142035255
6.803505636336721	35.90838433115951	24.502967605228847	10.756443738768805	19.492825327873472
4.545913717369531	25.390220712569022	21.697153600740364	9.014738167494835	15.162006549543438
8.776049165770225	42.5398151793185	28.767435735214196	12.697974752633195	23.19531870823403
8.203989558855666	34.955981916369915	32.40799807392051	15.021843198853992	22.647453187000018
5.449851989488549	32.892824126610776	30.724611061693558	14.923052098269391	20.997584819015568
5.8047677260150765	36.368441214422525	26.83001388199505	12.994953791148344	20.499544153395252
10.548569331164016	42.60203104581181	35.84291112835196	19.33319759760287	27.081677275732666
1.4892728916124547	28.789633451553875	28.194856530918333	10.736768096663996	17.302632742687166
1.890295637713343	33.20014318606935	23.020575129750405	12.394661079805001	17.626418758334523
4.908554337297234	39.12609874456899	24.731213922619084	11.582425458612263	20.08707311577439
2.7280650649354707	36.25505504929723	29.59623063843434	13.777381455159645	20.58918305195667
6.725948277167047	37.410208710598944	33.635738738395716	16.341418244904716	23.528328492766608
3.290327038837006	30.491065532477307	31.483796739061273	14.592934505189277	19.964530953891217
-6.404198606338419	21.09071025659418	19.67738584835275	8.212118928294496	10.64400410672575
4.105250860767453	19.96908324577347	26.575881357792593	10.731782572409122	15.34549950918566
0.17973566652947073	30.646221648501598	29.182199093712388	14.987320897074753	18.748869326454553
6.931622311326597	35.03794056126999	30.27971698680495	14.761801879069827	21.75277043461784
2.966851644727475	39.00000796331022	25.145806366123743	12.135121858315246	19.811946958119172
4.341379095642216	38.5002457527642	30.965176029609864	13.186418871526774	21.74830493738576
5.266627438781999	30.2100124866503	32.07207463475005	15.737385606274689	20.821525041614258
2.7673911346447753	26.70346786540822	36.267453282621226	22.68494014941415	22.105813108022094
5.896564644439239	38.23380208614894	30.338503320548757	17.268752942093702	22.934405748307658
3.6747012285171854	25.872841200360263	28.72471231179049	13.221049246871356	17.873325996884823
5.545995280749709	35.097270376188604	20.00620575474437	8.318971547180746	17.24211073971586
3.475805576482686	25.670486353541747	26.302476536924143	10.835881609694656	16.571162519160808
6.97973937314093	35.234477097342406	25.28019017238768	11.977887787589427	19.86807360761511
4.680070155070369	38.00492815215843	20.813949933278476	7.412173871348624	17.727780527963976
3.3502579766840315	33.65819033901013	39.26319066447833	18.892014132163222	23.79091327808393
-4.80196160404688	21.677069550130277	27.23053930680961	14.10591319737687	14.55289011256747
-8.21730384636239	16.472168894957726	23.48662345944883	9.473478726199883	10.30374180856101
5.203444821418266	27.1668957132309	30.5821091667274	14.24949832669921	19.300487007018944
0.8261763291299855	27.569368034295856	31.57748409919853	12.737214332595101	18.177560698804868
4.563754534797674	43.29350731979349	35.51298095309135	16.079086313615853	24.862332280324594
-1.87824532034087	22.865833312630958	27.997376031409242	14.713035764275881	15.924499946993803
3.630633607313574	32.155152519851704	18.761414992577762	10.367181271044991	16.22859559769701
8.537062838410078	41.29299064893097	21.582543958818146	9.94270417760358	20.338825405940696
0.3087195574268344	22.055821326688697	20.582494599535067	10.335126613896668	13.320540524386816
3.746734376682123	38.01147713214443	31.92650014542872	14.309745659805913	21.998614328515295
-0.2904588298056697	31.556565017087355	20.54130389776581	10.04139198671415	15.46220051794041
5.590318882741431	35.17841782647973	31.90033799874677	14.724732183551072	21.848451722879748
-0.008610403766085373	26.400158828959043	21.642802548088287	13.190528947233256	15.306219980128626
3.4140346565874133	32.290956232067785	21.624054242331567	10.327272937850873	16.91407951720941
3.490117804715729	22.248169877248642	25.363410869826158	14.841305241519075	16.485750948327404
9.365611804739581	35.531596930575596	40.7725814042512	21.076241903356586	26.68650801073074
3.9352867072204574	38.363156042762974	31.819465213121237	15.125985653858075	22.310973404240688
5.367041073768156	31.50230560474543	28.285694413205526	16.504267185316905	20.414827069259005
-1.663953757781615	32.47841586170093	24.365224784028857	13.049554792056302	17.05731042000112
4.36688326792912	32.44940321002096	21.55754081019964	10.707184315981339	17.270252901032766
5.589907161458785	40.967967473488116	32.17155539193251	13.72026270040892	23.112423181822084
5.818108435544909	33.28033687129253	36.67564347889513	17.030388928682992	23.201119428603892
6.519172295248929	37.77047262846834	30.72818138268833	13.982371924550014	22.2500495577389
2.846455849113645	37.82427389200005	34.449339607391785	13.651100340339173	22.192792422211163
6.591901956799066	34.65966453545481	35.78992123323536	17.156978583614496	23.549616577275934
-1.1791180032648847	37.39802233215943	25.947109704853425	12.025652263777609	18.547916574381397
4.411174308709715	34.86459754007501	27.907586168958836	13.55561675096034	20.184743692175974
-3.7359835391863307	27.8657086256578	45.586589023599124	21.844966221185047	22.890320082813908
0.4141930265214483	34.37718504706061	24.834956751056772	10.90064145291782	17.63174406938916
1.7463353912151025	25.307248448421692	26.695306568236816	12.722604879842269	16.61787382192897
4.2653917295549215	40.57222559693815	22.00749592044391	13.531892433451006	20.094251420096995
2.3599506533705275	25.081735908069263	30.957545990798472	13.849036976862322	18.062067382275146
4.29557840179064	33.26486402934284	28.423377779596656	13.616256545711954	19.90001918911052
1.306172468509148	28.143520944080553	33.36677307132498	15.63943451632964	19.61397525006108
0.44430894187239234	40.355240716825975	24.735580108198242	11.892112113102211	19.356810469999704
-0.20778925040571106	34.831631330931245	34.15672105976451	15.108201630373397	20.97219119266586
11.990644860776257	50.98653061326611	19.335293174786507	10.314560494179297	23.156757285752043
7.98698736078714	42.974982971319264	42.30365534631128	23.127690764795496	29.09832911080329
9.782313997359745	35.079669744755094	19.28352970876842	7.483408831893895	17.90723057069429
2.1131834150521636	28.004268362461914	27.53731750107111	11.499673710869535	17.28861074736368
9.314721187343142	38.66486219386451	26.99607360504128	11.913824390754058	21.722370344250745
9.138514389455787	38.86004278150773	26.942700385889587	12.52858542612962	21.86746074574568
2.0366558785867186	37.440581124525686	35.251447720834086	15.366961682554983	22.523911601625368
8.734174009561906	39.65743609733672	27.970737666796698	14.031770296559051	22.59852951756359
4.311294034107695	29.788626012430846	35.26285120726406	13.50341320979114	20.716546115898435
-1.4474245616059653	26.91832591568715	29.796042142293565	12.98328943420077	17.06255823264388
5.616075605562152	34.44402569961993	31.941272439242123	16.689868039319563	22.17281044593594
5.155613142387557	34.60916440042573	31.45004878280086	18.39111374945933	22.40148501876837
3.392500512285614	25.116927215871947	38.14226814121967	19.258162991566248	21.477464715235868
8.507585863020093	36.760934790772126	21.269096807491668	9.73973615430415	19.06933840389701
0.3884035305602457	34.01886265878075	30.821450428328397	15.648357130540498	20.219268437052474
0.9707992751489458	32.674006748411024	30.15413315293558	13.031370334964782	19.207577377865082
-0.02954960210024442	29.601863792005844	27.303734178834965	12.516758603624421	17.34820174309125
3.8211350628924414	31.370319607971396	27.019764558380082	14.21565290935896	19.10671803465072
5.208165652977998	28.959901612192773	33.76682176897571	14.473206884626961	20.60202397969336
9.040934167103602	30.038960268958597	29.95407288960996	15.404478499079008	21.109611456187793
6.016554954182515	37.627242471736096	24.78563957886127	9.30374668794453	19.433295923181102
5.449270513384194	32.64670156118696	30.5260337871086	14.82412975899731	20.861533905169267
2.5406617623231442	33.39677343831495	24.665153067580388	10.980955267160468	17.895885883844738
1.6365052801602598	31.52912470543879	21.179341558244797	10.343128645538012	16.172025047345464
7.711604132126034	32.61150565093599	24.45689741289094	9.36722550527695	18.536808175307478
3.080827540498267	29.320968004342536	33.87059298837973	15.686710885645265	20.489774854716448
7.350049945954359	34.81005242944723	37.06333586212712	19.40481143451099	24.657062418009925
3.813318614643781	29.621377721458828	30.3222579458168	14.137151157814174	19.473526359933395
8.945991459845525	34.57771467138347	36.1072875176614	17.134364597870473	24.191339561690214
-2.1318937093130357	32.0665404709822	23.550020794904377	10.45420401470843	15.984717892820493
7.038947417598122	31.864884635479473	29.057111256134714	11.588575721255236	19.887379757616888
3.2414989865569077	37.17410647430757	28.658359094408247	11.74547010818235	20.204858665863767
2.6292770553307645	25.646857381365606	28.124919695197036	12.065189265439837	17.11656084933331
1.5810020746991285	32.12955910141478	28.568486529199355	15.06358294592378	19.33565766280926
4.7703854666553465	36.20231617730467	23.75898085429222	11.470571237708624	19.050563433990217
-1.5773739840696483	31.787472406660488	36.22703265737689	17.586500740812774	21.005907955195127
4.875008492732219	30.653752488978284	22.985060892660353	10.68218685255906	17.29900218173248
5.57629938921729	30.64714621762705	25.537404158043536	11.55416897504171	18.328754684982396
14.242704688676662	40.96758065666275	39.81349318126386	20.62059807316574	28.91109414994225
2.9286130653626317	29.548148412585896	30.8628474194084	14.34488367986864	19.421123144306392
4.7096054767286955	26.451297529381566	24.21609126079975	15.706924608513713	17.77097971885593
5.723668759007978	29.889483475739745	26.205013946244655	12.798436010622533	18.65415054790373
2.0217293797778266	34.384075683298185	28.537540059848755	14.828082272170667	19.942856848773857
1.576990817207863	42.57245428320762	30.11312727244259	15.879377690917645	22.53548751594393
6.347520649534497	40.47581844948624	31.939676972601024	14.779779697158457	23.385698942195056
4.506232679379532	27.417977321449474	25.28778943351887	12.280849608100283	17.37321226061204
6.700645369945237	34.94489106105952	33.62993754898585	17.787759081604275	23.26580826539872
4.530352633686741	68.67991264849347	36.14926403565586	14.72948711888001	31.022254109179023
-1.6646212039764723	21.896827162608698	33.288189785057526	17.09891361097818	17.654827338666983
-3.1710142153750276	23.25995275058875	21.453432676630488	12.307142514378773	13.462378431555747
3.882240923091414	37.20351883276944	25.528850536630735	10.295408914398019	19.227504801722404
1.9910618213895517	42.504206086398995	24.530658201439202	13.273123725621	20.57476245871219
-1.6832063416417877	27.930117716286777	22.811000415804237	12.846293729254588	15.476051379925954
2.61865037131117	23.863502084417426	21.309056673003262	8.484317181123576	14.06888157746386
4.933378536008318	47.859009645064205	13.759959231438467	7.338750720729065	18.472774533310016
6.104706510344189	38.06682967285291	30.055549615413543	12.225764998909419	21.613212699380014
1.9268502183518688	21.903125550827003	30.40695417534094	12.200421889717397	16.6093379585593
8.558805275542612	31.159643462628672	28.740958105567444	12.26323157526306	20.180659604750446
2.670604118459724	28.682858935018128	17.281084910128264	5.683032196895584	13.579395040125425
-1.896105976333382	29.13634419384734	24.242335717669455	11.435867493467585	15.729610357162748
2.5545725007428173	29.10667028736275	31.897937057448285	14.767811267409172	19.581747778240757
4.40842477958167	29.411635933733567	25.497294099245313	11.23367750156066	17.637758078530304
3.8280305223735938	23.360653435564302	32.59985469782435	13.43049186443896	18.3047576300503
6.4426932544312026	39.41837639117421	31.04833266382231	12.088254765983983	22.24941426885293
3.2525835988153817	34.787670272404036	32.35556694815595	16.987813374516996	21.84590854847309
-2.2323663048783517	31.883818606133797	31.053717813468843	13.698389259986257	18.600889843677635
6.033922758997736	33.59294599497279	32.015800569946286	15.704637743384222	21.836826766825258
1.5813391878448457	25.62058271425069	30.1083051471715	16.46480134469501	18.443757098490515
7.191497709526018	36.961166504593244	27.854178412393857	13.43852311010549	21.361341434154653
2.912776878518419	33.078412974501056	27.733821080640077	14.370697162818468	19.523927024119505
12.354534043705188	41.681169274321995	30.728595660705867	14.359556392602034	24.78096384283377
2.26622726070953	34.174909360125156	24.649278617719485	11.238102214607498	18.082129363290417
10.848983227495033	47.977935753219676	28.70240751157204	13.24609307994719	25.193854893058482
6.537060572059296	36.480461287283134	37.3600871779194	17.81778101992546	24.548847514296824
8.92597199398005	37.40137117653699	36.30970257378099	18.61886421977544	25.31397749101837
2.676828494285845	34.91510290757537	26.535675308215115	10.212939415840463	18.585136531479197
7.606333450452499	33.64581144319804	27.220544453091044	10.807702541532757	19.820097972068588
4.68547545623259	35.79321822582854	33.38803840522116	16.91777461472843	22.69612667550268
-1.718751679366586	34.74956303111615	23.078851552221465	12.069721838818989	17.044846185697505
4.105758397768069	27.43699127772133	34.07787423456	16.21652113169383	20.45928626043581
1.5902100415195481	30.856271239964297	27.005188755417556	11.238599768642032	17.67256745138586
0.08055627525334627	21.41572781634384	21.64649869987738	9.49284833153295	13.158907780751878
6.287186328905236	29.165406555541285	35.70639602922775	16.898822558883186	22.01445286813936
6.854989952795978	35.890699712744706	38.423839772365476	17.878076919416763	24.761901589330733
4.335585095158292	36.82347701037507	21.84530746477939	7.717735299488699	17.680526217450364
-0.34918254411016303	25.410485513160484	20.985232375986712	9.952268556441876	13.999700975369727
7.474503061418363	34.79671722246746	23.36135283923831	11.222247079410998	19.213705050633784
5.442606368377785	29.768421941583103	38.44016088140806	18.68751696897818	23.084676540086782
1.898084006799858	33.988270343737696	25.985224348923158	13.779282987213637	18.912715421668587
3.2460632974047785	30.87771927837118	30.188466790192752	13.544488058738873	19.464184356176897
-0.6462075809315034	25.498229558968703	16.275796154105123	9.613706527083691	12.685381164806504
4.5348421297614205	23.73851787527058	22.421787763834466	8.763782414123705	14.864732545747543
6.767712084874309	35.04103869684478	29.231311487093347	14.062218774261462	21.275570260768475
5.364628809470828	35.57564299474412	27.731092060430786	11.683017000404154	20.088595216262473
2.9557964874851885	37.77938953561442	25.159429156172028	15.081035316367672	20.24391262390983
1.2400503723290703	36.05153861295351	27.407326365748776	12.074338762793465	19.193313528456205
1.7314628608969016	29.97038584252173	26.604203448953598	10.567095120098713	17.218286818117736
6.037466023030965	36.80886254860239	22.12393643046728	9.71571644277783	18.671495361219616
5.340033628664836	34.18077067463569	22.07721013323845	11.697748387411966	18.323940705987734
0.0024738297494399262	34.093573222280185	24.891359218203213	11.29724888639105	17.57116378915597
-8.179271355731856	14.072193524964224	24.84549043381388	10.451161923439873	10.29739363162153
3.1822935985276737	30.423229285544586	18.12202694453735	8.129470463389707	14.96425507299983
5.336617846591451	36.991428356863835	31.355071231894016	16.500286610300684	22.545851011412495
5.607776703971856	30.401371934670074	24.678330670065723	12.132655211142552	18.20503362996255
3.105267386546363	36.76262857962369	29.766882248706963	13.197562937588643	20.708085288116415
8.666411516347008	45.999189545847685	21.93122903325051	9.733924742048213	21.582688709373354
-1.864927798808523	35.1209226471253	31.364628745501165	14.23097894289516	19.712900634178276
6.093101150936975	33.251085720672656	35.55089978475258	19.391370886163532	23.571614385631435
5.634250260019632	37.42558741990659	23.191634151988744	12.142594583253652	19.598516603792156
0.10797583855751217	40.90145130817269	25.387478165430608	10.687508608476115	19.271103480159233
7.347256215275924	27.857021605845556	38.85323168452805	20.357996192428686	23.603876424519555
3.1536979628727884	26.92109159049959	25.554702240215455	13.614351940242646	17.31096093345762
1.6781015796040415	14.29915912090612	25.672609726311748	11.780256518167723	13.357531736247408
6.654833793977872	43.97072444473155	27.3364035541477	12.25517938812244	22.554285295244892
1.9695111813416653	23.68182491740735	28.976768775301927	15.088465762503077	17.429142659138506
1.2672391885232215	33.24457823213889	23.49800008538164	12.008568644572911	17.504596537654166
-0.8504809076348019	23.932416898416797	23.970560064756306	10.413972576116215	14.366617157913629
0.4166609040468483	27.648750880594786	30.586272438397362	18.448449359507414	19.275033395636605
-2.735508412545826	27.586399246530117	33.356094191172474	16.98524687453251	18.79805797492232
2.192894839112343	37.94302136484854	28.04770296104192	15.058731250296422	20.810587603824803
10.509118478612248	42.365126491351276	25.33164730478968	9.502398860198397	21.927072783737902
3.671224662726067	29.125051273426017	27.551829763346774	13.334378990354974	18.42062117246346
2.1729436572164555	27.199598477210913	23.8584218027472	9.49963105556379	15.682648748184588
2.6665401244171143	36.19150120773044	24.755125163042898	11.033449399487088	18.661653973669384
11.440271235304376	24.352421717742473	35.38019059071144	11.253680621287918	20.606641041261554
-2.4285601258314458	24.57938137377224	28.27571594842727	13.048577601022458	15.86877869934763
5.631874437134299	32.27362589791868	19.828455595514363	10.429948280050738	17.04097605265452
5.528213006384196	39.93746325385937	23.424361199237136	11.388869340861486	20.06972670008555
3.9528752166144008	27.76586740063785	26.155249315633647	13.044093838362432	17.729521442812082
-2.134553154753431	36.880918883711715	26.714843897249402	11.43677168537028	18.22449532789449
3.8256562726281587	34.7658427289862	31.039629617866716	13.581207771322088	20.80308409770079
-2.670820085297944	24.198705842311902	30.59566134837445	13.661630186255056	16.446294322910866
9.726923463215687	31.83075844691067	27.662256552717015	15.561705857781362	21.195411080156184
13.451771664872883	51.148286862359306	25.316755747989095	11.439141434737133	25.338988927489606
7.015352427147173	43.089470242350274	34.29197412961829	19.48011553341838	25.96922808313353
-4.304452868532225	30.678451339520127	26.177898754318655	11.470264292979689	16.00554037957156
2.2588893511872126	26.79513649906275	27.270357687660134	13.989394494993855	17.57844450822599
7.75640156652876	42.10501712215271	28.298300416979163	14.721932964061073	23.220413017430424
6.72309116794263	32.12692349877223	31.019438012708356	14.571655815937302	21.110277123840127
5.712064732774156	33.71030097208949	28.72050439909453	14.398946613325583	20.63545417932094
2.9602537603840533	31.8755780234319	31.02493889108367	17.605589415840036	20.866590022684917
2.1725704442019778	42.742725445580916	21.373314400480584	9.890215012196453	19.044706325614982
0.7352036520237173	31.300153792128423	32.18778887010137	13.414511797670311	19.409414527980957
3.155841541954929	25.875244322049248	33.21550343787564	16.202057433973025	19.61216168396321
6.124986905380537	23.69101467296076	33.964065325691784	17.819233153809506	20.399825014460646
8.559450339516351	47.05979790933772	29.987723182604725	15.732956172804393	25.334981901065795
1.9197756845466731	31.95645233703207	22.774775318724764	12.297503028826279	17.237126592282447
9.946270689372081	47.729094013170396	24.198953647804835	11.919360389886933	23.448419685058564
12.292657835846628	42.01965013398957	38.982991527171365	17.660860556145444	27.739040013288253
7.128717795775349	44.60248538978456	31.66088470325625	15.572317275148118	24.74110129099107
5.280635121090039	35.62352776407052	34.9780271467324	17.566181251923858	23.362092820954203
-0.8217867625599149	29.387971059128358	33.936420927325074	17.17469732788706	19.919325637945143
-4.779316840474942	27.216536496905217	32.92020965610807	14.624053500424765	17.495370703240777
7.287512877864614	43.94766423419316	23.213684125048285	11.33634486761181	21.446301526179468
-1.2431569341535724	28.652824831808136	11.249561808720099	6.503460933913088	11.290672660071937
-0.24335351812746026	28.69074005464026	27.227217668044414	11.833184370215001	16.87694714369305
4.130582780597925	36.071032854181155	33.02734234659728	14.918926731213304	22.036971178147418
2.558562259162072	33.62726744831308	32.77637981837369	14.582770460852572	20.88624499667535
3.5360255424762017	28.47943213197173	23.149351530970662	9.216930323866608	16.0954348823213
0.853056719459671	33.79500564993798	35.9926983631908	16.278855085347622	21.729903954484016
4.384514775112107	36.07236251613802	34.72796010192224	16.66297552726302	22.961953230108847
4.631096543755049	34.0910656037628	27.986603553619553	12.45869754263522	19.791865810943154
6.445750180033592	39.01199431723062	28.76191978914495	14.403345335153517	22.15575240539067
6.3861837431833814	36.330994599945306	22.101970621061586	13.903577190700066	19.680681538722585
7.530775089781514	27.755043512360476	37.081124471607595	17.635334231741492	22.50056932637277
-0.34139983262711315	25.025609466754073	28.137642036882717	14.216097716898641	16.759487346977078
8.344504883180832	43.06263802064491	33.18458489613401	14.306742728655937	24.724617632153922
-0.2518080440871676	30.439043174257108	31.847457941508104	16.686056800024055	19.680187467925528
5.371285448174528	32.2984121862586	26.398769229913803	14.448936154053907	19.62935075460021
3.92075328587834	33.62422509296709	27.240901025097195	14.856949081558138	19.910707121375193
8.426410898753629	46.62572850498147	30.37908413614045	13.947949206245017	24.84479318653014
4.7852237995741005	32.697073600271864	29.245943535462477	14.98463654560257	20.42821937022775
-0.04863534996382788	30.71398052699423	34.4092463030495	15.903905286170621	20.244624191562632
10.059768117579992	35.32657435390906	21.485245402053287	11.4865974572845	19.58954633270671
4.570321026992003	27.888441883373172	27.10686217636603	14.122983854831674	18.42215223539072
-1.1032099933212343	38.93710749299889	29.59080207773376	13.586858085309402	20.252889415680205
0.1524442496366838	35.318049653771546	28.304505402151374	13.522697993833257	19.324424324848216
11.9961000980998	47.837780368994075	21.618716483442153	9.101034654777523	22.63840790132839
4.818444773774554	37.19224182427256	41.822756738410234	19.682312002741487	25.87893883479971
4.366203587953393	35.02973553085719	29.608534648988762	12.311312886456216	20.32894666356389
0.19749032609083225	34.440932252592276	25.466601412828698	12.45550129272912	18.14013132106023
-1.3581216176209199	26.585211923892892	24.01688774616181	10.74935009542301	14.998332036964198
-4.043921427913541	25.99380607081569	32.07232845516614	14.322077980480964	17.086072769637312
-0.39082962713319647	22.35759013805682	30.87302285485105	14.417874439630264	16.814414451351237
-5.171964031982575	21.538614140250168	23.736696853816316	9.713779676252836	12.454281659584185
8.206591860510688	33.147952731108965	32.05021696195719	13.21801366785505	21.655693805357974
5.031298368817194	43.31863294156553	19.996670430221183	6.94370341105482	18.822576287914686
-1.1696845212081406	21.561731984309752	28.33391359979684	12.571197586321896	15.324289662305086
-0.07461470710302352	31.74102383074328	23.040779218719543	10.9617208079376	16.41722728757435
2.6911012873601172	27.476031511787415	31.365211995218488	19.342826518096725	20.218792828115685
1.1473582911846882	23.77644794673953	28.992582468479718	13.837080050490396	16.938367189223584
3.2919940479371257	33.934262765047336	26.943796312455152	12.975019112035525	19.286268059368783
5.541451645434555	23.62541497824411	27.576901864146805	13.480173127468223	17.555985403823424
0.5634453008468234	31.650790330588514	26.52176152557692	10.594353123362183	17.332587570093608
8.152497741108018	31.31882228767566	31.663762835519776	12.21327525480577	20.837089529777305
2.7471979439584016	29.72711925971684	27.655052727836544	14.434151129252962	18.64088026519119
10.322880069222823	38.29690565785328	28.371975858497915	13.165161255673372	22.53923071031185
1.7641040374199697	32.60679968475701	34.30752921972312	13.991386121794573	20.66745476592367
1.343108250242074	33.04130304732754	31.852567884484444	15.885252401986326	20.530557896010095
12.792099441801403	32.656396882949004	30.010293740295698	12.563828950271231	22.005654753829333
8.463931346800209	29.998132452156028	28.579364822916357	13.37563288649163	20.104265377091057
7.055671739114365	38.42585742438918	16.021988787040677	4.879947362396413	16.595866328235157
8.101985571607642	25.745033559940424	26.604956355813563	14.108299295224061	18.640068695646423
2.7236063386555776	35.27646814556335	26.00070630841654	12.156365446591828	19.039286559806825
4.397470987212346	38.37852986558936	41.035398243326625	16.995169951932475	25.2016422620152
7.390418942025976	37.08496563625563	20.206440044780038	8.085130052224404	18.19173866882151
2.933724975083372	23.10441017195196	29.589637212113008	16.134182741799442	17.940488775236943
3.0267921400125903	37.985957912867136	33.584119544209926	15.398315177210872	22.49879619357513
12.649629020678901	53.04398357161183	34.23045559506627	16.06660127769217	28.99766736626229
0.7952193384959163	37.04458319162374	33.778034968774776	14.486994105569119	21.52620790111589
1.3618365419114098	32.08316696226406	29.92426731920824	13.634721284839529	19.250998027055807
1.9784268146170507	26.187182355455008	27.873146204680932	11.31030917351092	16.837266137065978
0.5820913191440467	37.87065028907328	29.534347087656858	15.410398780065549	20.849371868984935
6.377222556914236	44.7627590594277	26.64285178412667	12.036071305276284	22.45472617643622
9.547621362787313	46.03387435243575	33.96901868624474	14.774817785299186	26.08133304669175
0.5269636403494979	24.89278674262255	28.393810281886907	13.959339391247033	16.943225014026496
3.1275781184696987	34.62292823502531	28.399084757463015	13.100831174276365	19.8126055713086
7.473260416545719	24.57384723258875	30.76840590591731	8.718639608952994	17.883538291001194
12.127125076840302	44.49625466653232	27.017375130666444	10.610815494442779	23.56289259212046
14.076658782580736	36.31891641322629	33.035893529561044	15.89988960606729	24.83283958285884
3.9598392215924427	33.02403884239088	34.72004429110671	18.07699416162078	22.445229129177704
0.21544282826656663	34.803300117632	27.989578544880338	17.217219418466843	20.056385227311438
0.5120052427545753	30.868911896386642	27.508951708844982	15.290347404014302	18.545054063000126
9.19302639150825	45.54011087501668	39.92121511309864	19.42913379112741	28.520871542687743
0.3234777771004967	33.47885456581284	20.566104346811066	11.833606128586291	16.550510704577675
6.597810803921182	36.07599141443447	26.411435002636047	9.54465794336088	19.657473791088144
3.6032189265983234	36.01361296915199	24.831128806872762	10.995512457908427	18.860868290132878
6.256746395995833	35.288604651684174	32.320869991137684	16.722690107000656	22.647227786454586
8.458586460572702	33.96146501291944	31.59998618555259	15.179335392494153	22.29984326288472
-0.23547385715108932	33.938211254781166	19.83450679432286	10.769346275834017	16.076647616946737
5.038150365304455	41.53924935595682	21.456158320015923	10.26260090777532	19.574039737263128
3.952858535579479	33.44257352007146	29.80107321787035	13.062766946854572	20.064818055093966
5.989317516222258	28.675377799021607	35.67070575324672	16.109968230161677	21.611342324663063
-1.6858675003024377	29.473182313339645	20.700442473249726	6.158502076499084	13.661564840696505
4.543837573494575	29.676913855558194	37.103548072029085	18.93978614757679	22.56602141216466
8.247959940135969	30.359338971916333	39.52949047824825	17.76433082541478	23.975280053928834
5.970318746518909	33.86763964933665	30.433503360146233	15.912156958770003	21.54590467869295
3.5937725066714585	38.91374014958053	30.84818737363373	12.207231613971432	21.39073291096429
5.94229055338471	37.146109819319285	27.626472934782292	12.799730149060398	20.87865086413667
-0.8506060423034386	26.09453139945243	31.15345054634073	13.701465864301383	17.524710441947775
5.271400442757813	41.5041203322457	27.40608179304171	14.195070558767336	22.09416828170314
0.24092773556618857	30.994576989308506	35.774157875394486	17.17498777955229	21.04616259495537
5.866854431246708	36.81027266122952	27.521188506259637	13.72305258023243	20.980342044742073
-0.9665328888595515	23.255368493842237	34.15979104634804	15.195685410680511	17.91107801550281
2.043234359032664	25.808159101520527	33.10026905047006	18.59157264604981	19.885808789268264
5.856993601676542	27.48999065487871	25.993759550179966	11.424692916854562	17.691359180897447
3.771516086375069	25.839069585745914	25.417444919267147	7.639270471419647	15.666825265701945
2.9024937022991786	32.17322447488266	32.94037715344171	14.80250594039941	20.704650317755743
2.201339753578645	36.58124357193414	30.31990602459541	12.587025720699815	20.422378767702
-2.1407927616210167	24.430203070624728	20.51483069386593	10.977156822660469	13.445349456382528
2.3842091356732613	30.624337696300877	32.92343148700739	16.71604152575191	20.662004961183356
7.2004367904386175	35.68763190055303	32.94593591310899	17.602143026915535	23.359036907754046
5.399774017369384	31.84950461775137	28.93378689809125	10.983666264773811	19.291682949496455
6.3668729661667465	34.26107961019621	36.17257742457845	17.11694037036747	23.47936759282722
6.8533266320686845	27.724122527702956	23.702118852124908	8.422211014151252	16.67544475651195
0.2787040843420823	29.877809058625974	28.07344339778273	14.58926809594555	18.204806159174083
1.4570796813102738	34.42294332932386	28.522846726985808	13.391414112802773	19.44857096260568
-1.7043628962191029	36.834070930250036	30.339249801946192	12.672186775159773	19.535286152784224
6.82778261278586	29.55400233729025	26.202477222159473	12.145792657144206	18.682513707344945
0.03533192577095088	30.182248058635007	32.4144793506473	16.31597649791353	19.737008958241695
7.231213777278207	45.72775523559333	35.172843810297145	16.891591109783906	26.255850983238144
-0.4688305148097058	39.08327883287663	19.56559702965038	8.658825790536676	16.709717784563498
3.4488655552167344	32.30718950763969	31.082378683247452	11.071503129364698	19.477484218867144
7.921277977458556	30.278388135533913	22.630461887570434	9.171745972474792	17.500468493259422
1.4890187302349263	25.729714450645343	21.858910860528155	13.158016678889322	15.558915180074436
1.5830547068288499	27.131604832881983	25.9908103183197	13.280769416353603	16.996559818596033
1.3237205130496288	27.336069577411383	35.98603577698311	16.37475169089379	20.255144389584476
0.7421756597384122	31.490328513068334	21.875648404911004	12.859053697098663	16.741801568704105
0.8107668757334163	25.4695314722091	24.466073367975618	10.60307089582684	15.337360652936242
9.22422750084791	36.3113290232659	24.95697103752483	11.09167651017359	20.396051017953056
5.271708440328603	36.840641747459735	23.913962189983877	10.715875664361736	19.185547010533487
1.133631987129927	26.43451222355576	24.272410309149418	12.109940293256122	15.987623703272808
8.352958765418276	38.62977843438488	29.702696722684852	12.75020498052743	22.358909725753858
3.065412595147789	27.41562656140983	27.72496280868263	12.297362692888097	17.625841164532087
4.385661939530004	37.95167040109918	31.78919418412346	13.032267183065624	21.78969842695457
0.5659269644686515	35.3854176079414	29.361256523097808	13.195789477533324	19.627097643260296
10.114338182959763	39.747255346148066	24.157204999935516	12.852613637447098	21.71785304162261
4.860816106979142	30.51247022070897	26.54899622836003	16.968486808630352	19.722692341169626
5.8282093411165	34.590790097679594	35.47248094777104	18.515012507352644	23.601623223479947
7.163364991438549	31.745310628798244	30.82901914100596	14.966398533628588	21.176023323717835
8.717140874424688	38.774114055671745	31.30961738761949	13.980485929344889	23.195339561765202
8.56398296621383	42.98973692505662	35.20498236296545	16.47130691416666	25.80750229210064
0.9646733999413526	27.927299827578832	18.10617328198572	6.981538503083835	13.494921253147433
5.976656391996077	39.444526049426656	20.475126700304262	8.7494907474049	18.661449972282973
1.9165921947095232	21.837404212027533	27.36319991847747	9.60931411821589	15.181627610857603
6.043918197159342	28.84048099649744	28.445323889447632	11.38137656775578	18.677774912715048
-0.8310113968192031	32.76418509056683	34.588083739418195	14.792636869494029	20.328473575664965
0.8802720208522725	23.13066676288583	25.29868155762778	11.977889432520737	15.321877443471656
6.025853748172766	36.367872306673675	28.855666143047813	13.840117153851514	21.27237733793644
6.209290140362551	29.89315239112245	29.493530393076657	13.694046645540089	19.822504892525433
4.321495733489536	24.385000191138577	29.456440253787385	12.14527137331616	17.577051887932914
1.872081102812593	30.19279149974983	27.416582002110367	13.653766693282302	18.283805324488775
-5.266873955852708	19.46486964442709	28.767128361295175	14.091710658206988	14.264208677019138
6.836862193215735	34.86100875013945	26.731589333755494	13.667449067882169	20.524227336248213
-2.5496322875081647	31.342691913732807	33.35225473779978	16.35825477635045	19.62589228509372
5.812850991862273	33.64411832279334	30.580655073181767	14.320760362268354	21.089596187526436
6.183496165550192	41.38423512388386	26.917911335444636	6.071095924366864	20.139184637311388
5.772559476138472	36.28351156598188	32.362463870746666	15.864846936678116	22.570845462386284
3.023942820109764	34.408487365624126	26.402989033895416	11.708936012425882	18.8860888080138
3.367627907635864	35.179010156418684	31.191832397058555	15.960396705072606	21.42471679154643
3.549619548761792	30.81946348056216	21.550692527430297	8.873658127276308	16.19835842100764
1.1562775366496785	27.21305808584041	23.783719896460838	11.580305539169933	15.933340264530214
9.291753921852433	41.38523900575876	23.821607728637254	14.006638052418689	22.126309677166784
-10.432927229752666	13.999794348502624	21.77753050764354	9.911183406636841	8.813895258257585
6.3447141429553495	39.33813408800644	23.075469348152687	9.701433565182395	19.61493778607422
10.323151150272732	37.35241641648433	39.903702972567224	17.79793330406165	26.344300960846482
-3.386865358926999	18.929161399643583	19.579678111919005	10.591333621729367	11.42832694359124
6.9523081475037145	30.780265205951952	29.436687671195045	11.499091468746132	19.66708812334921
-1.1617031045433936	27.78526704628584	25.403510379450402	9.588741225468334	15.403953886665295
5.327714357790645	35.276693668065754	23.78406202335031	10.881416283718421	18.817471583231285
1.590185005037966	31.193021917409943	21.662663192961173	12.88886687790856	16.83368424832941
-0.3092237454412684	27.67224660254095	29.05531464777598	12.92352183898468	17.335464835965087
-1.316356066497166	19.76784790281428	15.443698618725637	5.731857035472918	9.906761872628918
9.152322239647587	49.766808039683156	32.359830572624595	13.248109597137589	26.13176761227323
-1.986610788407059	26.924233557599955	29.406092547299966	14.011200920529316	17.088729059255545
-0.536865351648248	32.33942456676085	34.171675865077404	15.782248539061225	20.439120904812807
1.7905345345609334	28.362964121808908	32.23166076971469	15.597711391362903	19.49571770436186
2.6882564206000503	32.16619892424668	26.046065780830435	11.379065909859547	18.069896758884177
1.1248955587547491	39.75082621463669	32.083388920879116	18.724898862526167	22.92100238919918
1.2899893868977856	27.89933064589971	34.87299206387276	16.320531358517474	20.09571086379693
1.3044550722637875	24.231642275310843	30.38175607807305	14.854509288477526	17.693090678531302
-0.6675617275218295	29.904667299027558	30.92270490388904	11.471630062660633	17.90786013451385
4.197420961455376	37.74440629225246	28.62338142400739	11.482199586891873	20.511852066151775
0.27329164135701783	23.362567616923645	31.22573659266987	15.000098622032407	17.465423618245737
9.126779202614992	40.04253966652077	40.03574633694293	16.5350557296317	26.4350302339276
3.2841592535476685	31.260577657855436	26.615767929446584	13.278927490785517	18.6098580829088
2.1588055890713185	34.33611719274492	20.868852367018114	8.278382958045302	16.410539526719916
-0.48194639836216613	25.37279395902592	19.824285111200894	10.753073590373507	13.867051565559539
3.96298681549481	28.299080197748076	32.81047358203611	15.082536036793709	20.038769158018177
9.667806482358131	37.81279428778977	33.86001912221821	17.41485054089254	24.688867608314663
0.9586728357015231	37.16965573302231	27.472679602586282	14.809564342401373	20.10264312842787
1.9327025657424142	32.87638543017222	37.41277223398499	19.922502013815738	23.03609056092884
0.6455791458198548	30.69927493637733	27.318063250234832	13.12278501066099	17.94642558577325
5.7164989317001424	22.25810537876234	25.415014153417935	13.02086590679582	16.60262109266906
7.2523627715512005	30.750184263749667	29.481891818035365	13.01222968833255	20.124167135417196
5.917261641654725	27.45954939806031	20.559603314482054	10.524725718383886	16.115285018145244
5.50112726385286	35.6853086143488	28.014386554114566	11.795023466251852	20.248961474642016
4.948983011195677	32.684898079432	26.708115987132196	11.658780615408656	19.000194423292136
-1.39431119064754	38.9013184217236	20.03335295259707	9.178470328487325	16.679707628040113
4.073181907188056	34.104309134666764	26.334218842160038	13.401328431981526	19.478259578999097
5.762979999868709	39.760644808923054	35.70780500330501	16.46335747470867	24.423696821701363
1.3470680749171586	34.02480118647175	22.23133875145291	14.101547084183148	17.926188774256243
5.8143794488615	33.233037234528794	27.58026321778602	12.27120964205651	19.724722385808207
4.993237243530517	43.45121476564901	34.179130271735175	15.504683815585384	24.53206652412502
4.9326975914651126	35.2224310792577	32.96453170379739	14.242811735790095	21.840618027577577
13.491480817169625	43.41638585053754	31.258483484378008	13.206310433444386	25.34316514638239
-0.6436479367033308	26.344212766979574	15.624115518079076	7.682789114134705	12.251867365622505
5.621797172473267	40.55632345043475	31.000864732543057	15.528395265847427	23.176845155324624
-1.9130756438785959	21.267694567122476	25.33917039779742	13.382440363144374	14.51905742104642
8.358148234440966	33.886484496665204	40.17174730682906	20.809357850149123	25.80643447202109
7.342334633961926	40.1969525212045	37.985068388336764	17.964134668404924	25.87212255297703
5.24712632619875	33.731825547636426	23.04875738518508	10.453450349098429	18.120289902029672
6.283010159797752	33.666426949460856	25.77708264422646	9.14011602138758	18.716658943718162
4.583226369992139	35.68473194332035	28.442810133193877	15.051703546880569	20.940617998346735
4.815073391950204	34.75205490752843	30.605695383834625	11.905080327940116	20.519476002813345
3.6965500725055094	34.13706860446015	20.93128736914489	10.351980298144586	17.279221586063784
4.765755291538953	30.99716833875869	39.3293541986698	17.19577063414767	23.072012115778776
3.644676557718634	35.44704541147295	37.499367163448305	17.710167256415264	23.57531409726379
4.017370911663156	30.900156086540296	31.240711729479166	13.870031767470627	20.00706762378831
-3.3136304030172945	20.09293389325437	21.147858192314335	8.150657948575772	11.519454907781794
10.963332068046808	48.32566734297434	33.25291540699439	15.608140457829444	27.037513818961248
-1.712835667679612	28.223765948799375	21.357812456076164	13.923836442434375	15.448144794907577
3.8337884273746887	34.93495883330793	30.393708505712624	15.375118463415436	21.13439355745267
-3.067050751804099	33.53824877578393	32.816050990475745	18.637510775201523	20.481189947414272
0.22744416409799814	28.65824334596145	23.88093573735836	9.14102840405114	15.476912912867238
-3.0999378280334047	25.53587322728481	23.864475379587876	12.111190553199316	14.602900333009648
4.17596776058847	30.01731208034061	37.971670435033175	19.132040803333666	22.82424776982398
3.214661599706262	30.572967315402018	19.253228860800487	7.567151558973501	15.152002333720565
2.391448597540031	30.45850789854891	26.004248185066512	9.721430724955209	17.143908851527666
8.931185725202985	31.08175901084253	30.958129242803192	11.499341001444233	20.617603745073236
6.586220318675477	24.35685539086703	27.84760701676968	11.056879052787057	17.46189044477481
-0.5218214499728564	22.70737940777548	24.87279064343459	10.119056262016736	14.294351215813487
8.97347548928133	37.0380485246936	34.807475118326025	18.655178104058038	24.86854430908975
2.3920431331894396	37.05394723871586	23.59022486764834	8.426120679268063	17.865583979705427
6.472693679558058	27.447470631793074	27.35971616788723	12.971147581121912	18.562757015090067
11.92407073912872	45.78556794759622	34.916299037475646	16.758462221473643	27.346099986418558
-3.1809760880833813	26.28480745738119	24.306251762061038	13.800626088448814	15.302677304951915
6.6910845652870865	28.863014742787044	29.18534864737284	12.88151083965258	19.405239698774885
3.0772909774618507	37.72878765094039	18.849788280631337	8.77119186698214	17.106764694003928
10.454701330326115	45.02069515784352	23.664340425816913	7.904996596058157	21.761183377511177
2.7356228692921425	26.311308079258527	20.156440543914417	9.82983945610177	14.758302737141715
1.7504531712104878	33.04389339966741	28.88395691401371	14.56229139877141	19.560148720915755
11.617330878378322	34.74949076846371	27.521804536699825	11.824164065711646	21.428197562313372
-0.40766555246059283	22.33816437767606	28.848408867197293	13.634962275070304	16.103467491870767
4.161979838112921	31.531672684059618	25.024816815351926	9.549228605525956	17.566924485762605
-2.405829417393611	30.358873127327264	26.400625047853243	12.961610958718584	16.828819929126368
8.17959397515806	75.42018106963098	32.00524933406021	13.15007957011081	32.188775987240014
9.218524519355359	50.347037015112434	32.312887936125065	14.259093209500971	26.534385670023457
7.2176078819901575	43.63273271794133	31.918484843461478	14.034669600460536	24.200873760963372
5.178614276879601	34.19344284823269	27.198757307176926	13.579381868492638	20.03754907519546
10.183584819591866	45.69342463225271	28.434370618050615	17.322735747363858	25.40852895431476
3.3482703064766106	31.24424417222776	29.525296434285373	12.770367687492932	19.22204465012067
5.680338072347114	34.934618595421966	33.25456334731014	14.677652450314174	22.136793116348347
-1.8917345562694698	23.17837049164181	27.065355423300865	11.74798197802655	15.024993334174939
-1.5759014162909841	28.120001660275108	33.921646081834965	14.847974588803146	18.828430228655556
1.0867603035637814	34.76068041898644	32.5305163680534	14.315431434632838	20.673347131309114
3.832308471847726	32.14146367910779	32.129457698280405	13.974254250578388	20.519371024953575
6.687612174790414	36.773437667054665	33.411848978159405	16.73084116733749	23.400934996835492
2.0873595731776446	19.850294958347575	27.123926534577578	13.411121144655487	15.618175552689571
8.087697684480222	39.95066324433124	28.558603824576096	14.598352949233862	22.798829425655352
-1.1016980469030833	24.453027582173824	35.17595908908279	16.20550488349472	18.68319837696206
6.940843514740417	36.721179958081294	25.90808423735468	12.98600628793445	20.639028499527708
0.2826782957111148	27.029475178343052	26.73069231521979	14.523681352616384	17.141631785472583
-0.6408202174294059	22.960165239649122	29.11719802340296	14.42426300484119	16.465201512615966
0.10084634794157674	26.274425759079925	31.549591175202174	18.41293842115709	19.08445042584519
6.744594792721129	35.5293117463485	37.372998720037984	16.301118164111003	23.987005855804654
1.345852907466573	37.899395435889005	32.98425736932708	17.530572309518934	22.440019505550396
1.8039127431303903	37.78250216619223	26.838051080282856	14.814443742811743	20.309727433104307
3.483344313238608	25.263843298958257	18.28258970060551	6.799699570513323	13.457369220828925
-2.7128631968400327	18.498440483753704	26.43988044277366	15.787728644789008	14.503296593619085
1.8331473817566866	27.321027143549873	27.272314564617382	13.877239645047826	17.575932183742943
2.3219033904426607	33.2454189622316	28.408790219147875	15.984370276834607	19.990120712164185
5.743719230392514	38.634811951194635	30.251186612115454	14.213419726189514	22.21078437997303
2.923434535978346	27.417650220415346	25.502702546092042	12.41564390049487	17.064857800745152
2.9427779845380044	30.702877172092634	12.948550386461559	5.783070336635413	13.094318969931903
4.492548815096048	23.227789692578593	37.16560898762075	17.734499911983463	20.655111851819715
0.06953227658886707	32.563130885187896	26.448909787349407	12.105298921647714	17.79671796769347
0.30042777360511097	29.9441718223567	22.440465142944557	9.799226772538802	15.621072877861293
6.62007271879474	27.354936706354692	24.058714067993755	8.62080495867949	16.663632112955668
6.275058752539457	32.761792833225016	26.171955158123183	11.388936636469676	19.149435845089336
4.483073490966324	27.151782042588586	35.12414280689605	14.312787455750492	20.267946449050363
3.455701476242198	31.555301629500214	21.922190053869258	11.380402563241663	17.078398930713334
-4.8721625876550885	24.792995805732744	32.09028369172573	15.847208489456762	16.964581349815035
2.37208721162979	29.586573539074948	33.22338735278499	15.271720754264416	20.11344221443854
6.927026159012034	39.35058566113612	26.27259419029445	12.29045078942177	21.210164199966094
3.942241275210744	31.216156686476587	23.9840870537482	10.523301751358467	17.416446691698496
-1.6187463174416081	22.854520750773712	26.995501215394746	11.709339061827983	14.985153677638708
3.44578277657759	35.720152977369494	21.904831706820033	11.390887745714435	18.115413801620388
0.3915248300058898	23.014377116350378	28.663332034342044	13.490301331807677	16.389883828126496
3.7058551606755095	24.833493524304053	33.56038716973739	13.689170676022988	18.947226632684984
2.973548301462277	29.07332008194487	21.225014853343552	7.709995679896333	15.245469729161758
-0.07512443664492344	23.38394915055309	30.289116794327377	15.38246392107944	17.245101357328746
0.5667692197275107	16.729387864381934	29.827898814554125	12.658351565339506	14.94560186600077
1.2459002768261613	29.32245451395637	28.00708407325348	10.96212745054086	17.38439157864422
3.676262421776734	29.035876919665196	27.083470412302688	11.636558525763792	17.8580420698771
3.3198472271013864	32.00692553766239	14.817899551590315	5.024355159307261	13.792256868915338
2.3524141439076245	33.70679212516044	43.42950367783808	21.024272868458745	25.128245703841223
4.3749798354356235	29.042081388431	33.881769308438415	15.39897534383012	20.674451469033787
0.5241612507597104	28.51695009662938	26.308423638139793	10.649750401343267	16.499821346718036
3.6289178449058133	27.626932053072228	24.819678219242185	10.019060004904318	16.523647030531137
3.523162432323898	35.64977904487264	28.731772884791447	12.694424146449666	20.149784627109412
13.70337852044645	34.71880187795832	32.423354736223374	15.288844337789419	24.033594868104387
2.6111794715206944	34.2644293792684	24.58301935438749	12.676993438358032	18.533905410883655
4.166784381743673	29.120846320996662	28.552728379356363	13.226139866212074	18.766624737077194
4.43055774294395	30.168509699924254	27.34668177115811	11.373073872947773	18.329705771743523
5.824833784415491	32.804399537659776	30.046322607094318	11.22846567067904	19.976005399962155
2.6225459700455063	32.04607046794609	23.137005068786337	10.402988592560405	17.052152524834582
3.118703676308813	29.838128218356967	30.391630178721623	14.46366661436331	19.45303217193768
-0.3089394265788334	22.804357766509362	23.16964100083467	8.851355911349481	13.629103813028669
0.2144664482121923	31.58836632098545	28.71571784839753	15.687399667477816	19.051487571268247
-0.06817757495632701	33.12925672198641	27.917195533323707	13.61788265728454	18.64903933440958
2.512628814153466	22.73692553603115	36.46639573234843	19.71303513923718	20.35724630544256
8.355586472247216	48.03168631615949	26.84684112220931	13.540652114524136	24.193691506285038
4.603959340474022	30.18565067244746	30.665565426840356	14.955895410423173	20.10276771254625
4.362690274202491	32.43182347544783	35.68472544742049	18.06616277165996	22.636350492182693
6.391920031304377	27.99588585571079	22.803460150727297	10.349628543241606	16.885223645246015
3.9325709918418177	30.177098078905725	34.2232686506775	15.216304260464828	20.887310495472466
2.9172649617320396	32.84768602012484	31.203601929632008	16.688785998494232	20.914334727495778
-2.5793767297860843	39.301839087915184	36.611272891728575	16.720857338908182	22.513648147191468
3.2390391309210274	40.484964554728094	18.9213117647746	5.964088238583111	17.15235092225171
-0.12370132487049842	25.154527298356662	19.38550013825671	8.55780519113288	13.243532825718939
5.52683584485905	39.5649279618093	29.099233280150393	12.334529987372937	21.63138176854792
5.805238768658896	31.58468423554624	24.362522937096493	10.886833533933615	18.15981986880881
2.121427595496688	26.842559825893893	32.57172630060543	14.348602074672275	18.97107894916707
8.36261613042679	34.406036964237124	25.17125186146367	12.05890675471908	19.999702927711667
2.8431259701202034	30.09903970372605	28.56016892470793	14.241089734315562	18.935856083217438
-9.183821984231338	39.89132329651959	35.161876792861875	15.458360426377983	20.331934632882028
-2.696926192308923	32.496311195408545	32.360580953502065	15.704018626715174	19.465996145829216
5.266243603705233	32.23594736160175	34.03938754154945	14.947879598347493	21.622364526300984
4.559041784800587	27.753725063253302	21.69052858774401	9.669047300471359	15.918085684067314
4.752618074795865	24.292624965945635	26.000495265893697	10.09162972260866	16.284342007310965
5.356762240918035	36.556754264197	23.155404384672032	11.479829666710604	19.137187639124416
2.568295987634118	39.6823220028026	29.63371820620418	18.010226688345494	22.4736407212466
6.8149774799869105	38.743393669015596	33.245373069834294	14.200341705129034	23.251021480991458
1.5550898047498118	33.656753140882515	29.14120485744825	11.761219415627533	19.02856680467703
4.504393081974241	23.861098119557347	34.40044582241446	17.891048927562846	20.164246487877225
4.819408887590544	34.67407518558196	24.4942830214549	13.278024772452053	19.316447966769868
8.716953116601898	43.68834867240646	36.43712988834319	17.658994600028887	26.62535656934511
3.753022785776453	30.4445157399569	27.935108199797032	13.805867966361003	18.984628672972846
2.7205990008757786	30.72681061003424	36.00572911807667	21.086537817782066	22.63491913669219
4.35291743365726	27.792828636024858	35.80510553643715	15.628418707999856	20.894817578529782
9.290153510755221	30.264893638736545	26.610385153076457	10.395148574659975	19.14014521930705
7.209548810527167	37.739590505344005	29.69942157877865	14.456009166112821	22.27614251519066
-0.43339565623703047	30.13569570575576	39.9742572944573	18.781229908597645	22.114446813143417
4.671353707598813	27.288387919302306	24.148425601802522	13.211104968932654	17.329818049409074
5.491995519501381	29.043243404874442	38.033202683059	15.767921635698993	22.084090810783458
4.227243411967544	28.936280404335253	30.530471662494865	13.174592092836884	19.217146892908637
-4.828630897331944	23.121510036023373	27.34829756416819	12.44255798057877	14.520933670859597
-0.6572914427647594	28.564604940327946	28.189149644167053	11.557272633262446	16.91343394374817
11.198659916787715	35.28880578941995	33.14413941559128	17.826898490450557	24.36462590306238
7.744195101364842	39.878614763106675	32.5536416975111	17.47081629571193	24.411816964423636
13.994431810973893	41.702280536195694	28.922684227667748	13.562735576421437	24.545533037814693
8.008454493486465	38.33315005295772	25.19750168913022	12.567058677637851	21.026541228303063
-0.5402907667695592	29.48032654607581	38.03662041108615	20.871254031057443	21.96197755536246
6.94448814309916	37.14240501828958	27.96020090810287	12.784156047355598	21.2078125292118
2.555555533943166	34.755568368568724	33.10627709688076	13.840899484109405	21.06457512087551
7.162834551832899	36.30515196888837	32.319054053068946	13.769808831876665	22.38921235141672
5.150905792013544	37.026270513910276	36.15163544573701	15.1829165516328	23.377932075823406
10.326361035337198	36.18063542730191	33.960034706621194	16.646228571736483	24.2783149352492
6.328357651894829	40.381302184103276	34.24438481700323	17.851007803821794	24.70126311420578
8.916753384435342	43.23775446914529	29.222685740923527	14.891377012322522	24.067142651706668
7.365680026813555	38.24508689981012	27.34592981168773	15.79934533456608	22.189010518219373
2.1114384541861764	30.061565473333257	29.250686951625283	14.958878036486249	19.095642228907742
10.711916762205117	38.49932699286767	31.91015416788249	18.730186931394037	24.962896213587328
1.4460457528409747	28.02193332905329	31.004639334581846	14.271802415183412	18.68610520791488
10.002615317052843	32.45951585205858	28.854765921005786	12.248435660224573	20.891333187585445
-0.7100182968980976	30.85413632689162	30.175689583136126	12.150814889491265	18.117655625655228
3.442279756091267	27.47805794710295	20.064594538542746	8.228529975194606	14.803365554232892
6.927270097657116	41.91679318739766	20.915801974357155	8.462591890892316	19.55561428757606
8.308608657404505	37.24076289906118	23.437129970405362	14.788677554821978	20.943794770423256
1.0102141005750025	26.51356615611233	18.519159049977205	10.403674623451034	14.111653482528892
-2.705725789547272	61.62641901107473	34.23636806292286	17.44713599913744	27.65104932089694
-0.5170189311685575	20.506117492530578	26.840782538222975	11.601502743637422	14.607845960805605
-0.06034671179179013	24.673027765484775	36.41133637293848	19.401546308626752	20.106390933814552
-1.0850284565678847	36.612995782806856	29.84718383987167	12.08337141678812	19.36463064572469
8.69777418905884	31.51109812228405	26.65843458101922	13.208747253553483	20.019013536478898
-0.4368954572923876	25.50733522714402	20.987684298437053	11.412761663229073	14.367721432879438
7.640111440968096	36.73296701156401	29.35874361456441	12.550746807811496	21.570642218727002
7.035848643229173	34.94007139368233	35.46917093312461	16.655001386262295	23.525023089074605
5.575240639141598	43.21557136213154	22.44654637676477	9.914219984904964	20.287894590735718
3.489252566291346	40.2468170288327	26.159007457868576	12.786317360322814	20.67034860332886
0.9141265812571089	28.756200687646942	24.384494731074135	10.102071268538733	16.03922331712923
6.729856954557685	35.06742030237068	24.434972189072372	8.96507727234768	18.799331679587105
2.2786633460186527	23.663666834498137	24.056149217943062	10.285403950603934	15.070970837265946
5.0631659972735426	45.367451653939284	30.63111872374418	13.967328252164558	23.757266156780393
1.1730646091279662	28.67341502881201	25.47492913670452	12.137255940287513	16.864666178733003
0.2316050183561214	28.832171952093596	30.382999583491948	17.56209120120272	19.252216938786095
2.4848517398136165	37.333361753514204	27.617426262350108	12.371456829486387	19.95177414629108
-0.1590437962974364	30.49912539109433	30.564482005373655	15.091754373472005	18.999079493410637
5.499781653007784	26.369254172213402	33.92919516568114	17.470009477520723	20.81706011710576
1.583956507432692	29.925821482868127	25.39257379059606	12.800845462065372	17.42579931074056
8.725675697813132	43.08779019864414	35.89546874846762	17.532336035410925	26.310317670083954
1.9234776826715585	27.652246346209825	16.694607306168585	7.863399308247719	13.533432660824422
3.845197263468383	32.11860804324577	25.37475569291604	15.063062332465952	19.100405833024038
3.304001086236636	29.672306276215703	28.242045867605167	13.197224008588886	18.603894309661598
-1.4739064956410626	28.299655026217426	21.02597772949779	8.99188413703917	14.21090259927833
3.3622139280108323	29.094057750133004	37.275719362922075	15.946880390636915	21.419717857925708
-9.492362460453503	28.851861701590774	33.43882209826568	16.234453027002203	17.25819359160129
7.93866259449576	39.067339920674456	28.124063687020964	13.234913979663181	22.09124504546359
8.559597246004028	44.66081278573223	24.567289196787414	12.568442193505838	22.589035355507377
1.2065003567641348	28.0063051651969	33.8393490298602	15.65768433100342	19.677459720706164
4.659844747584461	31.071612632058297	27.067393247056486	12.800829145306745	18.899919943001496
4.327194542145301	25.187258512825853	22.08339011371784	10.50882370529381	15.5266667184957
0.0804711151007013	31.27329092515679	31.871487224302644	15.241967341932158	19.61680415162307
4.161992343966499	32.893390206454406	31.954603809237405	14.777893143905908	20.946969875891057
3.992564586826647	37.46815223321865	30.828800046880026	14.548092909143339	21.709402444017165
-2.286645337511159	17.214842325724078	30.594532662832222	14.247421921126428	14.942537893042893
3.3713571140891005	27.99614929681558	22.74217232464246	10.890517485569083	16.250049055279057
-1.3242392939784444	32.09360022664541	33.1202981356039	16.075062383342907	19.991180362903442
2.4939365769468655	28.692408157155427	24.9682863899226	10.651349605895387	16.70149518248007
1.1912226968262358	32.22789250016615	33.1142009990858	17.094929856370356	20.907061513112136
3.84576799959775	29.862057077310318	26.82526711319766	13.60821253878892	18.535326182223663
-0.6772918150135083	29.494505521622948	30.934911218082874	14.943357549370877	18.673870618515796
-5.649832244853188	23.647906798934745	25.603999414572474	13.037136563489554	14.159802633035895
4.373104421615347	40.821774226805125	33.12051456007098	15.28707521262202	23.400617105278368
0.676529180135218	27.436379912130683	18.327436309699987	9.46037224251615	13.975179411120509
8.722110944712941	44.75354340914949	25.309505718266717	13.056940953287977	22.960525256354284
5.6931000685894775	29.08122358999795	24.136978514832876	10.86747931205668	17.444695371369246
8.367863533259992	32.45966269006338	31.61125242808575	13.769793871245506	21.55214313066366
5.399151935990217	32.73965382904887	32.537331813172386	17.3071047551933	21.995810583351194
10.640327964354915	46.86398017534011	35.99906960599475	17.52400571867924	27.756845866092256
2.718903184849048	28.19658345833825	25.352427061139633	10.395530301700134	16.665861001506766
6.7609589804991455	40.90339475617759	24.814603685689015	13.953697012234665	21.608163608650106
2.142989016698131	30.88741593789404	26.713686277001408	11.310038473843152	17.763532426359184
6.442823948344442	26.995089627158556	18.427160240729417	7.9454922666668555	14.952641520724816
4.370363885163059	31.52806014092412	18.987763326191562	9.152099678803024	16.00957175777044
5.43595576901328	31.530826487154922	29.174621483571695	14.464521581722476	20.151481330365595
5.2213165215274575	35.50966133518512	29.679059560117434	13.254115220922248	20.916038159438063
-3.7579959084134997	22.365124953428527	35.508703625935205	16.083183469803345	17.549754035188393
7.386488605589821	25.866116855476484	33.238229384498716	14.152758299722384	20.16089828632185
10.454269883724843	37.21999924576873	28.096044170836386	13.679959250790144	22.362568137780027
7.915551153096627	37.42304808128129	36.03697149906263	17.594748345267714	24.742579769677068
-1.3936567900821912	25.49517554833332	20.87064093310729	10.038680455173811	13.752710036633058
9.110378818095885	35.68031007003335	31.28210028620925	11.48121730407198	21.888501619602614
6.123285492626961	35.43394193572098	40.65917099076306	18.544615855837012	25.190253568737003
-2.352439753433488	30.91582656761068	20.523535117761824	7.292098909411832	14.094755210337713
5.336799136231436	39.125050368148706	28.60810268340025	11.207570029651738	21.06938055435803
3.514776830471919	23.630848521278786	23.43926515016555	9.809833019195322	15.098680880277895
2.773849629127681	33.41393038592151	25.9216134358929	14.086611042800712	19.0490011234357
4.156351151901452	40.90402759049052	27.162758793666264	12.14736947147962	21.092626751884463
4.900796525850181	34.223550128340364	29.480454995349987	15.48178534803969	21.021646749395057
-0.5463164688016869	42.28171534744881	28.13407494816989	14.043358783981628	20.97820815269966
6.6062327074017135	35.9599445376877	33.90339171166369	14.372651595314295	22.71055513801685
-2.329539174841226	24.78817796753313	24.35687902624413	14.571551494782861	15.346767328429722
-1.2641623522472984	20.838799198350486	32.23105818691958	14.162914706642335	16.492152434916278
-0.16285017937857882	25.433841647748444	28.589688045688927	15.504219535136489	17.34122476229882
0.5655516658715707	28.12339195048649	37.35670377912724	17.955594195910358	21.000310397848914
2.6784942414558643	29.406127391513166	24.011521279225665	12.592961878480507	17.1722761976688
0.7487256073886159	42.86129458195596	20.5645869185201	10.597896687855702	18.693125948930096
6.54729966933064	43.37575344250451	36.868250001866556	21.133997360030737	26.98132511843311
-0.7197902778809055	30.41025696950742	28.751891671712524	12.574785710725605	17.75428601851616
1.1857014991507409	37.10774879031466	25.150976611493924	12.055059594264002	18.87487162380583
1.4707779208539349	32.630799993407244	28.07558297939253	12.5554330668691	18.6831484901307
6.806031937027868	40.47053150830764	25.85960428796139	12.185750395949144	21.33047953231151
7.421134593704592	40.66877171028863	33.84094335299515	18.109742814552714	25.010148117885272
7.931477392035395	33.207705981175465	25.866022855639734	10.900240344619325	19.47636164336748
-4.303729662156128	22.2567939945896	23.36701123879723	13.559201500097473	13.719819267832044
-0.2357572861292998	28.254824320999933	25.452350812465045	13.846919141502392	16.829584247209517
-1.2620460126386361	34.4989811702786	23.502673510087966	11.221149304922886	16.990189493162703
4.9176038403683195	15.651563462380755	27.790296648121483	13.830346629121612	15.547452644998044
7.024972726320634	37.38642305654064	35.415291738943324	15.033116287645347	23.714950952362486
6.202870810430796	34.23396555876779	36.72668723441531	17.18676311880164	23.587571680603883
13.015142503022455	41.42828420392367	28.13636468814942	12.82215706901692	23.850487116028116
12.407248081937471	29.458021548874513	28.2033549366371	13.557533471983575	20.906539509858163
2.6126414835038934	29.56329112329048	32.675429806488204	17.789475514762298	20.66020948201122
9.557287152098542	38.61035042256177	33.91389183100808	13.645508470179092	23.93175946896187
0.3298014760435959	37.142809688827626	25.715069807456295	11.827720738705557	18.75385042775827
5.188674852639435	28.846506996760958	31.1604924401121	14.778109374659802	19.993445916043076
6.374024265037964	37.53942919349123	30.154765118574193	12.207302860046807	21.56888035928755
7.847575700266523	44.342911082872334	34.78143632194299	15.935731724601101	25.72691370742074
-1.953692612890721	24.173331027206324	33.288083046600335	16.507229913752845	18.003737843667196
7.361574510676412	29.47425315032988	29.31051168240968	13.229197962716597	19.843884326533143
9.664966284057206	39.30779755546391	38.924959275403275	20.288495098569946	27.046554553373582
6.535331680267982	35.20204497735674	27.06078595625238	13.283060006251684	20.5203056550322
4.136073453411248	33.288593446504244	24.59003734955497	11.01213267268274	18.256709230538302
0.807411404803865	40.242727929635144	28.36922469387867	10.85765817375647	20.06925555051854
-7.230870556891608	25.994507308212736	25.989436998243583	15.752713288090273	15.126446759413746
3.5737737866155186	32.816537592175	19.963751278247717	8.40478014583636	16.18971070071865
9.382049996261653	52.12030505661697	31.950024144353893	14.622615738315753	27.01874873388707
7.411798961420237	36.71403465966405	29.57112732131238	13.408751038098961	21.776427995123907
1.1556923465979634	23.345837452774347	31.763878076341815	12.787017756673606	17.26310640809693
-1.2224997877799553	22.203561226615616	25.37313929224665	8.924485689021846	13.819671605026038
8.544110358714617	36.27112423468897	38.20683237571507	18.044064386542047	25.266532838915175
4.339815049464027	35.2182775105566	26.41200871208348	12.739029309899022	19.67728264550078
4.342979429126103	28.900312204361818	22.21377550955076	7.0357564629043425	15.623205901485758
6.317174692742136	35.11881589666453	34.54875508150835	18.64409010632496	23.657208944309993
1.9179703974902675	33.63014208102519	14.6848528448353	7.941012149952096	14.543494368325712
2.245406172184077	25.62686843723416	33.16101676466718	16.582601187490518	19.403973140393987
-1.5945710711882426	29.215436327538185	27.114114425793453	12.441800420538218	16.794195025670405
2.0455725812798744	29.1694822917376	31.321359279332718	12.212766803154938	18.68729523887628
6.222010676084812	38.9533031045617	39.24073370420882	20.33246807728109	26.187128890534108
4.250463615248586	30.55418012832386	28.094445285041395	12.981238105233322	18.97008178346179
8.600736255798605	48.52716603481328	37.52359657574256	20.015109210031238	28.66665201909642
0.3937353402527431	20.78713729839188	28.286414472597464	13.205897990691028	15.668296275483279
6.479175632301566	35.716728510698964	27.21190023360567	14.357109757846407	20.941228533613153
10.124057450710264	34.35911135414596	31.214278907686086	13.976430645840338	22.41846958959566
3.6314744178254452	38.59170936535968	31.57327772673488	17.416162569201667	22.803156019780417
9.233666910575256	36.824869042816864	30.01515442285082	17.057764535552543	23.28286372794887
5.187697060515211	26.80876137349282	25.38595524708304	12.451487949782441	17.458475407718378
1.3386734580271322	25.05113802020928	11.39017363961538	7.316470690317962	11.27411395204244
6.117542233655773	36.40863080414273	29.20987855602367	10.84547848880985	20.645382520658007
1.4169791967460015	26.88350735554627	22.243871211825926	10.636913733524747	15.295317874410738
4.130258856215111	32.75275125134038	26.45318770912101	15.054907614979737	19.59777635791406
-2.8310846358013224	31.89369729774625	31.494051424520915	15.633542112121273	19.04755154964678
4.060774527744584	34.50507998825681	22.206533091206563	10.993943423201198	17.94158275760229
3.0161773121132036	24.6146836905268	23.91796568190922	13.356081416499629	16.226227025262215
9.330048995055328	39.41917386620259	32.54007261199351	16.69723358496551	24.496632264554236
1.0607470900988656	34.19122283898723	31.236743983195613	14.539289217847326	20.25700078253226
4.82563480366045	32.94041690990984	21.82825128464389	8.711824235628987	17.076531808460793
-0.3051182539196032	29.69054347074959	29.483722776369483	11.804981511194683	17.66853237609854
4.335605225641669	30.46518761950795	29.04439912025926	13.232079462671686	19.269317857020145
7.938950502932923	38.304402760542786	29.683688615424824	12.458530197663103	22.096393019140912
4.016988734515424	40.510546109428006	29.472250085271025	13.506319306537126	21.876526058937895
3.604336008644561	42.27493824389626	28.54610256637533	12.19679713456806	21.655543488371052
-0.3387414078733738	24.357853574813213	24.00017733068267	12.791972876552908	15.202815593543853
3.1657214597352334	28.595827261540542	23.88488770218666	11.019323323961405	16.66643993685596
2.907529777519371	30.425380873442002	31.703620761906365	14.04667291375863	19.77080108165659
2.6065852521654853	18.98568571736199	33.92984532767097	15.279592048165071	17.700427086340877
4.913049430924105	35.58531385259172	26.171612816543224	13.7172265200718	20.096800655032713
7.451967940232708	34.998170443522454	25.74145756503891	11.370274521313787	19.890467617526966
7.455119901265985	39.973304594878414	32.19488167554497	13.292455088811494	23.228940315125215
4.185817587922742	31.4254842008973	31.696968543960832	15.516937660470413	20.706301998312824
2.3141090587198923	35.82774216028302	24.199363365417643	14.539796751833403	19.22025283406349
4.015999979507081	31.874292925445538	38.435916234296045	19.424666427014035	23.437718891565673
7.646449541275376	38.480812151195586	30.96740061295325	12.773046740455857	22.466927261470016
2.5341643748109504	42.82997128483076	28.350311606257584	12.766551798992486	21.620249766222944
6.959375595732704	33.41214673060709	27.361180256056446	15.768390607152714	20.87527329738724
4.633628851492158	37.55362028555299	32.735447061741574	14.243938953355629	22.291658788035587
-0.6127800206996955	25.60569247073685	30.70351999969322	14.435848224714714	17.533070168611275
-3.5164624501154087	25.213606494708976	32.00290123368399	14.51021199480412	17.05256431827042
0.9732540791612647	29.4922432839233	17.631207988574253	7.343221705368435	13.859981764256814
8.330526887537198	38.56097556246864	28.700001922789873	11.542200069429262	21.783426110556242
-0.07186203481733935	28.372530363609297	35.37896801878407	16.04558583813201	19.93130554642701
2.0116308198249047	31.773894004029263	16.683908969929803	10.150877052424613	15.155077711552146
5.240891016974386	31.807215711799405	25.250392748370803	8.11108773475023	17.602396802973704
1.187620969563913	33.596008657914176	37.70403496597767	14.883958642377882	21.84290580895841
-2.304390157233421	37.851593571228236	30.5130544034293	16.059398174424622	20.529913997962183
2.4866172031845193	30.44341654882508	25.815931305517495	15.296068801089381	18.51050846465412
7.4863228494678	30.186782601086122	29.610411114020298	14.724330887792911	20.501961863091783
3.184839713968623	27.229584559768416	31.264329160301155	13.016569113559632	18.673830636899456
4.470053333139215	31.214764385554354	31.114565210742665	12.32120116836452	19.78014602445019
-5.20625387383867	26.5536453044653	27.959418259915402	10.650613533281637	14.989355805955917
0.7744329313075333	38.08975362209209	26.072622152273293	11.54201255645461	19.11970531553188
-0.680139079570174	24.029134166845157	27.6177553646884	9.805063199603566	15.192953412891736
-2.3038818663986467	22.34437457948267	27.815545400223158	8.549248952398681	14.101321766426466
0.330680177943195	40.56759649084027	33.37384311720142	17.78239991826993	23.013629926063704
4.92348084667616	20.265820838029626	29.861267161489074	17.132492576380653	18.04576535564388
5.3875587738459485	30.87662021310998	23.115976065372323	10.876359594309179	17.564128661659357
5.945033605468827	26.01156414516807	34.56841452278437	18.7510393814681	21.319012913722343
4.927941285030203	29.80400999970676	30.136474600857657	12.134060693047655	19.25062164466057
9.599377258675169	38.01486590150893	19.681066099641374	9.743460591367192	19.259692462798167
-2.890255698426105	21.976169959632095	27.04322181958663	13.141565726396347	14.817675451797243
-4.127250445076298	16.307360740626482	25.22877456555347	10.408401959644028	11.95432170518692
3.9388296247020924	36.014930612589396	24.490367387701816	12.431910675785918	19.219009575194807
-2.7179389177011233	14.843189953586428	26.366421991162987	11.49608125335767	12.496938570101491
0.2689975003215409	31.976899890736473	29.358126988942182	11.533090171043767	18.28427863776099
8.118044869234316	28.116783654308886	30.730510671513212	12.762754354346672	19.93202338735077
2.2104147842461592	33.08523782521	32.981090645063986	14.230946949048578	20.62692255089218
-1.774452994024513	36.37861584500552	30.801977078441872	14.467728286115612	19.968467053884623
2.9105025957817685	30.339212499600745	26.014163301947757	15.939778495120583	18.800914223112713
5.3800648205528265	40.81981847297848	26.335230338593043	15.331384759596116	21.966624597930117
0.37060860981701105	34.866996215691636	28.07453935579729	13.758729509125242	19.267718422607796
6.056263265591069	37.664740707676245	21.799698369606624	9.530760838425005	18.762865795324736
6.116849780025622	29.750483914142812	33.18339163304189	15.651870427330895	21.175648938635305
0.1986411203595762	33.931988661504086	28.58388376144423	14.291225383097617	19.251434731601375
-3.5805954715713852	27.22861449580056	31.41400132657203	13.326007655707116	17.09700700162708
5.002661677043035	26.810459617322266	33.06652737152002	14.923794146389739	19.950860703068766
-0.008255847348274342	33.58802743149933	19.801581558297837	11.420502458472003	16.200463900230222
0.987728792323097	33.953235404880694	18.621143162052224	9.115365637257902	15.66936824912848
13.299805541509036	34.33176602863072	27.97578719748923	11.028615385780933	21.65899353835248
7.552545146169836	32.10186064862971	32.1894013139147	15.107434758404347	21.73781046677965
1.2966163480708812	26.288225183171903	15.213020238543416	5.139996402024145	11.984464542952587
9.208251880406708	32.60721128775152	32.32162231334006	15.485944461830098	22.405757485832094
1.7681822166016599	35.294844627354955	27.148767916070597	13.030920443456727	19.31067880087098
3.7471640793902017	30.630608953878113	31.037926976317692	17.214452369672777	20.657538094814697
5.459836397746889	33.98977542299666	27.592481050550596	11.447426803458793	19.622379918688235
2.891718879956238	38.21226212933984	37.073291024731425	17.968144195426525	24.03635405736351
1.644833430207914	27.586329922543108	23.169057671582696	7.98637968178271	15.096650176529106
6.962255212302972	30.787978663913453	29.387693519980097	13.962480243608308	20.275101909951207
3.549858332366616	39.58500444363545	27.03225463739947	15.2593851334905	21.35662563672301
7.803711215558188	30.839309254625732	24.180867994952834	10.213194411880345	18.259270719254275
0.8815421849657991	28.329491444936632	26.325631152670734	13.76082018447418	17.32437124176184
0.3141565779442423	20.800459089435652	23.798971344548935	10.479819190846575	13.84835155069385
1.0370154816357797	31.004602712089643	32.6917066974399	15.878527700417393	20.15296314789568
-4.014528393192387	34.34623514145515	17.59587399643086	11.101582259148627	14.757290750960564
6.0277965582192135	37.13767609364099	18.84337914109381	8.693735661573863	17.67564686363197
4.012133790877634	30.4804174544869	33.87273363720119	16.33705925754546	21.1755860350278
9.116300116072537	28.594146035218593	31.18417701202842	16.457922638629753	21.338136450487326
4.357822810797321	32.85077817914513	27.99854541191881	12.467574753570991	19.418680288858063
2.8099137998225467	21.686623006015672	26.777697580319984	10.15278336166077	15.356754436954741
-2.616193971855151	27.846703805850183	26.806771798840664	12.734327003557322	16.192902159098256
-6.897671663238998	25.576725958842964	21.008617788715547	7.097916867454032	11.696397237943387
0.8114887705473854	36.850677273027415	33.290198047427396	16.767577439178943	21.929985382545283
0.3273131571168841	22.113692031406426	15.374516023525455	7.881475447703819	11.424249164938146
3.658647660050613	34.32268826389482	33.90131205160725	13.57168617988594	21.363583538859658
10.552052030188609	40.43359744958431	37.05287663869682	16.118791949705315	26.039329517043765
9.28091437722923	41.53081584898327	31.4888069790773	13.682764153816269	23.995825339776516
2.962894699377611	26.4503427941571	39.88764047285106	20.571847316009695	22.468181320598866
3.1125782730628657	31.706965949474085	24.75986361100656	11.795984625415244	17.843848114739686
2.4066483569177075	39.55603653669798	41.32614540885573	19.06061072096886	25.58736025586007
-2.607190106874261	24.81035155984532	26.94037148273025	15.503656987210388	16.161797480727923
3.2075748999793716	31.539695981010045	27.37644106838163	11.16566115590266	18.322343276318428
3.835442307994473	24.583423120403573	24.97790885262578	12.035231471129494	16.35800143803833
7.12691174277011	37.64371453617486	37.97140273106497	21.348367464427337	26.02259911860932
3.926824923909036	37.318699108306355	21.030902527391763	8.050034563391884	17.581615280749762
-3.035514794987289	31.395892010975892	31.97706083574563	16.02764762030132	19.091271418008887
2.0139576739523006	27.16677921177046	21.847743482285242	9.722235343902849	15.187678927977714
2.56926448615416	27.104813962524975	26.030753029998117	14.323683254100626	17.50712868319447
3.849906795816358	38.940228510810435	20.136696558356313	9.931240051038658	18.214517979005443
0.09235949398361458	25.129884203358987	26.152936579956254	11.237111730915498	15.653073002053588
0.7759751387120367	25.146240035813314	24.883605378575062	12.082907744013522	15.722182074278486
7.293643664040582	34.34511580698293	31.6931836019403	13.359116936400103	21.672765002340977
3.6321489555228235	34.13083438144723	31.51324872681324	14.041804116737584	20.82950904513022
0.5365402153389692	24.34786569339935	23.41790391903521	10.010218857257218	14.578132171257685
-0.005903525745181137	19.70101528962994	25.83833250042852	11.761410441951671	14.323713676566236
1.6738590628497723	28.173010761863413	17.448656432203954	7.489784314039366	13.696327642739128
2.35143036691884	27.47467151186772	34.82693963119936	13.414645922994916	19.516921858245208
-0.7086652493061283	31.8015642332653	20.93180790690055	7.448131415781394	14.868209576660279
0.9183568628093018	23.540107856658544	22.20200099803784	10.546330840302321	14.301699139452001
2.6105046288413187	29.7476792069099	33.245302753061225	19.128220658436994	21.182926811812358
7.169738370400569	33.54881087247411	30.95715210684126	14.19159161182354	21.46682324038487
2.880818575143058	22.6532024444856	23.74404274711351	12.494110148800905	15.44304347888577
2.886609302732127	29.002215515245958	27.166374578279505	11.479675589076562	17.63371874633354
2.8429655886144767	25.357138623141267	31.48349114285289	14.397378601881488	18.52024348912253
4.056390244068621	36.98224656736494	23.512044202559526	10.57301074022896	18.780922938555513
4.269550369938669	31.387556131498997	25.68457259824812	11.100635129039727	18.11057855718138
4.8084118407894305	27.47484629475945	22.337234910850807	9.470117947586981	16.022652748496668
8.81185642694223	37.31917650387921	32.54703587625708	18.975915235078546	24.413496010539266
-1.6437536025162616	23.364892314237974	17.072495797034872	4.823237928259597	10.904218109254044
4.653087309273297	25.946387006199604	23.641053888929324	12.299097267603617	16.63490636800146
5.115267004502891	29.758387583344238	20.13872810966131	10.68161806272228	16.42350019005768
7.154849008843809	32.22844354282652	33.6805556683805	15.392222041169836	22.114017565305165
1.3130159544157618	28.147364630220487	18.298872784107697	9.215126704704852	14.243595018362198
3.0480864641870093	35.24052682466975	20.598520120862563	8.837929079365171	16.931265622271123
6.846680023284852	28.228730031019847	29.989408138209996	13.928254367136763	19.748268139912863
-0.1709367421369401	24.850088948493614	29.81232949848349	13.452310861119503	16.985948141489917
6.604780353729612	33.205644017873155	37.506224775290285	17.116780623230902	23.608357442530988
0.09578580829782472	18.184341025159384	22.29405054503017	10.749006240734072	12.830795904805363
7.07052314519572	31.181371038330262	25.019511442294604	9.637448994478683	18.22721365507482
8.673245701289746	31.56306021504622	32.28245733177526	13.975821664508207	21.623646228154858
7.863675961822753	33.42325553737916	30.83569704113042	13.735130094163907	21.46443965862406
2.4032245415832305	33.575994961455876	22.020057772111443	10.659863058207439	17.164785083339495
4.608291998249736	34.22531327459113	27.831459470790055	15.898735503755102	20.640950061846507
5.245860247249928	32.97994762140949	20.836368495792726	11.750515941574998	17.703173076506786
3.3046970993107543	37.47931084209176	24.104908244424543	11.930967663923823	19.204970962437724
1.1890904335361456	21.292219803914342	30.802107223940833	14.679710107102562	16.990781892123472
0.8892905646868791	27.48404522536409	25.415074302856574	10.198608838978966	15.996754732971628
1.271903137390876	29.91175516924012	26.514969968192087	13.187288952738166	17.721479306890313
8.997988875857793	35.6308758164234	29.61667040674344	14.066064944457304	22.077900010870486
-1.043906520785771	22.762490585715096	19.428112611811887	7.969463686096245	12.279040090709366
8.436659139885215	37.08477686124778	31.4682111591345	13.559861279643695	22.6373771099778
-0.6708124603483069	31.749278949766783	30.73911006236106	14.08460820804342	18.97554618995574
5.071506526138215	34.44316227025717	28.941207161585044	13.231186943166353	20.421765725286694
6.708024075091288	29.68869908743206	22.98088668502485	10.5511005141422	17.482177590422598
-0.533900884297712	30.530215432112897	26.896381198044008	12.587728227631029	17.370105993372555
11.375736179440574	39.17583694744569	23.249447726330406	9.300355959650314	20.775344203216747
6.090426904693558	35.499716244067834	30.417215127455925	14.70580240492742	21.678290170286186
0.55199237476119	34.97970132840306	29.881305602008702	13.70581302962627	19.779703083699804
0.04015799093426784	24.815603917779534	27.102736635101916	12.879960692026424	16.209614808960538
4.7735038044286355	30.15786650859683	23.516660139442447	12.569695320968483	17.7544314433591
-0.8992336502052666	26.320289722833643	27.6589700037944	14.580168738084197	16.915048703626745
5.0068037852006055	24.235616255072703	30.814303464990978	13.874853503130677	18.482894252098742
2.750883090450803	30.66920613373395	30.783854998800603	15.122816563932684	19.83169019672951
8.357589922970211	36.39950324431801	34.219613581027424	15.509797420713408	23.621626042257265
8.558607008645986	44.63209149998426	25.589833240716757	11.103062557397234	22.47089857668606
-0.6239628008530105	29.79695214852768	33.58489621127138	16.89174379227419	19.912407337805057
16.32429838071196	38.25645586279058	44.47664180915751	22.059867518763244	30.279315892855823
4.106357545152319	47.6767872585053	22.331942969849884	10.698245692421718	21.203333366482305
-2.0598783858763	22.24066842818037	26.57572091056313	11.733218835403985	14.622432447067798
0.9400395193043073	24.822722265963904	25.66634548458079	14.396552811996434	16.456415020461357
10.523116555430002	38.918358358831114	18.046437230052693	6.572684417374731	18.515149140422135
4.436500617790495	35.543876601009785	29.3416273706407	13.880705326968032	20.80067747910225
0.05582743150751028	28.32572195323443	24.580078019169676	11.698776172764147	16.16510089416894
11.301312983330032	41.21488899374557	23.479492857154703	9.799343607964843	21.448759610548787
6.202769333399475	32.6806330401859	28.16825027220238	11.40364769435671	19.613825085036115
5.507460512470026	33.99831574563477	27.920494996587717	15.002815769105737	20.60727175594956
2.0059638495331713	37.479110427933236	20.405470496539458	10.658065654931432	17.637152607234324
-7.596010477720912	26.677623435938095	22.988628760137946	10.28359754758081	13.088459816483985
0.8125439209799987	26.639000820826443	26.468499092472975	11.582563670951137	16.375651876307636
4.483914450199157	44.33092607767168	28.45344289621114	12.931576744393817	22.54996504211895
6.573637247016512	41.010743593199955	21.021223757888023	9.665462940425543	19.56776688463251
-2.3515398703299693	29.626451113033568	29.481478782999368	10.889752897425769	16.911535730782184
5.715464678752712	42.01214639552189	15.79662367684843	6.891071784265715	17.603826633847188
2.1503100147711973	32.49847392254168	39.99425662438763	15.77433156749369	22.604343032298548
5.424955773142588	39.151265206184924	25.92524853978633	11.573288627140162	20.5186895365635
6.761862945524261	30.182787520818305	28.152910617925613	11.435620751744498	19.13329545900317
9.691061561434854	33.67284829884338	29.754610147253373	16.04142185524257	22.289985465693544
4.550646686367794	34.52977665082553	26.81737913534773	12.558473460335247	19.614068983219077
5.018671165855685	30.58762835257868	42.11808992498105	19.478066234905803	24.300613919580307
6.778181905490689	33.40620944301525	25.178810619420837	10.239225272487365	18.900606810103536
2.46903021908418	43.520543744204936	30.89808203146322	15.008555204307104	22.97405279976486
8.445679303611412	36.930687263670315	36.42249304373712	14.789932673764017	24.147198071195717
2.1835157453370053	25.25567792165832	29.040892501583443	12.077885454562043	17.139492905785204
6.657047782825877	46.02611444942988	28.808977740747093	13.787336612975276	23.819869146494533
5.102310258259109	24.63500626247751	27.37244419221404	14.380561645167464	17.87258058952953
10.33108274549985	40.56336664342082	32.536824224208374	12.977780145827058	24.102263439739023
3.768129888311813	39.022848662540255	27.119737215016215	14.684701004128485	21.14885419249919
8.802202268078615	39.270912481429	34.17851141308985	16.599933348691316	24.712889877822192
1.3290364653170665	26.985263829621847	27.646788716213308	16.492937686392942	18.113506674386294
2.0877045577743862	36.22129225417873	31.94128990650625	15.502619548620022	21.438226566769846
7.543405465516554	39.643404001994675	29.735154416424002	15.648934150913856	23.142724508712273
6.674406931184284	32.683078628999574	27.992253963319854	16.531129542491335	20.970217266498764
-1.7122787760050417	22.129317712813	26.720778046327773	13.924950777816495	15.265691940238057
-0.29180420185760353	26.123619549249565	39.71130489343974	22.601658338840316	22.036194644918005
-1.22846237934905	24.229728378784962	15.664830455074116	7.481105622725312	11.536800519308834
9.402853356163865	33.84932393768935	30.647111661020126	12.731034944100196	21.657580974743386
-0.6201866062069886	20.58847806793169	22.871578669495484	9.206002141955178	13.01146806829384
4.750299955553615	34.09008043895538	24.181558164425166	11.374409799035956	18.59908708949253
7.656666731312429	32.76510751456355	32.13314213883104	11.7442461072169	21.074790622980977
2.682244256376724	35.692555426045416	24.060719950484977	9.401888274391215	17.959351976824582
3.683200276272572	28.6548301660434	28.140051348595115	11.54112641837387	18.00480205232124
5.630180803275561	28.934721948946475	28.978475327416696	9.819899221156636	18.340819325198844
4.170518790678977	32.54929637108505	18.84390150775887	6.672019468989414	15.558934034628075
5.112549278665064	34.497779209763635	30.429977663343728	14.821819604264428	21.215531439009215
7.046486739580297	26.707843062707457	29.251554429626367	10.687037509533258	18.423230435361845
4.50609585960444	38.311024499005285	22.59306026129109	10.838844576195921	19.062256299024185
0.5420440476526582	37.130586118639656	28.576026654283616	15.010518666291485	20.314793871716855
3.33089970049486	22.617415071896133	22.09638059263602	10.854560640384854	14.724814001352966
2.2523327557121986	31.375324826985718	17.457946165274112	6.672486861894287	14.439522652466579
12.670768365793938	43.15972165693101	31.200326063640524	14.278663142878596	25.32736980731102
3.9258955629512022	36.113878862906674	29.986467981180887	14.675211712916266	21.175363529988758
-2.5151747580494472	23.19563322601348	22.967659223358737	12.042326953359696	13.922611161170616
2.7300732000601027	23.39833866438337	31.080868586369082	15.29489371990476	18.12604354267933
6.878789388740645	34.99485298473622	28.81100498704426	13.354470220790796	21.009779395327982
8.491121849518573	41.896735257100104	39.3992129210057	20.426112076657297	27.553295526070414
2.75792293323313	28.40150011808882	28.26694232886755	12.659950930506469	18.02157907767399
3.6793270060820182	25.226641768001002	24.585919234921597	12.753792073414907	16.56142002060488
1.7577876484984363	23.947685923178106	22.24485227192719	11.620156195837014	14.892620509860187
3.288182984722783	25.424524307554215	31.877949883835374	11.900816407428291	18.122868395885167
1.0996903690432847	33.62745342612503	27.738157519949965	11.971735092938792	18.609259102014267
5.624951738952249	37.223534273633376	26.532776614896903	13.150234600312904	20.632874306948857
2.868761631292995	32.60673915546034	37.25841292288017	18.4413879969621	22.7938254266489
3.482166916971001	36.472235303740845	17.58784124339108	8.847464193161716	16.59742691431616
1.4126620491306543	25.58663497694357	21.507799690071845	10.036548176373508	14.635911223129893
6.369162748293551	28.58786632060275	20.616031590963633	10.603021259032356	16.544020479723073
0.20358259663981393	21.76728939510368	26.14817278106974	11.08511433552145	14.80103977708367
7.6990168846522495	38.99372949885384	29.56872166668569	11.634612131985099	21.97402004554422
6.640631580216997	34.327375777345495	32.18240971863411	14.666396635502537	21.954203427924785
-6.2991217953669185	27.05590839320455	24.737370197838665	12.459599791362301	14.48843914675965
3.979570182867657	29.744831081969835	30.995455661682364	14.313204514292627	19.75826536020312
4.213613885243444	35.96893568319966	35.793437448134114	16.51342750517386	23.12235363043777
-5.320087586423428	26.6163659225804	29.581822470582	14.237797729894961	16.278974634158484
3.0438444350534577	36.746462616742704	27.307934983370256	12.793572794758658	19.97295370748127
0.4417242069943493	22.4250650519534	27.635129027180675	12.470239620168636	15.743039476574264
7.264351884538033	33.5687631772801	31.269973525374855	16.946092843070765	22.26229535756594
5.0670485334601825	30.530427792216148	35.23084702472836	14.460606353591	21.322232425998926
-3.0264349419796757	23.71945663629697	24.609723929657555	12.224546655080736	14.381823069763897
7.344137717823903	29.501316138135042	33.13194057937377	13.002576545166798	20.74499274512488
2.7729843380434085	34.99758387382421	36.79218392003196	14.16700231076726	22.182438610666708
3.1696493424694183	40.441498146208566	26.986975770003944	12.952203556563433	20.887581703811342
-2.2025071086625645	28.648017775190436	21.244170640290502	9.975889568661126	14.416392718869874
6.830638126884814	36.27760198032666	28.309820970173377	11.249882394276911	20.66698586791544
2.9345133218686867	34.79898252811135	29.631910306454795	12.811600821956983	20.044251744597954
2.5240591411187516	22.57971982645932	31.740042789606083	16.265051537918076	18.277218323775557
3.348856462438892	35.98231469033344	25.782039835610426	13.026554323345291	19.53494132793201
7.598926451075127	36.7096262155162	24.79269099810736	11.686019409289937	20.19681576849716
1.6370613505122495	25.397090614449876	27.696720884816138	14.640986057215628	17.342964726748473
5.593262448161454	30.820333943894646	25.45325890370196	14.057007528211198	18.980965705992315
-6.946943456840165	26.4002810854437	28.713216899204884	11.370985767279505	14.88438507377198
2.8662580084278533	28.171401284613985	24.49294420426928	12.396395004062086	16.9817496253433
2.604387694165296	36.23426927124406	25.19721673763566	13.587766624192053	19.405910081809267
-0.12447023456019206	24.871857624686733	24.772756739256142	13.337303621595291	15.714361937744494
2.797519475710979	27.56319953978611	31.093320715962342	14.637177334335608	19.02280426644876
4.864061477697676	27.24326429021305	24.629575248676367	10.490002636329645	16.806725913229187
9.517139770754437	32.419733110595985	37.70398629868256	17.80164526068561	24.360626110179645
8.366682242207606	37.81829138051346	24.542929037973014	11.53920049683811	20.566775789383044
7.293545903441485	40.67719366587285	40.70736868636649	20.11281199580308	27.197730062870978
2.7867809504832577	29.957438935874812	18.406330564736912	11.64828626929322	15.699709180097049
-1.210937771439891	28.58780999751653	29.51346411656388	12.680775075562336	17.392777854550715
4.225995804278404	27.119138564937494	31.7424362644778	14.286040174884926	19.343402702144658
3.15485269976294	28.517848274603573	26.791962757936197	12.359777816836713	17.706110387284856
0.4398733550143475	33.25553495688015	30.195715998906273	14.820059281169808	19.677795897992645
5.076327982228074	28.931354372333818	28.372289829760064	12.882455716323127	18.81560697516127
4.773754667664639	34.10198300240864	39.697530742411985	19.765759135902677	24.584756887096987
7.946181279656672	36.27871982296721	36.941729666561216	13.482949564571417	23.66239508343913
1.5801301432912442	24.67933181502398	35.591260050579976	17.17632243391845	19.756761110703412
8.671415091710656	36.156788170648404	26.236559628266313	15.989011386672601	21.763443569324494
2.241553501247244	19.828112867897694	17.194528260366905	5.968781451063526	11.308244020143842
-0.8420548525212089	23.869848360718713	25.798326881052628	16.69178034010647	16.37947518233915
3.782770148824183	34.92744922565471	27.445295585894673	14.569411915385848	20.181231718939852
-10.141924081553668	11.171827089014887	25.233341177406878	12.308423843987937	9.642917007214008
9.548231908898188	29.680548810120946	40.75367250768345	18.457572746096353	24.610006493199734
7.503036245883159	37.20416153729401	35.49528665111808	16.037221219319882	24.059926413403787
3.3737190108256505	28.375710837967013	29.29851628983544	13.80634054911979	18.713571671936975
-0.2317147177866017	24.244974843363355	25.190537062749314	11.276211490250363	15.120002169644106
8.091253216533365	42.35307071248731	11.061226943638816	0.04356561112525277	15.387279120946186
6.2203653362226055	37.18861433380643	37.44244416946415	18.591084830126483	24.860627167404914
1.2735120104605004	25.112313354498212	32.59080982877311	14.561164143437106	18.384449834292234
9.591658951814413	41.0244770830284	29.433239546761417	14.325344596331771	23.593680044484
2.5937983318343556	26.10130090834472	32.184848306080646	15.059888450135611	18.984958999098833
5.773784465081938	35.16307392282546	28.434245080818215	12.468780939241022	20.459971101991655
7.019205247775932	36.47746774319387	29.12780391129047	14.192747048473112	21.704305987683345
0.9571802056710116	29.182736553098927	29.160209101869782	14.841748264412223	18.535468531262985
6.392011462526789	35.22310976413003	29.635391424699822	11.201463204023591	20.61299396384506
9.492302510283087	44.36267141432485	38.654962243433175	16.91526684628224	27.35630075358084
4.479519525164912	37.653580161173956	22.754933844675598	10.269564136926034	18.789399416985123
-3.441221289662104	28.154668641138368	29.95841164608077	13.491757964582579	17.040904240534903
8.98225849114851	39.8411009538933	25.449182560767696	12.829055698873864	21.775399426170843
3.603273034679502	33.973443670599465	30.82065327852994	14.537322103592661	20.733673021850393
12.205387807817155	52.67264516465938	27.42789925109488	10.961171259860327	25.81677587085793
13.320851488680244	37.925865037580046	36.865519561366796	14.583187207811685	25.673855823859693
2.521491088354338	29.299078318395466	30.038054886565654	12.121332475790682	18.494989192276535
1.542985315530791	33.89953312936271	13.706691855827632	7.8139335091722995	14.24078595247336
7.220265777263966	36.31542963749895	31.84210975748353	18.034052679326336	23.352964462893198
4.870529451337061	32.25634330200518	34.62731328600914	14.935037817035482	21.672305964096715
3.487116637880155	41.5205199870119	33.75581677895758	18.56006412195952	24.33087938145229
3.7805985119053696	32.90342356698788	28.664892943743943	15.101280103297139	20.112548781483582
6.22657430321718	37.913213756092084	36.60642651172343	16.61395286783037	24.34004185971576
4.0297644524682905	30.002493741870353	24.451722246878944	10.719585543521815	17.30089149618485
-4.970285409149154	21.011121513163303	26.45633810983668	12.839521069042311	13.834173820723285
-7.32401598375985	23.160546085549846	27.890203816967166	13.008581552361633	14.183828867779699
4.051272231404658	38.89123155600843	32.50300700491331	16.95951978900792	23.101257645333575
8.191476813673727	37.937541385614786	37.45409230905848	20.149294107634294	25.93310115399532
2.9480503235764552	22.05224453347593	27.25495947555114	14.762834305045237	16.75452215941219
3.709057005181026	25.179017000993657	25.318474307053727	11.759842273863699	16.491597646773027
7.592921974270534	36.58822484148252	31.33816650611548	17.619029193017052	23.2845856287214
8.320267312795888	30.538656712233244	34.54256232243934	15.58483338929346	22.246579934190486
3.535343664486313	33.42404603914328	31.858985414192727	13.546436737696627	20.591202963879734
0.7262696545302474	29.219450472135993	25.465238844476207	12.674178812613766	17.021284445939052
4.561790833898592	31.521968162788944	37.17230946340764	16.690781236476035	22.4867124241428
5.419826905203371	30.222501898811526	35.98507387329049	18.226867937795745	22.463567653775282
6.98731684667776	37.8284289422986	27.01279323015446	12.02451940565859	20.963264606197352
5.757258435662281	36.049990927119964	22.89019725133867	10.236792202677735	18.73355970419966
3.732653447124311	28.951615284765644	20.25706176359321	9.052890013511375	15.498555127248636
9.285484751715725	37.29891428111581	24.84506513769875	10.927640674359127	20.589276211222355
12.435381062276514	41.54881179745451	30.116861247054562	13.16773150341167	24.317196402549314
3.6519281871702582	29.024832119686426	27.003603777889488	13.860683454937746	18.38526188492098
-0.21534479007494492	27.620093186541347	34.19915377792508	16.002239096821583	19.401535317803265
0.20539475352102032	19.444426778431843	16.519733828748684	7.27084507191614	10.860100108154423
-2.038171261380157	35.37009548964913	29.762368105675524	14.820463402616758	19.47868893414031
5.250440954448052	21.564435286982356	33.641012990640235	19.099683476773034	19.88889317721092
12.79598138345764	49.07381546597061	36.71146982814694	17.506250017789363	29.021879173841143
-2.3563737555053073	26.571531916692305	18.34342163831233	6.263986750711758	12.205641637552771
-0.33067172439424286	21.504870181622728	24.62235520827877	10.619645420533526	14.104049771510194
5.934160714149839	28.426520933821017	30.316300951321146	15.479359884832283	20.03908562103107
1.790540635859672	23.403824541439544	28.66649279505525	11.457503714604838	16.329590421739827
7.5314356053808025	31.373346268215734	28.258831487908616	11.586172033778046	19.6874463488208
-1.965766136063659	28.761704900128688	21.758095954647214	10.393171632033047	14.736801587686323
5.871506056606245	36.33358573334987	31.86123389330955	14.523641235860902	22.147491729781642
4.589104089969598	38.372338682979226	32.008120003835145	13.768064332591823	22.184406777343945
0.21586248868194352	34.90997430404165	24.99316549734433	10.159635295612395	17.56965939642008
8.439357004205894	37.84589175874393	32.24306436760398	13.78647652067381	23.078697412806907
0.573635368809586	24.73616705548172	25.155482017581857	12.250803239119998	15.67902192024829
-0.44472016165927697	18.208357141147708	35.13235259978551	17.28637820307612	17.545591945587518
10.615507028332566	40.11194211967236	28.500637673843435	13.440434800952275	23.16713040570016
1.0393003793918052	37.2114012843315	26.176050918855697	11.608661639367758	19.008853555486688
1.7859621219677322	26.17862075503578	31.823577052008318	14.593930562319409	18.59552262283281
-3.169191148975593	37.81212756750361	25.047424224949758	10.461160439357169	17.537880270708737
1.4393655901301172	30.63989914602381	37.171961795219225	15.492159064536585	21.185846398977436
10.40848714355494	25.91540800289791	32.8391264218508	17.54715295899726	21.677543631825227
9.486177931905413	34.7404210669057	20.695009611369347	9.171792853258955	18.52335036585985
1.9957690590450476	24.349012069112298	34.230565913994155	16.186037588018	19.190346157542375
7.508843463276072	41.05324385895756	29.737578179653195	14.802756876952234	23.275605594709763
11.812607785231155	39.64720566413449	23.01039031679607	10.251952529532133	21.180539073923462
2.4748222514835065	23.94929440661261	19.506064447518735	8.409216837625756	13.584849485810151
7.206339810576121	36.331504964885326	33.10497862425361	15.863699277367653	23.12663066927068
8.218864295859113	33.03411230837284	31.389668338053127	15.643324742531822	22.071492421204223
2.0522548063242882	37.86380610502516	26.478553761180525	13.717940515373911	20.02813879697597
4.14901857411296	33.04216940487434	25.983574565043817	13.192585149510872	19.091836923385497
0.17882679925032008	15.517294450764755	28.681021474533487	16.02626940680788	15.100853032839112
1.3272355079214386	29.11117052143759	28.59798694549513	15.705655492252266	18.685512116776607
3.942672177840339	47.51439725948749	31.502402312909076	15.638213282069433	24.649421258076583
6.417445937484056	41.68863784985516	21.08213791050475	9.932771333985757	19.78024825795743
4.124011325716614	22.149301032561446	37.646290584746666	20.514600172696152	21.10855077893022
3.4566375186327933	33.40111644284331	31.25131182763726	13.813392742567618	20.480614632920247
4.378617352399624	36.00131353474916	29.61395796446565	13.85772929860166	20.96290453755402
2.292764716950004	32.722416909299284	33.340231232420855	17.360254859202	21.428916929468038
-0.11318129944502209	36.453930881074506	23.93778916455407	10.308860950902453	17.6468499242715
9.915899280082197	42.597279848665686	24.12505653820295	10.59668800599958	21.808730918237604
8.517256303530854	35.33730488460511	23.824632657523082	9.215007467503682	19.22355032829068
3.525560926276801	27.17018083693843	23.654726327223063	12.601562916652298	16.73800775177265
-3.9286049834462227	31.57284504512369	30.74609222012156	14.218781333622445	18.15227840385537
3.329743036407706	26.389182825069764	27.40346629699032	12.312589573725663	17.358745433048362
12.364663678467242	34.987949829916985	30.451997929720232	13.986031594205551	22.947660758077504
0.9069619915677485	36.939909427374644	25.45101084793138	10.218109250196719	18.378997879267622
0.5678061339015931	41.07601038247559	32.05593311423753	15.235384879603021	22.233783627554434
1.2245666397181771	31.42752752826046	24.715339810217504	10.435862076468016	16.95082401366604
5.464769938715987	37.04491247015683	29.909962100699392	15.211049083576654	21.907673398287216
10.293566792051545	39.9468752647241	22.35081682302574	5.603715700600239	19.548743645100405
8.797632805936717	30.13843916188256	27.81692457786705	14.20688688932673	20.239970858753264
4.59094829138685	26.71841641280643	18.924091913879774	7.0274216416082	14.315219564920312
0.13915782608207322	30.50723465754562	33.53038238964792	16.308927068349327	20.121425485406235
8.167737343100448	29.907158369097157	28.319406114996617	11.646102742575387	19.5101011424424
4.7125035548438525	43.074574019965254	29.31494314374304	14.817704472877569	22.979931297857426
8.599371939367618	33.8133043412085	26.768824067579708	12.732943334420664	20.478610920644122
9.426826665145564	43.4893955129216	33.28305461462687	14.868353744975511	25.266907634417386
6.2670432706735815	31.202650232994493	27.137676811477252	13.040609153411523	19.411994867139214
3.238358716177545	30.110789391978678	35.63201945894724	20.056377562341876	22.259386282361334
5.406432144794284	33.72532874247447	31.022580109647187	15.432261655832523	21.396650663187117
3.6121242049841085	28.155712955674993	31.579253862122403	13.854812604267755	19.300475906762316
0.9860003373128329	27.211890117460882	20.066473829152013	8.318808669109526	14.145793238258815
8.22410999852178	33.18816247181404	31.956885274300937	12.99038248788096	21.589885058129433
2.1168103855402625	30.755556583489927	24.11468143419858	10.530704211422803	16.879438153662893
4.995681783900162	33.510642391103865	21.51229755531994	8.432616580052919	17.11280957759422
3.2830852056245847	25.257289902914554	31.673850925290612	14.314556617383428	18.632195662803294
0.015620586739077336	22.78883610589909	30.378499959480884	14.34810867260315	16.88276633118055
7.672198956578332	33.615398133886764	18.198001595627098	10.598939169246332	17.52113446383463
3.4247997456215473	34.36879381491262	24.356916135412586	10.309824110916887	18.11508345171591
6.581890259532102	35.760831346987906	32.96159271233551	14.921167024717459	22.556370335893245
5.914800496531359	36.034934611671055	36.202265763367876	16.12626984246824	23.569567678509635
4.33711700981177	30.87844618483401	31.37731826277489	11.93520818987066	19.632022411822835
5.568578957956101	39.84639234883046	38.456609456694764	14.304743469938177	24.544081058354873
5.818094465017897	37.186518770360614	24.777057704826202	11.934914165525147	19.929146276432466
8.803388441624557	40.75375291889044	36.424650513120625	16.054403864043117	25.50904893441968
7.950157588002073	36.33470958576753	39.43715064702043	20.038927920217102	25.940236435251784
5.2761194767509725	37.016040428393424	34.496992299841374	11.305805126696738	22.023739332920627
5.458867508914997	30.786555135234227	27.7529661458177	15.920429370394384	19.979704540090328
8.807782236000483	38.244867620296155	25.973867801474604	11.467967150537962	21.123621202077302
3.52693142905841	37.74098385298184	27.81235457208668	12.397553729704942	20.369455895957966
4.019946149309622	25.80920395585695	30.1540755496519	13.023668880296682	18.251723633778788
1.5668496279816804	26.335248912280907	27.890184795537664	15.162536463591664	17.73870494984798
3.0723330114619225	30.17898679195964	23.494585055469507	11.121690546101894	16.966898851248242
3.689170861289822	27.56364215435655	12.273435595351808	4.756773175056241	12.070755446513605
1.5189466569441585	25.74437246878257	32.235107984050956	14.143493907597989	18.410480254343916
3.29041500539753	28.129054020505816	33.202795840410715	14.14364605308612	19.691477729850043
2.736159862735282	30.83994159846024	26.5978848243514	11.363538098585238	17.88438109603304
-6.115423511570254	26.190162735581755	25.30217617380497	11.56286612099643	14.234945379703227
10.966567262846883	42.899681767550575	44.35586623782197	19.739612777228782	29.490432011362053
4.138614851563123	36.31102415169439	33.26643834747152	12.901285656581498	21.654340751827633
-3.4182819773501185	25.32845710386858	28.523645907887005	10.13580975559022	15.142407697498921
1.531936098125232	38.660059516189605	27.357696494860022	11.759802731716382	19.82737371022281
-3.8043803246317425	21.64199988156245	27.78313770545388	14.816909521199335	15.10941669589598
-0.07244885125634949	38.68847622735512	23.191960041559994	12.174298283607822	18.495571425316648
5.958244429166981	33.52264392374827	31.17501811198744	15.703335976166093	21.589810610267197
0.36445032064368577	15.518698192461528	28.36778464140002	13.728300042756473	14.494808299315427
0.21649681525006653	37.56622915908561	25.880977043959966	13.085859064974718	19.18739052081759
-0.4484491425197203	24.223961483745143	30.27620422622606	13.265745083812794	16.829365412816067
3.9599105254346854	30.216690731487272	29.27101645910681	16.089960202780993	19.88439447970244
-4.948662366052264	25.060714958608752	25.009615436915446	12.42343889678617	14.386276731564525
-5.998581947953014	23.62979515811972	20.059598846402103	9.304607332981476	11.748854847387571
-1.7378937126676899	25.22168377202319	16.80650047436992	9.950722680996531	12.560253303680486
10.266270605980704	43.128587520242675	31.273264356332596	12.183621167936915	24.212935912623227
5.5856396882453625	34.492160023032945	21.604095259200143	10.32798794950262	18.002470729995267
2.2471057878835636	33.81622125105473	31.168392149070137	13.217839066240748	20.112389563562292
8.286936009917842	39.76590880286049	25.105284209908827	12.847958569593038	21.50152189807005
3.7056810944448513	44.44653336020415	40.80986083419673	20.117196693572442	27.269817995604544
12.088106759114586	38.12466078216083	36.76519332083371	20.278678916277407	26.814159944596632
2.6574323661935226	30.10900802331808	25.040699690032735	11.032999923908928	17.210035000863318
9.883247492414522	30.987907817631612	35.52700432925495	17.240672578854905	23.409708054538996
5.161188309462666	33.45099279186126	30.10512106622763	14.48800004945565	20.8013255542518
-4.701891871928252	29.627922057241353	19.353416140463505	8.004261517350276	13.07092696078172
-1.4874411069373628	22.85600440206961	31.413762378597625	15.43650126036206	17.054706733522984
-5.969910516064367	36.01200691749404	32.659626348484785	17.826072367254532	20.131948779292248
2.1675193468580263	19.96678908340052	36.09984654373936	16.01432755021998	18.56212063105447
-0.1304843184751296	32.62570076368733	19.1183769366753	9.033531584192744	15.16178124152006
4.137444904383816	35.645442578902255	29.74188952191445	15.672656681800158	21.29935842175017
3.44892740035626	29.25999693958091	25.934588775078584	11.462716155467874	17.526557317620906
2.409093484696615	31.782121551908325	23.387717904319775	11.340378240866723	17.22982779544786
8.082445679224325	37.31668484853367	26.18479412820293	15.52023095597507	21.776038902983995
-5.642072617788225	24.62756025288251	25.586089749963808	11.945729270464645	14.129326663880684
1.993632264952333	30.07556526545165	31.57285835807093	16.41151603596708	20.0133929811105
3.1593359683890467	24.03626445878529	29.076357069823292	15.026705139515101	17.824665659128183
3.0853118556681745	31.960358031222267	26.11586526545214	12.027629851620492	18.297291250990767
10.372952604795149	38.42805732947626	35.09008286136382	16.766923025583417	25.16450395530466
2.7544320271063074	39.875315640022805	23.21142040563864	10.134470550230343	18.993909655749523
6.055038525445874	31.27171575088949	24.66523048741021	11.632779092564189	18.406190964077442
4.392974452889285	31.622790377061012	30.820110951615344	16.050142146477477	20.72150448201078
6.544657856399846	42.52206919286082	25.594223229855483	8.944933158327643	20.90147085936095
8.934242618167948	41.27795455069861	21.050751330613725	9.924117770744159	20.296766567556112
4.106839495897682	28.14888141011474	28.42681133937732	14.023440089958289	18.676493083837006
-1.2087314482349196	19.14042407823693	22.420705578379962	13.486302326600924	13.459675133745723
8.244077150668003	39.81369132483142	22.408331007398832	10.503111832720368	20.242302828904656
-0.5196513250379999	36.03064438066793	34.2703686475054	17.491096915479112	21.818114654653613
-3.410821933861662	28.643816291193538	17.737559814649423	10.158209023889713	13.282190798967752
4.804808332036463	33.24794243778682	31.44102275852334	15.569209621284188	21.265745787407702
4.6577579500499615	35.35003013068331	27.903476194327805	12.811448697495043	20.180678243139027
-3.047399908857882	28.2860557129825	29.738962476380856	15.718891222379899	17.674127375721344
3.1496794008023796	25.871801452269086	22.374138468146164	10.864158888488559	15.564944552426548
4.652453724845248	41.03243780181695	25.625299686226732	10.460899188255418	20.442772600286084
1.571697015356603	18.767320805888183	23.137615613714935	8.486928120154442	12.990890388778542
3.6400132621673977	27.73246866828626	32.92752694428783	14.809480371818832	19.77737231164008
7.696619779023609	30.30467385355849	36.66957296296918	16.54922689405691	22.805023372402047
8.06480115709599	29.877875250385056	28.941011782900887	16.255993137236768	20.784920331904676
-0.9003509776259904	34.525123710120496	28.625306498595343	14.64279191899973	19.223217787522394
3.8783221275873956	39.18474236502605	25.901266505089346	13.971600681034706	20.733982919684372
6.4856314601238525	30.59535121919264	25.714322101214286	13.076349978743462	18.96791368981856
8.58535851862569	32.54962269031717	25.748820717355773	14.704295210588464	20.397024284221775
8.801928344087187	26.391554301700957	18.467820361242694	8.804008158821752	15.616327791463148
6.754247241829288	38.23372199222031	32.545022246245225	17.87387709832135	23.851717144654046
8.444690413971468	37.338120850773706	24.093593927692954	12.999788073281024	20.719048316429788
5.6573733214826225	28.021628809728874	19.86278817866277	6.461326349833966	15.000779164927058
-0.8570398805764972	39.438780403065245	31.92922616946985	14.04922904114361	21.14004893327555
4.220177991675589	21.8056845847337	23.329167720529657	11.472632584158955	15.206915720274477
4.531654751731784	28.488447783327622	27.092742284759133	11.599352299630755	17.928049279862325
7.025963692111989	43.130347819156896	19.487021465975907	7.100457989633097	19.185947741719474
5.474277668544923	32.9102468307877	26.89377187152423	13.046166515273303	19.581115721532537
3.5750162144730604	34.19512187054336	24.116649367586128	12.827110139690896	18.678474398073362
2.0883088619098067	29.46978907236113	27.514397881535253	14.831169921887673	18.475916434423468
0.11614609960218107	28.05920000003008	31.76572377548454	13.828834167784834	18.442476010725407
10.264361402165914	38.19541150591995	29.31993150484484	14.557984915583308	23.0844223321285
-2.11249352432661	25.863706558655615	21.448985674128167	9.937834250268141	13.784508239681328
4.379568669683392	26.244642039403857	25.487531079905782	11.959200510420597	17.017735574853408
12.92714012857401	42.93661779868374	35.103558885168894	18.893638319933153	27.46523878308995
8.930662355666016	31.66601828446779	27.585525579182683	11.751756240409362	19.983490614931462
0.21477192832751962	24.342915936048655	23.476765778279137	10.634822896395173	14.66731913476262
-0.37129886022026193	25.486931787528547	35.05170585608507	14.904864988009882	18.76805094285081
3.0344655885001597	30.11795453465904	28.349975409320116	11.928337836319779	18.357683342199774
1.7700069156277927	20.270411655192795	24.57323563571192	10.514376024335238	14.282007557716938
5.187172428068491	42.6707981404871	26.728714750266295	11.809683915359866	21.59909230854544
8.671613187549426	38.45883565212705	31.43274012731778	18.739090734507208	24.32556992537537
-5.4433280260714145	17.11984635587996	23.807545088984146	11.161546819210365	11.661402559500765
5.363619176309959	32.180767426945	26.180432385334832	10.142887565025928	18.46692663840393
14.175708533007704	38.74131376286222	35.91034764337599	15.413856354315271	26.0603065733903
3.0389044672312417	42.040672938280906	31.080321203567298	14.603329351694986	22.690806990193607
1.6791761264553167	23.851587546091444	24.264130512015495	11.752628073790492	15.386880564588186
5.878948757226894	35.96223081676316	25.386813885822445	12.140229175584555	19.84205565884926
6.5448155097326035	44.286707830554214	23.23250383789315	11.50662308136978	21.392662564887438
0.05368628782087459	26.78947601437566	30.367099515064513	13.895399026918264	17.776415211044828
-5.895608939780283	27.85301164700116	23.029637707920564	8.597270915519422	13.396077832665217
9.266180461025233	35.91010335488269	41.50380234761805	18.639969048991425	26.330013803129347
-0.2801209718835652	28.780279002445468	28.984080700665032	16.338812108953938	18.45576271004522
1.8227119434661212	31.653675147541215	33.5010661080593	17.11508552997909	21.023134682261436
-1.3380025105507858	23.296044680402527	18.857608900513892	6.557487703617516	11.843284693495788
-0.8441988960560944	26.20169139778205	28.15009284065805	15.827229545487693	17.333703721967925
7.201178700270489	34.264069941708144	29.574013343742003	14.441530123239577	21.37019802724005
6.706663221729315	33.11497779397504	29.13710730335862	11.711930752302452	20.167669767841357
4.750897540463034	32.23303112016869	35.011749454126644	17.416321894502623	22.353000002315248
3.9150912852947792	25.72088422124549	25.207691038581522	10.504273775562138	16.336985080170983
9.526237355611704	31.269214161759816	27.824296126248463	12.205879397467175	20.206406760271786
9.314000571518953	37.54690120566304	25.021576047821526	12.198660621083084	21.02028461152165
6.147836662311908	39.86103622622225	31.49008000382969	13.79384111613219	22.823198502124008
5.50548409546594	29.31335424570935	25.698114996329053	14.588505858045986	18.77636479888758
3.5007309177199226	27.40243688053036	31.03388722835578	14.427647719762708	19.09117568659219
7.41289127291292	41.67664345544969	24.509688183653775	10.587443709013098	21.046666655257372
-10.412680301552738	17.54538713372681	26.764925477043114	12.624490510061952	11.630530704819785
2.1276981090127567	36.034156587602304	16.573674821494322	7.143563066067108	15.469773146044123
5.725174175935355	18.825539632574884	32.86912831466951	12.702215379363347	17.530514375635775
-2.7622570653633054	14.879308640451544	26.042466503023455	13.952173623568072	13.027922925419942
3.3798656789087977	29.31633392208611	30.15994563537589	13.351212224502916	19.051839365218427
3.1920746650362704	40.42096100138413	22.617465293011296	8.819914376766055	18.762603834049436
-2.070064735547567	20.789230890989206	27.478473781963135	13.366368135369573	14.891002018193586
4.559761311916695	38.564414342396006	22.876774487798624	12.167368527333085	19.5420796673611
-0.25598202063642683	37.94956559261073	32.659739010275295	15.607288764380215	21.490152836657455
6.202457928132786	34.630876476648815	15.286413866849006	7.714480750465564	15.958557255524044
11.55140077309407	36.972356951011555	28.290163778411284	12.787755994702856	22.40041937430494
-1.2307017489658787	22.14362150810782	28.018360798363695	12.43498411741989	15.341566168731383
3.9726109344821245	32.45417825314617	24.167544077015414	13.164645441841355	18.439744676621267
2.575855777260101	27.581179223558365	28.294993032637045	11.202212239645455	17.413560068275242
3.646213780684568	33.139263121881555	34.127090933648006	16.08327556609259	21.74896085057668
-3.633277822394392	23.03812655002779	21.079300193091562	11.213848145029885	12.924499266438712
8.3639835268762	35.577617508527325	26.02955898273303	11.190265933663614	20.29035648795004
7.126237713321251	43.731927118412344	30.564407784173437	15.204400796422771	24.15674335308245
5.193863659099156	36.11377864629297	23.197717983378705	10.318294377258432	18.705913666507314
6.149520986901903	34.26909209702173	33.821269684878786	16.961421550667186	22.800326079867403
1.3677219817274353	38.29043453240833	28.45444207197574	13.39612170431021	20.377180072605427
5.493780530523402	27.38771645982221	24.87434519491622	10.892321490624925	17.162040918971687
11.612607619696941	41.39037256405915	26.414533055984396	13.415551183237303	23.208266105744446
5.235606768656373	24.150233554627626	31.231506899238347	15.56971661669925	19.0467659598054
-7.275764931853034	18.311668434477333	28.073752959660972	13.412480885184817	13.130534336867523
5.703037445465112	34.23974965352551	35.40532032514614	17.437831203621	23.196484656939443
8.826488369531221	36.84972223781183	32.341949871298404	13.742875248025419	22.940258931666715
-0.9265189668432215	31.56150698611056	15.024449279936405	7.990335620240226	13.412443229860992
9.30650716765226	45.29481703382514	45.898174587274085	22.219252759326185	30.679687887019416
13.403570040901277	42.91597329277292	39.13872172921418	17.708467259634894	28.29168308063082
-1.6717877817243163	34.37031845318758	30.084858999569843	13.347912971579595	19.032825660653174
3.1991528403546265	29.262992652519312	36.686849820635096	20.782029193447144	22.482756126739044
2.7058057612561344	21.89189018742722	26.593929743029555	15.488011128828575	16.66990920513537
1.1090530156489449	34.442109588464525	29.40786303614731	15.798772442344793	20.189449520651397
11.376586980320148	35.440636005335044	30.273693699177347	13.13316774517295	22.556021107501373
8.02770002357526	40.376723052402546	35.98209694287507	18.456564576006325	25.7107711487148
0.9842909548304446	29.40713574093295	39.95359581445347	18.184102784777792	22.132281323748664
-6.426083427228019	27.26149408107954	29.360056331822364	14.078747360384208	16.068553586514525
5.4924935345127315	28.256765328293092	25.352158739988187	11.793563061173616	17.723745165991907
2.2172043972635125	24.691257521950376	28.87629112371352	13.85570942140981	17.410115616084305
5.868543528063897	31.6801201655944	37.19023783280016	19.200328020009742	23.48480738661705
3.576919798355431	34.58833291855835	29.81181553505902	14.409722021835837	20.59669756845216
8.394933939990182	36.95674913183932	20.320658807299033	10.523144773158998	19.048871663071886
2.8524659563941688	37.530579185636114	25.969649318993397	12.504431883478501	19.714281586125544
5.812358018841328	35.21988794843297	22.560030750402714	8.737892415483321	18.08254228329008
4.7597570396007916	36.299830017084666	18.880044312163733	9.67868346514534	17.404578708498633
5.168469409216349	27.51950050667648	24.240282970036766	11.079270385186103	17.001880817778925
3.172863275003326	28.286504877906605	33.060474694240185	16.446846936082466	20.241672445808145
3.511801274047304	24.755909081316826	19.876907800255147	11.119681081767151	14.816074809346606
9.382185541263777	35.289697880669465	27.668466649677015	13.304545457822906	21.411223882358293
1.3488839876087753	32.99028269188366	24.43942830459466	8.988548673145855	16.941785914308237
4.149340912201606	31.52618098902954	26.649845704561436	13.894761560556756	19.055032291587334
5.885245536568851	32.489013305607315	27.11728405302687	14.506863652999257	19.999601637050574
3.739547738263775	29.710016824411646	29.366743396543256	11.859690083217775	18.668999510609112
5.266702825009678	38.28960224766875	30.375949558897133	12.830722955178018	21.690744396688398
2.4547562739156192	24.308796414036713	26.75019109644548	11.558592662803393	16.268084111800302
8.78170632009735	33.55758991947131	30.070963061194533	14.865627292397054	21.81897164829006
3.6297418444639136	26.80694838636041	28.320190079854406	12.392662988883135	17.787385824890467
6.821844829837644	41.28558397059751	36.421448647350836	17.855256100943826	25.59603338718245
5.621954129473349	29.840805702396544	27.50627477576822	16.257907876277823	19.806735620978984
3.1882098246088844	26.94353661176699	21.902559290731425	11.019526586200351	15.763458078326911
2.5677906086346	39.31682468336224	41.04633155483653	18.60701763132545	25.384491119539703
-0.5113888400984574	26.365807366714687	15.771072809075218	6.270846240886412	11.974084394144466
-0.32756260985994257	32.540706614500735	34.44327872030526	18.609776221053323	21.316549736499844
3.1825279035560294	43.73236332432621	23.19453551411656	11.822945856119428	20.483093149529555
3.3762679557032946	32.05818002487152	30.998000175999046	15.205418506735203	20.409466665827264
9.598144711146867	51.9812198915508	26.530924528454655	12.726215225693199	25.209126089211377
3.003390257395649	38.261989837406105	31.762700614386215	13.981930894739353	21.75250290098183
3.7162270562817445	28.350419932889128	24.991611835817515	10.270597917395039	16.832214185595856
3.3048212837953863	26.5088203598265	21.202178374390208	10.551393271088234	15.39180332227508
-0.1846482747167627	34.245829897764004	18.727509639985463	8.720465378650593	15.377289160420824
6.740667641708102	35.3702221435079	39.43324115371632	16.9580772672521	24.6255520515461
0.7016781859313167	26.80214394424915	37.67884033853478	18.361402211332877	20.88601617001203
2.8075504532678077	31.998740274916152	26.86691663894956	12.667666565921161	18.58521848326367
-1.0019614574160038	27.65342339283824	29.203114787236558	14.03705416167629	17.47290772108377
5.916070771567909	34.736501107432	35.87447389822864	19.105849926917607	23.90822392603654
-1.63052485934363	36.042220541686	28.161481647976455	15.258219963700649	19.45784932350487
4.767655557796514	33.44220291398803	29.260051635647464	14.140227646390974	20.402534438455746
3.191135374651157	33.967406728391936	27.2383200879745	11.008264560008223	18.851281687756455
3.0215086011172563	31.309386179668525	30.08568791816823	14.831787113920608	19.812092453218657
7.232793149559098	39.874230237437914	31.6867810450031	17.790372952972042	24.146044346243038
-1.0652856543682012	33.496148206716306	29.243308994078056	11.996586817109645	18.417689590883953
9.183253311507109	44.926990103137484	33.677240013486376	15.723450358531602	25.877733446665644
10.289799722226052	32.243598586191716	37.37095546955248	15.766272302065223	23.917656520008865
3.4648924993407753	34.25095308194615	25.58245860635857	11.686510493475216	18.746203670280178
6.890958660028806	31.29364864006227	35.84870040044208	18.680811223661394	23.178529731048638
6.882023055574761	27.502841280621663	27.04084207874474	12.104430245473724	18.38253416510372
3.481631571469896	31.738179831920483	36.683396793550635	16.65287010169243	22.139019574658363
4.273066534902041	36.144314438369605	32.3704041778002	16.63139844185325	22.354795898231274
4.3902117259349875	25.28661408222784	31.275871223818864	14.903744733345786	18.96411044133187
-3.385116807173554	29.244874073753316	30.92127428241281	14.13533951860494	17.729092766899377
4.937531279060311	33.666549018613004	35.91549320749372	16.030761680103684	22.637583796317678
6.544872891788707	46.14464728317397	31.860907894931245	14.310684112980326	24.71527804571856
11.364309591453834	40.78107286058829	35.7995056242986	16.558813736080772	26.125925453105374
3.8796425801558465	32.84132669322269	21.947924346033407	13.094268963111748	17.940790645630923
-8.491110911363222	27.49904515234393	36.398143768650996	13.722697632367652	17.28219391049984
-2.3597039515702076	29.266872439607358	21.44315927524797	11.719437060507136	15.017441205948064
3.190040995269534	35.186296346063315	35.58104065423907	16.44908604797413	22.601616010886513
0.9336104858382379	26.049587076825862	32.016877603761415	14.260805753331365	18.31522022993922
13.396499669948005	47.3402661587126	39.91422038517128	18.690054237393472	29.83526011280634
8.073318362914852	25.988680525309167	33.067442048348106	15.41772029319275	20.636790307441217
4.152597529569315	25.53166673345136	27.584283761364027	13.874028165329173	17.78564404742847
5.418451090466645	33.81155847872956	31.608420611349032	11.879265582974279	20.67942394087988
5.987747069489451	31.838781084647714	27.227962388527242	11.753789269270225	19.20206995298366
2.805379204813125	30.72278286468549	23.841874627389156	10.888911239637498	17.06473698413132
8.862340285544919	48.428565018129945	29.83619765725704	11.863062064193802	24.747541256281423
0.35304726201129866	27.05264035902696	27.228978529458225	11.576653255562784	16.55282985151482
-1.270902983851941	27.25195035329906	22.747032302149467	9.670549793221097	14.599657366204422
4.506754935066411	26.348964045511245	32.7503128100528	13.355019004125054	19.240262698688877
2.9046149381138022	27.311933476670323	24.28628774804439	10.311300249752104	16.203534103145156
8.125118629354324	29.894136168248856	15.73104656170717	6.396462220719896	15.036690895007563
0.7304756835871915	24.94464537448419	25.151411123668826	10.458274688685124	15.321201717606332
2.1389276036423897	29.61065134577735	36.70317771248638	16.93811576154912	21.347718105863812
5.685467068079185	32.181157221161946	34.33547922652581	14.650526679182946	21.71315754873747
8.308589101875945	36.8558209452098	28.315080068086324	11.422025625968606	21.225378935285168
4.601098389991477	25.10263133229475	24.581889801924937	11.439690715064142	16.431327559818826
3.765295243539908	31.8440736309853	25.197645611478617	10.533465276070208	17.835119940518506
15.8446479954381	50.56790044525433	27.61532798137665	13.041625651108044	26.767375518294283
2.079877770525948	40.03024824917936	29.201741280977142	15.841727737364584	21.788398759511757
-4.441211025192134	20.783605721068938	30.26889031861025	12.64016228282572	14.812861824328193
2.1859539636128766	27.531315478420453	38.367222336545254	16.765773715605338	21.21256637354598
-3.2388742396443613	25.588261231631144	25.33136887538952	12.103719354306829	14.946118805420785
5.943957164869564	38.42493064015746	34.389461002191425	16.308070413609435	23.766604805206974
1.801472287860058	35.762751303285754	29.602319187727915	14.742276294509438	20.47720476834579
3.4523483331680382	34.014118145294766	29.12480483617481	16.00511576328679	20.649096769481105
9.04022579372364	32.33551267145877	36.508832393929	18.551701626993342	24.109068121526185
9.499528247535514	44.23021195677888	28.611074601391998	15.21477543737252	24.38889756076973
2.496926800985375	25.61164464532164	24.97784310343898	13.197050390545314	16.570866235072828
-3.718712692110379	29.636859603611235	29.364569549959914	13.486575592164138	17.192323013406227
5.204179643465317	29.49517814744151	25.513040683695102	13.084859633235686	18.324314526959405
2.5792294698041696	35.859363320270866	27.451234344249645	11.92717219181986	19.454249831536135
-0.5830645519423433	28.95138832165124	25.3388116128647	12.97356420451806	16.670174896772913
3.9952682749840385	27.249543002826634	18.584342637504438	7.7899272191427	14.404770283614452
6.982052773024099	34.66988264819291	24.559471002527594	9.81028130313233	19.005421931719233
6.338385676901696	25.376048997382178	33.46095099437805	16.65355115762871	20.45723420657266
10.379112167162182	45.04270897908603	24.424995701149495	11.15749535070748	22.751078049526296
3.553575132239112	36.46420032362551	29.663969979123948	13.911382682850753	20.898282029459832
1.1209846318719912	34.48927483349028	39.00841704199052	22.358352864732282	24.244257343021268
4.728508178870382	34.05525494067258	29.731818761929595	15.371423287876112	20.97175129233717
3.7485352435588957	24.963686801048645	35.060788057768605	22.758160118792496	21.632792555292163
4.481124764336558	33.977299141747324	31.45563506955952	15.684811788190562	21.39971769095849
9.463601052580147	36.68775054594535	28.156224121038218	11.359870218902367	21.416861484616522
5.600049951815532	35.57975493984316	23.54180825651315	6.350514944859591	17.76803202325786
4.443503600571464	30.619700910931282	23.81934319270296	14.728714763792913	18.402815616999654
3.898142782719206	31.324164134365446	23.764847323676165	12.121236261302801	17.777097625515903
-1.3673917653310788	18.421740816647286	24.97457898911815	13.447753994360113	13.869170508698618
6.078724677223365	34.24700714711268	33.728702742464755	13.441554341060117	21.87399722696523
-0.1517485310023476	29.830859398239312	32.09710049107824	15.000288935175533	19.194125073372682
-1.8097987877728343	27.92658777864046	26.07640813687383	12.035918247108638	16.057278843712524
5.219740811181248	36.67618178300041	36.954169480132045	17.85415664036959	24.176062178670822
10.720970420888325	34.40705589891785	27.976149471345547	14.43762672113041	21.885450628070533
1.5173198979878653	22.092373839565177	23.783976768248515	11.373675690348895	14.691836549037612
-0.9595574799029487	33.01598466474714	25.139643838207643	10.211900392735744	16.851992853946893
8.899092275542051	37.092872405083085	33.75130266004896	16.579849030256433	24.080779092732634
-0.6376963293404916	39.19335812187385	37.52415786515412	18.53028837018551	23.65252700696825
1.968010079916939	23.00008886212221	24.475465057913752	13.645204005694444	15.772192001411836
3.035792484197892	24.191226613320772	25.57589652457984	11.716197916868989	16.129778384741872
4.726190739010692	30.293684027788323	24.164656077973348	13.504453368761409	18.172246053383443
7.594762068831526	44.772035707807625	32.166839923005014	14.725756878058837	24.81484864442575
0.6948314584753603	29.848232581214337	32.229245438454356	14.415956437529521	19.297066478918392
0.9353225062656323	26.838661041341204	36.832808714104935	18.204999007913123	20.702947817406226
3.2740366197293214	26.828926560111693	25.616445972544	12.446055753557562	17.041366226485643
5.222061646396673	31.380221979819645	28.64169181349526	13.047698109482534	19.57291838729853
3.26732895098434	31.291590183831755	32.92094656106248	16.388833719367504	20.96717485381152
4.203487780356942	24.21127132259937	26.62139776318522	15.541987541028524	17.644536101792514
7.092017698925664	38.46609747835569	23.331913690826706	13.875753533578996	20.691445600421766
9.813553475307641	41.75223202979695	38.309475490629495	18.45406892458067	27.08233248007869
6.313580035510983	28.054066248413836	36.06506870813653	16.016873245385327	21.61239705936167
5.160284725356669	36.57314943084952	28.661514562834174	15.228598291568824	21.405886752652297
1.855888964685683	25.25346157325803	31.304787395556826	14.74843968282832	18.290644404082215
5.698384397861818	39.39661869834835	25.95029840307665	12.087733774282189	20.783258818392248
2.0974288442702393	23.219230454413317	32.3057325610858	14.549475978534058	18.042966959575853
2.294148348261952	20.23043521157088	15.223166367949819	4.247499311329955	10.49881230977815
4.300902409247053	35.423524856529056	17.888109660728354	9.099358553200576	16.67797386992626
4.869703067433378	23.51777122677692	36.128373337485975	13.468924373516629	19.496193001303226
0.31570098570039146	29.535086518769543	29.344878110615195	13.095825988831098	18.072872900979057
3.80753666119031	33.858185522553484	39.98990834401661	19.155028716034085	24.202664810948622
-2.036328770902906	32.21315567805617	21.853731201029568	11.444437642555169	15.8687489376845
-2.76284930430043	29.43703841600966	27.528850349940132	12.811550191776124	16.753647413356372
4.711963071319674	35.08324903313185	33.786539023690835	14.402110128529122	21.99596531416787
8.048681251801856	23.591866026712133	32.733606613825216	14.296592462689386	19.66768658875715
5.489653232155328	37.219628381539074	28.895886622848252	11.907535481725958	20.878175929567153
2.1258967309363825	32.79400105100439	22.787172062230905	12.654207308407589	17.59031928814482
-1.39291401131321	27.698426174032285	21.059298518891104	12.755665140504522	15.030118955528675
1.1848522388785692	31.527396906995858	22.783090360300232	10.068257099109257	16.39089915132098
-11.568512188335372	20.968861050988163	24.545747471280258	11.943091597698727	11.472296982907944
-4.303293763321652	23.44387713384057	14.70551420932824	8.900348363429519	10.686611485819167
4.275517038870892	29.490527994365635	38.65770047211549	17.410161843289963	22.458476837160497
3.1850252398884344	31.06181459320839	27.90253785744966	14.781776126323072	19.23278845421739
-0.5657056436987338	23.720785506677394	31.34440541142415	12.330406535593541	16.70747295249909
-0.7068372708731425	33.690448393504326	34.00021016768955	15.954820743144339	20.734660508366268
3.5175979115284877	40.47990909845753	30.27392628817642	14.003039759189468	22.068618264337974
3.7596927432297553	31.29883969681603	22.721742458456344	11.134259846745776	17.228633686311976
5.690516409318944	33.0807358336633	18.116404172276667	9.006671793211344	16.473582052117564
-2.0265475970790887	27.297987944420974	23.63551461977848	9.77556695978317	14.670630481725885
0.5874370105838492	27.130024516779837	22.470666236132306	11.967376696556393	15.538876115013096
0.5763175659469353	22.93095774626246	14.32019848105664	5.610994612545464	10.859617101452875
-1.3246465834940362	40.32906923611025	20.508145922671424	11.55668659554988	17.76731379270938
0.8674651469859678	21.35622381632875	29.319680808780106	11.291569312888047	15.708734771245716
4.024383843622251	45.73776868560485	32.101653147339896	17.32891905868039	24.79818118381185
5.54462851082221	35.09811197442913	27.818128706034674	10.348755435659335	19.702406156736338
3.3208488340292206	25.078103608816317	36.26197748738059	17.523824502002192	20.54618860805708
9.681218882089697	31.353350588175466	35.034499250876436	14.42128716470902	22.622588971462655
4.960479908310683	33.44379797599845	36.22616571933138	17.138972059919084	22.9423539158899
-2.585465246332281	35.00514988831917	24.62514239439968	15.658911690448999	18.175934681708892
0.6715774642476159	32.19389817604057	36.59995572250766	18.157159967175463	21.905647832492825
4.930433989945965	29.328024575614602	27.483635240817296	8.828124349118252	17.64255453887403
7.588206174528712	36.98691727238905	32.60576206917105	15.14020783253334	23.080273337155536
-3.3387811613474554	24.889953940596836	29.492682323279173	15.017761258295073	16.515404090205905
2.321475139085009	29.427996069609385	25.089504948570116	10.210629731257779	16.762401472130573
3.574252368280475	37.797822252566746	26.696075447107745	9.868607796024861	19.48418946599496
-3.496120327159649	33.621399488182995	28.181267518112087	11.662830791610341	17.492344367686446
8.526566251160412	40.86393398480994	32.36191031081456	13.946914287205093	23.9248312084975
-4.4787688387485804	20.248747686213783	20.166189891799018	10.904232464792747	11.710100301014242
8.201238371509172	51.32749292470654	33.76020150834901	15.131104035256538	27.105009209955316
17.016486615541503	50.452692056884324	35.81197482003654	13.617819255121162	29.224743186895882
4.691565453626373	36.77722506113669	27.76983102864611	12.400746482640276	20.409842006512363
0.888420286082433	31.317918842569348	25.27077040766654	15.545449884244238	18.25563985514064
4.48267555490658	23.281523464061042	20.237958407114817	8.28803949800206	14.072549231021124
-0.19186216121535005	26.994062780636902	29.10607371312647	14.453180858596625	17.59036379778616
-0.6799944280485757	31.808974479170644	19.19330082415555	9.964956839322472	15.07180942865002
0.8907175094585593	34.58534990325588	23.777117215801564	10.636558131441683	17.472435689989425
6.676327659015961	35.52887653047691	38.84171626176574	17.70989138268755	24.68920295848654
-0.2035763619033899	35.98992323321862	30.636894973295547	12.882615434847452	19.826464319864556
1.6560124597898678	20.844203962999256	25.22351747911044	8.304327372335933	14.007015318558874
4.1180181413897285	34.5300179549038	23.63446413393362	11.712593541101569	18.498773442832178
-2.073620361554565	19.947720271238705	28.071792952239957	15.458574977380072	15.351116959826042
1.2789907512786591	27.987837674831713	35.45268801471326	21.456365114810268	21.543970388908477
7.548014428979913	38.29273580136385	24.481782664249746	8.765827626828031	19.772090130355384
9.730266533215028	35.683735299399636	32.87622910436186	13.789956065701144	23.02004675066942
1.0807276854535743	35.57544980884745	37.88065900857106	15.270146842888144	22.451745836440058
10.790850385671934	46.179957466526936	36.21812839730056	18.123971793721836	27.828227010805318
5.847800701785449	42.198455845112	18.115619672206442	8.826495929533849	18.747093037159438
-7.248344249778805	29.758977423156892	23.006258618421775	12.494328149392423	14.502804985298072
-1.6028161529035512	27.29887353515509	21.047607500804382	7.743267421996177	13.621733076263025
6.090208913801112	31.58663531814247	25.42611117591345	13.238535704338716	19.08537277804894
4.783347321567957	47.94076230353055	29.32505267720736	16.102140152987914	24.537825613823443
-5.085510066335121	28.662574675375094	23.78450362163614	10.857650283804444	14.55480462862014
6.3968671103975865	26.245958946094454	24.0026599117216	11.65694169022791	17.07560691461039
3.089090315536674	29.905294423852943	23.7699398045975	8.177091956081226	16.235354125017086
-6.025517386995299	23.586523713347084	27.451857434783506	15.059139017321371	15.018000694614166
-3.4734494440119192	26.379952441526598	22.398320131968905	9.151604937961288	13.614107016861217
2.366566784584982	35.14263194407964	30.629481624761034	13.092060919308391	20.307685318183513
5.9538932062677965	33.48572762653291	28.384211541698193	12.483189904317914	20.076755569704204
2.3630689986386915	31.217236775317048	17.601338306715057	7.271961107685186	14.613401297088995
0.7856280926683972	30.250218408460757	24.39001347041755	11.829309507499207	16.813792369761476
5.243020500619196	33.1344910216641	42.85408261278046	19.785522063634495	25.254279049674558
5.921392265445219	31.737461738628802	30.617205649673753	15.329787359205735	20.90146175323838
5.3564902209210326	24.70423882955898	31.858496001719793	15.698251075120666	19.404369031830118
3.2603067729295114	30.295919378579566	29.148345917598796	10.705651158115504	18.352555806805846
2.653083667350249	31.492916361850604	19.357486947754328	10.513754031689029	16.004310252161055
-4.034932491194284	28.01952431962373	25.48568573543465	10.20511259869658	14.91884754064017
0.7316499445776963	26.364793116177026	27.796048338041352	10.65200620102034	16.386124399954102
4.3732165417770705	29.084508466345937	26.345285171178283	13.325030650613664	18.282010207478738
-0.04321324427849822	23.586337151715036	26.050116174206643	11.938256519177296	15.382874150205119
-1.057734099591735	32.98085048466265	23.752068956360553	13.318668880954112	17.248463555596395
2.8401789108987834	71.46625103417917	29.634643115790944	13.749368677800728	29.422610434667405
0.6732115573540476	35.62243201851453	27.859345171153006	11.231046585038632	18.846508833015054
9.079736215742056	37.19859068094368	31.005090262613674	15.81089628087788	23.273578360044326
2.6396568925187913	35.790109878354244	26.63813604704952	11.816599029870401	19.22112546194824
6.712837553424263	29.97294261361564	25.67485438798883	12.01717410612775	18.59445216528912
0.8253107868437667	22.46042612352438	21.589842246626215	11.76342268723138	14.159750461056436
2.4400025280460107	32.315685442514386	24.876698746703095	12.676791514228716	18.07729455787305
2.2275708204426485	29.687907158233905	32.564974916440775	18.384939290473945	20.71634804639782
6.977504125879586	26.329983272610214	22.24389503039047	7.27296166802233	15.70608602422565
7.307618534018452	33.5818206801443	34.43228720238628	18.368130894016453	23.42246432764137
3.3041538778484933	37.36679009637184	28.381481919310755	13.053000806369472	20.526356674975137
7.50664909635781	23.433622248160283	34.65937700524514	14.446905479725405	20.01163845737216
10.49185000443641	37.907881543459105	24.734493247537042	10.173744867859412	20.826992415822993
0.21423288679111643	21.879664442773105	23.893005742769322	14.062909283303522	15.012453088909268
5.7243619595057	33.59733983832704	28.189065346225437	12.443964708772201	19.988682963207594
3.463329836471721	24.02287262578508	21.373491803681212	10.3344418698464	14.798534033946105
0.8580016819487334	28.73268379203655	33.061737399736096	15.54832627746796	19.550187287797336
6.211298314662293	38.76869531148601	33.05319662499993	17.198585568164397	23.807943954828154
8.669419516676031	29.07067831690879	36.32666972858031	16.34654813189065	22.603328923513942
11.401891386682406	42.93196073699865	34.46557696677632	14.698201304870775	25.87440759883204
6.9897884523921	38.96270652566716	36.85390853964809	19.41569439139778	25.55552447727628
6.044812333235084	32.31579116364268	33.41965364867121	15.443076949273689	21.805833523705665
5.057483707101498	37.07826348653758	20.08252325342945	8.820795544845623	17.75976649797854
2.596712354207397	26.65092132865744	30.661542893206963	13.689286995643883	18.39961589292892
6.227486186467383	27.04133505548835	32.4902057685412	14.639097170024446	20.099531045130345
9.23183041300196	39.354721448512144	22.909966575528184	9.158352395476719	20.163717708129752
4.550896051756784	33.77375944878451	34.3453636879578	20.17787090481578	23.21197252332872
3.1393388183763795	38.75791039967745	31.31275801106935	13.359886676572334	21.642473476423877
9.292545656343348	33.828833055419246	30.830052566831235	13.11119818699245	21.76565736639657
7.948515391682369	28.419870433505746	35.17469712271031	15.819271001961127	21.84058848746489
5.775022591328578	33.224385122119415	32.4798514300635	14.527848595353461	21.501776934716236
3.060076630512923	25.648176039444156	24.507985237698595	12.459599614981279	16.41895938065924
4.181140809099089	39.03734938497153	25.37969303526412	13.692750215781796	20.572733361279134
1.3905351719189982	28.311900019652615	24.38080980651215	11.939958338797737	16.505800834220373
7.777098265585084	32.406594298233074	28.62335436903304	12.0775499260013	20.221149214713122
5.697527186078439	37.747360229716485	25.495057635783873	12.274974677281284	20.30372993221502
1.938157230106451	35.08768009620644	28.264500363382034	12.80031209547119	19.522662446291527
2.165881497006066	28.405399697368466	33.661964650884045	19.244568983270987	20.869453707132394
5.3972178847885415	32.05597798552971	33.298945098772165	15.033244503730092	21.446346368205127
3.032552546335663	31.299697280713406	33.99017919269593	14.096885878331316	20.60482872451908
1.4994711944047292	32.40957960209696	20.985998342886383	10.06673812901245	16.24044681710013
2.800511264388313	32.54967112518713	23.313764657377487	10.797555715542646	17.365375690623893
2.8178529698659163	37.3083777314071	26.85119735005689	12.444470999972019	19.85547476282548
1.937563653149457	26.67436996931724	26.020906073396596	12.357902540557031	16.747685559105083
2.9934003937065716	27.31837960428867	27.567627898806194	12.92609114934173	17.701374761535792
1.1475823035499322	39.59388736893877	34.1682283296977	17.955816221873008	23.216378556014853
-0.603206384396924	24.77076887906747	21.68240278781065	8.872431006146009	13.6805990721568
3.12317836128429	29.484142122268786	30.529505608982504	12.657289221701465	18.94852882855926
2.7197329657705467	27.940256464784277	30.922438433996643	15.495163268437471	19.269397783247232
3.029787461618525	37.05744968256319	29.728584453929074	12.9018784166438	20.679425003688646
-1.0528924384448333	27.093899294081837	31.986866169799573	13.923997316337523	17.987967585443524
3.2667424986811384	31.296240890200902	31.668240163456943	15.107731935683267	20.33473887200556
5.047363899447129	30.551865407072846	26.67791076062739	12.998829193602736	18.818992315187526
-1.433282993602544	27.701600615138553	31.354956672113104	14.416689630511621	18.009990981040186
-0.5449224643733153	22.22312623905495	27.559934699678887	11.716705814800775	15.238711072290325
-0.8229864730317491	31.33529416086778	24.81037227914981	12.108733884056337	16.857853462760545
5.326823602173994	32.088401347382565	24.293845751755665	9.258139574538514	17.741802568962687
7.086807121056607	44.12243622600048	37.6467690938564	17.1596041641619	26.50390415126885
6.182272071704889	32.8536010476171	28.800902250891216	12.954050539244653	20.197706477364463
4.7112540801328695	37.71527310410504	39.60286963895931	17.381945793932392	24.8528356542824
7.299261717341881	32.61117167715183	30.443865918117545	14.578030468389096	21.23308244525009
-0.12472421154609536	21.559193117879932	26.628207336597523	17.131392920504943	16.298517290859074
8.260732473914194	29.554290535413458	30.287661001993733	15.433441317903803	20.884031332306296
6.0523476867370976	29.984873939120394	28.747310257541876	12.140350739365246	19.231220655691153
4.579613882384835	39.22982906537972	28.926799344068662	13.580068634333836	21.579077731541762
3.9500975498765714	34.93812643900436	22.873168266771405	11.65129356528654	18.35317145523472
2.578239863770917	30.706499664687232	25.608148853238397	11.22869969259841	17.530397018573737
5.81364583974784	28.934622931186265	28.03985398058345	15.0473958742674	19.45887965644624
2.100685028854383	28.190114834797505	18.268089316210038	8.115296056045704	14.168546308976907
4.534999222168731	28.66393949375411	36.8999136143439	17.106880206565954	21.801433134208175
5.157259841375359	39.29920317103676	30.87204523702716	13.72472639096875	22.263308660102005
2.5669710703314252	26.211172362267263	26.814619936413454	13.80334631569136	17.349027421175876
9.512316329054809	39.50667292558054	36.687627566916525	16.92116049032807	25.65694432796999
-0.577971477923245	23.910565860682645	26.39280249908942	12.848029620801674	15.643356625662625
3.5407218931922513	32.84395351645519	37.35627557584062	20.7243136640094	23.616316162374364
1.0417109817119752	23.728825673881712	34.403831852279495	17.61705881139978	19.197856829818242
7.114154240840175	35.825366551455794	35.12995125011001	15.146497861006145	23.30399247585303
2.563762127376126	35.06632685315041	33.166177265175904	15.339586835738649	21.53396327036027
4.932073627568927	31.070471584813788	25.52974385104824	11.316511911355413	18.212200243696593
-0.17544212748621552	33.860408681210764	27.189100558014918	11.652918113247912	18.131746306246843
3.3330957558132632	24.724408077295358	23.089080348063334	9.881362986592084	15.25698679194101
6.237128259456749	35.8286774871515	29.69597921500296	12.898372827307814	21.165039447229756
-5.128222344858988	22.692904924650712	31.88988712591843	15.698591158667018	16.288290216094293
4.50134726947495	31.060097060338272	30.777361972707194	12.477509431945577	19.704078933616497
5.564174303810894	38.10557336451709	32.35205120424549	16.579124827259527	23.15023092495825
0.2810913212438845	29.235769499264734	27.07803944941481	14.68175800880878	17.819164569683053
-0.0367010575975006	25.186334985818345	22.889195373892598	10.913883470219364	14.7381781930832
-10.551004017577242	26.54498752575567	27.616315047238693	11.602133671352117	13.80310805669231
3.0570173909849747	32.50725513118842	30.674425240933736	15.103271977901091	20.335492435252053
1.4794400790487812	30.60717193778815	32.72119254387775	17.815903597128052	20.655927039460686
8.524005393685421	35.878421329245676	17.227962369947498	7.973318444669188	17.400926884386944
4.659987229344377	32.11792559308311	39.501863224531576	19.95965109429481	24.059856785313467
0.247151504484909	33.439233359698946	27.517013153528502	13.920440362094979	18.780959594951835
6.169499639265904	40.508526264277975	26.21304991524833	12.686825933788315	21.394475438145133
0.04890099693119961	23.7189121671344	36.0883608631852	14.518980708560798	18.5937886839529
6.629800071236768	38.631666275353794	30.46229905479809	15.35864176046787	22.77060179046413
-1.2336842490157989	25.138171214713278	29.639585855358188	14.529902511732782	17.018493833197113
-0.4046089126347329	32.78034565539869	33.66390717227624	17.762999000682854	20.95066072893076
1.7765534495186615	29.861690653798558	35.618005816316085	15.812003179767235	20.767063274850134
0.23698378778260087	30.012468107795844	24.00552725441026	12.26640425972222	16.63034585242773
1.8750432129284562	26.273455695596812	32.21527684625828	15.604208440267048	18.991996048762648
5.686857855822031	38.719715164372424	26.54948834254436	11.894856484021657	20.71272946169012
4.028713655852057	35.53330205168054	24.224721458599902	11.207760567562897	18.74862443342385
7.696303571096121	47.343011303529885	31.05762526771045	12.960281679071255	24.764305455351927
-2.6509338888628307	24.156588885263137	21.46242817031891	10.09643581266152	13.266129744845182
3.866459972783504	31.66641986196395	28.411924844897868	11.47287796751367	18.85442066178975
-0.6564523452212483	37.69234808296236	24.229257643240647	11.868935989360384	18.283522342585535
0.7326236819744635	33.64643062486958	23.99373778322587	15.353757519992906	18.431637402515708
2.7846934139933195	29.940828075975418	27.845429513937592	12.32291992773892	18.223467732911313
6.0377897099268	27.265809306477745	19.194690937039574	9.265042397486392	15.440833087732628
3.598671545151425	27.242921200824934	29.68288943267307	14.329607316532153	18.713522373795396
8.421561437222419	43.97869488505804	29.55276903953446	13.599893617894512	23.888229744927358
6.827147206153754	36.69254358291462	26.56880887707542	12.862372921282281	20.73771814685652
2.1435135095149063	24.83601569639629	24.868570144958518	10.103666888767943	15.487941559909416
2.2937983784315876	30.054306218147637	25.943441072996016	12.600388691682744	17.722983590314495
2.0116626206512196	28.190369422112678	30.404344867090337	16.729943522737862	19.334080108148022
3.7538573836808617	36.09813948595454	32.88366936126259	12.631582128893914	21.341812089947975
4.6023521488868635	28.321020092912555	25.285833636426144	12.19697490262846	17.601545195213504
-6.049817207157092	25.973361974747963	22.18526857932208	8.077784769840736	12.546649529188421
9.90153896095164	41.9126797133479	28.53875814849362	12.79449336871544	23.286867547877147
6.1008787187377	34.67618069034476	23.463247016151463	9.036569123231258	18.319218887116293
3.9986642523277056	26.088015957754447	26.028951565523943	10.72178908079604	16.709355214100533
4.280806202183166	24.858322292894943	29.97039587403389	12.4731965120456	17.8956802202894
8.322976922940565	34.59858091590114	24.19643343752133	10.683650927341693	19.45041055092618
2.1254165029067	21.512492404006515	26.660165032803945	10.509720123687684	15.20194851585121
8.082903248615427	42.39026101617925	26.752384867075854	13.660325011164483	22.721468535758756
6.120074416352042	39.58123142650072	27.8004629325959	11.271332658134295	21.193275358395738
7.559420838138786	35.49873593930711	32.62036707558032	15.361782121939678	22.760076493741472
-1.7602311289569907	48.76764937887887	17.870559605968	10.255554326231204	18.78338304553027
-1.151683320453871	22.209250085254233	32.34552237322771	15.046895045428073	17.112496045864034
-1.8702670748840433	26.422363462966576	23.96002280308542	9.007015980688276	14.379783792964059
-1.176091440580366	30.998512044879572	30.513696278339115	14.939270784153539	18.818846916697964
1.5675845506944364	32.74465516673657	26.679743729367356	13.830114216813717	18.705524415903017
2.1754127181819305	26.637498048850496	22.700084868769004	10.300828388112487	15.45345600597848
3.3492955267345677	27.48580935179009	28.770892825025914	13.294840716557005	18.225209605026894
4.527499671142674	34.22860403336494	32.73301224224731	14.704107498742047	21.548305861374242
8.650734792727189	31.901007978386144	38.285309073994775	19.35810422099622	24.548789016526083
3.5188273782814674	32.98356775186645	32.498517205059294	18.538915597793356	21.88495698325014
0.41393877976683946	27.957539983640505	17.987726499067964	9.887042902733622	14.061562041302235
6.007608993124002	36.615731411257435	27.934162129757663	13.298572541819434	20.964018768989636
4.1548810544329395	30.768467902428405	32.942795110554144	17.20253882586247	21.267170723319488
4.6181141482652475	25.73464843929609	32.61778592150472	14.753427604451577	19.43099402837941
4.6685483499563105	34.06805735527733	32.2462380244282	15.166033561939646	21.537219322900373
4.377900644583404	34.631746068346416	31.027346804372392	13.349060056702456	20.84651339350117
1.913275734016952	28.007303728451113	30.962143343686478	11.463113544460729	18.086459087653818
-1.5400953758535096	31.666376057774006	23.001535204017145	10.212693068892769	15.835127238707601
7.209577138727758	41.97420410070302	25.47431683043745	13.210418944215784	21.967129253521005
8.236164007138418	34.407239293861934	24.826397388906223	11.501079821952422	19.74272012796475
2.8140139326056195	41.938021213886984	27.265043831434554	13.006960655895	21.25600990845554
6.1246623513150125	38.04940594450687	22.69170461850188	9.661421896865951	19.13179870279743
7.020287074800393	45.083865821570726	27.15586414468039	12.877941558531381	23.034489649895722
6.139620620898486	35.2377228475555	24.60789284026822	10.954537531631132	19.234943460088335
7.406838877628209	29.433762555694635	24.74035546855457	11.159833365864051	18.185197566935365
1.9635469796712848	26.586615394467646	26.115501782182328	12.32827604178531	16.748485049526643
7.884700671521837	33.916786262240855	32.34083764849489	14.602403522854496	22.18618202627802
13.142260540733862	43.334412998553056	31.836204534939117	16.79600426564942	26.277220584968862
3.3926503935898205	24.118131809147933	28.06944460892849	6.563110869320596	15.53583442024671
2.1992327448807094	38.62025121540671	21.319173253489105	9.910452367661225	18.012277395359437
-1.0333702368670097	24.368407578010554	19.032402738906665	6.361442266312649	12.182220586590715
-4.42709808336435	25.476763447430933	36.18515518705948	17.004131399688724	18.5597379877037
4.378289606941168	36.453881608281186	30.044456257107385	11.960078972999261	20.70917661133225
2.5000854172632865	33.95858456538535	27.938484133433917	13.654706619642951	19.512965183931378
11.72788365445922	36.46941048897804	38.17167946940342	18.586579469786788	26.238888270656865
-0.49547452131529574	24.278916447646377	25.86189171755663	13.339961499726158	15.746323785903467
5.074272257527822	34.995028880503114	28.497021347337675	11.324989481526826	19.97282799172386
7.714478148677887	35.26967417192323	35.1678625556371	14.016735757082055	23.042187658330068
-1.2272174642949423	24.91291926396113	24.170381876272998	12.874322887347848	15.182601640821758
-0.16494160791609397	25.606142929640043	28.869210792558913	12.716845442353485	16.756814389159086
3.075946243892705	30.34884147075686	26.92232484611251	14.05092461630216	18.59950929426606
5.123397637062471	35.84291085716145	36.460024900100564	18.38845682990288	23.95369755605684
7.333566016511594	34.64262396052804	35.492404380373685	17.34833890014545	23.704233314389693
-0.6326659218726396	28.970848259062272	28.045141847470195	13.328051291492063	17.42784386903797
5.584769315816471	22.52258031517276	31.064807654735795	14.990937308190643	18.54077364847892
1.5422005264276923	30.56471080632803	31.262489250302803	13.581718957509008	19.237779885141883
7.421550665044654	27.147719357137266	24.315037390613725	9.244237356041708	17.032136192209336
4.401049533682561	37.80602310282599	25.256319013271376	12.535460888046503	19.999713134456606
4.596941546405316	32.82999056578674	25.009982050288116	12.235345201822469	18.66806484107566
0.6812999218403017	36.54511113055001	31.21531779540252	12.634196858240744	20.268981426508393
5.542498996519258	26.74311594777247	17.60516463230118	10.956320219388582	15.211774948995371
8.335528443278317	43.026090289800536	28.51505102672756	13.146099161421938	23.25569223030709
3.3829582683068424	31.131777752465638	32.84260639548737	16.62893577306457	20.996569547331106
4.819985450018338	29.95969922676561	27.94229246681611	12.100818148050807	18.705698822912716
-0.2661022445396221	26.850535291144354	34.25817198751075	17.340965888487354	19.545892730650706
-0.7795171546946227	23.20508971625072	26.207851517252283	12.026704604412545	15.16503217080523
0.8353920051338288	19.749199483995138	33.72276161973171	14.717296326831903	17.256162358923145
3.9304928784086983	30.850682316069573	33.821949623466	16.243542380973285	21.211666799729386
0.03910338168053031	33.684242906280566	25.599221229656024	12.24309926394682	17.891416695390987
8.758894365056749	41.00619654101039	39.542621274731765	17.282097201270396	26.647452345517323
1.3476381596970637	24.637553956181023	30.79329206020791	14.145731803135316	17.73105399480533
4.754583524897763	31.119579867426364	34.78728700742183	17.79148198906905	22.113233097203754
0.691925668854865	30.669818688138065	27.73082001558364	12.179084158967308	17.81791213288597
-0.5055641537031892	25.428172038926903	24.081134857558308	12.913758541774328	15.479375321139088
7.391593341229776	36.08510327916987	29.71060537424965	16.56424227460525	22.437886067313638
7.267501772504952	44.74990030941034	36.06708563827276	17.088207901642782	26.293173905457706
2.3184292310246932	36.11810328595917	24.35171505179105	8.820139837639996	17.90209685160373
3.2881999755040523	40.37347299086393	26.770649928731565	12.381223345065482	20.703386560041256
5.823120963929461	35.89486937499107	33.634969371187516	18.54233069842303	23.47382260213277
-1.8434871809202804	32.65842040070139	30.293320843831577	17.06703506532455	19.54382228223431
3.9916275271357335	34.980446987515634	24.50493406388438	11.30750662293397	18.69612880036743
2.857221317463735	21.785435171838408	23.01649392722799	8.993500289021224	14.163162676387842
4.73194743175621	33.42708570755822	26.03153104953766	14.403184336454334	19.648437131326606
5.919073285169156	30.428979186725165	34.45362405449874	15.638598194906995	21.610068680325014
8.301201463125594	35.49159904374119	31.57845207215447	14.046777197185715	22.35450744405174
6.032302901451532	30.49830559680823	27.671149408335502	12.601137521351482	19.200723856986684
7.557316446057041	34.84145516966161	29.337180865875787	13.098997013474612	21.208737373767264
4.935307596115441	36.42222520940283	18.20385821642017	8.574756519865831	17.03403688545107
8.102133744388466	36.33938189984763	32.06890560845632	16.351366920225384	23.215447043229453
5.438311165938218	32.103931963102	44.24853815536612	25.320527849833134	26.777827283559866
2.610397928404044	27.121267178116273	16.00906146463779	7.946673120066675	13.421849922806196
-0.1762325286544369	33.49330712155605	26.7815375202798	12.757889429498734	18.214125385670037
0.6071945639091504	27.765260610188694	20.8015306562384	10.577705557985492	14.937922847080433
4.63778607933635	30.1081447436295	34.141852698402765	15.242523466419266	21.032576746946972
8.600267504743552	40.27315697794208	32.40048065087109	10.920740395810798	23.04866138234188
8.289965261978432	34.43457598427916	33.99606749590883	16.00403675470131	23.181161374216934
4.255668395672027	35.734063407171554	31.760915445176927	14.456375399519413	21.55175566188498
3.1416826382202414	33.69488293683226	27.401300945714375	11.5827109208857	18.955144360413144
-1.1136884318799791	28.7721239456176	24.465103877094897	12.577322504738728	16.175215473892813
-2.62602176602379	24.85788014762631	38.906342605362774	17.3209027745311	19.6147759403741
-1.3038935314608886	24.598502967121853	32.06049101821345	14.059972369172238	17.353768205761664
1.1821358494397673	22.95874763445004	32.56948708717069	15.557977381089197	18.067086988037424
5.488507717644305	29.530885212012652	29.07983909424113	12.58894341674	19.17204386015952
3.870623537302013	28.59862839037421	32.495291450955364	18.918298056361557	20.970710358748285
3.2492440000117546	30.84501499853921	31.107124872569	14.397872860888153	19.89981418300203
6.956713212189432	41.33762040435516	23.903897681155772	9.640072877580778	20.459576043820284
3.3088567906804442	32.44108408692571	33.218018563998164	15.060576636934929	21.00713401963481
0.024102649412805422	21.835831186019533	24.878627938168243	11.852815295047296	14.647844267161968
4.212540093066039	27.927088705866414	26.443542211620326	11.847555114723429	17.607681531319052
4.048932406253117	37.07593042694646	33.83231977988093	15.338431049292762	22.573903415593318
5.655993841574353	39.97384301914755	27.776776701418147	11.871708590377299	21.319580538129337
3.524108005340085	34.54174733047777	20.88189234373473	9.05014124835505	16.999472231976906
4.576888072726126	42.84876933324702	35.33150594939647	14.390896191335779	24.28701488667635
15.949890317920573	44.422697543423254	26.659265972087063	12.597501709553033	24.90733888574598
0.6166894931142132	34.79274998586989	32.98927880955755	14.108353570732035	20.626767964818423
4.180774144762479	32.060746018475825	34.929629114236654	18.553746188969306	22.43122386661107
3.435180772235813	37.44432962236941	23.498954546945505	13.175201532010794	19.38841661839038
10.335767287910638	41.64696517478383	31.461828664278908	15.644954471322015	24.772378899573848
4.738292702096649	34.43073654836546	31.802218256175177	12.870592415103891	20.960459980435292
6.134150225330664	22.674904524980555	28.779723109646984	14.676387655755814	18.066291378928504
2.4312465587151877	39.811538134307796	20.921890201603283	10.072020528536791	18.309173855790764
-1.2872945251320154	26.36804806398502	29.14702342514044	14.004060942317448	17.057959476577725
-3.946280365924653	21.714312547978555	23.03535757155273	12.16082099402345	13.24105268690752
-2.1674173077463452	31.567704698043723	18.823767258383107	11.360296136365468	14.896087696261489
3.2573127775000024	34.145325559947835	27.297520028705776	15.222606093144966	19.980691114824644
6.056003492855863	37.831017965218294	30.13976566285235	16.765420251393515	22.69805184308001
10.872657566312421	40.770517585973636	31.556862889754722	14.973196935447325	24.543308744372023
0.9686272112863659	27.38661718531528	27.89721255588652	13.157758314692439	17.35255381679515
3.4915849688083767	24.098106005288294	34.357780842149076	16.679901771332418	19.65684339689454
-0.19190677427167585	30.40199354482878	30.655231244355043	16.145838298590903	19.252789078375763
7.793953174969457	32.43334647760594	21.534604003374866	9.196780369660896	17.73967100640279
1.997693808316587	39.65483474732328	29.399001596242783	13.667200744159212	21.179682724010465
-1.0304128866638858	25.948131477290485	33.39270164870106	17.595810265257505	18.976557626146292
1.6281666383177087	23.345681231432515	29.876143350013045	13.3340256993129	17.046004229769043
-1.4455663130788334	19.156330608014702	20.56420367119141	10.254789545980506	12.132439378026946
3.814585054157482	28.55079286103346	19.850623463830015	5.468224906474581	14.421056571373883
1.3894855030854227	30.532354210444254	28.33846736717093	13.40697210197121	18.416819795667955
3.9791279256940144	28.64820843936967	29.28010304620998	10.030588980171474	17.984507097861286
2.722715007620523	30.752006782689488	33.4691073150188	13.54883688569294	20.123166497755438
3.374833525665043	29.701779909471373	26.820373773635833	12.064525122761866	17.990378082883527
5.365991714623307	42.279591996008236	38.0663330951635	21.03345182767803	26.68634215836827
3.1796079397991672	26.555256047602786	32.858640353251	13.519013722170836	19.028129515705945
4.4142245803892415	36.876663827284	27.843480033253893	15.639452457446657	21.193455224593446
4.036595412384758	33.886783992808304	20.752758462187384	8.743970976943405	16.855027211080962
4.203211729990633	31.674028205712954	31.31912385046811	12.53179027220147	19.932038514593295
10.78681783314166	47.94620971235976	31.897033813318984	13.950130632417569	26.145047997809492
0.2497880292693761	31.886293282892485	30.46029626010113	16.409216769762676	19.75139858550642
9.334797346178036	35.3338827630396	27.678242440338845	9.957519409057566	20.576110489653512
8.290182955933622	36.98394825433379	24.450053451342704	10.531343985317713	20.063882161731957
4.405529294147658	36.78059993408359	34.730274239430265	15.439893412527312	22.839074220047205
7.392259507760767	35.48465094015785	21.92380965359722	9.733413796319708	18.633533474458886
5.164542407077854	38.71710752096168	22.576385162934848	9.687119581819683	19.03628866819852
4.073182383395696	25.083356203356303	27.811580343770828	11.214892271410319	17.045752800483285
8.727746951628225	34.265785031262155	30.18245336249999	16.57580031263556	22.437946414506484
-0.2554315863356119	30.363464781978415	31.182784249053906	15.78925197406941	19.270017354691532
3.8699578328051643	26.465197678658363	35.3899685187878	18.588181761803	21.07832644801358
2.4151459329667277	34.80624064902425	31.06941770154222	14.84661952654012	20.78435595251833
2.61949061904646	28.686030006754038	19.12794665181489	9.299760884317587	14.933307040483244
-0.22701316964049228	21.38930043196036	33.10215687941428	17.392419496201953	17.914215909484025
9.996391830387669	52.27510075354231	32.375753657917585	14.744997994239743	27.348061059021827
5.500546741189488	30.49778956040633	23.360544840882635	9.885752623678673	17.31115844153928
-3.239756203750295	20.66682399822092	22.47699330336278	10.06396828371576	12.492007345387291
3.7675403181373426	34.5983175764675	26.791821287470537	12.821538606948526	19.494804447255976
-5.013083376280515	27.500430632684072	34.33712477297165	16.953750470474496	18.444555624962426
1.4217731964937363	33.35374962573422	30.061453443015523	12.918312463272239	19.43882218212893
2.5813807946113236	29.0444833573751	28.864958325000238	10.192090242068847	17.670728179763877
6.320684302304399	40.04644462411027	32.74030653820386	16.55033706115043	23.91444313144224
0.46183271274004056	33.30019912442647	33.45263675401391	17.647184647967755	21.21546330978704
1.0235328565199953	34.88709666818868	20.86302993381373	9.412166759578628	16.546456554525257
4.214905685189565	32.03178737251929	25.899723988300405	13.602038840763672	18.937113971693233
2.586893008592341	31.67664462224342	24.002864087273085	10.847265155604068	17.278416718428225
-0.4829536595716248	23.988962120895927	28.092408570016083	15.467649498029548	16.766516632342483
1.0508968809745212	34.537123030064606	30.023872499626968	13.413763829568103	19.756414060058546
11.728391114119278	45.21148868272881	24.949909113975348	12.622487115744395	23.628069006641958
-4.434609893986885	22.55890620690384	23.077735057393234	10.565603709769901	12.941908770020023
0.23125242071318403	32.42611467716657	25.065572239479298	11.616923479122384	17.334965704120357
5.299956778428291	35.451134699462294	21.381798118790016	9.920901891449045	18.013447872032412
1.6665480967520807	37.13332864207286	27.888491317741693	13.89341016753402	20.14544455602516
3.2150018445844033	35.493151504488445	28.89209643902595	13.776274885281207	20.344131168345
-4.939629719770272	25.30842672473733	22.487969937468673	9.655234456140764	13.128000349644122
0.8723200038682914	25.453432251105706	25.170949473516394	12.403020172227837	15.974930475179558
-3.025525294773697	25.199887595931013	34.71288591135367	16.74278140464527	18.407507404289063
3.7479415912517404	29.072719957296407	32.59943136572893	14.995645929132769	20.10393471085246
5.945592364498015	32.0666964181523	31.506653795744263	14.831143684574702	21.08752156574232
4.754296095948957	31.087925605344356	26.12947068234441	9.373948745241284	17.836410282219752
1.6990905083156078	43.37200335289005	29.750185695890572	14.203652191233363	22.256232937082398
6.235838995621917	36.470317714777366	27.81035789763714	14.71480751506266	21.307830530774773
1.6661635424279588	25.068478536287927	26.22623073092847	13.237960713110112	16.549708380688617
-0.5138921760737452	23.31462144649465	25.173966664686247	16.874458428672913	16.212288590945015
6.843576973831058	31.47364615818222	30.683560061558758	15.327697670775715	21.08212021608694
7.093719028148483	33.17705116604531	30.132466842028656	13.810365842603108	21.05340071970639
5.6125367897159375	36.43308616936845	21.355425575262984	9.641771328028128	18.260704965593874
7.171885505824944	34.37253941751249	20.975771726328453	10.109086515056706	18.15732079118065
-2.7964760724589595	33.30032825974423	24.01932724124385	11.684525081286594	16.551926127453928
-3.9132345121472776	25.302634877930792	35.397003608092255	16.355090030741007	18.285373501154194
2.194234468248699	32.330666884976054	32.97786667641154	18.025996199915063	21.382191057387836
-9.823092990835072	24.995047037321672	34.97216686731614	22.394434724753268	18.134638909639
-3.1423294409710865	26.106879605541188	26.621334213099043	11.841033181567521	15.356729389809168
2.435463010841167	22.283627931099097	23.717809406749534	8.675937715612104	14.278209516075478
9.41007929844081	43.596973920689884	30.84009941961461	17.717911424650215	25.39126601584888
9.262925127469112	36.901362477058136	32.23266158282602	16.407604942325683	23.70113853241974
2.930032219766674	29.532701664261644	25.835111017056086	11.448635520111397	17.43662010529895
5.544576950311193	30.96497170349567	22.456381932738626	13.063054497067743	18.007246270903305
1.5162462936083325	37.353956666118165	21.224988628390907	8.251762873959287	17.086738615519174
6.9085756896999495	37.574451603781	26.97220848443451	11.921963177554826	20.844299738867573
-0.21600268709610707	31.957718589089474	34.01323217262059	17.995596938100157	20.937636253178532
2.8130343488460055	25.00097907510642	21.34661393186721	10.429928673141784	14.897639007240358
8.780770056397017	29.423309910857796	31.427928900573114	13.888515141488071	20.880131002328998
2.4999342704923575	40.64770467613345	27.142512443949368	13.386799741335988	20.919237782977792
2.8312157251070817	35.33895947880619	19.137389860321694	7.5811715202495	16.222184146121116
4.840934097527149	29.09992159251188	35.83362780108714	18.06828429420743	21.9606919463334
0.6448137334049978	26.49659808410115	33.04223469137412	18.250304611929273	19.60848778020239
4.511579979327814	34.47148895811934	23.651764949963074	11.50073594690743	18.533892458579412
4.374796897819134	37.79431958094922	30.90676768112683	13.544226596658257	21.65502768913836
-1.4124929822168748	36.94577321156331	29.405414098214656	11.903583088452919	19.210569354003503
2.5034731010265276	35.44002062792902	39.55573557038838	19.10218372139112	24.150353255183767
-0.9003673725821244	28.618494117302095	19.057079739820146	13.868382791902889	15.160897319110752
2.42840806306466	23.45683950573654	28.04859451303335	12.651755483690872	16.646399391381355
9.398752315398687	40.90588859077494	35.29002095916496	13.472612085607476	24.76681848773652
6.472857434799269	31.640008498352437	23.028297076249636	9.29279171644226	17.608488681460898
9.719783189709528	37.952804007400275	33.1761454733522	16.325437784799043	24.293542613815262
5.119698443620661	30.46184036650314	28.4984001428984	17.46335421960699	20.3858232931573
-2.539027160306407	30.388202674469362	38.5154888268681	19.45402546240762	21.45467245085967
5.012744071485466	25.71654434893942	34.33986380087441	14.871812152072232	19.985241093342886
8.885615195814381	43.877378586509664	34.65820099270566	15.739516116166778	25.790177722799122
1.0871035782414158	28.968850154636073	24.225938427138857	12.616857370653019	16.72468738266734
1.1463884274931577	24.904161771885654	25.663654299428806	17.60269415335167	17.329224663039824
2.911194640138705	24.19092825891166	23.560668787012002	12.757588708668498	15.855095098682717
-5.42544626933434	29.0589965457941	27.844782400533937	12.172454941106581	15.912696904525069
7.493840151196872	36.76406849376768	36.30087914727391	16.888166159634725	24.361738487968296
5.542085841514787	34.03763582541388	22.53070416569395	12.417749065458292	18.632043724520226
5.462441743472395	27.826413997470638	38.601042668894685	18.117283263313972	22.50179541828792
0.031379912614377094	28.698282940050696	30.018107061182565	15.392475490259386	18.535061351026755
5.763874078847385	40.084229856022084	21.88690330970918	9.39255244567428	19.281889922563234
-1.6246630980116172	30.33388692046438	30.17462960687798	13.957711837682535	18.21039131675332
4.81586558222613	35.72703391892864	33.75714557710917	16.878056967534484	22.794525511449606
2.7777336056744923	28.64199473551153	32.50158805743231	15.52890135986507	19.86255443962085
7.702905814992967	30.800644599840524	30.66168583826137	14.030924641101958	20.799040223549206
7.8237550934749125	40.664393600882036	34.02216964488677	18.493265653714595	25.250895998239578
0.21565282535015468	24.287917177121933	25.486145776574475	11.542696368566558	15.38310303690328
7.3297944474828425	32.349511629055236	27.700451582462428	11.787516315811526	19.79181849370301
1.8135696434155881	27.47553743465636	24.447417838306908	11.447454726647482	16.295994910756583
-0.4165307029651297	27.879373161659675	29.63889171425895	12.450556318311998	17.388072622816374
2.4036158382236428	30.46173648725621	28.69016945469164	12.257914614513737	18.453359098671307
8.266591861973666	37.580834516561936	33.85548260462278	15.30514997395679	23.752014739278792
11.161838376955721	46.85968455449218	27.101602003076845	11.571932759239036	24.173764423440947
-1.358399908553984	28.003009167132483	34.09916790137582	16.650519402591947	19.348574140636565
6.415929568884863	57.79697600674778	22.672996497436433	13.177514510693342	25.015854145940605
7.216165965753051	35.686810216920705	23.984852509476305	9.326887276587508	19.053678992184395
-4.143336008862191	26.881554394903596	31.31851603351861	16.362017175627432	17.60468789879686
-0.9703434863557205	25.828554015612536	30.816528002734042	15.653564209693352	17.832075685421053
0.09147859838856025	21.882728792533914	16.743365351690603	7.536036001365899	11.563402185994743
6.631610009845959	31.66103533287018	25.8239662086485	11.343281524190173	18.864973268888704
1.7947348289288985	30.047633457502904	30.733662856252113	13.940044765586885	19.1290189770677
15.253893920501554	45.30825614440406	28.21395906571068	9.757807628003556	24.633479189654963
0.05888421296293498	37.505977379268394	22.80619297649885	8.638411346093132	17.252366478705827
2.9625940703287936	31.93679287387277	30.319013015240408	13.140550228428406	19.589737546967594
1.5498207340777759	25.494059595314283	23.29561458422156	10.620820769022771	15.240078920659098
-1.315185442261663	24.798520247844337	25.692469324234345	11.118995744982934	15.073699968699989
6.670927705223863	30.246803945605706	36.279741640958335	16.39704104719251	22.398628584745104
7.867509340513466	39.18577562434077	27.932010099165176	13.413292908110085	22.099646993032373
5.871572627083923	43.92865555625117	28.71967124165234	12.899025236592937	22.85473116539509
0.3579150290598751	31.84991718293523	30.37064900037065	14.9094133259884	19.37197363458854
-0.16223389718898096	38.51731681480514	29.388240034834997	10.93053350847358	19.66846411523118
8.375076561348537	44.4393921431475	32.27933035107614	13.225855925485945	24.57991374526453
-0.5175925688165031	32.289263966158906	27.80914510831679	12.872730162585004	18.11338666706105
0.5946816963521961	29.230598867454567	27.973608319881	12.055098029747988	17.46349672835894
11.054332364317842	46.166477360519515	30.283434577306046	14.440255110930206	25.486124853268404
9.845567683155206	23.3779523304078	36.1277153473394	18.98746296862992	22.08467458238308
7.826322348644143	34.8346427551446	29.620447316408228	13.605580847755888	21.471748316988215
10.721391785013868	39.47396585497393	33.569232002766135	16.4578748719205	25.05561612866861
3.146432325761574	30.504573467698805	29.63694649046703	13.756052525672152	19.26100120239989
