## Supplementary appendix, analysis code and reproducibility data for "Reconstructing the range-normalized terminal QRS from V1 and V6 using the time-embedded 3D ECG": channel_scaling.csv

patient	lead	digital_range	header_gain_adu_per_mV	nominal_range_mV	gain_equals_range	limb_closure_sd_counts	limb_closure_sd_nominal_uV
1	I	1716	1716.0	1.0	True	0.0	43.98163593605935
1	II	1206	1206.0	1.0	True	0.0	43.98163593605935
1	III	1229	1229.0	1.0	True	0.0	43.98163593605935
1	AVR	1368	1368.0	1.0	True	0.0	43.98163593605935
1	AVL	1368	1368.0	1.0	True	0.0	43.98163593605935
1	AVF	698	698.0	1.0	True	0.0	43.98163593605935
1	V1	1372	1372.0	1.0	True	0.0	43.98163593605935
1	V2	1572	1572.0	1.0	True	0.0	43.98163593605935
1	V3	2259	2259.0	1.0	True	0.0	43.98163593605935
1	V4	2317	2317.0	1.0	True	0.0	43.98163593605935
1	V5	2074	2074.0	1.0	True	0.0	43.98163593605935
1	V6	1457	1457.0	1.0	True	0.0	43.98163593605935
2	I	756	756.0	1.0	True	0.0	38.3478827724504
2	II	1069	1069.0	1.0	True	0.0	38.3478827724504
2	III	707	707.0	1.0	True	0.0	38.3478827724504
2	AVR	821	821.0	1.0	True	0.0	38.3478827724504
2	AVL	430	430.0	1.0	True	0.0	38.3478827724504
2	AVF	845	845.0	1.0	True	0.0	38.3478827724504
2	V1	1554	1554.0	1.0	True	0.0	38.3478827724504
2	V2	1359	1359.0	1.0	True	0.0	38.3478827724504
2	V3	1298	1298.0	1.0	True	0.0	38.3478827724504
2	V4	1836	1836.0	1.0	True	0.0	38.3478827724504
2	V5	1527	1527.0	1.0	True	0.0	38.3478827724504
2	V6	1134	1134.0	1.0	True	0.0	38.3478827724504
3	I	751	751.0	1.0	True	0.0	64.20732195830686
3	II	1895	1895.0	1.0	True	0.0	64.20732195830686
3	III	2027	2027.0	1.0	True	0.0	64.20732195830686
3	AVR	1009	1009.0	1.0	True	0.0	64.20732195830686
3	AVL	1256	1256.0	1.0	True	0.0	64.20732195830686
3	AVF	1944	1944.0	1.0	True	0.0	64.20732195830686
3	V1	1825	1825.0	1.0	True	0.0	64.20732195830686
3	V2	2585	2585.0	1.0	True	0.0	64.20732195830686
3	V3	2886	2886.0	1.0	True	0.0	64.20732195830686
3	V4	3702	3702.0	1.0	True	0.0	64.20732195830686
3	V5	2397	2397.0	1.0	True	0.0	64.20732195830686
3	V6	1656	1656.0	1.0	True	0.0	64.20732195830686
4	I	1211	1211.0	1.0	True	0.0	34.881112579899
4	II	757	757.0	1.0	True	0.0	34.881112579899
4	III	1317	1317.0	1.0	True	0.0	34.881112579899
4	AVR	940	940.0	1.0	True	0.0	34.881112579899
4	AVL	1229	1229.0	1.0	True	0.0	34.881112579899
4	AVF	810	810.0	1.0	True	0.0	34.881112579899
4	V1	885	885.0	1.0	True	0.0	34.881112579899
4	V2	2332	2332.0	1.0	True	0.0	34.881112579899
4	V3	2472	2472.0	1.0	True	0.0	34.881112579899
4	V4	2517	2517.0	1.0	True	0.0	34.881112579899
4	V5	2024	2024.0	1.0	True	0.0	34.881112579899
4	V6	1362	1362.0	1.0	True	0.0	34.881112579899
5	I	574	574.0	1.0	True	0.0	22.049602537045885
5	II	564	564.0	1.0	True	0.0	22.049602537045885
5	III	407	407.0	1.0	True	0.0	22.049602537045885
5	AVR	550	550.0	1.0	True	0.0	22.049602537045885
5	AVL	397	397.0	1.0	True	0.0	22.049602537045885
5	AVF	339	339.0	1.0	True	0.0	22.049602537045885
5	V1	679	679.0	1.0	True	0.0	22.049602537045885
5	V2	984	984.0	1.0	True	0.0	22.049602537045885
5	V3	1531	1531.0	1.0	True	0.0	22.049602537045885
5	V4	2317	2317.0	1.0	True	0.0	22.049602537045885
5	V5	1847	1847.0	1.0	True	0.0	22.049602537045885
5	V6	1416	1416.0	1.0	True	0.0	22.049602537045885
6	I	725	725.0	1.0	True	0.0	44.45496901702582
6	II	1095	1095.0	1.0	True	0.0	44.45496901702582
6	III	749	749.0	1.0	True	0.0	44.45496901702582
6	AVR	818	818.0	1.0	True	0.0	44.45496901702582
6	AVL	388	388.0	1.0	True	0.0	44.45496901702582
6	AVF	913	913.0	1.0	True	0.0	44.45496901702582
6	V1	829	829.0	1.0	True	0.0	44.45496901702582
6	V2	938	938.0	1.0	True	0.0	44.45496901702582
6	V3	1327	1327.0	1.0	True	0.0	44.45496901702582
6	V4	1852	1852.0	1.0	True	0.0	44.45496901702582
6	V5	2349	2349.0	1.0	True	0.0	44.45496901702582
6	V6	1727	1727.0	1.0	True	0.0	44.45496901702582
7	I	481	481.0	1.0	True	0.0	59.64910584940978
7	II	704	704.0	1.0	True	0.0	59.64910584940978
7	III	934	934.0	1.0	True	0.0	59.64910584940978
7	AVR	509	509.0	1.0	True	0.0	59.64910584940978
7	AVL	645	645.0	1.0	True	0.0	59.64910584940978
7	AVF	762	762.0	1.0	True	0.0	59.64910584940978
7	V1	1279	1279.0	1.0	True	0.0	59.64910584940978
7	V2	1561	1561.0	1.0	True	0.0	59.64910584940978
7	V3	1955	1955.0	1.0	True	0.0	59.64910584940978
7	V4	1184	1184.0	1.0	True	0.0	59.64910584940978
7	V5	856	856.0	1.0	True	0.0	59.64910584940978
7	V6	872	872.0	1.0	True	0.0	59.64910584940978
8	I	1530	1530.0	1.0	True	0.0	17.198477473794757
8	II	1129	1129.0	1.0	True	0.0	17.198477473794757
8	III	1416	1416.0	1.0	True	0.0	17.198477473794757
8	AVR	995	995.0	1.0	True	0.0	17.198477473794757
8	AVL	1336	1336.0	1.0	True	0.0	17.198477473794757
8	AVF	1112	1112.0	1.0	True	0.0	17.198477473794757
8	V1	1779	1779.0	1.0	True	0.0	17.198477473794757
8	V2	3996	3996.0	1.0	True	0.0	17.198477473794757
8	V3	4064	4064.0	1.0	True	0.0	17.198477473794757
8	V4	3005	3005.0	1.0	True	0.0	17.198477473794757
8	V5	2769	2769.0	1.0	True	0.0	17.198477473794757
8	V6	1996	1996.0	1.0	True	0.0	17.198477473794757
9	I	1376	1376.0	1.0	True	0.0	69.14334528302679
9	II	882	882.0	1.0	True	0.0	69.14334528302679
9	III	829	829.0	1.0	True	0.0	69.14334528302679
9	AVR	1075	1075.0	1.0	True	0.0	69.14334528302679
9	AVL	1058	1058.0	1.0	True	0.0	69.14334528302679
9	AVF	393	393.0	1.0	True	0.0	69.14334528302679
9	V1	1164	1164.0	1.0	True	0.0	69.14334528302679
9	V2	1289	1289.0	1.0	True	0.0	69.14334528302679
9	V3	1397	1397.0	1.0	True	0.0	69.14334528302679
9	V4	1032	1032.0	1.0	True	0.0	69.14334528302679
9	V5	909	909.0	1.0	True	0.0	69.14334528302679
9	V6	1206	1206.0	1.0	True	0.0	69.14334528302679
10	I	1299	1299.0	1.0	True	0.0	65.88273526609379
10	II	634	634.0	1.0	True	0.0	65.88273526609379
10	III	1001	1001.0	1.0	True	0.0	65.88273526609379
10	AVR	895	895.0	1.0	True	0.0	65.88273526609379
10	AVL	1136	1136.0	1.0	True	0.0	65.88273526609379
10	AVF	484	484.0	1.0	True	0.0	65.88273526609379
10	V1	862	862.0	1.0	True	0.0	65.88273526609379
10	V2	1942	1942.0	1.0	True	0.0	65.88273526609379
10	V3	2465	2465.0	1.0	True	0.0	65.88273526609379
10	V4	2490	2490.0	1.0	True	0.0	65.88273526609379
10	V5	1787	1787.0	1.0	True	0.0	65.88273526609379
10	V6	1209	1209.0	1.0	True	0.0	65.88273526609379
11	I	929	929.0	1.0	True	0.0	46.105264040358584
11	II	1026	1026.0	1.0	True	0.0	46.105264040358584
11	III	767	767.0	1.0	True	0.0	46.105264040358584
11	AVR	896	896.0	1.0	True	0.0	46.105264040358584
11	AVL	741	741.0	1.0	True	0.0	46.105264040358584
11	AVF	743	743.0	1.0	True	0.0	46.105264040358584
11	V1	954	954.0	1.0	True	0.0	46.105264040358584
11	V2	1539	1539.0	1.0	True	0.0	46.105264040358584
11	V3	1849	1849.0	1.0	True	0.0	46.105264040358584
11	V4	2459	2459.0	1.0	True	0.0	46.105264040358584
11	V5	2050	2050.0	1.0	True	0.0	46.105264040358584
11	V6	1492	1492.0	1.0	True	0.0	46.105264040358584
12	I	769	769.0	1.0	True	0.0	44.51041470800588
12	II	878	878.0	1.0	True	0.0	44.51041470800588
12	III	489	489.0	1.0	True	0.0	44.51041470800588
12	AVR	739	739.0	1.0	True	0.0	44.51041470800588
12	AVL	560	560.0	1.0	True	0.0	44.51041470800588
12	AVF	617	617.0	1.0	True	0.0	44.51041470800588
12	V1	869	869.0	1.0	True	0.0	44.51041470800588
12	V2	1216	1216.0	1.0	True	0.0	44.51041470800588
12	V3	1803	1803.0	1.0	True	0.0	44.51041470800588
12	V4	2442	2442.0	1.0	True	0.0	44.51041470800588
12	V5	1924	1924.0	1.0	True	0.0	44.51041470800588
12	V6	1104	1104.0	1.0	True	0.0	44.51041470800588
13	I	1949	1949.0	1.0	True	0.0	81.2850400492677
13	II	1017	1017.0	1.0	True	0.0	81.2850400492677
13	III	1594	1594.0	1.0	True	0.0	81.2850400492677
13	AVR	1347	1347.0	1.0	True	0.0	81.2850400492677
13	AVL	1735	1735.0	1.0	True	0.0	81.2850400492677
13	AVF	899	899.0	1.0	True	0.0	81.2850400492677
13	V1	3137	3137.0	1.0	True	0.0	81.2850400492677
13	V2	3822	3822.0	1.0	True	0.0	81.2850400492677
13	V3	2659	2659.0	1.0	True	0.0	81.2850400492677
13	V4	1644	1644.0	1.0	True	0.0	81.2850400492677
13	V5	1844	1844.0	1.0	True	0.0	81.2850400492677
13	V6	1785	1785.0	1.0	True	0.0	81.2850400492677
14	I	1112	1112.0	1.0	True	0.0	41.897008452657
14	II	1940	1940.0	1.0	True	0.0	41.897008452657
14	III	1820	1820.0	1.0	True	0.0	41.897008452657
14	AVR	1167	1167.0	1.0	True	0.0	41.897008452657
14	AVL	1205	1205.0	1.0	True	0.0	41.897008452657
14	AVF	1832	1832.0	1.0	True	0.0	41.897008452657
14	V1	1072	1072.0	1.0	True	0.0	41.897008452657
14	V2	1517	1517.0	1.0	True	0.0	41.897008452657
14	V3	1682	1682.0	1.0	True	0.0	41.897008452657
14	V4	2102	2102.0	1.0	True	0.0	41.897008452657
14	V5	2454	2454.0	1.0	True	0.0	41.897008452657
14	V6	1979	1979.0	1.0	True	0.0	41.897008452657
15	I	1144	1144.0	1.0	True	0.0	5.556573982096605
15	II	1091	1091.0	1.0	True	0.0	5.556573982096605
15	III	1082	1082.0	1.0	True	0.0	5.556573982096605
15	AVR	952	952.0	1.0	True	0.0	5.556573982096605
15	AVL	1019	1019.0	1.0	True	0.0	5.556573982096605
15	AVF	970	970.0	1.0	True	0.0	5.556573982096605
15	V1	1344	1344.0	1.0	True	0.0	5.556573982096605
15	V2	907	907.0	1.0	True	0.0	5.556573982096605
15	V3	1420	1420.0	1.0	True	0.0	5.556573982096605
15	V4	10032	10032.0	1.0	True	0.0	5.556573982096605
15	V5	1802	1802.0	1.0	True	0.0	5.556573982096605
15	V6	1442	1442.0	1.0	True	0.0	5.556573982096605
16	I	1244	1244.0	1.0	True	0.0	33.52380107283631
16	II	1322	1322.0	1.0	True	0.0	33.52380107283631
16	III	910	910.0	1.0	True	0.0	33.52380107283631
16	AVR	1151	1151.0	1.0	True	0.0	33.52380107283631
16	AVL	824	824.0	1.0	True	0.0	33.52380107283631
16	AVF	1071	1071.0	1.0	True	0.0	33.52380107283631
16	V1	1582	1582.0	1.0	True	0.0	33.52380107283631
16	V2	1974	1974.0	1.0	True	0.0	33.52380107283631
16	V3	2792	2792.0	1.0	True	0.0	33.52380107283631
16	V4	2971	2971.0	1.0	True	0.0	33.52380107283631
16	V5	1942	1942.0	1.0	True	0.0	33.52380107283631
16	V6	1432	1432.0	1.0	True	0.0	33.52380107283631
17	I	807	807.0	1.0	True	0.0	12.261236032553045
17	II	718	718.0	1.0	True	0.0	12.261236032553045
17	III	704	704.0	1.0	True	0.0	12.261236032553045
17	AVR	703	703.0	1.0	True	0.0	12.261236032553045
17	AVL	657	657.0	1.0	True	0.0	12.261236032553045
17	AVF	571	571.0	1.0	True	0.0	12.261236032553045
17	V1	1221	1221.0	1.0	True	0.0	12.261236032553045
17	V2	1846	1846.0	1.0	True	0.0	12.261236032553045
17	V3	1907	1907.0	1.0	True	0.0	12.261236032553045
17	V4	1712	1712.0	1.0	True	0.0	12.261236032553045
17	V5	1276	1276.0	1.0	True	0.0	12.261236032553045
17	V6	764	764.0	1.0	True	0.0	12.261236032553045
18	I	1537	1537.0	1.0	True	0.0	40.40976834274212
18	II	1703	1703.0	1.0	True	0.0	40.40976834274212
18	III	1176	1176.0	1.0	True	0.0	40.40976834274212
18	AVR	1482	1482.0	1.0	True	0.0	40.40976834274212
18	AVL	1092	1092.0	1.0	True	0.0	40.40976834274212
18	AVF	1140	1140.0	1.0	True	0.0	40.40976834274212
18	V1	1692	1692.0	1.0	True	0.0	40.40976834274212
18	V2	3000	3000.0	1.0	True	0.0	40.40976834274212
18	V3	2620	2620.0	1.0	True	0.0	40.40976834274212
18	V4	2539	2539.0	1.0	True	0.0	40.40976834274212
18	V5	2214	2214.0	1.0	True	0.0	40.40976834274212
18	V6	1854	1854.0	1.0	True	0.0	40.40976834274212
19	I	1746	1746.0	1.0	True	0.0	67.8618034620654
19	II	1222	1222.0	1.0	True	0.0	67.8618034620654
19	III	891	891.0	1.0	True	0.0	67.8618034620654
19	AVR	1411	1411.0	1.0	True	0.0	67.8618034620654
19	AVL	1294	1294.0	1.0	True	0.0	67.8618034620654
19	AVF	615	615.0	1.0	True	0.0	67.8618034620654
19	V1	2422	2422.0	1.0	True	0.0	67.8618034620654
19	V2	1734	1734.0	1.0	True	0.0	67.8618034620654
19	V3	2749	2749.0	1.0	True	0.0	67.8618034620654
19	V4	3536	3536.0	1.0	True	0.0	67.8618034620654
19	V5	3119	3119.0	1.0	True	0.0	67.8618034620654
19	V6	2227	2227.0	1.0	True	0.0	67.8618034620654
20	I	922	922.0	1.0	True	0.0	64.79921201625565
20	II	2026	2026.0	1.0	True	0.0	64.79921201625565
20	III	1946	1946.0	1.0	True	0.0	64.79921201625565
20	AVR	1164	1164.0	1.0	True	0.0	64.79921201625565
20	AVL	1255	1255.0	1.0	True	0.0	64.79921201625565
20	AVF	1964	1964.0	1.0	True	0.0	64.79921201625565
20	V1	2124	2124.0	1.0	True	0.0	64.79921201625565
20	V2	2387	2387.0	1.0	True	0.0	64.79921201625565
20	V3	2492	2492.0	1.0	True	0.0	64.79921201625565
20	V4	3779	3779.0	1.0	True	0.0	64.79921201625565
20	V5	2944	2944.0	1.0	True	0.0	64.79921201625565
20	V6	2037	2037.0	1.0	True	0.0	64.79921201625565
21	I	970	970.0	1.0	True	0.0	65.1523767568211
21	II	1159	1159.0	1.0	True	0.0	65.1523767568211
21	III	1670	1670.0	1.0	True	0.0	65.1523767568211
21	AVR	605	605.0	1.0	True	0.0	65.1523767568211
21	AVL	1206	1206.0	1.0	True	0.0	65.1523767568211
21	AVF	1410	1410.0	1.0	True	0.0	65.1523767568211
21	V1	1884	1884.0	1.0	True	0.0	65.1523767568211
21	V2	2194	2194.0	1.0	True	0.0	65.1523767568211
21	V3	2147	2147.0	1.0	True	0.0	65.1523767568211
21	V4	1357	1357.0	1.0	True	0.0	65.1523767568211
21	V5	619	619.0	1.0	True	0.0	65.1523767568211
21	V6	757	757.0	1.0	True	0.0	65.1523767568211
22	I	1367	1367.0	1.0	True	0.0	19.84469742389059
22	II	1122	1122.0	1.0	True	0.0	19.84469742389059
22	III	1412	1412.0	1.0	True	0.0	19.84469742389059
22	AVR	1008	1008.0	1.0	True	0.0	19.84469742389059
22	AVL	1285	1285.0	1.0	True	0.0	19.84469742389059
22	AVF	965	965.0	1.0	True	0.0	19.84469742389059
22	V1	551	551.0	1.0	True	0.0	19.84469742389059
22	V2	1689	1689.0	1.0	True	0.0	19.84469742389059
22	V3	1607	1607.0	1.0	True	0.0	19.84469742389059
22	V4	1275	1275.0	1.0	True	0.0	19.84469742389059
22	V5	1492	1492.0	1.0	True	0.0	19.84469742389059
22	V6	1252	1252.0	1.0	True	0.0	19.84469742389059
23	I	1185	1185.0	1.0	True	0.0	33.09982324674785
23	II	858	858.0	1.0	True	0.0	33.09982324674785
23	III	982	982.0	1.0	True	0.0	33.09982324674785
23	AVR	936	936.0	1.0	True	0.0	33.09982324674785
23	AVL	1012	1012.0	1.0	True	0.0	33.09982324674785
23	AVF	657	657.0	1.0	True	0.0	33.09982324674785
23	V1	1130	1130.0	1.0	True	0.0	33.09982324674785
23	V2	1387	1387.0	1.0	True	0.0	33.09982324674785
23	V3	1986	1986.0	1.0	True	0.0	33.09982324674785
23	V4	2692	2692.0	1.0	True	0.0	33.09982324674785
23	V5	2529	2529.0	1.0	True	0.0	33.09982324674785
23	V6	1804	1804.0	1.0	True	0.0	33.09982324674785
24	I	1012	1012.0	1.0	True	0.0	41.21416713544139
24	II	1280	1280.0	1.0	True	0.0	41.21416713544139
24	III	930	930.0	1.0	True	0.0	41.21416713544139
24	AVR	988	988.0	1.0	True	0.0	41.21416713544139
24	AVL	692	692.0	1.0	True	0.0	41.21416713544139
24	AVF	1086	1086.0	1.0	True	0.0	41.21416713544139
24	V1	2834	2834.0	1.0	True	0.0	41.21416713544139
24	V2	2867	2867.0	1.0	True	0.0	41.21416713544139
24	V3	2817	2817.0	1.0	True	0.0	41.21416713544139
24	V4	1715	1715.0	1.0	True	0.0	41.21416713544139
24	V5	2102	2102.0	1.0	True	0.0	41.21416713544139
24	V6	1842	1842.0	1.0	True	0.0	41.21416713544139
25	I	981	981.0	1.0	True	0.0	88.98847410259074
25	II	1440	1440.0	1.0	True	0.0	88.98847410259074
25	III	639	639.0	1.0	True	0.0	88.98847410259074
25	AVR	1147	1147.0	1.0	True	0.0	88.98847410259074
25	AVL	384	384.0	1.0	True	0.0	88.98847410259074
25	AVF	1028	1028.0	1.0	True	0.0	88.98847410259074
25	V1	1380	1380.0	1.0	True	0.0	88.98847410259074
25	V2	1340	1340.0	1.0	True	0.0	88.98847410259074
25	V3	1594	1594.0	1.0	True	0.0	88.98847410259074
25	V4	1734	1734.0	1.0	True	0.0	88.98847410259074
25	V5	1699	1699.0	1.0	True	0.0	88.98847410259074
25	V6	1458	1458.0	1.0	True	0.0	88.98847410259074
26	I	730	730.0	1.0	True	0.0	61.59688253948985
26	II	798	798.0	1.0	True	0.0	61.59688253948985
26	III	1189	1189.0	1.0	True	0.0	61.59688253948985
26	AVR	436	436.0	1.0	True	0.0	61.59688253948985
26	AVL	951	951.0	1.0	True	0.0	61.59688253948985
26	AVF	978	978.0	1.0	True	0.0	61.59688253948985
26	V1	1768	1768.0	1.0	True	0.0	61.59688253948985
26	V2	2481	2481.0	1.0	True	0.0	61.59688253948985
26	V3	2779	2779.0	1.0	True	0.0	61.59688253948985
26	V4	1844	1844.0	1.0	True	0.0	61.59688253948985
26	V5	494	494.0	1.0	True	0.0	61.59688253948985
26	V6	544	544.0	1.0	True	0.0	61.59688253948985
27	I	979	979.0	1.0	True	0.0	46.25393240617569
27	II	589	589.0	1.0	True	0.0	46.25393240617569
27	III	682	682.0	1.0	True	0.0	46.25393240617569
27	AVR	721	721.0	1.0	True	0.0	46.25393240617569
27	AVL	817	817.0	1.0	True	0.0	46.25393240617569
27	AVF	367	367.0	1.0	True	0.0	46.25393240617569
27	V1	954	954.0	1.0	True	0.0	46.25393240617569
27	V2	1260	1260.0	1.0	True	0.0	46.25393240617569
27	V3	1775	1775.0	1.0	True	0.0	46.25393240617569
27	V4	2554	2554.0	1.0	True	0.0	46.25393240617569
27	V5	2129	2129.0	1.0	True	0.0	46.25393240617569
27	V6	1257	1257.0	1.0	True	0.0	46.25393240617569
28	I	1635	1635.0	1.0	True	0.0	26.793158852844158
28	II	1229	1229.0	1.0	True	0.0	26.793158852844158
28	III	1486	1486.0	1.0	True	0.0	26.793158852844158
28	AVR	1328	1328.0	1.0	True	0.0	26.793158852844158
28	AVL	1433	1433.0	1.0	True	0.0	26.793158852844158
28	AVF	1125	1125.0	1.0	True	0.0	26.793158852844158
28	V1	2603	2603.0	1.0	True	0.0	26.793158852844158
28	V2	2869	2869.0	1.0	True	0.0	26.793158852844158
28	V3	2780	2780.0	1.0	True	0.0	26.793158852844158
28	V4	3029	3029.0	1.0	True	0.0	26.793158852844158
28	V5	3144	3144.0	1.0	True	0.0	26.793158852844158
28	V6	2584	2584.0	1.0	True	0.0	26.793158852844158
29	I	2459	2459.0	1.0	True	0.0	60.16345648638561
29	II	1784	1784.0	1.0	True	0.0	60.16345648638561
29	III	1286	1286.0	1.0	True	0.0	60.16345648638561
29	AVR	1946	1946.0	1.0	True	0.0	60.16345648638561
29	AVL	1825	1825.0	1.0	True	0.0	60.16345648638561
29	AVF	1005	1005.0	1.0	True	0.0	60.16345648638561
29	V1	2475	2475.0	1.0	True	0.0	60.16345648638561
29	V2	3307	3307.0	1.0	True	0.0	60.16345648638561
29	V3	3838	3838.0	1.0	True	0.0	60.16345648638561
29	V4	4895	4895.0	1.0	True	0.0	60.16345648638561
29	V5	4115	4115.0	1.0	True	0.0	60.16345648638561
29	V6	2654	2654.0	1.0	True	0.0	60.16345648638561
30	I	934	934.0	1.0	True	0.0	56.344405762425765
30	II	1052	1052.0	1.0	True	0.0	56.344405762425765
30	III	555	555.0	1.0	True	0.0	56.344405762425765
30	AVR	963	963.0	1.0	True	0.0	56.344405762425765
30	AVL	610	610.0	1.0	True	0.0	56.344405762425765
30	AVF	726	726.0	1.0	True	0.0	56.344405762425765
30	V1	1222	1222.0	1.0	True	0.0	56.344405762425765
30	V2	2097	2097.0	1.0	True	0.0	56.344405762425765
30	V3	1968	1968.0	1.0	True	0.0	56.344405762425765
30	V4	1984	1984.0	1.0	True	0.0	56.344405762425765
30	V5	2045	2045.0	1.0	True	0.0	56.344405762425765
30	V6	1602	1602.0	1.0	True	0.0	56.344405762425765
31	I	1874	1874.0	1.0	True	0.0	56.11274201744172
31	II	1832	1832.0	1.0	True	0.0	56.11274201744172
31	III	627	627.0	1.0	True	0.0	56.11274201744172
31	AVR	1781	1781.0	1.0	True	0.0	56.11274201744172
31	AVL	1084	1084.0	1.0	True	0.0	56.11274201744172
31	AVF	1138	1138.0	1.0	True	0.0	56.11274201744172
31	V1	1619	1619.0	1.0	True	0.0	56.11274201744172
31	V2	2815	2815.0	1.0	True	0.0	56.11274201744172
31	V3	3184	3184.0	1.0	True	0.0	56.11274201744172
31	V4	2287	2287.0	1.0	True	0.0	56.11274201744172
31	V5	1897	1897.0	1.0	True	0.0	56.11274201744172
31	V6	1556	1556.0	1.0	True	0.0	56.11274201744172
32	I	1825	1825.0	1.0	True	0.0	52.43122560604878
32	II	1405	1405.0	1.0	True	0.0	52.43122560604878
32	III	982	982.0	1.0	True	0.0	52.43122560604878
32	AVR	1470	1470.0	1.0	True	0.0	52.43122560604878
32	AVL	1388	1388.0	1.0	True	0.0	52.43122560604878
32	AVF	840	840.0	1.0	True	0.0	52.43122560604878
32	V1	1421	1421.0	1.0	True	0.0	52.43122560604878
32	V2	1597	1597.0	1.0	True	0.0	52.43122560604878
32	V3	1505	1505.0	1.0	True	0.0	52.43122560604878
32	V4	2625	2625.0	1.0	True	0.0	52.43122560604878
32	V5	2457	2457.0	1.0	True	0.0	52.43122560604878
32	V6	2165	2165.0	1.0	True	0.0	52.43122560604878
33	I	1127	1127.0	1.0	True	0.0	45.078042181174155
33	II	677	677.0	1.0	True	0.0	45.078042181174155
33	III	1034	1034.0	1.0	True	0.0	45.078042181174155
33	AVR	784	784.0	1.0	True	0.0	45.078042181174155
33	AVL	1044	1044.0	1.0	True	0.0	45.078042181174155
33	AVF	671	671.0	1.0	True	0.0	45.078042181174155
33	V1	1329	1329.0	1.0	True	0.0	45.078042181174155
33	V2	1547	1547.0	1.0	True	0.0	45.078042181174155
33	V3	1372	1372.0	1.0	True	0.0	45.078042181174155
33	V4	1337	1337.0	1.0	True	0.0	45.078042181174155
33	V5	1466	1466.0	1.0	True	0.0	45.078042181174155
33	V6	1223	1223.0	1.0	True	0.0	45.078042181174155
34	I	3115	3115.0	1.0	True	0.0	73.25883349169135
34	II	1364	1364.0	1.0	True	0.0	73.25883349169135
34	III	4169	4169.0	1.0	True	0.0	73.25883349169135
34	AVR	1409	1409.0	1.0	True	0.0	73.25883349169135
34	AVL	3493	3493.0	1.0	True	0.0	73.25883349169135
34	AVF	2762	2762.0	1.0	True	0.0	73.25883349169135
34	V1	3770	3770.0	1.0	True	0.0	73.25883349169135
34	V2	6565	6565.0	1.0	True	0.0	73.25883349169135
34	V3	5560	5560.0	1.0	True	0.0	73.25883349169135
34	V4	1880	1880.0	1.0	True	0.0	73.25883349169135
34	V5	933	933.0	1.0	True	0.0	73.25883349169135
34	V6	753	753.0	1.0	True	0.0	73.25883349169135
35	I	905	905.0	1.0	True	0.0	58.49515396241693
35	II	1040	1040.0	1.0	True	0.0	58.49515396241693
35	III	1410	1410.0	1.0	True	0.0	58.49515396241693
35	AVR	590	590.0	1.0	True	0.0	58.49515396241693
35	AVL	1070	1070.0	1.0	True	0.0	58.49515396241693
35	AVF	1157	1157.0	1.0	True	0.0	58.49515396241693
35	V1	684	684.0	1.0	True	0.0	58.49515396241693
35	V2	2375	2375.0	1.0	True	0.0	58.49515396241693
35	V3	1910	1910.0	1.0	True	0.0	58.49515396241693
35	V4	1375	1375.0	1.0	True	0.0	58.49515396241693
35	V5	1440	1440.0	1.0	True	0.0	58.49515396241693
35	V6	985	985.0	1.0	True	0.0	58.49515396241693
36	I	860	860.0	1.0	True	0.0	78.22037934352119
36	II	1100	1100.0	1.0	True	0.0	78.22037934352119
36	III	535	535.0	1.0	True	0.0	78.22037934352119
36	AVR	905	905.0	1.0	True	0.0	78.22037934352119
36	AVL	590	590.0	1.0	True	0.0	78.22037934352119
36	AVF	762	762.0	1.0	True	0.0	78.22037934352119
36	V1	1005	1005.0	1.0	True	0.0	78.22037934352119
36	V2	1425	1425.0	1.0	True	0.0	78.22037934352119
36	V3	1025	1025.0	1.0	True	0.0	78.22037934352119
36	V4	2055	2055.0	1.0	True	0.0	78.22037934352119
36	V5	2815	2815.0	1.0	True	0.0	78.22037934352119
36	V6	2255	2255.0	1.0	True	0.0	78.22037934352119
37	I	700	700.0	1.0	True	0.0	10.43557066494196
37	II	750	750.0	1.0	True	0.0	10.43557066494196
37	III	685	685.0	1.0	True	0.0	10.43557066494196
37	AVR	670	670.0	1.0	True	0.0	10.43557066494196
37	AVL	615	615.0	1.0	True	0.0	10.43557066494196
37	AVF	587	587.0	1.0	True	0.0	10.43557066494196
37	V1	1665	1665.0	1.0	True	0.0	10.43557066494196
37	V2	2455	2455.0	1.0	True	0.0	10.43557066494196
37	V3	2200	2200.0	1.0	True	0.0	10.43557066494196
37	V4	1705	1705.0	1.0	True	0.0	10.43557066494196
37	V5	1550	1550.0	1.0	True	0.0	10.43557066494196
37	V6	1140	1140.0	1.0	True	0.0	10.43557066494196
38	I	1664	1664.0	1.0	True	0.0	72.9164887454944
38	II	2030	2030.0	1.0	True	0.0	72.9164887454944
38	III	3039	3039.0	1.0	True	0.0	72.9164887454944
38	AVR	1318	1318.0	1.0	True	0.0	72.9164887454944
38	AVL	2309	2309.0	1.0	True	0.0	72.9164887454944
38	AVF	2299	2299.0	1.0	True	0.0	72.9164887454944
38	V1	1470	1470.0	1.0	True	0.0	72.9164887454944
38	V2	2355	2355.0	1.0	True	0.0	72.9164887454944
38	V3	2000	2000.0	1.0	True	0.0	72.9164887454944
38	V4	4115	4115.0	1.0	True	0.0	72.9164887454944
38	V5	4115	4115.0	1.0	True	0.0	72.9164887454944
38	V6	3510	3510.0	1.0	True	0.0	72.9164887454944
39	I	625	625.0	1.0	True	0.0	38.25261166099395
39	II	710	710.0	1.0	True	0.0	38.25261166099395
39	III	485	485.0	1.0	True	0.0	38.25261166099395
39	AVR	660	660.0	1.0	True	0.0	38.25261166099395
39	AVL	410	410.0	1.0	True	0.0	38.25261166099395
39	AVF	532	532.0	1.0	True	0.0	38.25261166099395
39	V1	665	665.0	1.0	True	0.0	38.25261166099395
39	V2	715	715.0	1.0	True	0.0	38.25261166099395
39	V3	1275	1275.0	1.0	True	0.0	38.25261166099395
39	V4	1090	1090.0	1.0	True	0.0	38.25261166099395
39	V5	2060	2060.0	1.0	True	0.0	38.25261166099395
39	V6	2065	2065.0	1.0	True	0.0	38.25261166099395
40	I	1175	1175.0	1.0	True	0.0	21.58454826741904
40	II	1315	1315.0	1.0	True	0.0	21.58454826741904
40	III	1030	1030.0	1.0	True	0.0	21.58454826741904
40	AVR	1088	1088.0	1.0	True	0.0	21.58454826741904
40	AVL	1088	1088.0	1.0	True	0.0	21.58454826741904
40	AVF	925	925.0	1.0	True	0.0	21.58454826741904
40	V1	1335	1335.0	1.0	True	0.0	21.58454826741904
40	V2	1070	1070.0	1.0	True	0.0	21.58454826741904
40	V3	1825	1825.0	1.0	True	0.0	21.58454826741904
40	V4	2065	2065.0	1.0	True	0.0	21.58454826741904
40	V5	2250	2250.0	1.0	True	0.0	21.58454826741904
40	V6	1475	1475.0	1.0	True	0.0	21.58454826741904
41	I	390	390.0	1.0	True	0.0	165.70963433551435
41	II	1455	1455.0	1.0	True	0.0	165.70963433551435
41	III	1245	1245.0	1.0	True	0.0	165.70963433551435
41	AVR	893	893.0	1.0	True	0.0	165.70963433551435
41	AVL	573	573.0	1.0	True	0.0	165.70963433551435
41	AVF	1310	1310.0	1.0	True	0.0	165.70963433551435
41	V1	1120	1120.0	1.0	True	0.0	165.70963433551435
41	V2	1315	1315.0	1.0	True	0.0	165.70963433551435
41	V3	2020	2020.0	1.0	True	0.0	165.70963433551435
41	V4	3042	3042.0	1.0	True	0.0	165.70963433551435
41	V5	3575	3575.0	1.0	True	0.0	165.70963433551435
41	V6	1760	1760.0	1.0	True	0.0	165.70963433551435
42	I	1090	1090.0	1.0	True	0.0	72.88762104428825
42	II	1645	1645.0	1.0	True	0.0	72.88762104428825
42	III	880	880.0	1.0	True	0.0	72.88762104428825
42	AVR	1358	1358.0	1.0	True	0.0	72.88762104428825
42	AVL	560	560.0	1.0	True	0.0	72.88762104428825
42	AVF	1192	1192.0	1.0	True	0.0	72.88762104428825
42	V1	1345	1345.0	1.0	True	0.0	72.88762104428825
42	V2	1080	1080.0	1.0	True	0.0	72.88762104428825
42	V3	1180	1180.0	1.0	True	0.0	72.88762104428825
42	V4	1540	1540.0	1.0	True	0.0	72.88762104428825
42	V5	1955	1955.0	1.0	True	0.0	72.88762104428825
42	V6	1715	1715.0	1.0	True	0.0	72.88762104428825
43	I	1140	1140.0	1.0	True	0.0	46.040475975904826
43	II	1405	1405.0	1.0	True	0.0	46.040475975904826
43	III	675	675.0	1.0	True	0.0	46.040475975904826
43	AVR	1208	1208.0	1.0	True	0.0	46.040475975904826
43	AVL	808	808.0	1.0	True	0.0	46.040475975904826
43	AVF	902	902.0	1.0	True	0.0	46.040475975904826
43	V1	1045	1045.0	1.0	True	0.0	46.040475975904826
43	V2	1370	1370.0	1.0	True	0.0	46.040475975904826
43	V3	1770	1770.0	1.0	True	0.0	46.040475975904826
43	V4	2075	2075.0	1.0	True	0.0	46.040475975904826
43	V5	2040	2040.0	1.0	True	0.0	46.040475975904826
43	V6	1830	1830.0	1.0	True	0.0	46.040475975904826
44	I	1200	1200.0	1.0	True	0.0	20.0074053166138
44	II	1436	1436.0	1.0	True	0.0	20.0074053166138
44	III	1525	1525.0	1.0	True	0.0	20.0074053166138
44	AVR	981	981.0	1.0	True	0.0	20.0074053166138
44	AVL	1195	1195.0	1.0	True	0.0	20.0074053166138
44	AVF	1384	1384.0	1.0	True	0.0	20.0074053166138
44	V1	1832	1832.0	1.0	True	0.0	20.0074053166138
44	V2	2445	2445.0	1.0	True	0.0	20.0074053166138
44	V3	5164	5164.0	1.0	True	0.0	20.0074053166138
44	V4	4917	4917.0	1.0	True	0.0	20.0074053166138
44	V5	2970	2970.0	1.0	True	0.0	20.0074053166138
44	V6	1610	1610.0	1.0	True	0.0	20.0074053166138
45	I	2940	2940.0	1.0	True	0.0	54.73994598315559
45	II	2168	2168.0	1.0	True	0.0	54.73994598315559
45	III	3406	3406.0	1.0	True	0.0	54.73994598315559
45	AVR	1911	1911.0	1.0	True	0.0	54.73994598315559
45	AVL	2841	2841.0	1.0	True	0.0	54.73994598315559
45	AVF	2336	2336.0	1.0	True	0.0	54.73994598315559
45	V1	1779	1779.0	1.0	True	0.0	54.73994598315559
45	V2	2068	2068.0	1.0	True	0.0	54.73994598315559
45	V3	2669	2669.0	1.0	True	0.0	54.73994598315559
45	V4	2163	2163.0	1.0	True	0.0	54.73994598315559
45	V5	1997	1997.0	1.0	True	0.0	54.73994598315559
45	V6	1586	1586.0	1.0	True	0.0	54.73994598315559
46	I	1553	1553.0	1.0	True	0.0	43.02732334709237
46	II	826	826.0	1.0	True	0.0	43.02732334709237
46	III	1441	1441.0	1.0	True	0.0	43.02732334709237
46	AVR	913	913.0	1.0	True	0.0	43.02732334709237
46	AVL	1478	1478.0	1.0	True	0.0	43.02732334709237
46	AVF	864	864.0	1.0	True	0.0	43.02732334709237
46	V1	992	992.0	1.0	True	0.0	43.02732334709237
46	V2	1100	1100.0	1.0	True	0.0	43.02732334709237
46	V3	1624	1624.0	1.0	True	0.0	43.02732334709237
46	V4	3314	3314.0	1.0	True	0.0	43.02732334709237
46	V5	3197	3197.0	1.0	True	0.0	43.02732334709237
46	V6	2282	2282.0	1.0	True	0.0	43.02732334709237
47	I	913	913.0	1.0	True	0.0	71.77457162764793
47	II	1497	1497.0	1.0	True	0.0	71.77457162764793
47	III	859	859.0	1.0	True	0.0	71.77457162764793
47	AVR	1125	1125.0	1.0	True	0.0	71.77457162764793
47	AVL	418	418.0	1.0	True	0.0	71.77457162764793
47	AVF	1162	1162.0	1.0	True	0.0	71.77457162764793
47	V1	1201	1201.0	1.0	True	0.0	71.77457162764793
47	V2	1137	1137.0	1.0	True	0.0	71.77457162764793
47	V3	1521	1521.0	1.0	True	0.0	71.77457162764793
47	V4	1934	1934.0	1.0	True	0.0	71.77457162764793
47	V5	2115	2115.0	1.0	True	0.0	71.77457162764793
47	V6	1849	1849.0	1.0	True	0.0	71.77457162764793
48	I	1090	1090.0	1.0	True	0.0	57.0938845656007
48	II	1177	1177.0	1.0	True	0.0	57.0938845656007
48	III	546	546.0	1.0	True	0.0	57.0938845656007
48	AVR	1094	1094.0	1.0	True	0.0	57.0938845656007
48	AVL	617	617.0	1.0	True	0.0	57.0938845656007
48	AVF	800	800.0	1.0	True	0.0	57.0938845656007
48	V1	532	532.0	1.0	True	0.0	57.0938845656007
48	V2	1386	1386.0	1.0	True	0.0	57.0938845656007
48	V3	2356	2356.0	1.0	True	0.0	57.0938845656007
48	V4	2701	2701.0	1.0	True	0.0	57.0938845656007
48	V5	2187	2187.0	1.0	True	0.0	57.0938845656007
48	V6	1844	1844.0	1.0	True	0.0	57.0938845656007
49	I	1176	1176.0	1.0	True	0.0	50.19686531799888
49	II	1414	1414.0	1.0	True	0.0	50.19686531799888
49	III	862	862.0	1.0	True	0.0	50.19686531799888
49	AVR	1214	1214.0	1.0	True	0.0	50.19686531799888
49	AVL	838	838.0	1.0	True	0.0	50.19686531799888
49	AVF	1009	1009.0	1.0	True	0.0	50.19686531799888
49	V1	1547	1547.0	1.0	True	0.0	50.19686531799888
49	V2	2262	2262.0	1.0	True	0.0	50.19686531799888
49	V3	2527	2527.0	1.0	True	0.0	50.19686531799888
49	V4	3129	3129.0	1.0	True	0.0	50.19686531799888
49	V5	2798	2798.0	1.0	True	0.0	50.19686531799888
49	V6	2114	2114.0	1.0	True	0.0	50.19686531799888
50	I	1624	1624.0	1.0	True	0.0	63.85808432813912
50	II	785	785.0	1.0	True	0.0	63.85808432813912
50	III	1304	1304.0	1.0	True	0.0	63.85808432813912
50	AVR	1125	1125.0	1.0	True	0.0	63.85808432813912
50	AVL	1397	1397.0	1.0	True	0.0	63.85808432813912
50	AVF	645	645.0	1.0	True	0.0	63.85808432813912
50	V1	858	858.0	1.0	True	0.0	63.85808432813912
50	V2	1469	1469.0	1.0	True	0.0	63.85808432813912
50	V3	1754	1754.0	1.0	True	0.0	63.85808432813912
50	V4	1796	1796.0	1.0	True	0.0	63.85808432813912
50	V5	2242	2242.0	1.0	True	0.0	63.85808432813912
50	V6	1886	1886.0	1.0	True	0.0	63.85808432813912
51	I	2933	2933.0	1.0	True	0.0	77.62867601652627
51	II	2282	2282.0	1.0	True	0.0	77.62867601652627
51	III	3974	3974.0	1.0	True	0.0	77.62867601652627
51	AVR	1548	1548.0	1.0	True	0.0	77.62867601652627
51	AVL	3296	3296.0	1.0	True	0.0	77.62867601652627
51	AVF	2746	2746.0	1.0	True	0.0	77.62867601652627
51	V1	3417	3417.0	1.0	True	0.0	77.62867601652627
51	V2	3122	3122.0	1.0	True	0.0	77.62867601652627
51	V3	3639	3639.0	1.0	True	0.0	77.62867601652627
51	V4	4221	4221.0	1.0	True	0.0	77.62867601652627
51	V5	6249	6249.0	1.0	True	0.0	77.62867601652627
51	V6	4439	4439.0	1.0	True	0.0	77.62867601652627
52	I	704	704.0	1.0	True	0.0	34.313348980640995
52	II	1157	1157.0	1.0	True	0.0	34.313348980640995
52	III	1105	1105.0	1.0	True	0.0	34.313348980640995
52	AVR	693	693.0	1.0	True	0.0	34.313348980640995
52	AVL	755	755.0	1.0	True	0.0	34.313348980640995
52	AVF	1104	1104.0	1.0	True	0.0	34.313348980640995
52	V1	776	776.0	1.0	True	0.0	34.313348980640995
52	V2	1574	1574.0	1.0	True	0.0	34.313348980640995
52	V3	2024	2024.0	1.0	True	0.0	34.313348980640995
52	V4	1924	1924.0	1.0	True	0.0	34.313348980640995
52	V5	1576	1576.0	1.0	True	0.0	34.313348980640995
52	V6	1452	1452.0	1.0	True	0.0	34.313348980640995
53	I	1238	1238.0	1.0	True	0.0	56.76475149333832
53	II	1183	1183.0	1.0	True	0.0	56.76475149333832
53	III	602	602.0	1.0	True	0.0	56.76475149333832
53	AVR	1141	1141.0	1.0	True	0.0	56.76475149333832
53	AVL	869	869.0	1.0	True	0.0	56.76475149333832
53	AVF	815	815.0	1.0	True	0.0	56.76475149333832
53	V1	1559	1559.0	1.0	True	0.0	56.76475149333832
53	V2	1352	1352.0	1.0	True	0.0	56.76475149333832
53	V3	1392	1392.0	1.0	True	0.0	56.76475149333832
53	V4	1757	1757.0	1.0	True	0.0	56.76475149333832
53	V5	1648	1648.0	1.0	True	0.0	56.76475149333832
53	V6	1369	1369.0	1.0	True	0.0	56.76475149333832
54	I	1518	1518.0	1.0	True	0.0	37.23983628953365
54	II	1175	1175.0	1.0	True	0.0	37.23983628953365
54	III	1025	1025.0	1.0	True	0.0	37.23983628953365
54	AVR	1242	1242.0	1.0	True	0.0	37.23983628953365
54	AVL	1212	1212.0	1.0	True	0.0	37.23983628953365
54	AVF	713	713.0	1.0	True	0.0	37.23983628953365
54	V1	1694	1694.0	1.0	True	0.0	37.23983628953365
54	V2	4279	4279.0	1.0	True	0.0	37.23983628953365
54	V3	4879	4879.0	1.0	True	0.0	37.23983628953365
54	V4	3867	3867.0	1.0	True	0.0	37.23983628953365
54	V5	3607	3607.0	1.0	True	0.0	37.23983628953365
54	V6	2104	2104.0	1.0	True	0.0	37.23983628953365
55	I	1787	1787.0	1.0	True	0.0	49.31334748884924
55	II	1594	1594.0	1.0	True	0.0	49.31334748884924
55	III	2597	2597.0	1.0	True	0.0	49.31334748884924
55	AVR	879	879.0	1.0	True	0.0	49.31334748884924
55	AVL	2065	2065.0	1.0	True	0.0	49.31334748884924
55	AVF	2059	2059.0	1.0	True	0.0	49.31334748884924
55	V1	2152	2152.0	1.0	True	0.0	49.31334748884924
55	V2	2432	2432.0	1.0	True	0.0	49.31334748884924
55	V3	1830	1830.0	1.0	True	0.0	49.31334748884924
55	V4	1639	1639.0	1.0	True	0.0	49.31334748884924
55	V5	1227	1227.0	1.0	True	0.0	49.31334748884924
55	V6	940	940.0	1.0	True	0.0	49.31334748884924
56	I	646	646.0	1.0	True	0.0	47.983629696401714
56	II	997	997.0	1.0	True	0.0	47.983629696401714
56	III	796	796.0	1.0	True	0.0	47.983629696401714
56	AVR	679	679.0	1.0	True	0.0	47.983629696401714
56	AVL	466	466.0	1.0	True	0.0	47.983629696401714
56	AVF	878	878.0	1.0	True	0.0	47.983629696401714
56	V1	987	987.0	1.0	True	0.0	47.983629696401714
56	V2	1482	1482.0	1.0	True	0.0	47.983629696401714
56	V3	1477	1477.0	1.0	True	0.0	47.983629696401714
56	V4	1545	1545.0	1.0	True	0.0	47.983629696401714
56	V5	1240	1240.0	1.0	True	0.0	47.983629696401714
56	V6	985	985.0	1.0	True	0.0	47.983629696401714
57	I	1475	1475.0	1.0	True	0.0	58.41173579426439
57	II	1771	1771.0	1.0	True	0.0	58.41173579426439
57	III	776	776.0	1.0	True	0.0	58.41173579426439
57	AVR	1557	1557.0	1.0	True	0.0	58.41173579426439
57	AVL	915	915.0	1.0	True	0.0	58.41173579426439
57	AVF	1167	1167.0	1.0	True	0.0	58.41173579426439
57	V1	1396	1396.0	1.0	True	0.0	58.41173579426439
57	V2	2132	2132.0	1.0	True	0.0	58.41173579426439
57	V3	2319	2319.0	1.0	True	0.0	58.41173579426439
57	V4	2209	2209.0	1.0	True	0.0	58.41173579426439
57	V5	1995	1995.0	1.0	True	0.0	58.41173579426439
57	V6	1944	1944.0	1.0	True	0.0	58.41173579426439
58	I	1084	1084.0	1.0	True	0.0	22.015208426645067
58	II	991	991.0	1.0	True	0.0	22.015208426645067
58	III	767	767.0	1.0	True	0.0	22.015208426645067
58	AVR	971	971.0	1.0	True	0.0	22.015208426645067
58	AVL	819	819.0	1.0	True	0.0	22.015208426645067
58	AVF	527	527.0	1.0	True	0.0	22.015208426645067
58	V1	912	912.0	1.0	True	0.0	22.015208426645067
58	V2	2531	2531.0	1.0	True	0.0	22.015208426645067
58	V3	2667	2667.0	1.0	True	0.0	22.015208426645067
58	V4	2309	2309.0	1.0	True	0.0	22.015208426645067
58	V5	1819	1819.0	1.0	True	0.0	22.015208426645067
58	V6	1195	1195.0	1.0	True	0.0	22.015208426645067
59	I	447	447.0	1.0	True	0.0	26.641578819482962
59	II	575	575.0	1.0	True	0.0	26.641578819482962
59	III	566	566.0	1.0	True	0.0	26.641578819482962
59	AVR	378	378.0	1.0	True	0.0	26.641578819482962
59	AVL	441	441.0	1.0	True	0.0	26.641578819482962
59	AVF	536	536.0	1.0	True	0.0	26.641578819482962
59	V1	850	850.0	1.0	True	0.0	26.641578819482962
59	V2	1484	1484.0	1.0	True	0.0	26.641578819482962
59	V3	1954	1954.0	1.0	True	0.0	26.641578819482962
59	V4	1864	1864.0	1.0	True	0.0	26.641578819482962
59	V5	1335	1335.0	1.0	True	0.0	26.641578819482962
59	V6	1064	1064.0	1.0	True	0.0	26.641578819482962
60	I	924	924.0	1.0	True	0.0	74.4306332161721
60	II	769	769.0	1.0	True	0.0	74.4306332161721
60	III	1392	1392.0	1.0	True	0.0	74.4306332161721
60	AVR	524	524.0	1.0	True	0.0	74.4306332161721
60	AVL	1145	1145.0	1.0	True	0.0	74.4306332161721
60	AVF	989	989.0	1.0	True	0.0	74.4306332161721
60	V1	650	650.0	1.0	True	0.0	74.4306332161721
60	V2	1135	1135.0	1.0	True	0.0	74.4306332161721
60	V3	1920	1920.0	1.0	True	0.0	74.4306332161721
60	V4	2917	2917.0	1.0	True	0.0	74.4306332161721
60	V5	2217	2217.0	1.0	True	0.0	74.4306332161721
60	V6	1527	1527.0	1.0	True	0.0	74.4306332161721
61	I	2841	2841.0	1.0	True	0.0	65.43029915955239
61	II	1395	1395.0	1.0	True	0.0	65.43029915955239
61	III	2272	2272.0	1.0	True	0.0	65.43029915955239
61	AVR	1820	1820.0	1.0	True	0.0	65.43029915955239
61	AVL	2515	2515.0	1.0	True	0.0	65.43029915955239
61	AVF	1123	1123.0	1.0	True	0.0	65.43029915955239
61	V1	1412	1412.0	1.0	True	0.0	65.43029915955239
61	V2	2067	2067.0	1.0	True	0.0	65.43029915955239
61	V3	3641	3641.0	1.0	True	0.0	65.43029915955239
61	V4	4676	4676.0	1.0	True	0.0	65.43029915955239
61	V5	4402	4402.0	1.0	True	0.0	65.43029915955239
61	V6	2927	2927.0	1.0	True	0.0	65.43029915955239
62	I	1760	1760.0	1.0	True	0.0	62.301055874217965
62	II	1065	1065.0	1.0	True	0.0	62.301055874217965
62	III	1270	1270.0	1.0	True	0.0	62.301055874217965
62	AVR	1293	1293.0	1.0	True	0.0	62.301055874217965
62	AVL	1504	1504.0	1.0	True	0.0	62.301055874217965
62	AVF	667	667.0	1.0	True	0.0	62.301055874217965
62	V1	1307	1307.0	1.0	True	0.0	62.301055874217965
62	V2	3006	3006.0	1.0	True	0.0	62.301055874217965
62	V3	1425	1425.0	1.0	True	0.0	62.301055874217965
62	V4	1497	1497.0	1.0	True	0.0	62.301055874217965
62	V5	1982	1982.0	1.0	True	0.0	62.301055874217965
62	V6	1652	1652.0	1.0	True	0.0	62.301055874217965
63	I	417	417.0	1.0	True	0.0	116.72809069305478
63	II	1912	1912.0	1.0	True	0.0	116.72809069305478
63	III	1662	1662.0	1.0	True	0.0	116.72809069305478
63	AVR	1114	1114.0	1.0	True	0.0	116.72809069305478
63	AVL	730	730.0	1.0	True	0.0	116.72809069305478
63	AVF	1769	1769.0	1.0	True	0.0	116.72809069305478
63	V1	1352	1352.0	1.0	True	0.0	116.72809069305478
63	V2	1669	1669.0	1.0	True	0.0	116.72809069305478
63	V3	1844	1844.0	1.0	True	0.0	116.72809069305478
63	V4	1742	1742.0	1.0	True	0.0	116.72809069305478
63	V5	1704	1704.0	1.0	True	0.0	116.72809069305478
63	V6	1644	1644.0	1.0	True	0.0	116.72809069305478
64	I	792	792.0	1.0	True	0.0	16.663880601107813
64	II	677	677.0	1.0	True	0.0	16.663880601107813
64	III	730	730.0	1.0	True	0.0	16.663880601107813
64	AVR	653	653.0	1.0	True	0.0	16.663880601107813
64	AVL	700	700.0	1.0	True	0.0	16.663880601107813
64	AVF	511	511.0	1.0	True	0.0	16.663880601107813
64	V1	875	875.0	1.0	True	0.0	16.663880601107813
64	V2	1329	1329.0	1.0	True	0.0	16.663880601107813
64	V3	1387	1387.0	1.0	True	0.0	16.663880601107813
64	V4	2337	2337.0	1.0	True	0.0	16.663880601107813
64	V5	1854	1854.0	1.0	True	0.0	16.663880601107813
64	V6	4265	4265.0	1.0	True	0.0	16.663880601107813
65	I	1046	1046.0	1.0	True	0.0	71.32039514660522
65	II	464	464.0	1.0	True	0.0	71.32039514660522
65	III	829	829.0	1.0	True	0.0	71.32039514660522
65	AVR	697	697.0	1.0	True	0.0	71.32039514660522
65	AVL	938	938.0	1.0	True	0.0	71.32039514660522
65	AVF	432	432.0	1.0	True	0.0	71.32039514660522
65	V1	417	417.0	1.0	True	0.0	71.32039514660522
65	V2	1497	1497.0	1.0	True	0.0	71.32039514660522
65	V3	1746	1746.0	1.0	True	0.0	71.32039514660522
65	V4	1479	1479.0	1.0	True	0.0	71.32039514660522
65	V5	930	930.0	1.0	True	0.0	71.32039514660522
65	V6	714	714.0	1.0	True	0.0	71.32039514660522
66	I	1078	1078.0	1.0	True	0.0	20.244621748976392
66	II	1027	1027.0	1.0	True	0.0	20.244621748976392
66	III	854	854.0	1.0	True	0.0	20.244621748976392
66	AVR	967	967.0	1.0	True	0.0	20.244621748976392
66	AVL	891	891.0	1.0	True	0.0	20.244621748976392
66	AVF	777	777.0	1.0	True	0.0	20.244621748976392
66	V1	1292	1292.0	1.0	True	0.0	20.244621748976392
66	V2	1454	1454.0	1.0	True	0.0	20.244621748976392
66	V3	2345	2345.0	1.0	True	0.0	20.244621748976392
66	V4	2560	2560.0	1.0	True	0.0	20.244621748976392
66	V5	2496	2496.0	1.0	True	0.0	20.244621748976392
66	V6	2042	2042.0	1.0	True	0.0	20.244621748976392
67	I	922	922.0	1.0	True	0.0	77.39450967263215
67	II	2109	2109.0	1.0	True	0.0	77.39450967263215
67	III	1472	1472.0	1.0	True	0.0	77.39450967263215
67	AVR	1454	1454.0	1.0	True	0.0	77.39450967263215
67	AVL	556	556.0	1.0	True	0.0	77.39450967263215
67	AVF	1777	1777.0	1.0	True	0.0	77.39450967263215
67	V1	1659	1659.0	1.0	True	0.0	77.39450967263215
67	V2	1559	1559.0	1.0	True	0.0	77.39450967263215
67	V3	2119	2119.0	1.0	True	0.0	77.39450967263215
67	V4	3092	3092.0	1.0	True	0.0	77.39450967263215
67	V5	2345	2345.0	1.0	True	0.0	77.39450967263215
67	V6	1802	1802.0	1.0	True	0.0	77.39450967263215
68	I	1182	1182.0	1.0	True	0.0	79.03223843369454
68	II	1855	1855.0	1.0	True	0.0	79.03223843369454
68	III	992	992.0	1.0	True	0.0	79.03223843369454
68	AVR	1409	1409.0	1.0	True	0.0	79.03223843369454
68	AVL	522	522.0	1.0	True	0.0	79.03223843369454
68	AVF	1395	1395.0	1.0	True	0.0	79.03223843369454
68	V1	1552	1552.0	1.0	True	0.0	79.03223843369454
68	V2	1455	1455.0	1.0	True	0.0	79.03223843369454
68	V3	2388	2388.0	1.0	True	0.0	79.03223843369454
68	V4	3049	3049.0	1.0	True	0.0	79.03223843369454
68	V5	2667	2667.0	1.0	True	0.0	79.03223843369454
68	V6	2223	2223.0	1.0	True	0.0	79.03223843369454
69	I	365	365.0	1.0	True	0.0	70.13946230695309
69	II	716	716.0	1.0	True	0.0	70.13946230695309
69	III	494	494.0	1.0	True	0.0	70.13946230695309
69	AVR	535	535.0	1.0	True	0.0	70.13946230695309
69	AVL	238	238.0	1.0	True	0.0	70.13946230695309
69	AVF	560	560.0	1.0	True	0.0	70.13946230695309
69	V1	892	892.0	1.0	True	0.0	70.13946230695309
69	V2	1425	1425.0	1.0	True	0.0	70.13946230695309
69	V3	2419	2419.0	1.0	True	0.0	70.13946230695309
69	V4	2577	2577.0	1.0	True	0.0	70.13946230695309
69	V5	1234	1234.0	1.0	True	0.0	70.13946230695309
69	V6	760	760.0	1.0	True	0.0	70.13946230695309
70	I	895	895.0	1.0	True	0.0	97.91354220621395
70	II	2100	2100.0	1.0	True	0.0	97.91354220621395
70	III	1485	1485.0	1.0	True	0.0	97.91354220621395
70	AVR	1428	1428.0	1.0	True	0.0	97.91354220621395
70	AVL	542	542.0	1.0	True	0.0	97.91354220621395
70	AVF	1772	1772.0	1.0	True	0.0	97.91354220621395
70	V1	1630	1630.0	1.0	True	0.0	97.91354220621395
70	V2	1305	1305.0	1.0	True	0.0	97.91354220621395
70	V3	1275	1275.0	1.0	True	0.0	97.91354220621395
70	V4	1745	1745.0	1.0	True	0.0	97.91354220621395
70	V5	1550	1550.0	1.0	True	0.0	97.91354220621395
70	V6	1475	1475.0	1.0	True	0.0	97.91354220621395
71	I	1215	1215.0	1.0	True	0.0	58.26497200091976
71	II	1560	1560.0	1.0	True	0.0	58.26497200091976
71	III	820	820.0	1.0	True	0.0	58.26497200091976
71	AVR	1290	1290.0	1.0	True	0.0	58.26497200091976
71	AVL	675	675.0	1.0	True	0.0	58.26497200091976
71	AVF	1110	1110.0	1.0	True	0.0	58.26497200091976
71	V1	1520	1520.0	1.0	True	0.0	58.26497200091976
71	V2	1510	1510.0	1.0	True	0.0	58.26497200091976
71	V3	2160	2160.0	1.0	True	0.0	58.26497200091976
71	V4	2685	2685.0	1.0	True	0.0	58.26497200091976
71	V5	2530	2530.0	1.0	True	0.0	58.26497200091976
71	V6	2300	2300.0	1.0	True	0.0	58.26497200091976
72	I	3460	3460.0	1.0	True	0.0	73.24940279529488
72	II	1776	1776.0	1.0	True	0.0	73.24940279529488
72	III	3145	3145.0	1.0	True	0.0	73.24940279529488
72	AVR	2222	2222.0	1.0	True	0.0	73.24940279529488
72	AVL	3128	3128.0	1.0	True	0.0	73.24940279529488
72	AVF	1719	1719.0	1.0	True	0.0	73.24940279529488
72	V1	1932	1932.0	1.0	True	0.0	73.24940279529488
72	V2	1742	1742.0	1.0	True	0.0	73.24940279529488
72	V3	1600	1600.0	1.0	True	0.0	73.24940279529488
72	V4	1750	1750.0	1.0	True	0.0	73.24940279529488
72	V5	1800	1800.0	1.0	True	0.0	73.24940279529488
72	V6	2020	2020.0	1.0	True	0.0	73.24940279529488
73	I	1400	1400.0	1.0	True	0.0	18.002217442453066
73	II	1204	1204.0	1.0	True	0.0	18.002217442453066
73	III	1195	1195.0	1.0	True	0.0	18.002217442453066
73	AVR	1141	1141.0	1.0	True	0.0	18.002217442453066
73	AVL	1232	1232.0	1.0	True	0.0	18.002217442453066
73	AVF	864	864.0	1.0	True	0.0	18.002217442453066
73	V1	1085	1085.0	1.0	True	0.0	18.002217442453066
73	V2	1075	1075.0	1.0	True	0.0	18.002217442453066
73	V3	1385	1385.0	1.0	True	0.0	18.002217442453066
73	V4	1660	1660.0	1.0	True	0.0	18.002217442453066
73	V5	2405	2405.0	1.0	True	0.0	18.002217442453066
73	V6	2130	2130.0	1.0	True	0.0	18.002217442453066
74	I	5401	5401.0	1.0	True	0.0	47.93843968586576
74	II	3985	3985.0	1.0	True	0.0	47.93843968586576
74	III	7895	7895.0	1.0	True	0.0	47.93843968586576
74	AVR	2240	2240.0	1.0	True	0.0	47.93843968586576
74	AVL	6473	6473.0	1.0	True	0.0	47.93843968586576
74	AVF	5757	5757.0	1.0	True	0.0	47.93843968586576
74	V1	1424	1424.0	1.0	True	0.0	47.93843968586576
74	V2	3530	3530.0	1.0	True	0.0	47.93843968586576
74	V3	2294	2294.0	1.0	True	0.0	47.93843968586576
74	V4	4805	4805.0	1.0	True	0.0	47.93843968586576
74	V5	3965	3965.0	1.0	True	0.0	47.93843968586576
74	V6	2698	2698.0	1.0	True	0.0	47.93843968586576
75	I	845	845.0	1.0	True	0.0	49.987526375162375
75	II	1660	1660.0	1.0	True	0.0	49.987526375162375
75	III	1420	1420.0	1.0	True	0.0	49.987526375162375
75	AVR	1033	1033.0	1.0	True	0.0	49.987526375162375
75	AVL	828	828.0	1.0	True	0.0	49.987526375162375
75	AVF	1540	1540.0	1.0	True	0.0	49.987526375162375
75	V1	1345	1345.0	1.0	True	0.0	49.987526375162375
75	V2	1163	1163.0	1.0	True	0.0	49.987526375162375
75	V3	2080	2080.0	1.0	True	0.0	49.987526375162375
75	V4	2745	2745.0	1.0	True	0.0	49.987526375162375
75	V5	2155	2155.0	1.0	True	0.0	49.987526375162375
75	V6	1680	1680.0	1.0	True	0.0	49.987526375162375
76	I	2230	2230.0	1.0	True	0.0	43.34679736023791
76	II	1969	1969.0	1.0	True	0.0	43.34679736023791
76	III	1550	1550.0	1.0	True	0.0	43.34679736023791
76	AVR	1861	1861.0	1.0	True	0.0	43.34679736023791
76	AVL	1822	1822.0	1.0	True	0.0	43.34679736023791
76	AVF	1262	1262.0	1.0	True	0.0	43.34679736023791
76	V1	2135	2135.0	1.0	True	0.0	43.34679736023791
76	V2	2940	2940.0	1.0	True	0.0	43.34679736023791
76	V3	4075	4075.0	1.0	True	0.0	43.34679736023791
76	V4	4310	4310.0	1.0	True	0.0	43.34679736023791
76	V5	3805	3805.0	1.0	True	0.0	43.34679736023791
76	V6	2374	2374.0	1.0	True	0.0	43.34679736023791
77	I	795	795.0	1.0	True	0.0	25.17563056472426
77	II	625	625.0	1.0	True	0.0	25.17563056472426
77	III	805	805.0	1.0	True	0.0	25.17563056472426
77	AVR	610	610.0	1.0	True	0.0	25.17563056472426
77	AVL	732	732.0	1.0	True	0.0	25.17563056472426
77	AVF	492	492.0	1.0	True	0.0	25.17563056472426
77	V1	1020	1020.0	1.0	True	0.0	25.17563056472426
77	V2	1225	1225.0	1.0	True	0.0	25.17563056472426
77	V3	1712	1712.0	1.0	True	0.0	25.17563056472426
77	V4	1915	1915.0	1.0	True	0.0	25.17563056472426
77	V5	1470	1470.0	1.0	True	0.0	25.17563056472426
77	V6	1055	1055.0	1.0	True	0.0	25.17563056472426
78	I	1160	1160.0	1.0	True	0.0	44.34009330753307
78	II	1285	1285.0	1.0	True	0.0	44.34009330753307
78	III	635	635.0	1.0	True	0.0	44.34009330753307
78	AVR	1223	1223.0	1.0	True	0.0	44.34009330753307
78	AVL	702	702.0	1.0	True	0.0	44.34009330753307
78	AVF	769	769.0	1.0	True	0.0	44.34009330753307
78	V1	970	970.0	1.0	True	0.0	44.34009330753307
78	V2	1060	1060.0	1.0	True	0.0	44.34009330753307
78	V3	1595	1595.0	1.0	True	0.0	44.34009330753307
78	V4	1715	1715.0	1.0	True	0.0	44.34009330753307
78	V5	1900	1900.0	1.0	True	0.0	44.34009330753307
78	V6	1575	1575.0	1.0	True	0.0	44.34009330753307
79	I	1145	1145.0	1.0	True	0.0	52.32149132161815
79	II	620	620.0	1.0	True	0.0	52.32149132161815
79	III	990	990.0	1.0	True	0.0	52.32149132161815
79	AVR	762	762.0	1.0	True	0.0	52.32149132161815
79	AVL	1017	1017.0	1.0	True	0.0	52.32149132161815
79	AVF	577	577.0	1.0	True	0.0	52.32149132161815
79	V1	1260	1260.0	1.0	True	0.0	52.32149132161815
79	V2	1045	1045.0	1.0	True	0.0	52.32149132161815
79	V3	2235	2235.0	1.0	True	0.0	52.32149132161815
79	V4	3255	3255.0	1.0	True	0.0	52.32149132161815
79	V5	2625	2625.0	1.0	True	0.0	52.32149132161815
79	V6	1505	1505.0	1.0	True	0.0	52.32149132161815
80	I	736	736.0	1.0	True	0.0	62.993555523989876
80	II	1162	1162.0	1.0	True	0.0	62.993555523989876
80	III	806	806.0	1.0	True	0.0	62.993555523989876
80	AVR	854	854.0	1.0	True	0.0	62.993555523989876
80	AVL	421	421.0	1.0	True	0.0	62.993555523989876
80	AVF	912	912.0	1.0	True	0.0	62.993555523989876
80	V1	1289	1289.0	1.0	True	0.0	62.993555523989876
80	V2	1536	1536.0	1.0	True	0.0	62.993555523989876
80	V3	1635	1635.0	1.0	True	0.0	62.993555523989876
80	V4	2285	2285.0	1.0	True	0.0	62.993555523989876
80	V5	1814	1814.0	1.0	True	0.0	62.993555523989876
80	V6	1035	1035.0	1.0	True	0.0	62.993555523989876
81	I	910	910.0	1.0	True	0.0	91.51284808335103
81	II	1799	1799.0	1.0	True	0.0	91.51284808335103
81	III	1197	1197.0	1.0	True	0.0	91.51284808335103
81	AVR	1227	1227.0	1.0	True	0.0	91.51284808335103
81	AVL	494	494.0	1.0	True	0.0	91.51284808335103
81	AVF	1499	1499.0	1.0	True	0.0	91.51284808335103
81	V1	1219	1219.0	1.0	True	0.0	91.51284808335103
81	V2	929	929.0	1.0	True	0.0	91.51284808335103
81	V3	1398	1398.0	1.0	True	0.0	91.51284808335103
81	V4	2074	2074.0	1.0	True	0.0	91.51284808335103
81	V5	2147	2147.0	1.0	True	0.0	91.51284808335103
81	V6	2721	2721.0	1.0	True	0.0	91.51284808335103
82	I	690	690.0	1.0	True	0.0	13.219926719169639
82	II	744	744.0	1.0	True	0.0	13.219926719169639
82	III	799	799.0	1.0	True	0.0	13.219926719169639
82	AVR	627	627.0	1.0	True	0.0	13.219926719169639
82	AVL	588	588.0	1.0	True	0.0	13.219926719169639
82	AVF	716	716.0	1.0	True	0.0	13.219926719169639
82	V1	762	762.0	1.0	True	0.0	13.219926719169639
82	V2	1674	1674.0	1.0	True	0.0	13.219926719169639
82	V3	1927	1927.0	1.0	True	0.0	13.219926719169639
82	V4	2291	2291.0	1.0	True	0.0	13.219926719169639
82	V5	1377	1377.0	1.0	True	0.0	13.219926719169639
82	V6	792	792.0	1.0	True	0.0	13.219926719169639
83	I	1200	1200.0	1.0	True	0.0	74.14269704836518
83	II	1839	1839.0	1.0	True	0.0	74.14269704836518
83	III	2659	2659.0	1.0	True	0.0	74.14269704836518
83	AVR	580	580.0	1.0	True	0.0	74.14269704836518
83	AVL	1880	1880.0	1.0	True	0.0	74.14269704836518
83	AVF	2209	2209.0	1.0	True	0.0	74.14269704836518
83	V1	2120	2120.0	1.0	True	0.0	74.14269704836518
83	V2	3020	3020.0	1.0	True	0.0	74.14269704836518
83	V3	3350	3350.0	1.0	True	0.0	74.14269704836518
83	V4	3160	3160.0	1.0	True	0.0	74.14269704836518
83	V5	2580	2580.0	1.0	True	0.0	74.14269704836518
83	V6	1950	1950.0	1.0	True	0.0	74.14269704836518
84	I	1317	1317.0	1.0	True	0.0	40.84170647965112
84	II	1155	1155.0	1.0	True	0.0	40.84170647965112
84	III	910	910.0	1.0	True	0.0	40.84170647965112
84	AVR	1151	1151.0	1.0	True	0.0	40.84170647965112
84	AVL	1013	1013.0	1.0	True	0.0	40.84170647965112
84	AVF	760	760.0	1.0	True	0.0	40.84170647965112
84	V1	1305	1305.0	1.0	True	0.0	40.84170647965112
84	V2	3250	3250.0	1.0	True	0.0	40.84170647965112
84	V3	3500	3500.0	1.0	True	0.0	40.84170647965112
84	V4	2880	2880.0	1.0	True	0.0	40.84170647965112
84	V5	3210	3210.0	1.0	True	0.0	40.84170647965112
84	V6	1222	1222.0	1.0	True	0.0	40.84170647965112
85	I	680	680.0	1.0	True	0.0	20.617577385606598
85	II	805	805.0	1.0	True	0.0	20.617577385606598
85	III	685	685.0	1.0	True	0.0	20.617577385606598
85	AVR	683	683.0	1.0	True	0.0	20.617577385606598
85	AVL	602	602.0	1.0	True	0.0	20.617577385606598
85	AVF	600	600.0	1.0	True	0.0	20.617577385606598
85	V1	1033	1033.0	1.0	True	0.0	20.617577385606598
85	V2	1355	1355.0	1.0	True	0.0	20.617577385606598
85	V3	1635	1635.0	1.0	True	0.0	20.617577385606598
85	V4	830	830.0	1.0	True	0.0	20.617577385606598
85	V5	1110	1110.0	1.0	True	0.0	20.617577385606598
85	V6	1185	1185.0	1.0	True	0.0	20.617577385606598
86	I	870	870.0	1.0	True	0.0	8.4281931018599
86	II	844	844.0	1.0	True	0.0	8.4281931018599
86	III	920	920.0	1.0	True	0.0	8.4281931018599
86	AVR	773	773.0	1.0	True	0.0	8.4281931018599
86	AVL	700	700.0	1.0	True	0.0	8.4281931018599
86	AVF	772	772.0	1.0	True	0.0	8.4281931018599
86	V1	1605	1605.0	1.0	True	0.0	8.4281931018599
86	V2	3290	3290.0	1.0	True	0.0	8.4281931018599
86	V3	2325	2325.0	1.0	True	0.0	8.4281931018599
86	V4	2190	2190.0	1.0	True	0.0	8.4281931018599
86	V5	2050	2050.0	1.0	True	0.0	8.4281931018599
86	V6	1310	1310.0	1.0	True	0.0	8.4281931018599
87	I	590	590.0	1.0	True	0.0	119.95349277471685
87	II	2355	2355.0	1.0	True	0.0	119.95349277471685
87	III	2005	2005.0	1.0	True	0.0	119.95349277471685
87	AVR	1373	1373.0	1.0	True	0.0	119.95349277471685
87	AVL	967	967.0	1.0	True	0.0	119.95349277471685
87	AVF	2177	2177.0	1.0	True	0.0	119.95349277471685
87	V1	1235	1235.0	1.0	True	0.0	119.95349277471685
87	V2	1865	1865.0	1.0	True	0.0	119.95349277471685
87	V3	1460	1460.0	1.0	True	0.0	119.95349277471685
87	V4	2220	2220.0	1.0	True	0.0	119.95349277471685
87	V5	2120	2120.0	1.0	True	0.0	119.95349277471685
87	V6	2015	2015.0	1.0	True	0.0	119.95349277471685
88	I	1090	1090.0	1.0	True	0.0	11.030711566122243
88	II	1180	1180.0	1.0	True	0.0	11.030711566122243
88	III	1174	1174.0	1.0	True	0.0	11.030711566122243
88	AVR	1090	1090.0	1.0	True	0.0	11.030711566122243
88	AVL	892	892.0	1.0	True	0.0	11.030711566122243
88	AVF	919	919.0	1.0	True	0.0	11.030711566122243
88	V1	1389	1389.0	1.0	True	0.0	11.030711566122243
88	V2	1705	1705.0	1.0	True	0.0	11.030711566122243
88	V3	1775	1775.0	1.0	True	0.0	11.030711566122243
88	V4	2005	2005.0	1.0	True	0.0	11.030711566122243
88	V5	1944	1944.0	1.0	True	0.0	11.030711566122243
88	V6	1819	1819.0	1.0	True	0.0	11.030711566122243
89	I	1650	1650.0	1.0	True	0.0	42.58565444605485
89	II	1070	1070.0	1.0	True	0.0	42.58565444605485
89	III	1345	1345.0	1.0	True	0.0	42.58565444605485
89	AVR	1284	1284.0	1.0	True	0.0	42.58565444605485
89	AVL	1485	1485.0	1.0	True	0.0	42.58565444605485
89	AVF	580	580.0	1.0	True	0.0	42.58565444605485
89	V1	1485	1485.0	1.0	True	0.0	42.58565444605485
89	V2	1960	1960.0	1.0	True	0.0	42.58565444605485
89	V3	1730	1730.0	1.0	True	0.0	42.58565444605485
89	V4	1885	1885.0	1.0	True	0.0	42.58565444605485
89	V5	1465	1465.0	1.0	True	0.0	42.58565444605485
89	V6	1215	1215.0	1.0	True	0.0	42.58565444605485
90	I	1859	1859.0	1.0	True	0.0	109.82204927781885
90	II	3034	3034.0	1.0	True	0.0	109.82204927781885
90	III	1981	1981.0	1.0	True	0.0	109.82204927781885
90	AVR	2412	2412.0	1.0	True	0.0	109.82204927781885
90	AVL	1332	1332.0	1.0	True	0.0	109.82204927781885
90	AVF	2331	2331.0	1.0	True	0.0	109.82204927781885
90	V1	1839	1839.0	1.0	True	0.0	109.82204927781885
90	V2	1481	1481.0	1.0	True	0.0	109.82204927781885
90	V3	2190	2190.0	1.0	True	0.0	109.82204927781885
90	V4	3039	3039.0	1.0	True	0.0	109.82204927781885
90	V5	2838	2838.0	1.0	True	0.0	109.82204927781885
90	V6	2140	2140.0	1.0	True	0.0	109.82204927781885
91	I	1160	1160.0	1.0	True	0.0	61.95253314478606
91	II	2100	2100.0	1.0	True	0.0	61.95253314478606
91	III	2184	2184.0	1.0	True	0.0	61.95253314478606
91	AVR	1523	1523.0	1.0	True	0.0	61.95253314478606
91	AVL	1549	1549.0	1.0	True	0.0	61.95253314478606
91	AVF	1779	1779.0	1.0	True	0.0	61.95253314478606
91	V1	1805	1805.0	1.0	True	0.0	61.95253314478606
91	V2	2270	2270.0	1.0	True	0.0	61.95253314478606
91	V3	2660	2660.0	1.0	True	0.0	61.95253314478606
91	V4	2790	2790.0	1.0	True	0.0	61.95253314478606
91	V5	2570	2570.0	1.0	True	0.0	61.95253314478606
91	V6	2034	2034.0	1.0	True	0.0	61.95253314478606
92	I	1420	1420.0	1.0	True	0.0	69.19810519754311
92	II	2404	2404.0	1.0	True	0.0	69.19810519754311
92	III	1518	1518.0	1.0	True	0.0	69.19810519754311
92	AVR	1796	1796.0	1.0	True	0.0	69.19810519754311
92	AVL	1024	1024.0	1.0	True	0.0	69.19810519754311
92	AVF	1849	1849.0	1.0	True	0.0	69.19810519754311
92	V1	2040	2040.0	1.0	True	0.0	69.19810519754311
92	V2	2159	2159.0	1.0	True	0.0	69.19810519754311
92	V3	1884	1884.0	1.0	True	0.0	69.19810519754311
92	V4	1845	1845.0	1.0	True	0.0	69.19810519754311
92	V5	1460	1460.0	1.0	True	0.0	69.19810519754311
92	V6	1385	1385.0	1.0	True	0.0	69.19810519754311
93	I	515	515.0	1.0	True	0.0	98.65581395546864
93	II	1325	1325.0	1.0	True	0.0	98.65581395546864
93	III	1271	1271.0	1.0	True	0.0	98.65581395546864
93	AVR	832	832.0	1.0	True	0.0	98.65581395546864
93	AVL	730	730.0	1.0	True	0.0	98.65581395546864
93	AVF	1260	1260.0	1.0	True	0.0	98.65581395546864
93	V1	1797	1797.0	1.0	True	0.0	98.65581395546864
93	V2	2857	2857.0	1.0	True	0.0	98.65581395546864
93	V3	2545	2545.0	1.0	True	0.0	98.65581395546864
93	V4	1919	1919.0	1.0	True	0.0	98.65581395546864
93	V5	2035	2035.0	1.0	True	0.0	98.65581395546864
93	V6	971	971.0	1.0	True	0.0	98.65581395546864
94	I	1175	1175.0	1.0	True	0.0	89.62178157839932
94	II	1775	1775.0	1.0	True	0.0	89.62178157839932
94	III	835	835.0	1.0	True	0.0	89.62178157839932
94	AVR	1420	1420.0	1.0	True	0.0	89.62178157839932
94	AVL	539	539.0	1.0	True	0.0	89.62178157839932
94	AVF	1300	1300.0	1.0	True	0.0	89.62178157839932
94	V1	1060	1060.0	1.0	True	0.0	89.62178157839932
94	V2	1855	1855.0	1.0	True	0.0	89.62178157839932
94	V3	2565	2565.0	1.0	True	0.0	89.62178157839932
94	V4	2560	2560.0	1.0	True	0.0	89.62178157839932
94	V5	2265	2265.0	1.0	True	0.0	89.62178157839932
94	V6	1825	1825.0	1.0	True	0.0	89.62178157839932
95	I	2760	2760.0	1.0	True	0.0	60.00817999443612
95	II	2365	2365.0	1.0	True	0.0	60.00817999443612
95	III	3980	3980.0	1.0	True	0.0	60.00817999443612
95	AVR	1480	1480.0	1.0	True	0.0	60.00817999443612
95	AVL	3340	3340.0	1.0	True	0.0	60.00817999443612
95	AVF	3049	3049.0	1.0	True	0.0	60.00817999443612
95	V1	1960	1960.0	1.0	True	0.0	60.00817999443612
95	V2	2360	2360.0	1.0	True	0.0	60.00817999443612
95	V3	3560	3560.0	1.0	True	0.0	60.00817999443612
95	V4	3510	3510.0	1.0	True	0.0	60.00817999443612
95	V5	2875	2875.0	1.0	True	0.0	60.00817999443612
95	V6	2270	2270.0	1.0	True	0.0	60.00817999443612
96	I	1093	1093.0	1.0	True	0.0	28.36900531254832
96	II	1125	1125.0	1.0	True	0.0	28.36900531254832
96	III	800	800.0	1.0	True	0.0	28.36900531254832
96	AVR	979	979.0	1.0	True	0.0	28.36900531254832
96	AVL	812	812.0	1.0	True	0.0	28.36900531254832
96	AVF	902	902.0	1.0	True	0.0	28.36900531254832
96	V1	2250	2250.0	1.0	True	0.0	28.36900531254832
96	V2	3320	3320.0	1.0	True	0.0	28.36900531254832
96	V3	3640	3640.0	1.0	True	0.0	28.36900531254832
96	V4	2320	2320.0	1.0	True	0.0	28.36900531254832
96	V5	1865	1865.0	1.0	True	0.0	28.36900531254832
96	V6	1895	1895.0	1.0	True	0.0	28.36900531254832
97	I	900	900.0	1.0	True	0.0	16.469938404554163
97	II	790	790.0	1.0	True	0.0	16.469938404554163
97	III	785	785.0	1.0	True	0.0	16.469938404554163
97	AVR	813	813.0	1.0	True	0.0	16.469938404554163
97	AVL	755	755.0	1.0	True	0.0	16.469938404554163
97	AVF	580	580.0	1.0	True	0.0	16.469938404554163
97	V1	860	860.0	1.0	True	0.0	16.469938404554163
97	V2	1905	1905.0	1.0	True	0.0	16.469938404554163
97	V3	2290	2290.0	1.0	True	0.0	16.469938404554163
97	V4	2555	2555.0	1.0	True	0.0	16.469938404554163
97	V5	1645	1645.0	1.0	True	0.0	16.469938404554163
97	V6	1290	1290.0	1.0	True	0.0	16.469938404554163
98	I	925	925.0	1.0	True	0.0	70.49304897515111
98	II	1090	1090.0	1.0	True	0.0	70.49304897515111
98	III	514	514.0	1.0	True	0.0	70.49304897515111
98	AVR	930	930.0	1.0	True	0.0	70.49304897515111
98	AVL	572	572.0	1.0	True	0.0	70.49304897515111
98	AVF	774	774.0	1.0	True	0.0	70.49304897515111
98	V1	975	975.0	1.0	True	0.0	70.49304897515111
98	V2	985	985.0	1.0	True	0.0	70.49304897515111
98	V3	1760	1760.0	1.0	True	0.0	70.49304897515111
98	V4	2860	2860.0	1.0	True	0.0	70.49304897515111
98	V5	1890	1890.0	1.0	True	0.0	70.49304897515111
98	V6	1645	1645.0	1.0	True	0.0	70.49304897515111
99	I	730	730.0	1.0	True	0.0	81.31533014581088
99	II	2280	2280.0	1.0	True	0.0	81.31533014581088
99	III	2465	2465.0	1.0	True	0.0	81.31533014581088
99	AVR	1288	1288.0	1.0	True	0.0	81.31533014581088
99	AVL	1443	1443.0	1.0	True	0.0	81.31533014581088
99	AVF	2372	2372.0	1.0	True	0.0	81.31533014581088
99	V1	1815	1815.0	1.0	True	0.0	81.31533014581088
99	V2	4321	4321.0	1.0	True	0.0	81.31533014581088
99	V3	5245	5245.0	1.0	True	0.0	81.31533014581088
99	V4	3075	3075.0	1.0	True	0.0	81.31533014581088
99	V5	2725	2725.0	1.0	True	0.0	81.31533014581088
99	V6	1455	1455.0	1.0	True	0.0	81.31533014581088
100	I	1139	1139.0	1.0	True	0.0	11.843678622332238
100	II	1235	1235.0	1.0	True	0.0	11.843678622332238
100	III	1280	1280.0	1.0	True	0.0	11.843678622332238
100	AVR	1004	1004.0	1.0	True	0.0	11.843678622332238
100	AVL	1005	1005.0	1.0	True	0.0	11.843678622332238
100	AVF	1142	1142.0	1.0	True	0.0	11.843678622332238
100	V1	1284	1284.0	1.0	True	0.0	11.843678622332238
100	V2	1465	1465.0	1.0	True	0.0	11.843678622332238
100	V3	1039	1039.0	1.0	True	0.0	11.843678622332238
100	V4	1060	1060.0	1.0	True	0.0	11.843678622332238
100	V5	1585	1585.0	1.0	True	0.0	11.843678622332238
100	V6	1284	1284.0	1.0	True	0.0	11.843678622332238
101	I	1060	1060.0	1.0	True	0.0	102.6784147717121
101	II	2899	2899.0	1.0	True	0.0	102.6784147717121
101	III	2080	2080.0	1.0	True	0.0	102.6784147717121
101	AVR	1869	1869.0	1.0	True	0.0	102.6784147717121
101	AVL	758	758.0	1.0	True	0.0	102.6784147717121
101	AVF	2489	2489.0	1.0	True	0.0	102.6784147717121
101	V1	2900	2900.0	1.0	True	0.0	102.6784147717121
101	V2	3300	3300.0	1.0	True	0.0	102.6784147717121
101	V3	2290	2290.0	1.0	True	0.0	102.6784147717121
101	V4	3565	3565.0	1.0	True	0.0	102.6784147717121
101	V5	2800	2800.0	1.0	True	0.0	102.6784147717121
101	V6	1839	1839.0	1.0	True	0.0	102.6784147717121
102	I	1245	1245.0	1.0	True	0.0	77.0358453975793
102	II	2055	2055.0	1.0	True	0.0	77.0358453975793
102	III	1040	1040.0	1.0	True	0.0	77.0358453975793
102	AVR	1585	1585.0	1.0	True	0.0	77.0358453975793
102	AVL	720	720.0	1.0	True	0.0	77.0358453975793
102	AVF	1502	1502.0	1.0	True	0.0	77.0358453975793
102	V1	1065	1065.0	1.0	True	0.0	77.0358453975793
102	V2	1125	1125.0	1.0	True	0.0	77.0358453975793
102	V3	1455	1455.0	1.0	True	0.0	77.0358453975793
102	V4	2155	2155.0	1.0	True	0.0	77.0358453975793
102	V5	2445	2445.0	1.0	True	0.0	77.0358453975793
102	V6	3980	3980.0	1.0	True	0.0	77.0358453975793
103	I	820	820.0	1.0	True	0.0	45.29288234314246
103	II	854	854.0	1.0	True	0.0	45.29288234314246
103	III	613	613.0	1.0	True	0.0	45.29288234314246
103	AVR	770	770.0	1.0	True	0.0	45.29288234314246
103	AVL	636	636.0	1.0	True	0.0	45.29288234314246
103	AVF	660	660.0	1.0	True	0.0	45.29288234314246
103	V1	1155	1155.0	1.0	True	0.0	45.29288234314246
103	V2	2100	2100.0	1.0	True	0.0	45.29288234314246
103	V3	1420	1420.0	1.0	True	0.0	45.29288234314246
103	V4	1615	1615.0	1.0	True	0.0	45.29288234314246
103	V5	1920	1920.0	1.0	True	0.0	45.29288234314246
103	V6	1915	1915.0	1.0	True	0.0	45.29288234314246
104	I	3700	3700.0	1.0	True	0.0	89.91366797448468
104	II	1745	1745.0	1.0	True	0.0	89.91366797448468
104	III	5200	5200.0	1.0	True	0.0	89.91366797448468
104	AVR	1110	1110.0	1.0	True	0.0	89.91366797448468
104	AVL	4440	4440.0	1.0	True	0.0	89.91366797448468
104	AVF	3370	3370.0	1.0	True	0.0	89.91366797448468
104	V1	2880	2880.0	1.0	True	0.0	89.91366797448468
104	V2	2840	2840.0	1.0	True	0.0	89.91366797448468
104	V3	3475	3475.0	1.0	True	0.0	89.91366797448468
104	V4	1555	1555.0	1.0	True	0.0	89.91366797448468
104	V5	1739	1739.0	1.0	True	0.0	89.91366797448468
104	V6	1639	1639.0	1.0	True	0.0	89.91366797448468
105	I	1035	1035.0	1.0	True	0.0	81.3992675134772
105	II	2699	2699.0	1.0	True	0.0	81.3992675134772
105	III	2759	2759.0	1.0	True	0.0	81.3992675134772
105	AVR	1366	1366.0	1.0	True	0.0	81.3992675134772
105	AVL	1427	1427.0	1.0	True	0.0	81.3992675134772
105	AVF	2729	2729.0	1.0	True	0.0	81.3992675134772
105	V1	2020	2020.0	1.0	True	0.0	81.3992675134772
105	V2	2880	2880.0	1.0	True	0.0	81.3992675134772
105	V3	2300	2300.0	1.0	True	0.0	81.3992675134772
105	V4	2155	2155.0	1.0	True	0.0	81.3992675134772
105	V5	2159	2159.0	1.0	True	0.0	81.3992675134772
105	V6	2159	2159.0	1.0	True	0.0	81.3992675134772
106	I	1397	1397.0	1.0	True	0.0	38.529400984890735
106	II	1619	1619.0	1.0	True	0.0	38.529400984890735
106	III	987	987.0	1.0	True	0.0	38.529400984890735
106	AVR	1439	1439.0	1.0	True	0.0	38.529400984890735
106	AVL	948	948.0	1.0	True	0.0	38.529400984890735
106	AVF	1120	1120.0	1.0	True	0.0	38.529400984890735
106	V1	2136	2136.0	1.0	True	0.0	38.529400984890735
106	V2	2320	2320.0	1.0	True	0.0	38.529400984890735
106	V3	2300	2300.0	1.0	True	0.0	38.529400984890735
106	V4	2505	2505.0	1.0	True	0.0	38.529400984890735
106	V5	2400	2400.0	1.0	True	0.0	38.529400984890735
106	V6	2259	2259.0	1.0	True	0.0	38.529400984890735
107	I	1210	1210.0	1.0	True	0.0	0.7632523299017638
107	II	1200	1200.0	1.0	True	0.0	0.7632523299017638
107	III	1200	1200.0	1.0	True	0.0	0.7632523299017638
107	AVR	965	965.0	1.0	True	0.0	0.7632523299017638
107	AVL	1123	1123.0	1.0	True	0.0	0.7632523299017638
107	AVF	1097	1097.0	1.0	True	0.0	0.7632523299017638
107	V1	1300	1300.0	1.0	True	0.0	0.7632523299017638
107	V2	1534	1534.0	1.0	True	0.0	0.7632523299017638
107	V3	2145	2145.0	1.0	True	0.0	0.7632523299017638
107	V4	2745	2745.0	1.0	True	0.0	0.7632523299017638
107	V5	1960	1960.0	1.0	True	0.0	0.7632523299017638
107	V6	1450	1450.0	1.0	True	0.0	0.7632523299017638
108	I	1015	1015.0	1.0	True	0.0	50.7666266207748
108	II	665	665.0	1.0	True	0.0	50.7666266207748
108	III	1150	1150.0	1.0	True	0.0	50.7666266207748
108	AVR	720	720.0	1.0	True	0.0	50.7666266207748
108	AVL	980	980.0	1.0	True	0.0	50.7666266207748
108	AVF	745	745.0	1.0	True	0.0	50.7666266207748
108	V1	875	875.0	1.0	True	0.0	50.7666266207748
108	V2	2575	2575.0	1.0	True	0.0	50.7666266207748
108	V3	2560	2560.0	1.0	True	0.0	50.7666266207748
108	V4	2140	2140.0	1.0	True	0.0	50.7666266207748
108	V5	1550	1550.0	1.0	True	0.0	50.7666266207748
108	V6	900	900.0	1.0	True	0.0	50.7666266207748
109	I	1639	1639.0	1.0	True	0.0	71.44387757764659
109	II	3259	3259.0	1.0	True	0.0	71.44387757764659
109	III	3199	3199.0	1.0	True	0.0	71.44387757764659
109	AVR	2266	2266.0	1.0	True	0.0	71.44387757764659
109	AVL	1708	1708.0	1.0	True	0.0	71.44387757764659
109	AVF	3229	3229.0	1.0	True	0.0	71.44387757764659
109	V1	1111	1111.0	1.0	True	0.0	71.44387757764659
109	V2	4160	4160.0	1.0	True	0.0	71.44387757764659
109	V3	2525	2525.0	1.0	True	0.0	71.44387757764659
109	V4	10592	10592.0	1.0	True	0.0	71.44387757764659
109	V5	3300	3300.0	1.0	True	0.0	71.44387757764659
109	V6	2500	2500.0	1.0	True	0.0	71.44387757764659
110	I	1328	1328.0	1.0	True	0.0	54.58748771996496
110	II	2199	2199.0	1.0	True	0.0	54.58748771996496
110	III	3096	3096.0	1.0	True	0.0	54.58748771996496
110	AVR	818	818.0	1.0	True	0.0	54.58748771996496
110	AVL	2008	2008.0	1.0	True	0.0	54.58748771996496
110	AVF	2644	2644.0	1.0	True	0.0	54.58748771996496
110	V1	959	959.0	1.0	True	0.0	54.58748771996496
110	V2	3183	3183.0	1.0	True	0.0	54.58748771996496
110	V3	3420	3420.0	1.0	True	0.0	54.58748771996496
110	V4	3040	3040.0	1.0	True	0.0	54.58748771996496
110	V5	2400	2400.0	1.0	True	0.0	54.58748771996496
110	V6	2179	2179.0	1.0	True	0.0	54.58748771996496
111	I	1606	1606.0	1.0	True	0.0	135.22282995795703
111	II	2599	2599.0	1.0	True	0.0	135.22282995795703
111	III	3775	3775.0	1.0	True	0.0	135.22282995795703
111	AVR	1193	1193.0	1.0	True	0.0	135.22282995795703
111	AVL	2555	2555.0	1.0	True	0.0	135.22282995795703
111	AVF	3185	3185.0	1.0	True	0.0	135.22282995795703
111	V1	1791	1791.0	1.0	True	0.0	135.22282995795703
111	V2	1079	1079.0	1.0	True	0.0	135.22282995795703
111	V3	1851	1851.0	1.0	True	0.0	135.22282995795703
111	V4	2120	2120.0	1.0	True	0.0	135.22282995795703
111	V5	1691	1691.0	1.0	True	0.0	135.22282995795703
111	V6	1732	1732.0	1.0	True	0.0	135.22282995795703
112	I	915	915.0	1.0	True	0.0	44.53384621015825
112	II	1425	1425.0	1.0	True	0.0	44.53384621015825
112	III	1305	1305.0	1.0	True	0.0	44.53384621015825
112	AVR	966	966.0	1.0	True	0.0	44.53384621015825
112	AVL	918	918.0	1.0	True	0.0	44.53384621015825
112	AVF	1355	1355.0	1.0	True	0.0	44.53384621015825
112	V1	1200	1200.0	1.0	True	0.0	44.53384621015825
112	V2	2370	2370.0	1.0	True	0.0	44.53384621015825
112	V3	3755	3755.0	1.0	True	0.0	44.53384621015825
112	V4	3525	3525.0	1.0	True	0.0	44.53384621015825
112	V5	2505	2505.0	1.0	True	0.0	44.53384621015825
112	V6	1320	1320.0	1.0	True	0.0	44.53384621015825
113	I	800	800.0	1.0	True	0.0	75.60093711361888
113	II	1620	1620.0	1.0	True	0.0	75.60093711361888
113	III	1115	1115.0	1.0	True	0.0	75.60093711361888
113	AVR	1118	1118.0	1.0	True	0.0	75.60093711361888
113	AVL	507	507.0	1.0	True	0.0	75.60093711361888
113	AVF	1357	1357.0	1.0	True	0.0	75.60093711361888
113	V1	1370	1370.0	1.0	True	0.0	75.60093711361888
113	V2	1000	1000.0	1.0	True	0.0	75.60093711361888
113	V3	1390	1390.0	1.0	True	0.0	75.60093711361888
113	V4	2825	2825.0	1.0	True	0.0	75.60093711361888
113	V5	2260	2260.0	1.0	True	0.0	75.60093711361888
113	V6	1630	1630.0	1.0	True	0.0	75.60093711361888
114	I	1995	1995.0	1.0	True	0.0	71.00378790732846
114	II	1045	1045.0	1.0	True	0.0	71.00378790732846
114	III	1725	1725.0	1.0	True	0.0	71.00378790732846
114	AVR	1460	1460.0	1.0	True	0.0	71.00378790732846
114	AVL	1735	1735.0	1.0	True	0.0	71.00378790732846
114	AVF	942	942.0	1.0	True	0.0	71.00378790732846
114	V1	1160	1160.0	1.0	True	0.0	71.00378790732846
114	V2	1325	1325.0	1.0	True	0.0	71.00378790732846
114	V3	2075	2075.0	1.0	True	0.0	71.00378790732846
114	V4	2030	2030.0	1.0	True	0.0	71.00378790732846
114	V5	1820	1820.0	1.0	True	0.0	71.00378790732846
114	V6	1455	1455.0	1.0	True	0.0	71.00378790732846
115	I	1265	1265.0	1.0	True	0.0	16.26282804862184
115	II	1139	1139.0	1.0	True	0.0	16.26282804862184
115	III	1315	1315.0	1.0	True	0.0	16.26282804862184
115	AVR	1079	1079.0	1.0	True	0.0	16.26282804862184
115	AVL	1135	1135.0	1.0	True	0.0	16.26282804862184
115	AVF	1000	1000.0	1.0	True	0.0	16.26282804862184
115	V1	2145	2145.0	1.0	True	0.0	16.26282804862184
115	V2	4875	4875.0	1.0	True	0.0	16.26282804862184
115	V3	3845	3845.0	1.0	True	0.0	16.26282804862184
115	V4	2835	2835.0	1.0	True	0.0	16.26282804862184
115	V5	2435	2435.0	1.0	True	0.0	16.26282804862184
115	V6	6522	6522.0	1.0	True	0.0	16.26282804862184
116	I	949	949.0	1.0	True	0.0	64.55242378673732
116	II	565	565.0	1.0	True	0.0	64.55242378673732
116	III	952	952.0	1.0	True	0.0	64.55242378673732
116	AVR	660	660.0	1.0	True	0.0	64.55242378673732
116	AVL	937	937.0	1.0	True	0.0	64.55242378673732
116	AVF	607	607.0	1.0	True	0.0	64.55242378673732
116	V1	4969	4969.0	1.0	True	0.0	64.55242378673732
116	V2	5580	5580.0	1.0	True	0.0	64.55242378673732
116	V3	5589	5589.0	1.0	True	0.0	64.55242378673732
116	V4	1925	1925.0	1.0	True	0.0	64.55242378673732
116	V5	1099	1099.0	1.0	True	0.0	64.55242378673732
116	V6	1409	1409.0	1.0	True	0.0	64.55242378673732
117	I	740	740.0	1.0	True	0.0	64.97986530945253
117	II	1645	1645.0	1.0	True	0.0	64.97986530945253
117	III	1550	1550.0	1.0	True	0.0	64.97986530945253
117	AVR	965	965.0	1.0	True	0.0	64.97986530945253
117	AVL	810	810.0	1.0	True	0.0	64.97986530945253
117	AVF	1582	1582.0	1.0	True	0.0	64.97986530945253
117	V1	1635	1635.0	1.0	True	0.0	64.97986530945253
117	V2	3145	3145.0	1.0	True	0.0	64.97986530945253
117	V3	2445	2445.0	1.0	True	0.0	64.97986530945253
117	V4	1950	1950.0	1.0	True	0.0	64.97986530945253
117	V5	1295	1295.0	1.0	True	0.0	64.97986530945253
117	V6	1145	1145.0	1.0	True	0.0	64.97986530945253
118	I	1455	1455.0	1.0	True	0.0	61.64711345280787
118	II	1415	1415.0	1.0	True	0.0	61.64711345280787
118	III	819	819.0	1.0	True	0.0	61.64711345280787
118	AVR	1358	1358.0	1.0	True	0.0	61.64711345280787
118	AVL	1046	1046.0	1.0	True	0.0	61.64711345280787
118	AVF	832	832.0	1.0	True	0.0	61.64711345280787
118	V1	1975	1975.0	1.0	True	0.0	61.64711345280787
118	V2	2208	2208.0	1.0	True	0.0	61.64711345280787
118	V3	2040	2040.0	1.0	True	0.0	61.64711345280787
118	V4	2919	2919.0	1.0	True	0.0	61.64711345280787
118	V5	2635	2635.0	1.0	True	0.0	61.64711345280787
118	V6	1649	1649.0	1.0	True	0.0	61.64711345280787
119	I	800	800.0	1.0	True	0.0	76.41273063251089
119	II	1740	1740.0	1.0	True	0.0	76.41273063251089
119	III	1185	1185.0	1.0	True	0.0	76.41273063251089
119	AVR	1178	1178.0	1.0	True	0.0	76.41273063251089
119	AVL	643	643.0	1.0	True	0.0	76.41273063251089
119	AVF	1455	1455.0	1.0	True	0.0	76.41273063251089
119	V1	1731	1731.0	1.0	True	0.0	76.41273063251089
119	V2	1302	1302.0	1.0	True	0.0	76.41273063251089
119	V3	1880	1880.0	1.0	True	0.0	76.41273063251089
119	V4	2550	2550.0	1.0	True	0.0	76.41273063251089
119	V5	2005	2005.0	1.0	True	0.0	76.41273063251089
119	V6	1905	1905.0	1.0	True	0.0	76.41273063251089
120	I	804	804.0	1.0	True	0.0	90.0516034008027
120	II	2568	2568.0	1.0	True	0.0	90.0516034008027
120	III	2787	2787.0	1.0	True	0.0	90.0516034008027
120	AVR	1302	1302.0	1.0	True	0.0	90.0516034008027
120	AVL	1696	1696.0	1.0	True	0.0	90.0516034008027
120	AVF	2677	2677.0	1.0	True	0.0	90.0516034008027
120	V1	5609	5609.0	1.0	True	0.0	90.0516034008027
120	V2	1815	1815.0	1.0	True	0.0	90.0516034008027
120	V3	3264	3264.0	1.0	True	0.0	90.0516034008027
120	V4	2860	2860.0	1.0	True	0.0	90.0516034008027
120	V5	2690	2690.0	1.0	True	0.0	90.0516034008027
120	V6	2452	2452.0	1.0	True	0.0	90.0516034008027
121	I	800	800.0	1.0	True	0.0	54.43465398838826
121	II	1220	1220.0	1.0	True	0.0	54.43465398838826
121	III	1670	1670.0	1.0	True	0.0	54.43465398838826
121	AVR	610	610.0	1.0	True	0.0	54.43465398838826
121	AVL	1185	1185.0	1.0	True	0.0	54.43465398838826
121	AVF	1320	1320.0	1.0	True	0.0	54.43465398838826
121	V1	2771	2771.0	1.0	True	0.0	54.43465398838826
121	V2	1650	1650.0	1.0	True	0.0	54.43465398838826
121	V3	4225	4225.0	1.0	True	0.0	54.43465398838826
121	V4	2160	2160.0	1.0	True	0.0	54.43465398838826
121	V5	1840	1840.0	1.0	True	0.0	54.43465398838826
121	V6	2555	2555.0	1.0	True	0.0	54.43465398838826
122	I	1095	1095.0	1.0	True	0.0	58.525359400699244
122	II	2412	2412.0	1.0	True	0.0	58.525359400699244
122	III	2393	2393.0	1.0	True	0.0	58.525359400699244
122	AVR	1234	1234.0	1.0	True	0.0	58.525359400699244
122	AVL	1517	1517.0	1.0	True	0.0	58.525359400699244
122	AVF	2392	2392.0	1.0	True	0.0	58.525359400699244
122	V1	3932	3932.0	1.0	True	0.0	58.525359400699244
122	V2	3454	3454.0	1.0	True	0.0	58.525359400699244
122	V3	3691	3691.0	1.0	True	0.0	58.525359400699244
122	V4	2687	2687.0	1.0	True	0.0	58.525359400699244
122	V5	2666	2666.0	1.0	True	0.0	58.525359400699244
122	V6	2600	2600.0	1.0	True	0.0	58.525359400699244
123	I	920	920.0	1.0	True	0.0	101.7583069254517
123	II	2310	2310.0	1.0	True	0.0	101.7583069254517
123	III	1735	1735.0	1.0	True	0.0	101.7583069254517
123	AVR	1535	1535.0	1.0	True	0.0	101.7583069254517
123	AVL	720	720.0	1.0	True	0.0	101.7583069254517
123	AVF	2000	2000.0	1.0	True	0.0	101.7583069254517
123	V1	2615	2615.0	1.0	True	0.0	101.7583069254517
123	V2	3300	3300.0	1.0	True	0.0	101.7583069254517
123	V3	1920	1920.0	1.0	True	0.0	101.7583069254517
123	V4	3445	3445.0	1.0	True	0.0	101.7583069254517
123	V5	3585	3585.0	1.0	True	0.0	101.7583069254517
123	V6	1860	1860.0	1.0	True	0.0	101.7583069254517
124	I	800	800.0	1.0	True	0.0	11.429231379258097
124	II	871	871.0	1.0	True	0.0	11.429231379258097
124	III	927	927.0	1.0	True	0.0	11.429231379258097
124	AVR	624	624.0	1.0	True	0.0	11.429231379258097
124	AVL	656	656.0	1.0	True	0.0	11.429231379258097
124	AVF	764	764.0	1.0	True	0.0	11.429231379258097
124	V1	1025	1025.0	1.0	True	0.0	11.429231379258097
124	V2	1118	1118.0	1.0	True	0.0	11.429231379258097
124	V3	1394	1394.0	1.0	True	0.0	11.429231379258097
124	V4	1400	1400.0	1.0	True	0.0	11.429231379258097
124	V5	1530	1530.0	1.0	True	0.0	11.429231379258097
124	V6	1680	1680.0	1.0	True	0.0	11.429231379258097
125	I	1679	1679.0	1.0	True	0.0	79.60872984884872
125	II	1950	1950.0	1.0	True	0.0	79.60872984884872
125	III	3239	3239.0	1.0	True	0.0	79.60872984884872
125	AVR	1185	1185.0	1.0	True	0.0	79.60872984884872
125	AVL	2367	2367.0	1.0	True	0.0	79.60872984884872
125	AVF	2497	2497.0	1.0	True	0.0	79.60872984884872
125	V1	2970	2970.0	1.0	True	0.0	79.60872984884872
125	V2	5607	5607.0	1.0	True	0.0	79.60872984884872
125	V3	7945	7945.0	1.0	True	0.0	79.60872984884872
125	V4	10380	10380.0	1.0	True	0.0	79.60872984884872
125	V5	5559	5559.0	1.0	True	0.0	79.60872984884872
125	V6	3599	3599.0	1.0	True	0.0	79.60872984884872
126	I	1254	1254.0	1.0	True	0.0	69.94743851979955
126	II	4075	4075.0	1.0	True	0.0	69.94743851979955
126	III	3521	3521.0	1.0	True	0.0	69.94743851979955
126	AVR	2609	2609.0	1.0	True	0.0	69.94743851979955
126	AVL	1729	1729.0	1.0	True	0.0	69.94743851979955
126	AVF	3597	3597.0	1.0	True	0.0	69.94743851979955
126	V1	1585	1585.0	1.0	True	0.0	69.94743851979955
126	V2	1542	1542.0	1.0	True	0.0	69.94743851979955
126	V3	2114	2114.0	1.0	True	0.0	69.94743851979955
126	V4	3305	3305.0	1.0	True	0.0	69.94743851979955
126	V5	3260	3260.0	1.0	True	0.0	69.94743851979955
126	V6	2200	2200.0	1.0	True	0.0	69.94743851979955
127	I	1124	1124.0	1.0	True	0.0	72.07184544568744
127	II	3075	3075.0	1.0	True	0.0	72.07184544568744
127	III	3086	3086.0	1.0	True	0.0	72.07184544568744
127	AVR	1741	1741.0	1.0	True	0.0	72.07184544568744
127	AVL	1836	1836.0	1.0	True	0.0	72.07184544568744
127	AVF	3021	3021.0	1.0	True	0.0	72.07184544568744
127	V1	3926	3926.0	1.0	True	0.0	72.07184544568744
127	V2	3952	3952.0	1.0	True	0.0	72.07184544568744
127	V3	3371	3371.0	1.0	True	0.0	72.07184544568744
127	V4	3399	3399.0	1.0	True	0.0	72.07184544568744
127	V5	3376	3376.0	1.0	True	0.0	72.07184544568744
127	V6	3286	3286.0	1.0	True	0.0	72.07184544568744
128	I	840	840.0	1.0	True	0.0	45.7041876304767
128	II	1403	1403.0	1.0	True	0.0	45.7041876304767
128	III	1337	1337.0	1.0	True	0.0	45.7041876304767
128	AVR	965	965.0	1.0	True	0.0	45.7041876304767
128	AVL	1001	1001.0	1.0	True	0.0	45.7041876304767
128	AVF	1370	1370.0	1.0	True	0.0	45.7041876304767
128	V1	2815	2815.0	1.0	True	0.0	45.7041876304767
128	V2	2513	2513.0	1.0	True	0.0	45.7041876304767
128	V3	1568	1568.0	1.0	True	0.0	45.7041876304767
128	V4	1625	1625.0	1.0	True	0.0	45.7041876304767
128	V5	1614	1614.0	1.0	True	0.0	45.7041876304767
128	V6	1643	1643.0	1.0	True	0.0	45.7041876304767
129	I	1245	1245.0	1.0	True	0.0	15.003820422137728
129	II	1057	1057.0	1.0	True	0.0	15.003820422137728
129	III	1472	1472.0	1.0	True	0.0	15.003820422137728
129	AVR	944	944.0	1.0	True	0.0	15.003820422137728
129	AVL	1198	1198.0	1.0	True	0.0	15.003820422137728
129	AVF	1096	1096.0	1.0	True	0.0	15.003820422137728
129	V1	2319	2319.0	1.0	True	0.0	15.003820422137728
129	V2	2577	2577.0	1.0	True	0.0	15.003820422137728
129	V3	2662	2662.0	1.0	True	0.0	15.003820422137728
129	V4	1990	1990.0	1.0	True	0.0	15.003820422137728
129	V5	1535	1535.0	1.0	True	0.0	15.003820422137728
129	V6	8296	8296.0	1.0	True	0.0	15.003820422137728
130	I	505	505.0	1.0	True	0.0	43.827344269035784
130	II	895	895.0	1.0	True	0.0	43.827344269035784
130	III	1040	1040.0	1.0	True	0.0	43.827344269035784
130	AVR	481	481.0	1.0	True	0.0	43.827344269035784
130	AVL	697	697.0	1.0	True	0.0	43.827344269035784
130	AVF	909	909.0	1.0	True	0.0	43.827344269035784
130	V1	1170	1170.0	1.0	True	0.0	43.827344269035784
130	V2	1261	1261.0	1.0	True	0.0	43.827344269035784
130	V3	885	885.0	1.0	True	0.0	43.827344269035784
130	V4	1211	1211.0	1.0	True	0.0	43.827344269035784
130	V5	1545	1545.0	1.0	True	0.0	43.827344269035784
130	V6	2144	2144.0	1.0	True	0.0	43.827344269035784
131	I	1285	1285.0	1.0	True	0.0	27.205358321585333
131	II	985	985.0	1.0	True	0.0	27.205358321585333
131	III	1135	1135.0	1.0	True	0.0	27.205358321585333
131	AVR	1095	1095.0	1.0	True	0.0	27.205358321585333
131	AVL	1050	1050.0	1.0	True	0.0	27.205358321585333
131	AVF	952	952.0	1.0	True	0.0	27.205358321585333
131	V1	1524	1524.0	1.0	True	0.0	27.205358321585333
131	V2	1784	1784.0	1.0	True	0.0	27.205358321585333
131	V3	2584	2584.0	1.0	True	0.0	27.205358321585333
131	V4	2557	2557.0	1.0	True	0.0	27.205358321585333
131	V5	1990	1990.0	1.0	True	0.0	27.205358321585333
131	V6	1825	1825.0	1.0	True	0.0	27.205358321585333
132	I	1760	1760.0	1.0	True	0.0	15.924490439672777
132	II	1638	1638.0	1.0	True	0.0	15.924490439672777
132	III	2130	2130.0	1.0	True	0.0	15.924490439672777
132	AVR	1515	1515.0	1.0	True	0.0	15.924490439672777
132	AVL	1722	1722.0	1.0	True	0.0	15.924490439672777
132	AVF	1561	1561.0	1.0	True	0.0	15.924490439672777
132	V1	2105	2105.0	1.0	True	0.0	15.924490439672777
132	V2	3635	3635.0	1.0	True	0.0	15.924490439672777
132	V3	3290	3290.0	1.0	True	0.0	15.924490439672777
132	V4	2905	2905.0	1.0	True	0.0	15.924490439672777
132	V5	2790	2790.0	1.0	True	0.0	15.924490439672777
132	V6	2210	2210.0	1.0	True	0.0	15.924490439672777
133	I	539	539.0	1.0	True	0.0	86.17698002315935
133	II	3040	3040.0	1.0	True	0.0	86.17698002315935
133	III	2935	2935.0	1.0	True	0.0	86.17698002315935
133	AVR	1590	1590.0	1.0	True	0.0	86.17698002315935
133	AVL	1473	1473.0	1.0	True	0.0	86.17698002315935
133	AVF	2970	2970.0	1.0	True	0.0	86.17698002315935
133	V1	3795	3795.0	1.0	True	0.0	86.17698002315935
133	V2	3300	3300.0	1.0	True	0.0	86.17698002315935
133	V3	3895	3895.0	1.0	True	0.0	86.17698002315935
133	V4	3415	3415.0	1.0	True	0.0	86.17698002315935
133	V5	3340	3340.0	1.0	True	0.0	86.17698002315935
133	V6	3315	3315.0	1.0	True	0.0	86.17698002315935
134	I	985	985.0	1.0	True	0.0	36.91486518592685
134	II	860	860.0	1.0	True	0.0	36.91486518592685
134	III	1324	1324.0	1.0	True	0.0	36.91486518592685
134	AVR	674	674.0	1.0	True	0.0	36.91486518592685
134	AVL	1052	1052.0	1.0	True	0.0	36.91486518592685
134	AVF	1036	1036.0	1.0	True	0.0	36.91486518592685
134	V1	1544	1544.0	1.0	True	0.0	36.91486518592685
134	V2	2900	2900.0	1.0	True	0.0	36.91486518592685
134	V3	2185	2185.0	1.0	True	0.0	36.91486518592685
134	V4	1560	1560.0	1.0	True	0.0	36.91486518592685
134	V5	1120	1120.0	1.0	True	0.0	36.91486518592685
134	V6	1955	1955.0	1.0	True	0.0	36.91486518592685
135	I	710	710.0	1.0	True	0.0	94.04822070533334
135	II	1906	1906.0	1.0	True	0.0	94.04822070533334
135	III	1602	1602.0	1.0	True	0.0	94.04822070533334
135	AVR	1185	1185.0	1.0	True	0.0	94.04822070533334
135	AVL	750	750.0	1.0	True	0.0	94.04822070533334
135	AVF	1710	1710.0	1.0	True	0.0	94.04822070533334
135	V1	2037	2037.0	1.0	True	0.0	94.04822070533334
135	V2	3729	3729.0	1.0	True	0.0	94.04822070533334
135	V3	2900	2900.0	1.0	True	0.0	94.04822070533334
135	V4	2926	2926.0	1.0	True	0.0	94.04822070533334
135	V5	2347	2347.0	1.0	True	0.0	94.04822070533334
135	V6	1585	1585.0	1.0	True	0.0	94.04822070533334
136	I	573	573.0	1.0	True	0.0	83.09933345688097
136	II	1701	1701.0	1.0	True	0.0	83.09933345688097
136	III	1554	1554.0	1.0	True	0.0	83.09933345688097
136	AVR	1035	1035.0	1.0	True	0.0	83.09933345688097
136	AVL	736	736.0	1.0	True	0.0	83.09933345688097
136	AVF	1595	1595.0	1.0	True	0.0	83.09933345688097
136	V1	1321	1321.0	1.0	True	0.0	83.09933345688097
136	V2	2344	2344.0	1.0	True	0.0	83.09933345688097
136	V3	2454	2454.0	1.0	True	0.0	83.09933345688097
136	V4	1972	1972.0	1.0	True	0.0	83.09933345688097
136	V5	1656	1656.0	1.0	True	0.0	83.09933345688097
136	V6	1264	1264.0	1.0	True	0.0	83.09933345688097
137	I	1421	1421.0	1.0	True	0.0	56.56473163387946
137	II	832	832.0	1.0	True	0.0	56.56473163387946
137	III	1075	1075.0	1.0	True	0.0	56.56473163387946
137	AVR	931	931.0	1.0	True	0.0	56.56473163387946
137	AVL	1249	1249.0	1.0	True	0.0	56.56473163387946
137	AVF	625	625.0	1.0	True	0.0	56.56473163387946
137	V1	2319	2319.0	1.0	True	0.0	56.56473163387946
137	V2	2324	2324.0	1.0	True	0.0	56.56473163387946
137	V3	2182	2182.0	1.0	True	0.0	56.56473163387946
137	V4	1794	1794.0	1.0	True	0.0	56.56473163387946
137	V5	1136	1136.0	1.0	True	0.0	56.56473163387946
137	V6	733	733.0	1.0	True	0.0	56.56473163387946
138	I	1299	1299.0	1.0	True	0.0	49.74733113085424
138	II	685	685.0	1.0	True	0.0	49.74733113085424
138	III	1102	1102.0	1.0	True	0.0	49.74733113085424
138	AVR	865	865.0	1.0	True	0.0	49.74733113085424
138	AVL	1160	1160.0	1.0	True	0.0	49.74733113085424
138	AVF	569	569.0	1.0	True	0.0	49.74733113085424
138	V1	1139	1139.0	1.0	True	0.0	49.74733113085424
138	V2	1296	1296.0	1.0	True	0.0	49.74733113085424
138	V3	1354	1354.0	1.0	True	0.0	49.74733113085424
138	V4	1379	1379.0	1.0	True	0.0	49.74733113085424
138	V5	1125	1125.0	1.0	True	0.0	49.74733113085424
138	V6	1064	1064.0	1.0	True	0.0	49.74733113085424
139	I	1322	1322.0	1.0	True	0.0	72.39185861369185
139	II	833	833.0	1.0	True	0.0	72.39185861369185
139	III	819	819.0	1.0	True	0.0	72.39185861369185
139	AVR	1027	1027.0	1.0	True	0.0	72.39185861369185
139	AVL	1041	1041.0	1.0	True	0.0	72.39185861369185
139	AVF	583	583.0	1.0	True	0.0	72.39185861369185
139	V1	1641	1641.0	1.0	True	0.0	72.39185861369185
139	V2	2107	2107.0	1.0	True	0.0	72.39185861369185
139	V3	2306	2306.0	1.0	True	0.0	72.39185861369185
139	V4	2902	2902.0	1.0	True	0.0	72.39185861369185
139	V5	2219	2219.0	1.0	True	0.0	72.39185861369185
139	V6	1780	1780.0	1.0	True	0.0	72.39185861369185
140	I	897	897.0	1.0	True	0.0	101.14604839882261
140	II	2014	2014.0	1.0	True	0.0	101.14604839882261
140	III	1357	1357.0	1.0	True	0.0	101.14604839882261
140	AVR	1373	1373.0	1.0	True	0.0	101.14604839882261
140	AVL	639	639.0	1.0	True	0.0	101.14604839882261
140	AVF	1665	1665.0	1.0	True	0.0	101.14604839882261
140	V1	2489	2489.0	1.0	True	0.0	101.14604839882261
140	V2	2709	2709.0	1.0	True	0.0	101.14604839882261
140	V3	3467	3467.0	1.0	True	0.0	101.14604839882261
140	V4	3490	3490.0	1.0	True	0.0	101.14604839882261
140	V5	2674	2674.0	1.0	True	0.0	101.14604839882261
140	V6	1826	1826.0	1.0	True	0.0	101.14604839882261
141	I	1391	1391.0	1.0	True	0.0	65.24422996766046
141	II	1164	1164.0	1.0	True	0.0	65.24422996766046
141	III	691	691.0	1.0	True	0.0	65.24422996766046
141	AVR	1277	1277.0	1.0	True	0.0	65.24422996766046
141	AVL	988	988.0	1.0	True	0.0	65.24422996766046
141	AVF	568	568.0	1.0	True	0.0	65.24422996766046
141	V1	1846	1846.0	1.0	True	0.0	65.24422996766046
141	V2	1915	1915.0	1.0	True	0.0	65.24422996766046
141	V3	1557	1557.0	1.0	True	0.0	65.24422996766046
141	V4	2232	2232.0	1.0	True	0.0	65.24422996766046
141	V5	2054	2054.0	1.0	True	0.0	65.24422996766046
141	V6	2041	2041.0	1.0	True	0.0	65.24422996766046
142	I	1197	1197.0	1.0	True	0.0	64.66861144053442
142	II	1514	1514.0	1.0	True	0.0	64.66861144053442
142	III	759	759.0	1.0	True	0.0	64.66861144053442
142	AVR	1214	1214.0	1.0	True	0.0	64.66861144053442
142	AVL	781	781.0	1.0	True	0.0	64.66861144053442
142	AVF	1077	1077.0	1.0	True	0.0	64.66861144053442
142	V1	1564	1564.0	1.0	True	0.0	64.66861144053442
142	V2	1787	1787.0	1.0	True	0.0	64.66861144053442
142	V3	1532	1532.0	1.0	True	0.0	64.66861144053442
142	V4	1994	1994.0	1.0	True	0.0	64.66861144053442
142	V5	2384	2384.0	1.0	True	0.0	64.66861144053442
142	V6	1655	1655.0	1.0	True	0.0	64.66861144053442
143	I	685	685.0	1.0	True	0.0	77.54420628671244
143	II	1804	1804.0	1.0	True	0.0	77.54420628671244
143	III	1679	1679.0	1.0	True	0.0	77.54420628671244
143	AVR	1057	1057.0	1.0	True	0.0	77.54420628671244
143	AVL	947	947.0	1.0	True	0.0	77.54420628671244
143	AVF	1687	1687.0	1.0	True	0.0	77.54420628671244
143	V1	1322	1322.0	1.0	True	0.0	77.54420628671244
143	V2	1889	1889.0	1.0	True	0.0	77.54420628671244
143	V3	1810	1810.0	1.0	True	0.0	77.54420628671244
143	V4	2257	2257.0	1.0	True	0.0	77.54420628671244
143	V5	2085	2085.0	1.0	True	0.0	77.54420628671244
143	V6	1609	1609.0	1.0	True	0.0	77.54420628671244
144	I	1338	1338.0	1.0	True	0.0	48.53370538437247
144	II	1399	1399.0	1.0	True	0.0	48.53370538437247
144	III	769	769.0	1.0	True	0.0	48.53370538437247
144	AVR	1331	1331.0	1.0	True	0.0	48.53370538437247
144	AVL	802	802.0	1.0	True	0.0	48.53370538437247
144	AVF	971	971.0	1.0	True	0.0	48.53370538437247
144	V1	2932	2932.0	1.0	True	0.0	48.53370538437247
144	V2	2737	2737.0	1.0	True	0.0	48.53370538437247
144	V3	1082	1082.0	1.0	True	0.0	48.53370538437247
144	V4	2246	2246.0	1.0	True	0.0	48.53370538437247
144	V5	1954	1954.0	1.0	True	0.0	48.53370538437247
144	V6	2087	2087.0	1.0	True	0.0	48.53370538437247
145	I	1130	1130.0	1.0	True	0.0	70.3090491253258
145	II	3181	3181.0	1.0	True	0.0	70.3090491253258
145	III	2854	2854.0	1.0	True	0.0	70.3090491253258
145	AVR	1824	1824.0	1.0	True	0.0	70.3090491253258
145	AVL	1370	1370.0	1.0	True	0.0	70.3090491253258
145	AVF	3018	3018.0	1.0	True	0.0	70.3090491253258
145	V1	2880	2880.0	1.0	True	0.0	70.3090491253258
145	V2	4494	4494.0	1.0	True	0.0	70.3090491253258
145	V3	2346	2346.0	1.0	True	0.0	70.3090491253258
145	V4	4857	4857.0	1.0	True	0.0	70.3090491253258
145	V5	3844	3844.0	1.0	True	0.0	70.3090491253258
145	V6	2529	2529.0	1.0	True	0.0	70.3090491253258
146	I	1273	1273.0	1.0	True	0.0	62.034895068478505
146	II	2674	2674.0	1.0	True	0.0	62.034895068478505
146	III	2327	2327.0	1.0	True	0.0	62.034895068478505
146	AVR	1658	1658.0	1.0	True	0.0	62.034895068478505
146	AVL	1195	1195.0	1.0	True	0.0	62.034895068478505
146	AVF	2480	2480.0	1.0	True	0.0	62.034895068478505
146	V1	2264	2264.0	1.0	True	0.0	62.034895068478505
146	V2	4455	4455.0	1.0	True	0.0	62.034895068478505
146	V3	3412	3412.0	1.0	True	0.0	62.034895068478505
146	V4	3790	3790.0	1.0	True	0.0	62.034895068478505
146	V5	4715	4715.0	1.0	True	0.0	62.034895068478505
146	V6	2257	2257.0	1.0	True	0.0	62.034895068478505
147	I	676	676.0	1.0	True	0.0	98.07817132512976
147	II	1252	1252.0	1.0	True	0.0	98.07817132512976
147	III	699	699.0	1.0	True	0.0	98.07817132512976
147	AVR	939	939.0	1.0	True	0.0	98.07817132512976
147	AVL	300	300.0	1.0	True	0.0	98.07817132512976
147	AVF	951	951.0	1.0	True	0.0	98.07817132512976
147	V1	2264	2264.0	1.0	True	0.0	98.07817132512976
147	V2	2480	2480.0	1.0	True	0.0	98.07817132512976
147	V3	2434	2434.0	1.0	True	0.0	98.07817132512976
147	V4	2375	2375.0	1.0	True	0.0	98.07817132512976
147	V5	1854	1854.0	1.0	True	0.0	98.07817132512976
147	V6	1409	1409.0	1.0	True	0.0	98.07817132512976
148	I	641	641.0	1.0	True	0.0	101.91980126928877
148	II	1689	1689.0	1.0	True	0.0	101.91980126928877
148	III	1290	1290.0	1.0	True	0.0	101.91980126928877
148	AVR	1065	1065.0	1.0	True	0.0	101.91980126928877
148	AVL	600	600.0	1.0	True	0.0	101.91980126928877
148	AVF	1470	1470.0	1.0	True	0.0	101.91980126928877
148	V1	1187	1187.0	1.0	True	0.0	101.91980126928877
148	V2	2182	2182.0	1.0	True	0.0	101.91980126928877
148	V3	2134	2134.0	1.0	True	0.0	101.91980126928877
148	V4	2040	2040.0	1.0	True	0.0	101.91980126928877
148	V5	1424	1424.0	1.0	True	0.0	101.91980126928877
148	V6	1127	1127.0	1.0	True	0.0	101.91980126928877
149	I	1726	1726.0	1.0	True	0.0	63.137527615832596
149	II	2076	2076.0	1.0	True	0.0	63.137527615832596
149	III	1074	1074.0	1.0	True	0.0	63.137527615832596
149	AVR	1749	1749.0	1.0	True	0.0	63.137527615832596
149	AVL	1017	1017.0	1.0	True	0.0	63.137527615832596
149	AVF	1466	1466.0	1.0	True	0.0	63.137527615832596
149	V1	2032	2032.0	1.0	True	0.0	63.137527615832596
149	V2	1794	1794.0	1.0	True	0.0	63.137527615832596
149	V3	1875	1875.0	1.0	True	0.0	63.137527615832596
149	V4	2772	2772.0	1.0	True	0.0	63.137527615832596
149	V5	2701	2701.0	1.0	True	0.0	63.137527615832596
149	V6	2162	2162.0	1.0	True	0.0	63.137527615832596
150	I	1404	1404.0	1.0	True	0.0	77.94611543467215
150	II	2027	2027.0	1.0	True	0.0	77.94611543467215
150	III	1159	1159.0	1.0	True	0.0	77.94611543467215
150	AVR	1631	1631.0	1.0	True	0.0	77.94611543467215
150	AVL	738	738.0	1.0	True	0.0	77.94611543467215
150	AVF	1520	1520.0	1.0	True	0.0	77.94611543467215
150	V1	2277	2277.0	1.0	True	0.0	77.94611543467215
150	V2	2454	2454.0	1.0	True	0.0	77.94611543467215
150	V3	1529	1529.0	1.0	True	0.0	77.94611543467215
150	V4	2486	2486.0	1.0	True	0.0	77.94611543467215
150	V5	2797	2797.0	1.0	True	0.0	77.94611543467215
150	V6	2212	2212.0	1.0	True	0.0	77.94611543467215
151	I	1325	1325.0	1.0	True	0.0	49.2825584603891
151	II	1119	1119.0	1.0	True	0.0	49.2825584603891
151	III	814	814.0	1.0	True	0.0	49.2825584603891
151	AVR	1170	1170.0	1.0	True	0.0	49.2825584603891
151	AVL	955	955.0	1.0	True	0.0	49.2825584603891
151	AVF	574	574.0	1.0	True	0.0	49.2825584603891
151	V1	2289	2289.0	1.0	True	0.0	49.2825584603891
151	V2	1962	1962.0	1.0	True	0.0	49.2825584603891
151	V3	2399	2399.0	1.0	True	0.0	49.2825584603891
151	V4	2559	2559.0	1.0	True	0.0	49.2825584603891
151	V5	1944	1944.0	1.0	True	0.0	49.2825584603891
151	V6	1470	1470.0	1.0	True	0.0	49.2825584603891
152	I	948	948.0	1.0	True	0.0	45.75626259016434
152	II	1390	1390.0	1.0	True	0.0	45.75626259016434
152	III	1072	1072.0	1.0	True	0.0	45.75626259016434
152	AVR	1100	1100.0	1.0	True	0.0	45.75626259016434
152	AVL	683	683.0	1.0	True	0.0	45.75626259016434
152	AVF	1216	1216.0	1.0	True	0.0	45.75626259016434
152	V1	1549	1549.0	1.0	True	0.0	45.75626259016434
152	V2	3152	3152.0	1.0	True	0.0	45.75626259016434
152	V3	3069	3069.0	1.0	True	0.0	45.75626259016434
152	V4	2942	2942.0	1.0	True	0.0	45.75626259016434
152	V5	2176	2176.0	1.0	True	0.0	45.75626259016434
152	V6	1452	1452.0	1.0	True	0.0	45.75626259016434
153	I	1260	1260.0	1.0	True	0.0	71.24509477895519
153	II	1871	1871.0	1.0	True	0.0	71.24509477895519
153	III	1076	1076.0	1.0	True	0.0	71.24509477895519
153	AVR	1498	1498.0	1.0	True	0.0	71.24509477895519
153	AVL	512	512.0	1.0	True	0.0	71.24509477895519
153	AVF	1452	1452.0	1.0	True	0.0	71.24509477895519
153	V1	2007	2007.0	1.0	True	0.0	71.24509477895519
153	V2	2562	2562.0	1.0	True	0.0	71.24509477895519
153	V3	2006	2006.0	1.0	True	0.0	71.24509477895519
153	V4	2647	2647.0	1.0	True	0.0	71.24509477895519
153	V5	2272	2272.0	1.0	True	0.0	71.24509477895519
153	V6	1807	1807.0	1.0	True	0.0	71.24509477895519
154	I	844	844.0	1.0	True	0.0	81.79895318603397
154	II	1862	1862.0	1.0	True	0.0	81.79895318603397
154	III	1527	1527.0	1.0	True	0.0	81.79895318603397
154	AVR	1260	1260.0	1.0	True	0.0	81.79895318603397
154	AVL	789	789.0	1.0	True	0.0	81.79895318603397
154	AVF	1670	1670.0	1.0	True	0.0	81.79895318603397
154	V1	2406	2406.0	1.0	True	0.0	81.79895318603397
154	V2	3042	3042.0	1.0	True	0.0	81.79895318603397
154	V3	2774	2774.0	1.0	True	0.0	81.79895318603397
154	V4	2777	2777.0	1.0	True	0.0	81.79895318603397
154	V5	2254	2254.0	1.0	True	0.0	81.79895318603397
154	V6	1670	1670.0	1.0	True	0.0	81.79895318603397
155	I	1467	1467.0	1.0	True	0.0	20.105062243644262
155	II	1219	1219.0	1.0	True	0.0	20.105062243644262
155	III	1341	1341.0	1.0	True	0.0	20.105062243644262
155	AVR	1190	1190.0	1.0	True	0.0	20.105062243644262
155	AVL	1289	1289.0	1.0	True	0.0	20.105062243644262
155	AVF	991	991.0	1.0	True	0.0	20.105062243644262
155	V1	1821	1821.0	1.0	True	0.0	20.105062243644262
155	V2	1521	1521.0	1.0	True	0.0	20.105062243644262
155	V3	1272	1272.0	1.0	True	0.0	20.105062243644262
155	V4	2536	2536.0	1.0	True	0.0	20.105062243644262
155	V5	1789	1789.0	1.0	True	0.0	20.105062243644262
155	V6	1837	1837.0	1.0	True	0.0	20.105062243644262
156	I	1071	1071.0	1.0	True	0.0	79.60587530943825
156	II	1954	1954.0	1.0	True	0.0	79.60587530943825
156	III	1222	1222.0	1.0	True	0.0	79.60587530943825
156	AVR	1411	1411.0	1.0	True	0.0	79.60587530943825
156	AVL	842	842.0	1.0	True	0.0	79.60587530943825
156	AVF	1530	1530.0	1.0	True	0.0	79.60587530943825
156	V1	1986	1986.0	1.0	True	0.0	79.60587530943825
156	V2	1554	1554.0	1.0	True	0.0	79.60587530943825
156	V3	1819	1819.0	1.0	True	0.0	79.60587530943825
156	V4	3139	3139.0	1.0	True	0.0	79.60587530943825
156	V5	2366	2366.0	1.0	True	0.0	79.60587530943825
156	V6	2147	2147.0	1.0	True	0.0	79.60587530943825
157	I	525	525.0	1.0	True	0.0	123.36136184964433
157	II	1936	1936.0	1.0	True	0.0	123.36136184964433
157	III	1643	1643.0	1.0	True	0.0	123.36136184964433
157	AVR	1141	1141.0	1.0	True	0.0	123.36136184964433
157	AVL	784	784.0	1.0	True	0.0	123.36136184964433
157	AVF	1765	1765.0	1.0	True	0.0	123.36136184964433
157	V1	1403	1403.0	1.0	True	0.0	123.36136184964433
157	V2	2954	2954.0	1.0	True	0.0	123.36136184964433
157	V3	3287	3287.0	1.0	True	0.0	123.36136184964433
157	V4	2926	2926.0	1.0	True	0.0	123.36136184964433
157	V5	2312	2312.0	1.0	True	0.0	123.36136184964433
157	V6	1857	1857.0	1.0	True	0.0	123.36136184964433
158	I	1609	1609.0	1.0	True	0.0	33.90111542787657
158	II	2201	2201.0	1.0	True	0.0	33.90111542787657
158	III	2146	2146.0	1.0	True	0.0	33.90111542787657
158	AVR	1688	1688.0	1.0	True	0.0	33.90111542787657
158	AVL	1314	1314.0	1.0	True	0.0	33.90111542787657
158	AVF	2030	2030.0	1.0	True	0.0	33.90111542787657
158	V1	1529	1529.0	1.0	True	0.0	33.90111542787657
158	V2	2548	2548.0	1.0	True	0.0	33.90111542787657
158	V3	1904	1904.0	1.0	True	0.0	33.90111542787657
158	V4	2307	2307.0	1.0	True	0.0	33.90111542787657
158	V5	2664	2664.0	1.0	True	0.0	33.90111542787657
158	V6	2264	2264.0	1.0	True	0.0	33.90111542787657
159	I	637	637.0	1.0	True	0.0	119.55665746718907
159	II	2079	2079.0	1.0	True	0.0	119.55665746718907
159	III	1649	1649.0	1.0	True	0.0	119.55665746718907
159	AVR	1258	1258.0	1.0	True	0.0	119.55665746718907
159	AVL	741	741.0	1.0	True	0.0	119.55665746718907
159	AVF	1861	1861.0	1.0	True	0.0	119.55665746718907
159	V1	2436	2436.0	1.0	True	0.0	119.55665746718907
159	V2	3791	3791.0	1.0	True	0.0	119.55665746718907
159	V3	4769	4769.0	1.0	True	0.0	119.55665746718907
159	V4	3562	3562.0	1.0	True	0.0	119.55665746718907
159	V5	2184	2184.0	1.0	True	0.0	119.55665746718907
159	V6	1456	1456.0	1.0	True	0.0	119.55665746718907
160	I	1159	1159.0	1.0	True	0.0	43.04479294142102
160	II	1754	1754.0	1.0	True	0.0	43.04479294142102
160	III	1566	1566.0	1.0	True	0.0	43.04479294142102
160	AVR	1309	1309.0	1.0	True	0.0	43.04479294142102
160	AVL	950	950.0	1.0	True	0.0	43.04479294142102
160	AVF	1556	1556.0	1.0	True	0.0	43.04479294142102
160	V1	2011	2011.0	1.0	True	0.0	43.04479294142102
160	V2	3896	3896.0	1.0	True	0.0	43.04479294142102
160	V3	2428	2428.0	1.0	True	0.0	43.04479294142102
160	V4	4192	4192.0	1.0	True	0.0	43.04479294142102
160	V5	3782	3782.0	1.0	True	0.0	43.04479294142102
160	V6	2496	2496.0	1.0	True	0.0	43.04479294142102
161	I	993	993.0	1.0	True	0.0	84.75713506572083
161	II	2632	2632.0	1.0	True	0.0	84.75713506572083
161	III	1854	1854.0	1.0	True	0.0	84.75713506572083
161	AVR	1713	1713.0	1.0	True	0.0	84.75713506572083
161	AVL	783	783.0	1.0	True	0.0	84.75713506572083
161	AVF	2236	2236.0	1.0	True	0.0	84.75713506572083
161	V1	2385	2385.0	1.0	True	0.0	84.75713506572083
161	V2	2706	2706.0	1.0	True	0.0	84.75713506572083
161	V3	2391	2391.0	1.0	True	0.0	84.75713506572083
161	V4	3024	3024.0	1.0	True	0.0	84.75713506572083
161	V5	2464	2464.0	1.0	True	0.0	84.75713506572083
161	V6	2010	2010.0	1.0	True	0.0	84.75713506572083
162	I	950	950.0	1.0	True	0.0	99.18936792300742
162	II	1677	1677.0	1.0	True	0.0	99.18936792300742
162	III	980	980.0	1.0	True	0.0	99.18936792300742
162	AVR	1279	1279.0	1.0	True	0.0	99.18936792300742
162	AVL	347	347.0	1.0	True	0.0	99.18936792300742
162	AVF	1264	1264.0	1.0	True	0.0	99.18936792300742
162	V1	1629	1629.0	1.0	True	0.0	99.18936792300742
162	V2	2172	2172.0	1.0	True	0.0	99.18936792300742
162	V3	2719	2719.0	1.0	True	0.0	99.18936792300742
162	V4	2695	2695.0	1.0	True	0.0	99.18936792300742
162	V5	2151	2151.0	1.0	True	0.0	99.18936792300742
162	V6	1675	1675.0	1.0	True	0.0	99.18936792300742
163	I	1333	1333.0	1.0	True	0.0	45.698103720302385
163	II	1697	1697.0	1.0	True	0.0	45.698103720302385
163	III	926	926.0	1.0	True	0.0	45.698103720302385
163	AVR	1485	1485.0	1.0	True	0.0	45.698103720302385
163	AVL	753	753.0	1.0	True	0.0	45.698103720302385
163	AVF	1111	1111.0	1.0	True	0.0	45.698103720302385
163	V1	1947	1947.0	1.0	True	0.0	45.698103720302385
163	V2	2394	2394.0	1.0	True	0.0	45.698103720302385
163	V3	2696	2696.0	1.0	True	0.0	45.698103720302385
163	V4	2162	2162.0	1.0	True	0.0	45.698103720302385
163	V5	1872	1872.0	1.0	True	0.0	45.698103720302385
163	V6	1797	1797.0	1.0	True	0.0	45.698103720302385
164	I	989	989.0	1.0	True	0.0	17.98141529348188
164	II	817	817.0	1.0	True	0.0	17.98141529348188
164	III	999	999.0	1.0	True	0.0	17.98141529348188
164	AVR	753	753.0	1.0	True	0.0	17.98141529348188
164	AVL	881	881.0	1.0	True	0.0	17.98141529348188
164	AVF	741	741.0	1.0	True	0.0	17.98141529348188
164	V1	1485	1485.0	1.0	True	0.0	17.98141529348188
164	V2	1326	1326.0	1.0	True	0.0	17.98141529348188
164	V3	1739	1739.0	1.0	True	0.0	17.98141529348188
164	V4	1710	1710.0	1.0	True	0.0	17.98141529348188
164	V5	1352	1352.0	1.0	True	0.0	17.98141529348188
164	V6	1124	1124.0	1.0	True	0.0	17.98141529348188
165	I	1372	1372.0	1.0	True	0.0	100.57076953639395
165	II	2196	2196.0	1.0	True	0.0	100.57076953639395
165	III	1254	1254.0	1.0	True	0.0	100.57076953639395
165	AVR	1682	1682.0	1.0	True	0.0	100.57076953639395
165	AVL	852	852.0	1.0	True	0.0	100.57076953639395
165	AVF	1626	1626.0	1.0	True	0.0	100.57076953639395
165	V1	2707	2707.0	1.0	True	0.0	100.57076953639395
165	V2	2524	2524.0	1.0	True	0.0	100.57076953639395
165	V3	2068	2068.0	1.0	True	0.0	100.57076953639395
165	V4	2821	2821.0	1.0	True	0.0	100.57076953639395
165	V5	2275	2275.0	1.0	True	0.0	100.57076953639395
165	V6	1900	1900.0	1.0	True	0.0	100.57076953639395
166	I	1241	1241.0	1.0	True	0.0	82.86503646038955
166	II	1724	1724.0	1.0	True	0.0	82.86503646038955
166	III	619	619.0	1.0	True	0.0	82.86503646038955
166	AVR	1462	1462.0	1.0	True	0.0	82.86503646038955
166	AVL	589	589.0	1.0	True	0.0	82.86503646038955
166	AVF	1154	1154.0	1.0	True	0.0	82.86503646038955
166	V1	1829	1829.0	1.0	True	0.0	82.86503646038955
166	V2	2806	2806.0	1.0	True	0.0	82.86503646038955
166	V3	2697	2697.0	1.0	True	0.0	82.86503646038955
166	V4	3564	3564.0	1.0	True	0.0	82.86503646038955
166	V5	2759	2759.0	1.0	True	0.0	82.86503646038955
166	V6	1880	1880.0	1.0	True	0.0	82.86503646038955
167	I	735	735.0	1.0	True	0.0	104.34510285003971
167	II	2651	2651.0	1.0	True	0.0	104.34510285003971
167	III	2394	2394.0	1.0	True	0.0	104.34510285003971
167	AVR	1555	1555.0	1.0	True	0.0	104.34510285003971
167	AVL	1077	1077.0	1.0	True	0.0	104.34510285003971
167	AVF	2519	2519.0	1.0	True	0.0	104.34510285003971
167	V1	2671	2671.0	1.0	True	0.0	104.34510285003971
167	V2	3420	3420.0	1.0	True	0.0	104.34510285003971
167	V3	2021	2021.0	1.0	True	0.0	104.34510285003971
167	V4	2898	2898.0	1.0	True	0.0	104.34510285003971
167	V5	2519	2519.0	1.0	True	0.0	104.34510285003971
167	V6	2102	2102.0	1.0	True	0.0	104.34510285003971
168	I	927	927.0	1.0	True	0.0	53.35607414464367
168	II	1634	1634.0	1.0	True	0.0	53.35607414464367
168	III	1485	1485.0	1.0	True	0.0	53.35607414464367
168	AVR	1020	1020.0	1.0	True	0.0	53.35607414464367
168	AVL	860	860.0	1.0	True	0.0	53.35607414464367
168	AVF	1515	1515.0	1.0	True	0.0	53.35607414464367
168	V1	1474	1474.0	1.0	True	0.0	53.35607414464367
168	V2	2209	2209.0	1.0	True	0.0	53.35607414464367
168	V3	3144	3144.0	1.0	True	0.0	53.35607414464367
168	V4	2667	2667.0	1.0	True	0.0	53.35607414464367
168	V5	1527	1527.0	1.0	True	0.0	53.35607414464367
168	V6	952	952.0	1.0	True	0.0	53.35607414464367
169	I	751	751.0	1.0	True	0.0	83.55001909023795
169	II	1402	1402.0	1.0	True	0.0	83.55001909023795
169	III	859	859.0	1.0	True	0.0	83.55001909023795
169	AVR	1022	1022.0	1.0	True	0.0	83.55001909023795
169	AVL	394	394.0	1.0	True	0.0	83.55001909023795
169	AVF	1091	1091.0	1.0	True	0.0	83.55001909023795
169	V1	1979	1979.0	1.0	True	0.0	83.55001909023795
169	V2	2775	2775.0	1.0	True	0.0	83.55001909023795
169	V3	2522	2522.0	1.0	True	0.0	83.55001909023795
169	V4	3232	3232.0	1.0	True	0.0	83.55001909023795
169	V5	1925	1925.0	1.0	True	0.0	83.55001909023795
169	V6	1471	1471.0	1.0	True	0.0	83.55001909023795
170	I	619	619.0	1.0	True	0.0	84.00358353782399
170	II	1956	1956.0	1.0	True	0.0	84.00358353782399
170	III	1894	1894.0	1.0	True	0.0	84.00358353782399
170	AVR	1139	1139.0	1.0	True	0.0	84.00358353782399
170	AVL	975	975.0	1.0	True	0.0	84.00358353782399
170	AVF	1902	1902.0	1.0	True	0.0	84.00358353782399
170	V1	1444	1444.0	1.0	True	0.0	84.00358353782399
170	V2	1840	1840.0	1.0	True	0.0	84.00358353782399
170	V3	1952	1952.0	1.0	True	0.0	84.00358353782399
170	V4	1914	1914.0	1.0	True	0.0	84.00358353782399
170	V5	1694	1694.0	1.0	True	0.0	84.00358353782399
170	V6	1817	1817.0	1.0	True	0.0	84.00358353782399
171	I	1237	1237.0	1.0	True	0.0	76.31292966061567
171	II	2144	2144.0	1.0	True	0.0	76.31292966061567
171	III	1389	1389.0	1.0	True	0.0	76.31292966061567
171	AVR	1595	1595.0	1.0	True	0.0	76.31292966061567
171	AVL	728	728.0	1.0	True	0.0	76.31292966061567
171	AVF	1684	1684.0	1.0	True	0.0	76.31292966061567
171	V1	1724	1724.0	1.0	True	0.0	76.31292966061567
171	V2	3779	3779.0	1.0	True	0.0	76.31292966061567
171	V3	2724	2724.0	1.0	True	0.0	76.31292966061567
171	V4	4239	4239.0	1.0	True	0.0	76.31292966061567
171	V5	2737	2737.0	1.0	True	0.0	76.31292966061567
171	V6	2270	2270.0	1.0	True	0.0	76.31292966061567
172	I	658	658.0	1.0	True	0.0	53.1661263607242
172	II	1030	1030.0	1.0	True	0.0	53.1661263607242
172	III	795	795.0	1.0	True	0.0	53.1661263607242
172	AVR	761	761.0	1.0	True	0.0	53.1661263607242
172	AVL	594	594.0	1.0	True	0.0	53.1661263607242
172	AVF	802	802.0	1.0	True	0.0	53.1661263607242
172	V1	1734	1734.0	1.0	True	0.0	53.1661263607242
172	V2	1727	1727.0	1.0	True	0.0	53.1661263607242
172	V3	2100	2100.0	1.0	True	0.0	53.1661263607242
172	V4	2397	2397.0	1.0	True	0.0	53.1661263607242
172	V5	1781	1781.0	1.0	True	0.0	53.1661263607242
172	V6	1742	1742.0	1.0	True	0.0	53.1661263607242
173	I	1606	1606.0	1.0	True	0.0	55.82306587068737
173	II	1399	1399.0	1.0	True	0.0	55.82306587068737
173	III	780	780.0	1.0	True	0.0	55.82306587068737
173	AVR	1366	1366.0	1.0	True	0.0	55.82306587068737
173	AVL	1048	1048.0	1.0	True	0.0	55.82306587068737
173	AVF	866	866.0	1.0	True	0.0	55.82306587068737
173	V1	1384	1384.0	1.0	True	0.0	55.82306587068737
173	V2	2319	2319.0	1.0	True	0.0	55.82306587068737
173	V3	2859	2859.0	1.0	True	0.0	55.82306587068737
173	V4	3471	3471.0	1.0	True	0.0	55.82306587068737
173	V5	5204	5204.0	1.0	True	0.0	55.82306587068737
173	V6	4392	4392.0	1.0	True	0.0	55.82306587068737
174	I	908	908.0	1.0	True	0.0	72.66953206472279
174	II	2170	2170.0	1.0	True	0.0	72.66953206472279
174	III	2421	2421.0	1.0	True	0.0	72.66953206472279
174	AVR	1150	1150.0	1.0	True	0.0	72.66953206472279
174	AVL	1484	1484.0	1.0	True	0.0	72.66953206472279
174	AVF	2270	2270.0	1.0	True	0.0	72.66953206472279
174	V1	2402	2402.0	1.0	True	0.0	72.66953206472279
174	V2	3231	3231.0	1.0	True	0.0	72.66953206472279
174	V3	3261	3261.0	1.0	True	0.0	72.66953206472279
174	V4	3132	3132.0	1.0	True	0.0	72.66953206472279
174	V5	2705	2705.0	1.0	True	0.0	72.66953206472279
174	V6	2070	2070.0	1.0	True	0.0	72.66953206472279
175	I	787	787.0	1.0	True	0.0	74.311590860751
175	II	1417	1417.0	1.0	True	0.0	74.311590860751
175	III	1031	1031.0	1.0	True	0.0	74.311590860751
175	AVR	1021	1021.0	1.0	True	0.0	74.311590860751
175	AVL	554	554.0	1.0	True	0.0	74.311590860751
175	AVF	1197	1197.0	1.0	True	0.0	74.311590860751
175	V1	1412	1412.0	1.0	True	0.0	74.311590860751
175	V2	2507	2507.0	1.0	True	0.0	74.311590860751
175	V3	2618	2618.0	1.0	True	0.0	74.311590860751
175	V4	2117	2117.0	1.0	True	0.0	74.311590860751
175	V5	1814	1814.0	1.0	True	0.0	74.311590860751
175	V6	1579	1579.0	1.0	True	0.0	74.311590860751
176	I	1068	1068.0	1.0	True	0.0	48.806835769478404
176	II	884	884.0	1.0	True	0.0	48.806835769478404
176	III	663	663.0	1.0	True	0.0	48.806835769478404
176	AVR	945	945.0	1.0	True	0.0	48.806835769478404
176	AVL	816	816.0	1.0	True	0.0	48.806835769478404
176	AVF	441	441.0	1.0	True	0.0	48.806835769478404
176	V1	1064	1064.0	1.0	True	0.0	48.806835769478404
176	V2	3064	3064.0	1.0	True	0.0	48.806835769478404
176	V3	2771	2771.0	1.0	True	0.0	48.806835769478404
176	V4	2403	2403.0	1.0	True	0.0	48.806835769478404
176	V5	1977	1977.0	1.0	True	0.0	48.806835769478404
176	V6	1409	1409.0	1.0	True	0.0	48.806835769478404
177	I	1005	1005.0	1.0	True	0.0	72.99154898680358
177	II	2355	2355.0	1.0	True	0.0	72.99154898680358
177	III	2009	2009.0	1.0	True	0.0	72.99154898680358
177	AVR	1460	1460.0	1.0	True	0.0	72.99154898680358
177	AVL	987	987.0	1.0	True	0.0	72.99154898680358
177	AVF	2157	2157.0	1.0	True	0.0	72.99154898680358
177	V1	1962	1962.0	1.0	True	0.0	72.99154898680358
177	V2	2584	2584.0	1.0	True	0.0	72.99154898680358
177	V3	1731	1731.0	1.0	True	0.0	72.99154898680358
177	V4	2516	2516.0	1.0	True	0.0	72.99154898680358
177	V5	3204	3204.0	1.0	True	0.0	72.99154898680358
177	V6	1812	1812.0	1.0	True	0.0	72.99154898680358
178	I	917	917.0	1.0	True	0.0	52.63340151809266
178	II	1156	1156.0	1.0	True	0.0	52.63340151809266
178	III	734	734.0	1.0	True	0.0	52.63340151809266
178	AVR	992	992.0	1.0	True	0.0	52.63340151809266
178	AVL	658	658.0	1.0	True	0.0	52.63340151809266
178	AVF	813	813.0	1.0	True	0.0	52.63340151809266
178	V1	1254	1254.0	1.0	True	0.0	52.63340151809266
178	V2	2787	2787.0	1.0	True	0.0	52.63340151809266
178	V3	3469	3469.0	1.0	True	0.0	52.63340151809266
178	V4	2982	2982.0	1.0	True	0.0	52.63340151809266
178	V5	2127	2127.0	1.0	True	0.0	52.63340151809266
178	V6	1631	1631.0	1.0	True	0.0	52.63340151809266
179	I	2099	2099.0	1.0	True	0.0	45.01557091774079
179	II	1748	1748.0	1.0	True	0.0	45.01557091774079
179	III	1405	1405.0	1.0	True	0.0	45.01557091774079
179	AVR	1855	1855.0	1.0	True	0.0	45.01557091774079
179	AVL	1644	1644.0	1.0	True	0.0	45.01557091774079
179	AVF	872	872.0	1.0	True	0.0	45.01557091774079
179	V1	1849	1849.0	1.0	True	0.0	45.01557091774079
179	V2	1920	1920.0	1.0	True	0.0	45.01557091774079
179	V3	2144	2144.0	1.0	True	0.0	45.01557091774079
179	V4	2296	2296.0	1.0	True	0.0	45.01557091774079
179	V5	2598	2598.0	1.0	True	0.0	45.01557091774079
179	V6	1906	1906.0	1.0	True	0.0	45.01557091774079
180	I	1863	1863.0	1.0	True	0.0	95.29323843337718
180	II	1354	1354.0	1.0	True	0.0	95.29323843337718
180	III	742	742.0	1.0	True	0.0	95.29323843337718
180	AVR	1570	1570.0	1.0	True	0.0	95.29323843337718
180	AVL	1253	1253.0	1.0	True	0.0	95.29323843337718
180	AVF	748	748.0	1.0	True	0.0	95.29323843337718
180	V1	1862	1862.0	1.0	True	0.0	95.29323843337718
180	V2	1596	1596.0	1.0	True	0.0	95.29323843337718
180	V3	1729	1729.0	1.0	True	0.0	95.29323843337718
180	V4	1849	1849.0	1.0	True	0.0	95.29323843337718
180	V5	1857	1857.0	1.0	True	0.0	95.29323843337718
180	V6	2129	2129.0	1.0	True	0.0	95.29323843337718
181	I	1229	1229.0	1.0	True	0.0	35.332875151568736
181	II	1607	1607.0	1.0	True	0.0	35.332875151568736
181	III	1191	1191.0	1.0	True	0.0	35.332875151568736
181	AVR	1241	1241.0	1.0	True	0.0	35.332875151568736
181	AVL	911	911.0	1.0	True	0.0	35.332875151568736
181	AVF	1320	1320.0	1.0	True	0.0	35.332875151568736
181	V1	1934	1934.0	1.0	True	0.0	35.332875151568736
181	V2	2431	2431.0	1.0	True	0.0	35.332875151568736
181	V3	2924	2924.0	1.0	True	0.0	35.332875151568736
181	V4	3877	3877.0	1.0	True	0.0	35.332875151568736
181	V5	3176	3176.0	1.0	True	0.0	35.332875151568736
181	V6	2362	2362.0	1.0	True	0.0	35.332875151568736
182	I	1545	1545.0	1.0	True	0.0	31.314152209013475
182	II	1544	1544.0	1.0	True	0.0	31.314152209013475
182	III	914	914.0	1.0	True	0.0	31.314152209013475
182	AVR	1491	1491.0	1.0	True	0.0	31.314152209013475
182	AVL	901	901.0	1.0	True	0.0	31.314152209013475
182	AVF	1115	1115.0	1.0	True	0.0	31.314152209013475
182	V1	1579	1579.0	1.0	True	0.0	31.314152209013475
182	V2	1832	1832.0	1.0	True	0.0	31.314152209013475
182	V3	1644	1644.0	1.0	True	0.0	31.314152209013475
182	V4	1807	1807.0	1.0	True	0.0	31.314152209013475
182	V5	2327	2327.0	1.0	True	0.0	31.314152209013475
182	V6	1896	1896.0	1.0	True	0.0	31.314152209013475
183	I	1274	1274.0	1.0	True	0.0	21.653931450588207
183	II	1272	1272.0	1.0	True	0.0	21.653931450588207
183	III	1470	1470.0	1.0	True	0.0	21.653931450588207
183	AVR	1164	1164.0	1.0	True	0.0	21.653931450588207
183	AVL	1308	1308.0	1.0	True	0.0	21.653931450588207
183	AVF	1156	1156.0	1.0	True	0.0	21.653931450588207
183	V1	1795	1795.0	1.0	True	0.0	21.653931450588207
183	V2	2177	2177.0	1.0	True	0.0	21.653931450588207
183	V3	3094	3094.0	1.0	True	0.0	21.653931450588207
183	V4	3731	3731.0	1.0	True	0.0	21.653931450588207
183	V5	2942	2942.0	1.0	True	0.0	21.653931450588207
183	V6	1914	1914.0	1.0	True	0.0	21.653931450588207
184	I	1151	1151.0	1.0	True	0.0	78.10851269900985
184	II	1849	1849.0	1.0	True	0.0	78.10851269900985
184	III	1072	1072.0	1.0	True	0.0	78.10851269900985
184	AVR	1465	1465.0	1.0	True	0.0	78.10851269900985
184	AVL	640	640.0	1.0	True	0.0	78.10851269900985
184	AVF	1445	1445.0	1.0	True	0.0	78.10851269900985
184	V1	1672	1672.0	1.0	True	0.0	78.10851269900985
184	V2	2674	2674.0	1.0	True	0.0	78.10851269900985
184	V3	2729	2729.0	1.0	True	0.0	78.10851269900985
184	V4	2722	2722.0	1.0	True	0.0	78.10851269900985
184	V5	3010	3010.0	1.0	True	0.0	78.10851269900985
184	V6	1881	1881.0	1.0	True	0.0	78.10851269900985
185	I	1346	1346.0	1.0	True	0.0	61.66006833467843
185	II	1842	1842.0	1.0	True	0.0	61.66006833467843
185	III	909	909.0	1.0	True	0.0	61.66006833467843
185	AVR	1585	1585.0	1.0	True	0.0	61.66006833467843
185	AVL	710	710.0	1.0	True	0.0	61.66006833467843
185	AVF	1183	1183.0	1.0	True	0.0	61.66006833467843
185	V1	1625	1625.0	1.0	True	0.0	61.66006833467843
185	V2	3305	3305.0	1.0	True	0.0	61.66006833467843
185	V3	2102	2102.0	1.0	True	0.0	61.66006833467843
185	V4	3009	3009.0	1.0	True	0.0	61.66006833467843
185	V5	2604	2604.0	1.0	True	0.0	61.66006833467843
185	V6	2008	2008.0	1.0	True	0.0	61.66006833467843
186	I	710	710.0	1.0	True	0.0	71.0072636206786
186	II	1416	1416.0	1.0	True	0.0	71.0072636206786
186	III	1086	1086.0	1.0	True	0.0	71.0072636206786
186	AVR	1013	1013.0	1.0	True	0.0	71.0072636206786
186	AVL	522	522.0	1.0	True	0.0	71.0072636206786
186	AVF	1227	1227.0	1.0	True	0.0	71.0072636206786
186	V1	1247	1247.0	1.0	True	0.0	71.0072636206786
186	V2	2642	2642.0	1.0	True	0.0	71.0072636206786
186	V3	3174	3174.0	1.0	True	0.0	71.0072636206786
186	V4	2733	2733.0	1.0	True	0.0	71.0072636206786
186	V5	2144	2144.0	1.0	True	0.0	71.0072636206786
186	V6	1552	1552.0	1.0	True	0.0	71.0072636206786
187	I	1354	1354.0	1.0	True	0.0	60.30920750489307
187	II	2384	2384.0	1.0	True	0.0	60.30920750489307
187	III	1735	1735.0	1.0	True	0.0	60.30920750489307
187	AVR	1618	1618.0	1.0	True	0.0	60.30920750489307
187	AVL	862	862.0	1.0	True	0.0	60.30920750489307
187	AVF	2039	2039.0	1.0	True	0.0	60.30920750489307
187	V1	2301	2301.0	1.0	True	0.0	60.30920750489307
187	V2	2427	2427.0	1.0	True	0.0	60.30920750489307
187	V3	2786	2786.0	1.0	True	0.0	60.30920750489307
187	V4	2862	2862.0	1.0	True	0.0	60.30920750489307
187	V5	2445	2445.0	1.0	True	0.0	60.30920750489307
187	V6	2181	2181.0	1.0	True	0.0	60.30920750489307
188	I	817	817.0	1.0	True	0.0	61.706722486272014
188	II	1552	1552.0	1.0	True	0.0	61.706722486272014
188	III	1240	1240.0	1.0	True	0.0	61.706722486272014
188	AVR	1088	1088.0	1.0	True	0.0	61.706722486272014
188	AVL	848	848.0	1.0	True	0.0	61.706722486272014
188	AVF	1276	1276.0	1.0	True	0.0	61.706722486272014
188	V1	1294	1294.0	1.0	True	0.0	61.706722486272014
188	V2	3074	3074.0	1.0	True	0.0	61.706722486272014
188	V3	3105	3105.0	1.0	True	0.0	61.706722486272014
188	V4	2801	2801.0	1.0	True	0.0	61.706722486272014
188	V5	1947	1947.0	1.0	True	0.0	61.706722486272014
188	V6	1582	1582.0	1.0	True	0.0	61.706722486272014
189	I	779	779.0	1.0	True	0.0	55.178810965762
189	II	1219	1219.0	1.0	True	0.0	55.178810965762
189	III	777	777.0	1.0	True	0.0	55.178810965762
189	AVR	968	968.0	1.0	True	0.0	55.178810965762
189	AVL	381	381.0	1.0	True	0.0	55.178810965762
189	AVF	982	982.0	1.0	True	0.0	55.178810965762
189	V1	1404	1404.0	1.0	True	0.0	55.178810965762
189	V2	2211	2211.0	1.0	True	0.0	55.178810965762
189	V3	1987	1987.0	1.0	True	0.0	55.178810965762
189	V4	2104	2104.0	1.0	True	0.0	55.178810965762
189	V5	1579	1579.0	1.0	True	0.0	55.178810965762
189	V6	1472	1472.0	1.0	True	0.0	55.178810965762
190	I	820	820.0	1.0	True	0.0	84.90915319662842
190	II	2159	2159.0	1.0	True	0.0	84.90915319662842
190	III	1724	1724.0	1.0	True	0.0	84.90915319662842
190	AVR	1389	1389.0	1.0	True	0.0	84.90915319662842
190	AVL	794	794.0	1.0	True	0.0	84.90915319662842
190	AVF	1912	1912.0	1.0	True	0.0	84.90915319662842
190	V1	1960	1960.0	1.0	True	0.0	84.90915319662842
190	V2	2892	2892.0	1.0	True	0.0	84.90915319662842
190	V3	3357	3357.0	1.0	True	0.0	84.90915319662842
190	V4	3719	3719.0	1.0	True	0.0	84.90915319662842
190	V5	2482	2482.0	1.0	True	0.0	84.90915319662842
190	V6	1870	1870.0	1.0	True	0.0	84.90915319662842
191	I	922	922.0	1.0	True	0.0	111.4887458761148
191	II	2170	2170.0	1.0	True	0.0	111.4887458761148
191	III	1514	1514.0	1.0	True	0.0	111.4887458761148
191	AVR	1509	1509.0	1.0	True	0.0	111.4887458761148
191	AVL	691	691.0	1.0	True	0.0	111.4887458761148
191	AVF	1774	1774.0	1.0	True	0.0	111.4887458761148
191	V1	2999	2999.0	1.0	True	0.0	111.4887458761148
191	V2	2952	2952.0	1.0	True	0.0	111.4887458761148
191	V3	1637	1637.0	1.0	True	0.0	111.4887458761148
191	V4	2525	2525.0	1.0	True	0.0	111.4887458761148
191	V5	2097	2097.0	1.0	True	0.0	111.4887458761148
191	V6	1939	1939.0	1.0	True	0.0	111.4887458761148
192	I	1339	1339.0	1.0	True	0.0	85.7528399415249
192	II	599	599.0	1.0	True	0.0	85.7528399415249
192	III	1094	1094.0	1.0	True	0.0	85.7528399415249
192	AVR	880	880.0	1.0	True	0.0	85.7528399415249
192	AVL	1181	1181.0	1.0	True	0.0	85.7528399415249
192	AVF	606	606.0	1.0	True	0.0	85.7528399415249
192	V1	1614	1614.0	1.0	True	0.0	85.7528399415249
192	V2	1884	1884.0	1.0	True	0.0	85.7528399415249
192	V3	1954	1954.0	1.0	True	0.0	85.7528399415249
192	V4	2007	2007.0	1.0	True	0.0	85.7528399415249
192	V5	1579	1579.0	1.0	True	0.0	85.7528399415249
192	V6	1188	1188.0	1.0	True	0.0	85.7528399415249
193	I	854	854.0	1.0	True	0.0	108.0757415471474
193	II	2239	2239.0	1.0	True	0.0	108.0757415471474
193	III	1912	1912.0	1.0	True	0.0	108.0757415471474
193	AVR	1410	1410.0	1.0	True	0.0	108.0757415471474
193	AVL	1027	1027.0	1.0	True	0.0	108.0757415471474
193	AVF	1963	1963.0	1.0	True	0.0	108.0757415471474
193	V1	2532	2532.0	1.0	True	0.0	108.0757415471474
193	V2	2634	2634.0	1.0	True	0.0	108.0757415471474
193	V3	1242	1242.0	1.0	True	0.0	108.0757415471474
193	V4	1876	1876.0	1.0	True	0.0	108.0757415471474
193	V5	1644	1644.0	1.0	True	0.0	108.0757415471474
193	V6	1385	1385.0	1.0	True	0.0	108.0757415471474
194	I	906	906.0	1.0	True	0.0	43.89831100581036
194	II	1537	1537.0	1.0	True	0.0	43.89831100581036
194	III	1317	1317.0	1.0	True	0.0	43.89831100581036
194	AVR	1000	1000.0	1.0	True	0.0	43.89831100581036
194	AVL	781	781.0	1.0	True	0.0	43.89831100581036
194	AVF	1360	1360.0	1.0	True	0.0	43.89831100581036
194	V1	1282	1282.0	1.0	True	0.0	43.89831100581036
194	V2	3232	3232.0	1.0	True	0.0	43.89831100581036
194	V3	2512	2512.0	1.0	True	0.0	43.89831100581036
194	V4	2640	2640.0	1.0	True	0.0	43.89831100581036
194	V5	2209	2209.0	1.0	True	0.0	43.89831100581036
194	V6	1612	1612.0	1.0	True	0.0	43.89831100581036
195	I	965	965.0	1.0	True	0.0	81.06222693542912
195	II	1951	1951.0	1.0	True	0.0	81.06222693542912
195	III	1432	1432.0	1.0	True	0.0	81.06222693542912
195	AVR	1352	1352.0	1.0	True	0.0	81.06222693542912
195	AVL	715	715.0	1.0	True	0.0	81.06222693542912
195	AVF	1606	1606.0	1.0	True	0.0	81.06222693542912
195	V1	1975	1975.0	1.0	True	0.0	81.06222693542912
195	V2	3362	3362.0	1.0	True	0.0	81.06222693542912
195	V3	2589	2589.0	1.0	True	0.0	81.06222693542912
195	V4	3031	3031.0	1.0	True	0.0	81.06222693542912
195	V5	2512	2512.0	1.0	True	0.0	81.06222693542912
195	V6	2412	2412.0	1.0	True	0.0	81.06222693542912
196	I	1489	1489.0	1.0	True	0.0	44.256221331626776
196	II	1061	1061.0	1.0	True	0.0	44.256221331626776
196	III	990	990.0	1.0	True	0.0	44.256221331626776
196	AVR	1187	1187.0	1.0	True	0.0	44.256221331626776
196	AVL	1074	1074.0	1.0	True	0.0	44.256221331626776
196	AVF	712	712.0	1.0	True	0.0	44.256221331626776
196	V1	917	917.0	1.0	True	0.0	44.256221331626776
196	V2	1824	1824.0	1.0	True	0.0	44.256221331626776
196	V3	1599	1599.0	1.0	True	0.0	44.256221331626776
196	V4	1923	1923.0	1.0	True	0.0	44.256221331626776
196	V5	1899	1899.0	1.0	True	0.0	44.256221331626776
196	V6	1666	1666.0	1.0	True	0.0	44.256221331626776
197	I	953	953.0	1.0	True	0.0	57.388615389007725
197	II	1584	1584.0	1.0	True	0.0	57.388615389007725
197	III	1122	1122.0	1.0	True	0.0	57.388615389007725
197	AVR	1216	1216.0	1.0	True	0.0	57.388615389007725
197	AVL	594	594.0	1.0	True	0.0	57.388615389007725
197	AVF	1287	1287.0	1.0	True	0.0	57.388615389007725
197	V1	2124	2124.0	1.0	True	0.0	57.388615389007725
197	V2	2844	2844.0	1.0	True	0.0	57.388615389007725
197	V3	2094	2094.0	1.0	True	0.0	57.388615389007725
197	V4	1914	1914.0	1.0	True	0.0	57.388615389007725
197	V5	2077	2077.0	1.0	True	0.0	57.388615389007725
197	V6	1579	1579.0	1.0	True	0.0	57.388615389007725
198	I	907	907.0	1.0	True	0.0	83.68273421744877
198	II	1338	1338.0	1.0	True	0.0	83.68273421744877
198	III	597	597.0	1.0	True	0.0	83.68273421744877
198	AVR	1078	1078.0	1.0	True	0.0	83.68273421744877
198	AVL	420	420.0	1.0	True	0.0	83.68273421744877
198	AVF	968	968.0	1.0	True	0.0	83.68273421744877
198	V1	1324	1324.0	1.0	True	0.0	83.68273421744877
198	V2	1267	1267.0	1.0	True	0.0	83.68273421744877
198	V3	1537	1537.0	1.0	True	0.0	83.68273421744877
198	V4	2587	2587.0	1.0	True	0.0	83.68273421744877
198	V5	1666	1666.0	1.0	True	0.0	83.68273421744877
198	V6	1409	1409.0	1.0	True	0.0	83.68273421744877
199	I	1384	1384.0	1.0	True	0.0	97.36916778465405
199	II	1684	1684.0	1.0	True	0.0	97.36916778465405
199	III	649	649.0	1.0	True	0.0	97.36916778465405
199	AVR	1461	1461.0	1.0	True	0.0	97.36916778465405
199	AVL	876	876.0	1.0	True	0.0	97.36916778465405
199	AVF	1100	1100.0	1.0	True	0.0	97.36916778465405
199	V1	1960	1960.0	1.0	True	0.0	97.36916778465405
199	V2	1779	1779.0	1.0	True	0.0	97.36916778465405
199	V3	1499	1499.0	1.0	True	0.0	97.36916778465405
199	V4	1685	1685.0	1.0	True	0.0	97.36916778465405
199	V5	1661	1661.0	1.0	True	0.0	97.36916778465405
199	V6	2029	2029.0	1.0	True	0.0	97.36916778465405
200	I	1125	1125.0	1.0	True	0.0	71.53007804954014
200	II	1494	1494.0	1.0	True	0.0	71.53007804954014
200	III	737	737.0	1.0	True	0.0	71.53007804954014
200	AVR	1272	1272.0	1.0	True	0.0	71.53007804954014
200	AVL	634	634.0	1.0	True	0.0	71.53007804954014
200	AVF	1032	1032.0	1.0	True	0.0	71.53007804954014
200	V1	1529	1529.0	1.0	True	0.0	71.53007804954014
200	V2	2162	2162.0	1.0	True	0.0	71.53007804954014
200	V3	1969	1969.0	1.0	True	0.0	71.53007804954014
200	V4	1979	1979.0	1.0	True	0.0	71.53007804954014
200	V5	1554	1554.0	1.0	True	0.0	71.53007804954014
200	V6	1454	1454.0	1.0	True	0.0	71.53007804954014
