## Supplementary appendix, analysis code and reproducibility data for "Reconstructing the range-normalized terminal QRS from V1 and V6 using the time-embedded 3D ECG": cohort.csv

set	patients	female	age_q25	age_median	age_q75
test	80	35	34.75	54.5	66.0
train	118	49	38.0	56.5	67.75
