## Supplementary appendix, analysis code and reproducibility data for "Reconstructing the range-normalized terminal QRS from V1 and V6 using the time-embedded 3D ECG": cross_validation_means.csv

	difference
Overall	20.037454265747883
V2	5.646254504566944
V3	33.40933797155754
V4	28.544264392362823
V5	12.54996019450423
