## Supplementary appendix, analysis code and reproducibility data for "Reconstructing the range-normalized terminal QRS from V1 and V6 using the time-embedded 3D ECG": cross_validation_observations.csv

patient	reference_peak	lead	fold	A	B	C	U	difference
1	661	V2	0	462.53293313869904	530.8588036769779	464.05022249755046	615.4250021919872	68.32587053827888
1	661	V3	0	386.43671110155026	584.7884005004863	374.3940514942139	805.235942790703	198.35168939893606
1	661	V4	0	71.0733837032258	134.66649627274663	40.523050381896454	196.52824026845198	63.59311256952083
1	661	V5	0	46.30804255506055	75.59133422433027	25.651942288379278	89.13333803726687	29.283291669269715
1	1341	V2	0	477.6243476883481	544.2690570270987	478.47823495216096	637.4634330882087	66.6447093387506
1	1341	V3	0	385.067310861266	562.9834688307527	376.5929890084501	807.6731332781776	177.91615796948673
1	1341	V4	0	71.81380016889845	149.7677710980764	45.28897232751334	223.63851387287446	77.95397092917794
1	1341	V5	0	50.268236762675876	90.85095345738256	36.37279701420446	111.91749615247124	40.58271669470668
1	1999	V2	0	389.52184022965105	436.46236353798275	389.6803855585769	511.79596750508415	46.940523308331706
1	1999	V3	0	331.32343368371346	489.96802913907754	322.48011880872787	693.2935227399058	158.64459545536408
1	1999	V4	0	61.10034196798354	134.74555187314698	52.27427548615644	209.01927102432373	73.64520990516344
1	1999	V5	0	41.95225571025211	78.51686789004042	36.99340441782826	104.05922077497986	36.564612179788305
1	2642	V2	0	429.6776046356671	480.11525522592194	429.58592295678426	565.434068032301	50.43765059025486
1	2642	V3	0	371.38686047581615	538.133099137412	362.76626599996143	764.1688684590794	166.7462386615959
1	2642	V4	0	81.9219275699434	149.27210672150815	45.910080577279004	200.854048470626	67.35017915156475
1	2642	V5	0	49.037143579777805	80.61309958229616	29.845507177640602	95.22509158343127	31.575956002518353
1	3313	V2	0	479.9396268475415	535.0102795822946	479.65099372339046	629.699859899414	55.07065273475314
1	3313	V3	0	401.16406228898654	553.6686436432229	395.7886006540781	801.2838347597228	152.5045813542364
1	3313	V4	0	69.7687512949467	125.39539693756849	44.035653971405004	189.980445267808	55.626645642621796
1	3313	V5	0	46.222065054149425	67.05690905657126	28.25840816594158	82.08835621039076	20.834844002421832
1	3968	V2	0	386.6319567762797	441.6269965810583	387.6987525386655	514.1775983140957	54.99503980477857
1	3968	V3	0	327.57461682175955	502.7107911232375	316.3727743969159	699.3131623222536	175.13617430147798
1	3968	V4	0	63.733848446109995	133.43540512277553	54.108108210170236	206.61995237413512	69.70155667666555
1	3968	V5	0	45.36247918433772	79.34444710556033	38.39220573225902	102.05030978911405	33.98196792122261
2	560	V2	3	218.2149755957684	167.5749619356267	218.01251315760322	99.16537337269514	-50.640013660141705
2	560	V3	3	132.87933108496156	158.9976670773443	127.29477369226957	111.00860387548744	26.118335992382725
2	560	V4	3	91.10820606670414	124.40596008167029	64.00156413515924	168.97198773365162	33.297754014966145
2	560	V5	3	45.46959589907906	57.94500454892522	28.308320603106953	76.5654878172069	12.475408649846159
2	1007	V2	3	178.40884526436355	157.34834178161222	178.9584119835292	106.85682109143968	-21.06050348275133
2	1007	V3	3	168.67742934985336	258.4098958901886	157.74644164850332	359.7852310646737	89.73246654033522
2	1007	V4	3	76.85801865422933	120.49690798168191	45.536318989105425	170.46327280963624	43.63888932745259
2	1007	V5	3	38.68009365583628	54.405906284855824	18.199610456475405	75.00971324699944	15.725812629019543
2	1452	V2	3	147.40974974217477	140.33161548388577	148.04418121624786	86.44731007380318	-7.078134258288998
2	1452	V3	3	155.53662771162013	213.16545273091882	143.23588733050588	133.13185617371357	57.62882501929869
2	1452	V4	3	59.54541530870724	112.94789653664655	35.66402093275648	156.32626625831205	53.40248122793931
2	1452	V5	3	28.75316421716272	38.287357288330206	24.22675585208782	51.37702714984883	9.534193071167486
2	1911	V2	3	171.91737382827304	152.2062597623721	172.33551701730565	98.69681527555971	-19.711114065900944
2	1911	V3	3	178.69287233204363	275.8337430894004	167.6995540260587	362.1016217731683	97.14087075735677
2	1911	V4	3	75.32421152465344	115.50588506980634	42.019673583694974	151.0074304631817	40.181673545152904
2	1911	V5	3	40.30120995684791	49.765819541387316	14.066683157558513	62.29547722354144	9.464609584539403
2	2370	V2	3	143.7475361782376	130.14171416585756	144.29635974289502	114.71031910022394	-13.605822012380031
2	2370	V3	3	147.10484363575745	180.4109804521357	137.82551703544394	132.1941884537866	33.306136816378256
2	2370	V4	3	86.25460984546572	124.41068609778995	52.23088894737866	167.2847692626877	38.156076252324226
2	2370	V5	3	42.980360308318986	43.71937872169213	26.563720892388204	58.22563029319947	0.7390184133731452
2	2826	V2	3	156.9240149457828	144.70947294916783	157.52200224515832	93.85823064676987	-12.214541996614969
2	2826	V3	3	171.4709430062865	262.1651455412681	159.0486149108547	323.6226048948519	90.6942025349816
2	2826	V4	3	60.3337960198243	116.44507439314533	34.12463512322267	154.69777726284306	56.111278373321035
2	2826	V5	3	30.163028664505298	53.13031303613638	11.515245646683255	69.54834773840392	22.96728437163108
2	3285	V2	3	176.2650557450907	156.49955824664585	176.64842104722217	102.64380793703837	-19.76549749844486
2	3285	V3	3	175.17528527375822	236.10246323492504	165.5868756734155	265.2692320673316	60.92717796116682
2	3285	V4	3	75.25521340188811	116.46085584407714	42.63420952420845	150.5384457398908	41.20564244218903
2	3285	V5	3	37.55944569673805	55.85405721250747	21.341275311414222	69.69165818836102	18.294611515769418
2	3752	V2	3	127.30085938812024	124.89619983689039	128.09943827256436	109.16116872744702	-2.404659551229855
2	3752	V3	3	149.57181081693295	184.47455110236473	140.49124962490677	156.5716696242959	34.902740285431776
2	3752	V4	3	85.59982710819973	118.92197439283048	48.026836651879535	161.51182546923337	33.322147284630745
2	3752	V5	3	54.69805624780226	44.47958145857379	36.53559871183991	41.57936157576124	-10.218474789228473
2	4218	V2	3	169.27142356153692	149.76095939793757	169.67487408265376	92.71288398869616	-19.51046416359935
2	4218	V3	3	164.02170577879355	283.8846446830273	151.77582046067045	390.62400742262446	119.86293890423377
2	4218	V4	3	69.65782367992684	111.47479313059776	35.36434780094836	145.31679643190225	41.816969450670925
2	4218	V5	3	94.79181730322371	71.88594772840706	82.24835303817788	41.482491805758976	-22.90586957481665
3	631	V2	4	33.066755189785866	43.84609741194889	31.756798268742845	11.103297272711263	10.779342222163024
3	631	V3	4	113.16837885377052	141.88498123405384	97.41706494588556	17.95116236098906	28.71660238028332
3	631	V4	4	85.61570583632556	135.7685837534444	70.40673360454302	150.53446646277473	50.15287791711884
3	631	V5	4	59.0167769761218	95.32100638213073	50.38876697395332	111.75869471179689	36.304229406008936
3	1079	V2	4	69.10809856526684	89.31807908645723	64.89462385779512	20.912389292347253	20.20998052119039
3	1079	V3	4	158.78873201236158	194.112831667445	136.62009881653086	36.67470358006952	35.324099655083415
3	1079	V4	4	113.26640237335839	189.62239434341592	89.29331308476515	215.06933556271065	76.35599197005753
3	1079	V5	4	50.28264784228314	88.4422597205209	36.909127524913295	97.94208205769166	38.159611878237754
3	1524	V2	4	54.961637621638594	71.68301141319871	51.55698360004627	10.330928736146678	16.72137379156012
3	1524	V3	4	157.14717141468878	181.39920327900992	137.64488378373227	33.748816547892346	24.25203186432114
3	1524	V4	4	91.44215814193831	150.02303753067727	71.610698038231	164.10578308397828	58.580879388738964
3	1524	V5	4	57.16757544482506	94.81243971284565	44.37638423672955	106.34257515395606	37.644864268020584
3	1974	V2	4	77.0271129766283	85.4404460563443	73.57232008536454	17.042936735176724	8.413333079715997
3	1974	V3	4	107.33303653442702	144.28622054414987	88.38849067888391	24.00760892125183	36.95318400972285
3	1974	V4	4	97.58962510147136	158.77449039528858	77.34863266130664	178.19145073246244	61.184865293817225
3	1974	V5	4	49.76748545784797	84.4199651672629	38.25231063476066	95.26412451309643	34.65247970941493
3	2421	V2	4	84.60488656377034	90.90862007103856	81.53217151050157	19.459291844101337	6.30373350726822
3	2421	V3	4	131.88146208789004	165.81271516199027	112.70167733216192	22.648912215291816	33.931253074100226
3	2421	V4	4	123.0459460425207	198.35040336677477	102.58020537234792	234.5538580369413	75.30445732425407
3	2421	V5	4	48.776554366800546	83.8136275903554	36.58668247485002	93.47230007200166	35.03707322355485
3	2872	V2	4	68.61037747877097	86.06170163467132	64.86032454378983	19.697429185734514	17.451324155900352
3	2872	V3	4	174.36663472833723	194.9124706749006	155.87288706424894	44.88657942074146	20.545835946563358
3	2872	V4	4	109.99468239085363	182.3915408603933	87.44917820609199	206.1934859989509	72.39685846953967
3	2872	V5	4	50.772148332437766	92.29902639240122	38.631103822894715	108.33405955155683	41.52687805996345
3	3322	V2	4	67.84380280647123	75.64847698905383	65.37641975287626	19.625078500592696	7.804674182582602
3	3322	V3	4	170.8951818546718	178.21440104800806	156.75857615760884	37.79355489245994	7.3192191933362665
3	3322	V4	4	137.0499262168192	211.60429087782632	121.45394587259617	257.96747688548896	74.55436466100713
3	3322	V5	4	54.36641678067349	89.1525093152186	45.426092259380226	102.7616921615179	34.786092534545105
3	3771	V2	4	47.82246445237656	66.53959813048695	44.9346582898153	19.424065541450094	18.717133678110393
3	3771	V3	4	86.72764763527361	125.28825054821931	71.54346095377475	22.25718915924012	38.5606029129457
3	3771	V4	4	115.40301131651286	185.2588921245109	93.65862751214145	210.7236272141167	69.85588080799805
3	3771	V5	4	28.26012451910624	49.02433354141731	21.392317795279546	50.94510595829891	20.764209022311075
3	4226	V2	4	75.40832267690982	83.48596394549917	72.1904087991201	16.84333512684827	8.077641268589346
3	4226	V3	4	93.9191822868039	125.56783124380782	78.3304788391792	21.37453010491936	31.648648957003914
3	4226	V4	4	90.28955249946036	141.44400957179658	72.85915987428392	156.47612375661805	51.15445707233623
3	4226	V5	4	53.452032595092234	87.60636152720268	42.36537930050646	99.80929273470672	34.154328932110445
4	529	V2	3	178.64107015420268	164.51010468474445	177.89199629343764	184.68735784581318	-14.130965469458232
4	529	V3	3	160.55924298457248	139.95533989237325	166.08180483501386	182.38889667362025	-20.603903092199232
4	529	V4	3	143.45794384473922	163.46955005624073	147.18259530127548	182.34195739629325	20.011606211501515
4	529	V5	3	88.61940120782629	105.82853251850975	89.41298439049305	116.65624254724098	17.20913131068346
4	1016	V2	3	135.48373757918054	132.24123738816178	135.22369652972534	140.54952124968625	-3.242500191018763
4	1016	V3	3	125.47231225151724	123.25847210759098	127.18916792142143	140.8708487378832	-2.2138401439262623
4	1016	V4	3	87.99983823775774	95.98212298589043	89.19652520431073	98.03945552485715	7.982284748132685
4	1016	V5	3	84.33344135171116	113.77879415962674	82.69710462716588	131.6154287089414	29.445352807915583
4	1506	V2	3	114.38921288605484	117.53614413553262	114.41373938204525	122.00007904792105	3.146931249477788
4	1506	V3	3	123.94968969428041	137.90817026971263	121.02447582019481	118.46798083471865	13.958480575432219
4	1506	V4	3	120.75644239481048	165.06480355181907	109.34650107744616	174.51117473892762	44.30836115700859
4	1506	V5	3	77.18098631180202	115.6590329816306	70.6854321857585	132.7148764511211	38.478046669828586
4	2007	V2	3	108.04294685960926	109.5987322350189	107.89459799807152	114.85279305618576	1.5557853754096413
4	2007	V3	3	112.9439969948527	131.88390730867854	110.12429285518016	115.40750094014909	18.939910313825848
4	2007	V4	3	131.46814321264955	196.7595161227901	114.52053291020664	211.48478973031604	65.29137291014055
4	2007	V5	3	78.924973182436	119.88204056762477	68.9144948078565	131.05912644601057	40.957067385188765
4	2507	V2	3	130.20839270237272	132.78173764978786	129.77878962612695	154.22012450388087	2.573344947415137
4	2507	V3	3	112.31392529412301	138.7039028023528	109.6688672328329	132.67193219812788	26.389977508229777
4	2507	V4	3	115.89380973169347	187.60695889717937	93.93195833386672	197.17497235287925	71.7131491654859
4	2507	V5	3	71.10379249278328	114.39286590943517	57.581978165664474	122.38303203185711	43.28907341665189
4	3006	V2	3	152.56998518304235	142.40668981568194	151.89110401688538	167.19218378464657	-10.163295367360405
4	3006	V3	3	145.70951511848773	137.41694778338936	147.80838513724737	149.0857883648128	-8.292567335098369
4	3006	V4	3	141.81142442315831	178.70012328787206	138.21097889998336	194.184913908438	36.888698864713746
4	3006	V5	3	98.08140422978762	126.66472964661948	94.12402385045242	137.58886820551248	28.583325416831855
4	3490	V2	3	165.69277775147202	154.37862712407036	165.11332633572164	168.85850120924846	-11.31415062740166
4	3490	V3	3	161.69458116172163	144.28642158447477	164.4241697395781	168.3550246312267	-17.408159577246863
4	3490	V4	3	117.90576855075936	127.03079497808564	123.0160531819966	139.22980184403525	9.125026427326276
4	3490	V5	3	101.77222259305974	125.12027819311973	104.21359208560399	145.07228647405077	23.348055600059993
4	3970	V2	3	138.29279057730443	135.55715678600453	137.95666577884205	145.4157475364492	-2.735633791299904
4	3970	V3	3	132.27557362636713	141.46877737280533	132.01060943796082	142.51541301379612	9.1932037464382
4	3970	V4	3	128.70427969711156	175.78055884082065	118.93546999321488	184.75178162299275	47.07627914370909
4	3970	V5	3	80.81086578166287	117.62396819566611	72.34629472766531	127.56483763331252	36.81310241400324
4	4456	V2	3	124.3447639336274	126.06987637975158	124.2024680850404	129.15276405980345	1.7251124461241716
4	4456	V3	3	115.41859916572243	131.04051296749296	114.52370890216592	123.82543916903333	15.621913801770532
4	4456	V4	3	132.28458731963514	218.93273042292333	111.57526899502186	242.54530333170538	86.64814310328819
4	4456	V5	3	76.27027270214995	117.04904441325967	65.34575660812838	124.24387330810788	40.77877171110971
5	996	V2	4	236.11938862527063	251.84067888897522	240.261856814325	325.9891146207325	15.721290263704589
5	996	V3	4	51.70343236154675	155.58942384220234	99.5360873625072	137.67248356712867	103.88599148065558
5	996	V4	4	35.44456263494469	166.899099297187	65.03226174175124	151.83434099244855	131.45453666224233
5	996	V5	4	31.655438179302998	87.99607634364108	38.32821045189916	82.39452800557936	56.34063816433808
5	1508	V2	4	130.26488437284755	68.68630371619732	139.80042307786223	133.89389401036883	-61.57858065665023
5	1508	V3	4	73.20600085079788	136.2408045647507	126.53150344581667	157.21657001750748	63.034803713952826
5	1508	V4	4	37.96803034025647	153.1516895691978	87.94839981619322	141.47331176303535	115.18365922894134
5	1508	V5	4	31.960172220119183	82.27877483719871	43.84116790023421	75.56500421821427	50.31860261707953
5	2020	V2	4	123.61469097750468	87.95946067339733	131.52284208183647	151.51405257330646	-35.65523030410735
5	2020	V3	4	54.38536227489238	135.97811216091478	97.34932087604858	161.86637028306708	81.5927498860224
5	2020	V4	4	51.47628217804328	173.03498335173717	54.23650377304623	168.04572190170256	121.55870117369389
5	2020	V5	4	47.560496584661244	96.6406840519732	40.765472288655964	93.51274618225948	49.08018746731195
5	2546	V2	4	279.4889269673624	277.55994021741725	285.9476614278245	366.28040404246195	-1.9289867499451248
5	2546	V3	4	170.13179889488157	243.77618260738097	213.6000794625906	402.4241454826347	73.6443837124994
5	2546	V4	4	43.19522860546643	114.84102697767888	107.72574829063103	89.33803423474019	71.64579837221245
5	2546	V5	4	20.62278120075907	71.96195492283626	58.4855604737394	63.47092484516271	51.339173722077184
5	3075	V2	4	178.88282331726566	194.13074142878932	182.62657611706823	254.33966645603832	15.24791811152366
5	3075	V3	4	56.95618595130521	174.93102515976386	79.08116437489772	155.52442462017365	117.97483920845866
5	3075	V4	4	75.45563355341011	118.16507894303864	85.83054450307682	115.27616723936511	42.70944538962853
5	3075	V5	4	68.193654807356	125.37652659652197	42.18528958951808	123.61513791021163	57.18287178916597
5	3576	V2	4	188.9014660185471	182.97184459942955	195.02149607098957	241.65885620365364	-5.929621419117552
5	3576	V3	4	99.55546771696093	188.86289121792	144.86979909924213	231.38359635751945	89.30742350095908
5	3576	V4	4	47.92084183208321	143.55642272887997	114.40853882060745	122.39235422538451	95.63558089679675
5	3576	V5	4	35.84411479924524	64.24690027741066	69.07268875299404	54.02939374970893	28.40278547816542
5	4081	V2	4	194.37784486841622	188.22923508253697	200.5760477730514	259.086512600654	-6.148609785879245
5	4081	V3	4	30.63994139059255	158.13120903866076	87.64034180778427	94.44982956416749	127.4912676480682
5	4081	V4	4	32.42502612195392	172.2625190686265	70.8338114885454	159.30723291083882	139.83749294667257
5	4081	V5	4	35.86578961089764	88.43735608218114	30.50992441538511	79.84246618464908	52.5715664712835
6	755	V2	0	111.80233423290419	176.76565842194185	114.53182950604494	239.4549969709383	64.96332418903766
6	755	V3	0	91.05921669924838	237.98149235359526	83.47356778320642	398.7817244384585	146.9222756543469
6	755	V4	0	161.29699144235346	160.84655688694596	121.92812697662889	94.88091203133597	-0.45043455540749733
6	755	V5	0	85.4086080323773	79.2812610721284	61.58127650347909	36.327587074648335	-6.1273469602489
6	1333	V2	0	152.89355737981907	217.22750981657424	155.74726427133479	274.24928889361433	64.33395243675517
6	1333	V3	0	94.3629702351078	223.56353107071672	86.06565582574886	374.8704917750545	129.20056083560894
6	1333	V4	0	134.39498723423242	126.31024283119592	106.80472370094857	84.18210455336313	-8.084744403036495
6	1333	V5	0	76.61213243859943	60.45824902086364	63.609822240902034	27.781897700134913	-16.15388341773579
6	1932	V2	0	124.79828358115078	179.61383846210165	125.94100115603445	251.101304377385	54.81555488095087
6	1932	V3	0	91.80433475224743	228.15707766905197	84.84937017118668	407.50757954504	136.35274291680454
6	1932	V4	0	149.36545711045278	142.6340538792664	116.18582466492897	98.74592626590874	-6.731403231186391
6	1932	V5	0	75.15417019426336	64.2663928121646	56.42448463536281	30.617545969989518	-10.887777382098761
6	2526	V2	0	147.23003137092374	222.99136026281812	151.33464124368084	278.0620802736126	75.76132889189438
6	2526	V3	0	120.69833049041206	295.79016103218385	106.66301935304402	433.1749133137426	175.0918305417718
6	2526	V4	0	177.36174864205537	190.73286890640688	132.3123846027813	106.70552746595678	13.371120264351504
6	2526	V5	0	74.80498267449315	72.78089340288795	50.51591408843734	32.84765640069811	-2.0240892716051917
6	3121	V2	0	146.08867053561247	220.21486846174687	149.67996202572533	284.7784697024071	74.12619792613441
6	3121	V3	0	125.5689094054672	297.9002103004265	112.81333788075267	464.2032310126892	172.33130089495933
6	3121	V4	0	158.6224941188383	155.8147352735976	119.84767547617786	101.48095607463813	-2.8077588452406985
6	3121	V5	0	76.26442620799534	70.14557182998588	52.36801168667012	34.766896503241064	-6.118854378009459
6	3712	V2	0	103.64821022183145	169.0098589107471	106.38610333568107	233.18450824700804	65.36164868891566
6	3712	V3	0	81.80621262173037	215.71958091437568	78.2144851963197	378.6836317523105	133.91336829264532
6	3712	V4	0	166.46555776344564	188.1287787612385	113.14104291906722	117.79660857277595	21.66322099779285
6	3712	V5	0	80.69645276828437	81.9358825123796	51.158175910473524	37.39865440903628	1.2394297440952329
6	4290	V2	0	93.8199856288263	144.29034968640343	95.43847839650152	200.57359855654883	50.47036405757713
6	4290	V3	0	88.68309767305085	226.17243337214538	79.94374559652847	372.753544276253	137.4893356990945
6	4290	V4	0	167.309056157187	180.3092351379645	125.57785620453689	107.69057415756888	13.000178980777491
6	4290	V5	0	79.56269553333492	74.1395596586996	59.06860961770313	35.19832021423744	-5.423135874635321
8	721	V2	3	85.89034090772392	51.462351709558526	84.15163261987576	92.27629430730659	-34.4279891981654
8	721	V3	3	70.98630563180906	30.596704439174363	81.51790004650758	95.06434957449524	-40.3896011926347
8	721	V4	3	35.713740991078815	77.4071901561629	26.74972907755491	75.84611702821469	41.69344916508408
8	721	V5	3	20.99850824976961	35.50336901372144	16.595091488709567	34.966534109190995	14.504860763951829
8	1453	V2	3	101.86644812767932	137.63720603659692	102.79240416040025	141.9782861029727	35.7707579089176
8	1453	V3	3	86.40043383813168	147.01465612100793	79.02263349607036	152.45645632615287	60.614222282876256
8	1453	V4	3	18.611859899387586	38.00169437718614	10.85602459517464	14.025192064343805	19.389834477798555
8	1453	V5	3	71.61520133699995	77.53330202201111	63.93861492061431	67.8327939756007	5.918100685011169
8	1858	V2	3	118.84992955856087	148.40960034607716	119.64800166773047	149.97663547651567	29.559670787516282
8	1858	V3	3	72.28091539077276	122.70643372874262	65.6488445110793	119.06695166558403	50.42551833796986
8	1858	V4	3	65.41707856108965	78.89332191300251	57.941810933183746	65.95136130482624	13.476243351912856
8	1858	V5	3	79.45150237855783	85.17638202304916	73.7773380777601	78.81350705427927	5.724879644491324
8	2335	V2	3	38.3894047713815	14.405403377745339	37.334233482358904	27.31951367281726	-23.984001393636163
8	2335	V3	3	44.42559924555382	27.558645110674664	53.24296894450325	31.171842281649035	-16.866954134879155
8	2335	V4	3	104.4139271210896	186.53617453794547	75.79250224022488	174.10349442484264	82.12224741685587
8	2335	V5	3	120.18002861457528	162.94951474339587	102.66281680530957	160.26014154210398	42.76948612882059
8	2773	V2	3	93.4434659578705	63.964167500588346	91.90134174814962	100.81016638965458	-29.479298457282155
8	2773	V3	3	79.29928054202892	39.1795344073372	90.05091112791358	107.81453061969104	-40.119746134691724
8	2773	V4	3	65.30120813699756	166.32756524719133	27.54238200426658	156.67413192690591	101.02635711019377
8	2773	V5	3	44.305540446687495	80.3785044729148	27.988969083230874	78.84274152019613	36.072964026227304
8	3199	V2	3	84.3061499308909	63.38131156327412	83.1552213010687	90.92526506081671	-20.92483836761678
8	3199	V3	3	90.48708573902931	45.64332622984059	102.88244367073173	124.59265312119533	-44.84375950918872
8	3199	V4	3	40.771155835198996	71.32067315719189	42.41588438794985	68.65631596666522	30.549517321992894
8	3199	V5	3	33.555136064262015	38.33933791727905	33.77852983815764	37.265523195410665	4.784201853017038
8	3618	V2	3	77.50659255144615	48.81375159926786	76.08358198440499	82.0617502815214	-28.692840952178287
8	3618	V3	3	79.24670238117159	34.011411578344216	90.24357467365535	103.6406280872934	-45.23529080282737
8	3618	V4	3	41.3341100253446	85.32108969371828	36.794303580109656	84.24801667672293	43.98697966837368
8	3618	V5	3	20.148410912240813	29.168830790988736	19.5332330178214	29.434756953387886	9.020419878747923
8	4042	V2	3	67.88291866557992	46.8598926937784	66.81548048560386	70.9184257000416	-21.023025971801523
8	4042	V3	3	76.08529575700993	31.533639840610107	87.66085841791406	103.00991995523074	-44.551655916399824
8	4042	V4	3	38.701917877131265	87.8915763518588	31.76966515872348	85.43359460581514	49.18965847472754
8	4042	V5	3	63.94228462900077	114.0312737777985	39.45251065355634	110.06107893655522	50.08898914879774
9	733	V2	2	110.0754729119689	149.89493407103154	108.43541310940539	176.94897554177544	39.81946115906264
9	733	V3	2	93.98927003227469	179.28167531381305	71.59442569797274	230.83615408690864	85.29240528153836
9	733	V4	2	220.8177591176829	336.20482556738125	185.89849902184264	373.5782508043841	115.38706644969835
9	733	V5	2	138.32040514590827	188.70207843950774	119.18343271292288	196.765620867374	50.381673293599476
9	1150	V2	2	109.25046899465917	145.71362393377902	106.08882167723587	131.13112919222843	36.463154939119846
9	1150	V3	2	98.72966752762633	176.91070429144463	80.67450778250759	217.96432116137674	78.1810367638183
9	1150	V4	2	235.8562495663886	350.51725026670005	198.4187424013866	377.71600351213647	114.66100070031143
9	1150	V5	2	162.87926180424395	215.53033426103502	143.61598395949864	222.58263948100236	52.65107245679107
9	1563	V2	2	104.06700813200774	141.61020426448525	100.24249101458226	119.87971661616045	37.543196132477505
9	1563	V3	2	111.48505926364022	184.3970336746231	88.0779031618239	134.25679257422536	72.91197441098286
9	1563	V4	2	220.8566465515286	313.0381892598131	194.02092333185792	344.78007825395946	92.18154270828452
9	1563	V5	2	138.92873196578898	178.8453087510724	122.2178697899673	184.3705088241385	39.91657678528341
9	1979	V2	2	106.18361631330542	144.21356987280754	102.7595916272291	134.43647398625697	38.02995355950212
9	1979	V3	2	74.93544492087531	150.16201774980428	52.98378370219427	108.90732056018373	75.22657282892897
9	1979	V4	2	226.2863968283077	338.94302425864265	193.43358014817207	381.1029917089734	112.65662743033496
9	1979	V5	2	147.66918504155055	195.84548866604226	129.4522846579945	204.0177788158786	48.17630362449171
9	2405	V2	2	111.58544775964334	154.4219334642523	109.94362977086656	175.80662088924524	42.83648570460896
9	2405	V3	2	91.16978313160628	193.12843604651758	70.85079884049738	255.02360970934578	101.9586529149113
9	2405	V4	2	215.98519056615606	343.5042933406343	170.44565324784213	365.5129955550688	127.51910277447826
9	2405	V5	2	144.21031100393196	201.82667381206946	120.29445928036279	206.76057959518204	57.616362808137495
9	2832	V2	2	123.84094094852246	162.5117338230516	120.78312364691226	160.96482453637663	38.67079287452914
9	2832	V3	2	97.84525127591446	180.5248097192056	89.37791808306734	292.46341000555924	82.67955844329113
9	2832	V4	2	187.4310222912344	299.7006968387369	149.91364910631236	329.2183407583621	112.26967454750252
9	2832	V5	2	115.5859673382873	162.57035841710578	96.77208039039705	169.01588651548101	46.984391078818476
9	3254	V2	2	125.35584872403373	157.81868169580665	122.43490044962465	157.97206088555936	32.46283297177291
9	3254	V3	2	109.64737472685502	166.83316927344285	91.14736402348964	149.26653514087303	57.18579454658783
9	3254	V4	2	230.54634452593876	329.82525896893645	206.70288940123405	379.46998242469	99.27891444299769
9	3254	V5	2	151.65480789467654	194.48652827669648	137.51085162574628	206.60117445032762	42.83172038201994
9	3685	V2	2	114.21226648028275	157.9740412322676	112.13119720161133	175.54395206617923	43.76177475198486
9	3685	V3	2	85.16867188217688	182.0495961799265	66.0476867517814	228.8682393484675	96.88092429774963
9	3685	V4	2	202.5998468860215	330.55402374482276	159.1343581440586	358.846262148095	127.95417685880125
9	3685	V5	2	136.65064088800338	192.22164166695566	113.45178669130938	197.6602355821488	55.57100077895228
9	4125	V2	2	109.097393123904	143.59095964478624	109.14690676618396	173.5950970111571	34.49356652088224
9	4125	V3	2	82.8290044705209	181.91861338955462	70.30664618724425	249.9067260694499	99.08960891903372
9	4125	V4	2	210.0974929577089	353.702827449302	159.10394552852327	379.34299506612314	143.60533449159308
9	4125	V5	2	148.30168672468304	213.67282123427972	122.09531513556692	219.6865670451145	65.37113450959669
10	702	V2	1	330.9843716478471	392.7008586943224	332.4622103211215	433.2379645012168	61.716487046475265
10	702	V3	1	234.24050203464623	280.2797331878777	253.75550519890592	435.4121349802633	46.03923115323147
10	702	V4	1	172.94295152974132	129.45128401938382	220.38471474970734	146.738281497551	-43.4916675103575
10	702	V5	1	64.56462479073193	10.859134580761701	94.43767797886015	18.281169018101597	-53.70549020997022
10	1186	V2	1	354.7978782842118	418.43961109610876	356.6487683774175	454.33332730722015	63.641732811896986
10	1186	V3	1	226.47934590734766	331.03913014962916	230.23409628197246	446.4587705260374	104.5597842422815
10	1186	V4	1	150.69749035491728	116.22059227059232	198.1821136609554	137.35564724083346	-34.47689808432496
10	1186	V5	1	66.16814520434906	11.056709503962413	97.3018480672517	17.787261904250922	-55.11143570038665
10	1667	V2	1	313.58616065042844	393.21953371755677	316.1814966893852	431.22814066802516	79.63337306712833
10	1667	V3	1	260.1068590925863	182.08487697193783	299.0818123004388	410.9980880903058	-78.02198212064849
10	1667	V4	1	153.48595668801218	131.66640000411755	192.43233106337107	151.37570939565023	-21.819556683894632
10	1667	V5	1	76.56737844607969	6.141341734959686	109.92095360451171	12.152353029404452	-70.42603671112
10	2148	V2	1	321.6751049903078	399.13814427003257	324.10299903407787	439.5758646937846	77.4630392797248
10	2148	V3	1	226.28920993197488	252.47268461768104	247.51163965925653	422.46092837435276	26.18347468570616
10	2148	V4	1	165.07946818515111	132.44183799799362	206.15493456400998	149.70938402067296	-32.6376301871575
10	2148	V5	1	65.53525000660034	10.952297259724608	95.70730004079955	18.632154836011143	-54.582952746875726
10	2643	V2	1	308.6885761566243	327.87062607613996	307.2031644857134	390.00963084111913	19.182049919515634
10	2643	V3	1	246.9309863959921	287.3125671915844	272.5991229052533	443.46085848038064	40.38158079559227
10	2643	V4	1	206.50001321993886	156.98879480752882	259.4269234260942	194.4825255550705	-49.511218412410045
10	2643	V5	1	95.62106544740054	7.74173860414024	132.9426472608523	8.41215796290475	-87.8793268432603
10	3136	V2	1	345.02372739594244	439.0551647106803	348.68102265750645	466.83834938645504	94.03143731473784
10	3136	V3	1	217.08253654311932	399.1499241266828	204.56001572728798	482.8373481905892	182.06738758356346
10	3136	V4	1	160.87084304493575	117.87845589356141	207.5358319696238	130.72875093006112	-42.992387151374345
10	3136	V5	1	61.75342880373895	6.858947095125302	88.34779611986994	14.451882755004986	-54.89448170861365
10	3629	V2	1	355.82104553819346	419.085457976733	357.6350339835189	455.52223251227576	63.26441243853952
10	3629	V3	1	222.28682559282333	326.90642511954223	226.17662605714696	444.6970486657139	104.6195995267189
10	3629	V4	1	142.20833784950912	113.8109278415422	188.48070042193527	139.18331364286948	-28.397410007966926
10	3629	V5	1	75.93426294336378	10.88479139475675	110.65340258538073	18.65496286797275	-65.04947154860703
10	4112	V2	1	294.25928394651936	320.0642239889278	293.5278668632519	378.1176326950516	25.80494004240842
10	4112	V3	1	226.45642062906194	177.65695044739167	258.32997819118935	385.86265940659274	-48.79947018167027
10	4112	V4	1	152.06204580451822	127.28488541033762	190.12623044606943	142.0407165183743	-24.777160394180598
10	4112	V5	1	61.9977644209841	13.87802449632532	91.50742842106574	21.668972750361316	-48.119739924658774
11	778	V2	4	55.37483274867057	32.25313725641634	62.017839087094224	47.588401865123075	-23.121695492254233
11	778	V3	4	36.58811583064943	144.89111575205223	53.28601321691249	39.94567071271034	108.3029999214028
11	778	V4	4	36.62743329828006	123.5171347044564	42.35912106213792	106.04591901692153	86.88970140617633
11	778	V5	4	18.972788790746886	64.1288248663996	21.851804611039764	57.59037577629111	45.15603607565271
11	1286	V2	4	71.50522655056598	57.36124731194148	77.0094240929061	67.5996001028937	-14.143979238624496
11	1286	V3	4	63.45883065382664	159.48725479159432	71.01914117161473	81.5944188914505	96.02842413776769
11	1286	V4	4	48.66629939446989	147.76231437203103	40.39418810434633	132.00088615226318	99.09601497756114
11	1286	V5	4	26.445291243710287	82.58628094976969	23.343367872960368	87.58828632016025	56.1409897060594
11	1795	V2	4	34.85586654139854	59.771221481206766	41.09105955887704	44.42317355567995	24.915354939808225
11	1795	V3	4	41.46873906358032	170.01652040905495	52.379112064115326	29.882683457031373	128.54778134547462
11	1795	V4	4	56.99283214363298	169.8680636918152	44.06289795839014	153.0605459139786	112.87523154818221
11	1795	V5	4	35.586848315211235	69.00048848662108	31.544002883222245	59.75219747476698	33.413640171409845
11	2298	V2	4	43.28041908216673	72.16881941708826	48.64994814140632	55.89831774130011	28.888400334921528
11	2298	V3	4	53.7178496427562	188.15751727341453	65.18491075109469	81.96796471031142	134.43966763065833
11	2298	V4	4	44.47567761749693	156.96688150845802	52.95792840633563	129.73075986000902	112.49120389096109
11	2298	V5	4	21.482052523106503	78.48536749842837	34.972799882407514	77.26542178060443	57.00331497532187
11	2796	V2	4	42.702771285490265	77.38278366187235	44.83447788631004	38.632172197196375	34.68001237638209
11	2796	V3	4	40.1531095694463	140.81960073018953	58.63006425390591	35.80322584032612	100.66649116074323
11	2796	V4	4	20.40512007793424	78.08051215323195	58.020295786852884	56.95832473659099	57.67539207529771
11	2796	V5	4	24.518759259218974	73.61279608856432	32.42421461617799	68.70204693703035	49.09403682934535
11	3288	V2	4	66.64345733356771	62.18405438349665	72.09740419738513	49.05286562852672	-4.459402950071059
11	3288	V3	4	56.082354595826864	136.99301643705576	87.80923112647733	41.13508540558533	80.91066184122889
11	3288	V4	4	31.078233219586583	101.83452042915785	74.83378012680261	71.74776276378829	70.75628720957127
11	3288	V5	4	15.666757432419388	42.149740529584996	43.78007292804789	30.49340156638806	26.482983097165608
11	3783	V2	4	26.2020912738849	57.990705437613485	30.59026884310424	18.719562818988997	31.788614163728585
11	3783	V3	4	43.73423540833935	179.60170678664718	26.93302015706698	45.4113954022946	135.86747137830784
11	3783	V4	4	28.530409515713885	112.74278890746677	42.67993504255185	87.8576092179972	84.21237939175289
11	3783	V5	4	19.264134991248127	67.74843533574875	25.78696296934886	60.65225553051247	48.484300344500625
11	4276	V2	4	60.57271732323018	55.83411616998202	66.29035371200017	52.53110764146946	-4.738601153248162
11	4276	V3	4	38.478145145212586	103.72328862417001	70.61268818763514	39.800555143417	65.24514347895743
11	4276	V4	4	26.330905965414008	96.59157171389596	44.282618207577535	78.73081690695375	70.26066574848196
11	4276	V5	4	32.21256710212831	92.80327769347984	26.472170007992073	96.55765612582664	60.59071059135153
12	782	V2	4	117.2425355468079	122.95008067593471	122.000106882322	163.57242061693074	5.707545129126814
12	782	V3	4	64.80216660225567	148.73112597699583	104.90955292747303	139.00288645247932	83.92895937474016
12	782	V4	4	42.90217449201455	160.6069139632661	61.27850715213022	146.511071704451	117.70473947125154
12	782	V5	4	20.263532961373578	76.53054996629352	32.7083469255341	71.68642803586957	56.26701700491994
12	1338	V2	4	31.11514782475356	92.00910428576574	30.87603167262996	35.88114027454015	60.89395646101218
12	1338	V3	4	45.77082495444268	164.78065483130788	88.97383719113662	108.53048294617305	119.00982987686521
12	1338	V4	4	27.193065496880457	127.36364266083311	72.04254110977432	96.89218948323686	100.17057716395266
12	1338	V5	4	27.295968327758455	82.45585401901896	40.77518623221948	81.78355030900076	55.1598856912605
12	1884	V2	4	32.53142109524197	75.01341555640155	33.28988631962071	34.22588731901001	42.48199446115959
12	1884	V3	4	59.111174666474696	162.4099654227489	72.36239417082092	149.59228927246582	103.29879075627422
12	1884	V4	4	70.81190902341045	171.92961526558466	55.678801695372556	165.36610896998124	101.11770624217421
12	1884	V5	4	52.28415897155476	102.4753068419196	36.6946856873583	104.22597539776918	50.191147870364844
12	2472	V2	4	36.11681398472334	66.36980006966866	39.998952072583535	28.62570491030538	30.252986084945313
12	2472	V3	4	38.24146911247437	138.51730855216363	67.05808506787386	25.713572191588188	100.27583943968926
12	2472	V4	4	49.79905003857465	141.2607868712698	56.62189183991083	122.07195948781965	91.46173683269515
12	2472	V5	4	24.54722830727564	69.29124005787926	34.123223683589174	62.57072565590741	44.744011750603626
12	3054	V2	4	99.37545272672787	146.1342111903062	100.44944339264192	162.09742843363435	46.75875846357832
12	3054	V3	4	76.69826932023513	173.82794900186298	119.24686244705102	165.21921575004632	97.12967968162785
12	3054	V4	4	47.58295825896118	153.9676387170807	89.90137670759516	135.45281672964228	106.3846804581195
12	3054	V5	4	29.937963719392922	64.87943392518838	60.7666544388448	62.55529629835027	34.941470205795454
12	3634	V2	4	135.80251682051383	184.32098603124996	136.3959192991244	230.19015503246342	48.51846921073613
12	3634	V3	4	100.65080300582454	170.98357420889877	131.05881437863619	231.53683412147797	70.33277120307423
12	3634	V4	4	55.223729913084995	163.25009333868073	64.62594532374915	157.35095498944182	108.02636342559573
12	3634	V5	4	26.5727123398835	82.01214975733791	30.250365797262216	81.58556790649871	55.439437417454414
12	4204	V2	4	137.15226389966855	163.5507066339482	139.9282610996067	207.86255033105255	26.398442734279655
12	4204	V3	4	25.54788371645813	86.74002561248258	62.58604691654546	16.61765310566716	61.19214189602445
12	4204	V4	4	14.443052117865392	70.00945704099111	59.44379913706376	48.431640731175406	55.56640492312572
12	4204	V5	4	17.24074129300235	27.45483214236073	40.313022158267444	20.93979474535583	10.214090849358378
13	898	V2	1	34.21793084817612	12.856624097292906	33.20455905157469	5.408378391066303	-21.36130675088321
13	898	V3	1	115.48790518546426	40.98021349322392	132.25218522722454	28.993058519234197	-74.50769169224034
13	898	V4	1	160.77423551473925	153.75845448469946	188.05407683710632	200.70198915720954	-7.01578103003979
13	898	V5	1	76.90263831224638	69.19619332511208	102.54173310987763	108.8302730976922	-7.706444987134304
13	1400	V2	1	22.570716375428848	17.293413028106425	22.15558076020442	21.306187133869418	-5.277303347322423
13	1400	V3	1	110.75312397403408	40.37901898394739	124.88608508112526	32.49353352957405	-70.37410499008669
13	1400	V4	1	273.8809223642535	258.52652685270954	341.7492761035841	378.8587973821311	-15.354395511543942
13	1400	V5	1	89.92630204137052	84.51947325896458	117.70037225227738	129.31687664763567	-5.406828782405938
13	1912	V2	1	35.995205787251585	14.769592862089036	34.97830902279772	9.548911836216297	-21.22561292516255
13	1912	V3	1	88.88924840814494	33.14057314525671	101.98952037821886	8.62310027760574	-55.74867526288823
13	1912	V4	1	116.22028444806159	111.93802854117669	138.3964999859361	148.98454489878026	-4.282255906884899
13	1912	V5	1	66.29364663533718	60.84752480098342	82.79767433612477	86.02584529519669	-5.446121834353761
13	2424	V2	1	21.963437752450496	19.107335735664993	21.62941690534906	20.75630820878608	-2.8561020167855027
13	2424	V3	1	94.11480435102713	32.657022791750386	107.42389567831675	30.045976893632815	-61.45778155927675
13	2424	V4	1	242.02343178700778	227.12635917919218	303.2100566364823	334.66996533447144	-14.897072607815602
13	2424	V5	1	83.8674721083285	78.50925582770917	107.08532408927327	115.97267944473121	-5.358216280619331
13	2934	V2	1	25.491465643439934	14.079824472953039	24.931001419094493	15.743697835942946	-11.411641170486895
13	2934	V3	1	105.14698034049123	41.23929194261162	118.0081078326424	33.482956851340326	-63.9076883978796
13	2934	V4	1	110.83471587096024	111.2861661976315	128.5466629262764	146.73619595925607	0.4514503266712637
13	2934	V5	1	79.60037873370752	77.05061524086253	97.46390103785247	107.3452764468061	-2.5497634928449884
13	3450	V2	1	24.69190094827208	18.11514388920241	24.176515392088955	21.78263212520344	-6.576757059069671
13	3450	V3	1	78.38591529756165	30.729925069106695	89.39491140402752	32.037309516878175	-47.655990228454954
13	3450	V4	1	168.9556509323495	162.8819350195614	200.9315753594438	220.69773044733648	-6.073715912788089
13	3450	V5	1	79.85008627017591	74.13376664719993	103.36433798932062	111.72034359402018	-5.716319622975973
13	3957	V2	1	26.891532708193377	15.206471101054554	26.188340661628132	16.406153852265792	-11.685061607138824
13	3957	V3	1	80.30561508021152	36.010282685556554	91.71517346454809	35.748173598457115	-44.29533239465497
13	3957	V4	1	181.82974069269187	174.60500498153914	216.275858318943	236.07142788739228	-7.224735711152732
13	3957	V5	1	79.928235863757	73.0197263915112	107.03846980291357	115.54658368387989	-6.908509472245797
14	517	V2	1	144.94708351654518	152.08401464904946	146.06474198406863	137.59973569737656	7.136931132504287
14	517	V3	1	192.7677620626489	185.4779778830473	188.3643378257586	141.11255053733674	-7.289784179601611
14	517	V4	1	96.63438387486843	136.93465481066127	88.42238015930303	182.6698258147492	40.30027093579284
14	517	V5	1	57.91296875152536	78.19398420980094	54.37540556500739	94.79113753691682	20.281015458275583
14	878	V2	1	111.25098539867132	127.84708546739529	113.06301115873701	115.59407988857723	16.59610006872397
14	878	V3	1	190.49049140399052	189.81400264473413	183.68489738003348	164.76070562455783	-0.6764887592563866
14	878	V4	1	110.48437211025595	172.73284577250524	97.18912458340246	224.50414610551877	62.248473662249296
14	878	V5	1	48.28675999142185	60.054205291444745	33.825759750390645	71.27190472348839	11.767445300022892
14	1241	V2	1	124.97131775189197	137.74026087123625	126.36391020695831	135.82256497876338	12.768943119344272
14	1241	V3	1	193.3088342190989	181.1234610508161	191.72319408717314	198.32201430055383	-12.185373168282808
14	1241	V4	1	113.27335038325481	164.8376256468563	105.27835590587871	217.76734187098154	51.5642752636015
14	1241	V5	1	63.42404765032689	82.13800259756418	49.50311855002524	97.3014025539317	18.71395494723729
14	1600	V2	1	116.9118332653232	135.35932176724253	118.61578617715621	132.62503057165807	18.447488501919338
14	1600	V3	1	195.03045955545144	191.9020180117608	188.44189569851713	150.68792707377432	-3.1284415436906556
14	1600	V4	1	105.05107951450191	163.63210609801604	91.41550198285073	217.50805620462148	58.58102658351413
14	1600	V5	1	56.45056033845422	81.37811754426419	44.52752797913104	97.90702342591446	24.92755720580997
14	1965	V2	1	134.45190393451782	146.79037062288234	135.9822932658792	114.27663097094936	12.33846668836452
14	1965	V3	1	190.88367899800068	206.6436713334623	180.7619801023342	123.33583110583479	15.759992335461618
14	1965	V4	1	122.47873656319466	177.62534322115667	112.1770013462768	236.33239418190095	55.14660665796201
14	1965	V5	1	62.794011101343	84.7440589028686	50.3563963963834	102.00645381009662	21.9500478015256
14	2321	V2	1	140.3175753718626	152.19676578055336	141.73899022550606	135.0511713355556	11.87919040869076
14	2321	V3	1	199.60555467500475	198.62123218589278	195.6372490926712	174.87677013638606	-0.9843224891119746
14	2321	V4	1	101.8367143236121	149.88428162550963	89.74101772175841	197.4802001018382	48.04756730189753
14	2321	V5	1	58.63914343089289	82.52180710889171	51.094427680035515	100.39087125269491	23.88266367799882
14	2674	V2	1	126.52297904451834	135.80201659363826	127.85137616363507	108.41478214757657	9.27903754911992
14	2674	V3	1	188.8626007747122	203.3720085135184	179.7339115575782	135.34942563515207	14.509407738806203
14	2674	V4	1	115.91978838440939	162.67874182788978	110.81422484890264	220.41389670245925	46.758953443480394
14	2674	V5	1	55.75090890106055	74.61212165749296	44.51039715232619	89.04048757917924	18.861212756432415
14	3030	V2	1	108.82028332688819	138.27211228291875	110.81703160709901	145.2678465444748	29.451828956030567
14	3030	V3	1	164.830691601956	181.1671954068248	160.63274109528402	216.1122361139059	16.336503804868784
14	3030	V4	1	100.16407411733792	162.7668852468424	86.12052871057391	202.8363683098277	62.60281112950449
14	3030	V5	1	44.94218660015078	51.60710083131797	38.72442334644535	61.11778867759671	6.664914231167195
14	3394	V2	1	115.80810240762183	125.88695380793665	117.24630556324361	92.27612034150329	10.078851400314818
14	3394	V3	1	177.3321741915569	187.4082996953062	168.75525921607547	103.01355947150135	10.076125503749296
14	3394	V4	1	112.00173595952145	168.16197253207818	103.21040076895216	230.20771156542628	56.16023657255673
14	3394	V5	1	57.46580181603501	76.80363740023562	41.57118637871616	90.01796825941042	19.337835584200604
14	3755	V2	1	118.6513312323999	103.88036943767077	118.75751924860393	80.40514098123269	-14.770961794729132
14	3755	V3	1	214.47680441309362	164.65803310745312	220.70936198383058	94.30351589382316	-49.818771305640496
14	3755	V4	1	138.25275921557747	167.47165853808346	151.37246439304533	234.74364724771425	29.21889932250599
14	3755	V5	1	126.93266859036464	142.2408852840327	134.05483585331115	175.8828627073645	15.308216693668044
14	4113	V2	1	122.72243834962822	136.00043268432051	124.26031141659827	113.39904604209686	13.277994334692295
14	4113	V3	1	182.56082727702363	201.39603777836464	180.92855531885402	242.245299403065	18.83521050134101
14	4113	V4	1	104.3713922372672	155.89077585343725	94.5731123987019	204.12835657900746	51.519383616170046
14	4113	V5	1	49.86290130120208	56.665552640400406	33.32223427325606	57.30107725433799	6.802651339198327
14	4464	V2	1	125.30773099735323	135.85781592721713	126.25321852240099	120.5789043687885	10.5500849298639
14	4464	V3	1	184.2928401259688	188.82675239354015	178.3201170904991	127.42298837498029	4.533912267571338
14	4464	V4	1	124.65387909870813	158.7308056144266	115.65019140543234	173.93269885500686	34.07692651571847
14	4464	V5	1	58.21631410240456	74.60059661629138	47.661912875625205	88.70437647332176	16.384282513886824
15	857	V2	2	133.31935885820295	162.23495483079486	130.69646939266732	149.1386590219264	28.915595972591916
15	857	V3	2	106.63464431025868	161.4114995948878	90.41028492541656	120.7618530811375	54.77685528462912
15	857	V4	2	100.62222551284242	138.06167102226692	123.968606852239	213.02909306908347	37.4394455094245
15	857	V5	2	29.630996435650488	52.49453240990208	19.51610686718984	53.75763444589003	22.86353597425159
15	1330	V2	2	170.34087147255977	205.68791268000865	168.9649980534511	229.14033712695897	35.34704120744888
15	1330	V3	2	135.15875873546065	223.92285884394605	121.02080891682667	307.414055440972	88.7641001084854
15	1330	V4	2	117.46002859641017	145.267028917177	145.14030054288196	229.08589611691644	27.807000320766818
15	1330	V5	2	41.42031679537165	45.63848163060947	29.451106877719038	39.581076969273845	4.218164835237822
15	1785	V2	2	130.9961573984048	159.9529861357623	129.78454041836955	172.82731561602904	28.95682873735751
15	1785	V3	2	147.88944910740022	231.17873746612693	136.98632725337802	305.56425787847564	83.28928835872671
15	1785	V4	2	105.18359965736748	116.9988243813843	134.53036914490684	189.19438221198138	11.815224724016815
15	1785	V5	2	25.325556131261855	26.03551089557041	27.032980815311767	18.134619299120434	0.7099547643085558
15	2278	V2	2	132.9698967711107	160.41438376360583	130.689517191986	155.07002583478115	27.444486992495115
15	2278	V3	2	114.69676111371078	177.2063457812692	101.6933744712496	209.04996622762647	62.509584667558414
15	2278	V4	2	133.76761667300747	167.08631560324284	162.1288931185913	259.0946394267189	33.31869893023537
15	2278	V5	2	26.58367972212419	40.44758197945311	19.75307583308075	34.06642262894419	13.86390225732892
15	2741	V2	2	154.8742114049374	192.61885168822073	153.3333816087571	215.79035726677728	37.74464028328333
15	2741	V3	2	177.427601161484	298.454318452383	160.61684099377533	422.95261720628383	121.026717290899
15	2741	V4	2	114.99076237890128	127.9183076851035	143.4843124333585	202.11939176404857	12.92754530620222
15	2741	V5	2	50.84753168605516	44.824783172954106	38.794363688707904	27.94858573847355	-6.022748513101057
15	3666	V2	2	316.96799700443853	354.3549598942266	316.52152904049655	395.55443522165285	37.386962889788094
15	3666	V3	2	172.93551158615932	246.55484621161034	167.66170657410038	333.5017115899312	73.61933462545102
15	3666	V4	2	122.44452347373355	166.17748930401433	146.35150887875085	243.02400821823406	43.732965830280776
15	3666	V5	2	32.734089980356174	34.92432417643388	31.823031697428235	23.70180796695712	2.1902341960777036
15	4165	V2	2	225.58157293189285	277.64080121758064	223.43059942781932	313.88463759780757	52.059228285687794
15	4165	V3	2	129.9035758767142	170.65612809214093	120.71423008562503	184.58429445931037	40.75255221542673
15	4165	V4	2	69.05425511399251	96.64143122001197	71.91033680683749	114.89527334070338	27.587176106019456
15	4165	V5	2	40.80825135588039	58.02922512415558	33.5060304959907	63.94099529997319	17.220973768275194
16	630	V2	4	40.05609230202875	51.03088950154826	37.71326509876713	33.22081959315763	10.974797199519507
16	630	V3	4	87.31505726574565	149.50999801479037	71.49882541108364	258.6662090158328	62.19494074904472
16	630	V4	4	122.84106752880315	181.6356186274669	101.0856749026179	240.04783994043515	58.794551098663746
16	630	V5	4	76.52327299569961	97.39572773335262	51.92911324023171	100.61118963384678	20.872454737653
16	1044	V2	4	128.68480325978237	164.9261535465005	127.35798104647654	209.69659382500697	36.24135028671813
16	1044	V3	4	84.11873284853709	143.67143252349183	69.2693412975538	237.45470280015257	59.55269967495474
16	1044	V4	4	100.64025793694287	163.5072585222581	75.98540313905528	215.3819012125713	62.867000585315225
16	1044	V5	4	68.86961043883194	88.48973068113564	41.5525945201498	87.07420828953963	19.6201202423037
16	1479	V2	4	66.6457040839818	87.10943732169189	64.60154435737014	96.95562169342757	20.463733237710088
16	1479	V3	4	73.57344804283493	110.27132819326937	58.438281879359224	159.83799846326082	36.69788015043444
16	1479	V4	4	117.77366988136374	182.04282751569008	93.24689842000916	231.82816329387646	64.26915763432633
16	1479	V5	4	70.33408217936054	97.74621960193959	48.86738559910358	105.48292644781151	27.41213742257905
16	1887	V2	4	114.95431218776206	161.27858543137788	110.34419733964826	168.9350987310855	46.32427324361582
16	1887	V3	4	87.33537117318303	157.90475477600665	77.90767685141192	248.82572946923713	70.56938360282362
16	1887	V4	4	110.69025199695685	167.97398567390755	86.2409746517974	202.4781034495699	57.2837336769507
16	1887	V5	4	53.555677955664	64.02299669339463	55.52458889124151	72.84568485236689	10.46731873773063
16	2299	V2	4	79.56386980339644	102.71040615108483	79.08725138114634	135.36149088271534	23.146536347688382
16	2299	V3	4	66.13705000866034	122.01128481234959	55.380516410755625	211.42276083526806	55.87423480368925
16	2299	V4	4	102.55353038075422	178.71734703144804	77.02865204602413	234.3654782566311	76.16381665069382
16	2299	V5	4	67.84048583121523	100.52661627270645	42.269044652212415	108.04470830210809	32.686130441491215
16	2686	V2	4	37.26411186811306	47.50688171183675	37.01870598474033	34.2317640088335	10.242769843723686
16	2686	V3	4	96.8126243653863	189.3243261607427	83.2740961148148	328.5205023890617	92.51170179535639
16	2686	V4	4	101.98505330496468	177.68931584788967	78.20449548311619	234.07901152776753	75.704262542925
16	2686	V5	4	68.67411542896312	95.02001885902891	42.56700322367066	97.3060284805474	26.34590343006579
16	3083	V2	4	28.56368554502685	50.42717435652042	27.00090439571948	45.287499067468495	21.863488811493568
16	3083	V3	4	49.76183046571109	99.1292613114393	43.12475426647736	160.37125031284552	49.3674308457282
16	3083	V4	4	87.04788371975101	171.6083474455271	60.98068767793689	216.8941614455501	84.56046372577609
16	3083	V5	4	55.40907806570344	86.57117714386912	31.087690077352438	95.5431636030696	31.16209907816568
16	3493	V2	4	30.78366002957171	53.3432914212161	27.84795991310707	18.358178646113323	22.55963139164439
16	3493	V3	4	48.038920371620094	92.19396276830004	36.68798384810247	123.5792432024017	44.155042396679946
16	3493	V4	4	88.32429396162823	163.0948250486604	63.50376605953185	185.39632639840667	74.77053108703217
16	3493	V5	4	65.18475800966986	103.00955134399237	45.892039022763214	117.52623591793996	37.82479333432251
16	3901	V2	4	82.3705021519663	102.03483003105406	79.52164270473472	91.13016797318228	19.66432787908775
16	3901	V3	4	91.60225800895226	121.8944957853114	77.70602403833252	135.61855432187494	30.292237776359144
16	3901	V4	4	121.04638117229365	176.39975878500985	116.48558017492095	230.49974641706524	55.3533776127162
16	3901	V5	4	60.558349260998426	87.56337905691392	54.454192351221664	104.44857082919633	27.00502979591549
16	4314	V2	4	71.41323069720156	88.15361974567048	71.76084654755138	121.79180687516912	16.740389048468927
16	4314	V3	4	233.98656610336803	424.65436861624175	198.14394893258512	619.6860980277964	190.66780251287372
16	4314	V4	4	94.92192878004292	164.41590795053446	65.94596201865434	215.04122443629768	69.49397917049154
16	4314	V5	4	69.93868103847134	92.70651735958467	41.81208201889937	91.72732091916967	22.76783632111332
17	766	V2	1	29.36215272587937	82.2646723646623	32.32455478872759	43.434052068730416	52.902519638782934
17	766	V3	1	42.92740829998988	155.5396833966003	28.166209804968798	48.47082234351544	112.61227509661043
17	766	V4	1	173.83900559899075	290.7373159057016	107.96708015571676	265.7147151081911	116.89831030671087
17	766	V5	1	164.7682978207596	229.2539180899152	130.74028087211562	219.15920491594272	64.48562026915559
17	1185	V2	1	52.3796498399971	122.00157083783056	57.08944354874141	60.51623299539565	69.62192099783346
17	1185	V3	1	94.7626946370757	233.21022351150984	60.89510013133095	69.04320606911084	138.44752887443414
17	1185	V4	1	172.71873997600247	288.0419099691502	109.86259832206632	263.94586287244783	115.32316999314773
17	1185	V5	1	197.16110528594544	261.8186132895401	171.44339069700305	263.43192178196256	64.65750800359467
17	1607	V2	1	41.75231935294705	102.56803873460656	43.11468498633911	48.089633808534685	60.81571938165951
17	1607	V3	1	65.65452137401502	225.59712981401927	60.88765999579273	55.83152010696239	159.94260844000425
17	1607	V4	1	127.18391292068782	255.91203922640244	56.076129002507656	227.9525914153135	128.72812630571462
17	1607	V5	1	121.35357740009458	188.32045126660879	85.02573848131274	175.42292391953245	66.9668738665142
17	2034	V2	1	69.8224822352621	142.1570288734383	74.36819761770205	74.97333879572759	72.33454663817619
17	2034	V3	1	95.63051222623926	231.57899796664296	61.08918997085726	67.0396250247006	135.9484857404037
17	2034	V4	1	184.10399730263288	323.9095378974334	112.75645167976838	301.6652656822102	139.8055405948005
17	2034	V5	1	146.13814869669434	228.02394859496818	106.31609483793244	219.3271419843311	81.88579989827383
17	2474	V2	1	15.698972884243615	69.736869844978	15.565169907533635	16.959123259784914	54.037896960734386
17	2474	V3	1	48.848760878318366	175.61417263561327	34.58097337110455	22.34958294119062	126.76541175729491
17	2474	V4	1	146.73770266516456	270.3861813413691	88.86019869184442	258.75239225319683	123.64847867620452
17	2474	V5	1	136.0146763915874	215.75566912732222	98.39300293626548	208.35617192815735	79.74099273573484
17	2883	V2	1	87.90872916768963	103.94284794979963	83.90400784224069	113.76839382967088	16.03411878211
17	2883	V3	1	50.29226275409848	232.77807376891417	62.638814757634336	123.76880480155184	182.48581101481568
17	2883	V4	1	132.83583598930196	274.65500448411	64.54555873844537	258.985068650984	141.81916849480805
17	2883	V5	1	124.28566290565377	222.9699018939631	76.82373231015318	214.89694002240057	98.68423898830935
17	3302	V2	1	27.796729525811024	97.38393218189415	31.739309949594897	30.4934343633822	69.58720265608312
17	3302	V3	1	70.22524043057297	217.13940883841144	25.432750548231198	32.08880024781775	146.91416840783847
17	3302	V4	1	172.77496351712773	322.3467024035526	97.62017161893425	312.9318987455726	149.5717388864249
17	3302	V5	1	115.02537796790827	177.2684574957503	86.36286536387192	174.8486600293041	62.24307952784204
17	3717	V2	1	35.00218045617059	71.24482293862202	34.8467996243682	36.65455147295968	36.24264248245143
17	3717	V3	1	51.4415503751416	163.84545942253916	39.946651340778	37.27469590648974	112.40390904739756
17	3717	V4	1	126.80107146745168	259.86184912969253	64.72144218265586	245.96005522680403	133.06077766224087
17	3717	V5	1	131.11102212407138	224.49247246164225	86.08503188210862	216.54314122197945	93.38145033757087
17	4120	V2	1	22.963858815172358	64.11200203184471	25.14493786941208	25.578724478186786	41.14814321667235
17	4120	V3	1	85.63687124337628	218.68985069604733	42.42790908408178	37.23331151707594	133.05297945267105
17	4120	V4	1	137.6795366870082	244.13090566683266	84.06006817720571	235.71186076093812	106.45136897982445
17	4120	V5	1	176.8652661250876	254.34313077818234	140.59342231530812	250.93962584724568	77.47786465309474
17	4520	V2	1	27.33068582817553	82.04055851127248	28.531808761988625	34.63161819580013	54.70987268309695
17	4520	V3	1	62.318485122511646	197.56574987276093	27.16357846959667	46.51603405452337	135.2472647502493
17	4520	V4	1	171.71287167201356	315.131480415659	99.83037243605655	308.0791850820369	143.41860874364542
17	4520	V5	1	158.71572018378833	245.6325755877809	117.92652102700637	241.82549580816962	86.91685540399257
18	770	V2	1	131.6301752856056	133.02267985739272	132.95600729627898	87.29125227033701	1.3925045717871285
18	770	V3	1	113.50413040962937	111.32663229438754	107.55623544399435	49.86369443000673	-2.177498115241832
18	770	V4	1	98.25454414581495	105.13942286723773	79.9856614368077	118.64379982806494	6.88487872142278
18	770	V5	1	60.297363424975536	53.21176650297914	51.786475475767645	47.264993145365096	-7.085596921996398
18	1151	V2	1	82.6107364936938	89.64556708122122	84.22594214011434	46.388917845603494	7.034830587527409
18	1151	V3	1	88.37271406315928	108.26814486687303	82.76335223420061	203.6543987716036	19.89543080371375
18	1151	V4	1	87.727999687779	97.25422114044129	82.13396639614524	131.405869821877	9.526221452662284
18	1151	V5	1	49.40563479675436	42.263075475772766	47.614108854136575	53.04011192783051	-7.142559320981597
18	1530	V2	1	86.66217707007571	96.69337086565464	88.61384406735185	68.39885103703753	10.031193795578929
18	1530	V3	1	99.6539126136122	126.47932566226532	96.4704833957975	242.4622483626622	26.825413048653118
18	1530	V4	1	111.39373700678784	110.82419744942264	98.62312232381335	127.96346469182109	-0.5695395573652036
18	1530	V5	1	78.3121957134391	64.84107199706204	69.27508119623016	52.82906673297204	-13.47112371637705
18	1907	V2	1	130.43210956852056	129.81997601850284	131.87042536275374	84.28188787150967	-0.6121335500177167
18	1907	V3	1	101.04832101998505	93.15052736915116	95.49152965665961	73.52364228308294	-7.89779365083389
18	1907	V4	1	59.55355147318961	79.6981222712014	55.80012320824255	120.93797273167057	20.14457079801179
18	1907	V5	1	77.02551667335726	75.10589430078063	57.746855441650105	56.49945374847249	-1.919622372576626
18	2286	V2	1	80.51775836544367	89.31901607295435	82.35877030978436	69.50992008332653	8.801257707510686
18	2286	V3	1	161.31502799628484	236.75113255612374	154.17824562557396	403.9036646577516	75.4361045598389
18	2286	V4	1	95.84737441010881	101.34418149786383	86.88825865230005	129.26870348841553	5.496807087755016
18	2286	V5	1	55.309889306037135	45.31337163769886	52.254199760628225	51.5179036957476	-9.996517668338278
18	2666	V2	1	101.16004381708157	111.24673757844745	103.1979545685618	76.69901562517389	10.08669376136588
18	2666	V3	1	110.88397536957694	141.94596419595263	109.05538172957334	267.7647402238567	31.061988826375682
18	2666	V4	1	116.54725172265574	111.62668400812741	101.40008437801208	119.84662451489648	-4.920567714528332
18	2666	V5	1	67.41179621179748	55.87259309930143	60.590554021081125	50.596718277999415	-11.539203112496047
18	3046	V2	1	138.20957466488915	135.32249298440345	139.47331077077817	87.80879425036063	-2.887081680485693
18	3046	V3	1	114.01172719278442	141.02704055693158	108.44644056952315	230.30496749278913	27.01531336414716
18	3046	V4	1	125.62838871016767	131.31071283207385	88.63273806403393	118.13776491892823	5.682324121906177
18	3046	V5	1	63.4379651963033	61.24720719289238	48.653421476632005	52.59120027504025	-2.19075800341092
18	3424	V2	1	100.35003650082068	107.66894459297262	102.14108113865515	78.80727773437766	7.318908092151943
18	3424	V3	1	117.26465856071476	163.41166783886328	110.99782150663415	279.29752735216886	46.147009278148516
18	3424	V4	1	73.46913003443797	87.83580211853729	73.24158906819532	121.63621056628516	14.36667208409932
18	3424	V5	1	46.92963743536556	36.262444023975284	49.14907971742866	46.22703734511981	-10.667193411390272
18	3801	V2	1	84.42735230281713	92.65911681024501	86.42283255577789	53.4794734490667	8.231764507427883
18	3801	V3	1	82.9770999117153	105.14978369548628	77.96224688461584	207.93968622167193	22.172683783770978
18	3801	V4	1	142.5428720693846	135.2892895132113	116.60376513331043	128.76596503965246	-7.253582556173313
18	3801	V5	1	71.04719673408916	61.00465650329227	61.879499030226484	55.82822787296593	-10.042540230796888
18	4183	V2	1	139.09856584006053	137.834544988861	140.34195776686113	92.60850972220366	-1.2640208511995183
18	4183	V3	1	90.5663458154553	82.12338198087865	86.77212115815048	115.71532037308943	-8.442963834576659
18	4183	V4	1	89.77151887379836	93.40140351302846	73.57970276456702	117.87612630756408	3.6298846392300987
18	4183	V5	1	58.3690394185165	58.79881354610065	44.17573872874431	57.366167201809354	0.429774127584146
18	4561	V2	1	131.2872099163573	129.93665215303466	132.26316326498696	91.11347105379095	-1.350557763322655
18	4561	V3	1	110.84331889598432	92.69691029039984	108.24155863414772	72.79048070471453	-18.146408605584483
18	4561	V4	1	112.44423570617282	124.51506727980126	83.49605123588395	134.86445192757498	12.070831573628439
18	4561	V5	1	62.414889674876086	65.04151753167686	46.56493439286566	61.71277148496954	2.6266278568007735
19	900	V2	0	139.6465965475314	161.35467020839667	143.6662953271372	126.5153624834158	21.708073660865267
19	900	V3	0	70.03947668336295	109.8890899181065	63.19631543389172	117.92075693199705	39.84961323474356
19	900	V4	0	23.14927281408299	36.45593423313756	20.109701204931547	35.78281218444529	13.30666141905457
19	900	V5	0	52.977688607899964	86.86197782432977	47.87085009625467	110.24624144570876	33.884289216429806
19	1394	V2	0	46.2936599860866	51.89797416200268	47.29592919889584	42.331511868899334	5.60431417591608
19	1394	V3	0	154.6201987432953	251.7446042384616	146.35085801652735	366.2240612974515	97.12440549516629
19	1394	V4	0	100.00757251504851	153.10384798341306	87.91694959084164	214.1847925673592	53.09627546836455
19	1394	V5	0	64.13941704421137	91.62631424428419	62.18136403338382	118.41422483945674	27.486897200072818
19	1891	V2	0	137.6860907682913	153.03192317691796	140.9095738603392	120.37825668384326	15.345832408626649
19	1891	V3	0	91.3092078676549	142.12370949568833	84.64534928752734	195.01674834169984	50.814501628033426
19	1891	V4	0	96.22926155132066	149.51779244245841	83.05837563075539	200.5320674187319	53.28853089113775
19	1891	V5	0	59.75634045959277	86.60128206032968	56.87012777849273	109.66944170889415	26.84494160073691
19	2395	V2	0	159.23142286402063	183.96588953910575	162.3116793979687	181.46595661973564	24.734466675085116
19	2395	V3	0	161.19498438682024	257.1809591166848	153.32917347128134	375.1318780748118	95.98597472986455
19	2395	V4	0	97.61702018526935	160.2758233117401	89.20044822583955	219.9815153511199	62.65880312647076
19	2395	V5	0	61.95792708376021	93.84634524671556	61.84117400648031	121.0145733980514	31.888418162955347
19	2892	V2	0	196.49617684544845	231.5052828173297	199.674888555866	243.57447898401261	35.00910597188124
19	2892	V3	0	82.87170467814958	134.36386411708733	76.15216985783314	178.56430653141243	51.49215943893775
19	2892	V4	0	82.90834017261564	154.0869326685976	68.07281310604417	207.08642118474287	71.17859249598196
19	2892	V5	0	56.45710156879998	92.2456981997234	53.058157896949815	119.20066739826156	35.78859663092343
19	3375	V2	0	141.9326208572263	163.58599781319822	146.02464908165464	129.7445651447044	21.653376955971908
19	3375	V3	0	63.36244411580377	99.72687325906807	55.59993316017795	26.17668959465502	36.3644291432643
19	3375	V4	0	88.0148073096796	160.53068983335683	73.5720886609743	230.3207054576656	72.51588252367723
19	3375	V5	0	56.00070026327035	92.9416005084868	52.644362458182975	120.01619519715824	36.94090024521645
19	3856	V2	0	152.94759706184138	175.18478465800928	156.87530340805887	147.57082865361951	22.2371875961679
19	3856	V3	0	88.85216700824621	138.04584519335128	82.96190742365565	192.9295783546482	49.19367818510507
19	3856	V4	0	86.12601147599972	154.0404982435321	69.81889970634202	224.8194957087956	67.9144867675324
19	3856	V5	0	55.865448691155265	90.73857867441987	51.94745785013883	120.1105916751644	34.873129983264604
19	4340	V2	0	145.1246091656476	165.91242130825307	149.18360264235355	128.381491890463	20.787812142605475
19	4340	V3	0	21.008294938957896	16.65172981415589	22.005482128105356	25.91511339249888	-4.356565124802007
19	4340	V4	0	88.9227587081231	161.3662623491446	75.6078723772013	226.3304338609037	72.4435036410215
19	4340	V5	0	59.147638682224155	95.43296530022013	55.95917021713044	117.84158077586655	36.28532661799598
20	906	V2	3	79.78201733921051	74.41231488588168	80.57970966826953	17.24811500402991	-5.369702453328827
20	906	V3	3	177.72721510522737	149.09217289089756	174.86801119889	18.188209083202448	-28.635042214329815
20	906	V4	3	135.7055107445616	184.0116035576497	129.02438652173547	210.086292327218	48.3060928130881
20	906	V5	3	83.8011068421286	117.36290998673918	82.55039728661023	137.17738219647163	33.56180314461058
20	1374	V2	3	111.82330130124583	79.43517545305647	112.24285314403521	20.469274498401226	-32.38812584818936
20	1374	V3	3	212.5528658590934	147.20486564925022	213.59165084253016	46.65181448225996	-65.34800020984318
20	1374	V4	3	123.50375627176307	163.24238325839298	119.60396587468274	188.14468640551237	39.73862698662991
20	1374	V5	3	85.12277296409803	119.71281242097523	88.57120997677808	148.33655345907195	34.59003945687719
20	1846	V2	3	76.58881342816878	64.37284847103783	77.13984821969578	9.205022387227876	-12.21596495713095
20	1846	V3	3	139.5507643510351	111.54460173605625	138.03684480379582	14.6448091825031	-28.006162614978848
20	1846	V4	3	161.0113478618998	208.24309779254884	160.78792086688935	247.79669809598468	47.231749930649045
20	1846	V5	3	93.68407755990957	127.67704399562365	98.22244562211108	157.840689034773	33.99296643571408
20	2313	V2	3	122.57663583851391	87.14860986377201	122.75520462092643	16.199444388354113	-35.4280259747419
20	2313	V3	3	177.46493091048086	125.89133188880692	178.5642526876065	20.345065552742792	-51.57359902167394
20	2313	V4	3	187.93383057872222	236.08951198517855	193.96563530959682	289.64996049572187	48.155681406456324
20	2313	V5	3	83.05143739689152	109.41240896672747	86.91822079574398	132.16479312127984	26.360971569835954
20	2774	V2	3	157.148183855852	103.89886114707866	157.0260495158572	26.232569405095877	-53.24932270877335
20	2774	V3	3	250.08912208406105	147.99500472121343	256.21844878602246	62.58090381352401	-102.09411736284761
20	2774	V4	3	113.17384447923543	145.65119055879734	111.72732948449918	169.42680675952013	32.47734607956191
20	2774	V5	3	85.20565626143447	115.16060700113124	93.65234372510167	149.4861797087146	29.95495073969677
20	3228	V2	3	104.16424219738555	94.6592442339204	104.82463992162546	35.858093512590955	-9.504997963465144
20	3228	V3	3	163.57199638761242	139.57166198697206	161.46065378502246	24.883199021129027	-24.000334400640355
20	3228	V4	3	67.83345196485371	98.95328367583402	61.22366414507473	108.47285144758932	31.119831710980307
20	3228	V5	3	75.6117276706624	103.27629315626815	74.8693525356788	119.63391409553901	27.66456548560575
20	3679	V2	3	157.35518097158547	108.5690766082873	157.4901928096026	32.344611952967306	-48.786104363298165
20	3679	V3	3	189.84814675649613	144.41262787377707	189.7788467972167	23.43191098787461	-45.435518882719066
20	3679	V4	3	99.17807815905981	133.2030509498011	94.44946080516767	151.08174305274332	34.0249727907413
20	3679	V5	3	85.3376731330207	118.3099110958287	90.08834893528378	148.8393921160163	32.972237962807995
20	4141	V2	3	159.9937089428692	109.62773121770755	159.9342745406723	27.946263547557848	-50.365977725161656
20	4141	V3	3	220.30361833278985	141.11333654233326	224.14619909616036	37.44493493263854	-79.1902817904566
20	4141	V4	3	141.84632992673173	179.21150684123455	142.13537665636582	210.82663998714403	37.365176914502825
20	4141	V5	3	83.24126210710673	111.96800651233269	89.98645311771463	141.24039596012238	28.726744405225958
21	547	V2	0	35.86205930375224	58.591330434467025	37.5575648063849	99.9883581790085	22.729271130714785
21	547	V3	0	186.72202315440023	162.77479457123852	183.83741897335585	53.62176133411251	-23.947228583161717
21	547	V4	0	592.7509073097924	683.6082643828645	588.9646357967277	759.4721871288862	90.85735707307208
21	547	V5	0	477.52723112981585	532.6204206567497	474.20221279989846	564.7578334829196	55.093189526933884
21	962	V2	0	27.95885763050495	60.313795183029846	29.269201490132495	104.67047437452092	32.354937552524895
21	962	V3	0	206.49214057947316	172.1659941203568	204.00983813603625	66.08620169408911	-34.32614645911636
21	962	V4	0	551.6274409016536	629.3379262778435	552.3543162079484	703.9192283827678	77.71048537618992
21	962	V5	0	445.534695614942	506.8589701714487	441.03211793440425	541.3174148446151	61.32427455650668
21	1376	V2	0	38.20686953301574	58.88493325437011	38.812906414575444	106.75639546663858	20.67806372135437
21	1376	V3	0	192.90376033876308	174.98408470119338	187.38951307871608	61.476132308273975	-17.919675637569696
21	1376	V4	0	560.9181696086904	659.7740728898985	553.1481022714637	733.0151441066429	98.85590328120816
21	1376	V5	0	413.6965232918744	484.9689628478822	404.78911585877734	519.0770434681705	71.27243955600778
21	1792	V2	0	50.4692289708526	63.2013516205451	51.21772029251377	94.5353489795518	12.7321226496925
21	1792	V3	0	161.19238870523108	181.97738923995024	150.6830225642649	52.28775168906944	20.78500053471916
21	1792	V4	0	521.7329102803936	631.9690262973924	502.12418736946813	684.660214409286	110.23611601699872
21	1792	V5	0	412.9157324403865	475.54215013844663	401.15145201898486	498.76142999521403	62.62641769806015
21	2200	V2	0	41.02247258839556	60.130756819524315	42.422694936340314	97.19958389945113	19.108284231128756
21	2200	V3	0	196.52654794893067	182.29355868964743	190.73558559816365	48.800496230410126	-14.232989259283244
21	2200	V4	0	288.19929373868615	307.4208708118816	297.8507888062734	352.3013788414	19.221577073195476
21	2200	V5	0	380.496316645773	439.2498212080251	374.21028194525024	469.19906395655045	58.75350456225209
21	2613	V2	0	49.90713717975945	65.09310737202344	51.13687325824243	97.57788682659357	15.185970192263987
21	2613	V3	0	216.41719181433584	222.78234046545813	205.50901112344923	60.78839627732936	6.365148651122297
21	2613	V4	0	506.66641387947556	612.6697353417363	490.1432407368033	669.5500001913367	106.00332146226077
21	2613	V5	0	430.5618690546074	497.878315553534	419.45950924042774	525.4317759036192	67.31644649892655
21	3023	V2	0	45.377536072763235	53.97589314837106	44.92662147678151	80.72607304870759	8.598357075607822
21	3023	V3	0	159.30704540106953	193.1197344788633	146.96480054272476	46.55740627734201	33.81268907779378
21	3023	V4	0	277.00366397928406	323.1578990638049	270.01185830283725	348.3400080124612	46.15423508452085
21	3023	V5	0	391.94566914579394	459.98614995624786	377.81166181684944	483.028858986705	68.04048081045391
21	3430	V2	0	39.83652523084519	57.91016013076061	42.28093217050339	94.15575727039146	18.07363489991542
21	3430	V3	0	244.23785267987856	214.17347193276981	238.47989650707396	49.69763293915868	-30.064380747108743
21	3430	V4	0	579.1146939325412	676.9514101043551	572.8726102000454	754.0126502931588	97.83671617181392
21	3430	V5	0	445.50595731982963	505.5647515701315	441.2313573648613	539.8093743262978	60.058794250301844
21	3842	V2	0	45.96649866656179	64.74811627934271	48.87192429612959	94.23652147544949	18.78161761278092
21	3842	V3	0	191.9628636381822	186.53130411730206	184.54229537768256	55.934398736886536	-5.431559520880143
21	3842	V4	0	354.69698648316705	398.43318429537123	355.82243403548864	442.90369970228505	43.73619781220418
21	3842	V5	0	453.2288709170162	519.3607117349011	444.6077628332248	550.265391340537	66.13184081788489
21	4251	V2	0	57.02078789082233	59.61454242555286	55.975534387344275	89.8998150340088	2.593754534730536
21	4251	V3	0	170.55055442065242	202.39509092799432	158.05592773781564	47.72527304871658	31.8445365073419
21	4251	V4	0	484.5758571047975	598.5237611291984	459.31764907141076	639.8022408548417	113.94790402440094
21	4251	V5	0	360.466875423508	419.3402481537679	346.5296805790586	436.33203794890153	58.873372730259916
22	446	V2	2	459.6671119716247	434.40769375548683	465.0390386223907	510.2226180206657	-25.259418216137874
22	446	V3	2	381.2197215729569	350.76304452341884	404.2110944508502	536.2557573036684	-30.456677049538087
22	446	V4	2	240.89390089775273	139.78093748576242	268.9248541523304	105.67088147895528	-101.11296341199031
22	446	V5	2	137.03717049442577	87.1037696839826	150.9477451512019	74.16646561458892	-49.93340081044316
22	839	V2	2	537.7880664157865	516.2829815371084	543.4883256470043	604.7150233281305	-21.505084878678076
22	839	V3	2	472.80033923811794	439.1250444739761	499.67590189319196	665.1504637191126	-33.675294764141825
22	839	V4	2	281.8523675667672	158.29921932060807	318.067928160273	135.53897307293076	-123.55314824615914
22	839	V5	2	97.67216444789796	49.67006631762309	113.97899595335672	53.175509652750286	-48.00209813027487
22	1236	V2	2	494.26474978320414	488.46303408313173	498.2110453605858	563.2676355024543	-5.801715700072407
22	1236	V3	2	431.6467686424849	440.23050336780244	446.8639428842295	638.4150962627771	8.583734725317527
22	1236	V4	2	280.1641187210892	182.11109429898684	298.41569240466515	133.15629733152767	-98.05302442210237
22	1236	V5	2	97.21900912542003	50.63574765466143	105.17318999668495	34.720801284865914	-46.5832614707586
22	1573	V2	2	522.1972854967598	502.5779026775577	527.517396384531	586.1730273485178	-19.619382819202144
22	1573	V3	2	489.54341953901684	458.9725065392957	514.4637899177062	672.7762962836002	-30.570912999721145
22	1573	V4	2	313.3986446574823	192.82962131240583	343.2586278685173	146.89240088313193	-120.56902334507646
22	1573	V5	2	122.17555067482614	65.08768322040552	136.06496518627858	49.801842746677245	-57.08786745442062
22	2008	V2	2	523.1068602105945	506.86426099027113	527.972458961909	585.8675492432045	-16.24259922032337
22	2008	V3	2	452.5634307862701	437.3700408013795	473.69680202570686	644.1670813353954	-15.193389984890587
22	2008	V4	2	160.84427809231153	87.92480400287371	177.14262276978235	61.26981812953666	-72.91947408943781
22	2008	V5	2	69.45909020773746	30.81976291541784	78.53012296805353	28.890554631912913	-38.63932729231962
22	2368	V2	2	563.876959926593	549.7316470709909	568.7364951996483	631.4092603190373	-14.145312855602128
22	2368	V3	2	470.8238523863581	464.33840304310604	491.0553817748612	679.6442392024481	-6.485449343252071
22	2368	V4	2	315.7518328673975	203.2743710351806	341.7941814520929	158.43146682560902	-112.47746183221693
22	2368	V5	2	113.66631296552144	59.407690923346166	124.7898586695822	40.85323300546976	-54.258622042175276
22	2773	V2	2	504.39711684771174	519.5267956619714	507.3855751423787	602.6379044257643	15.129678814259648
22	2773	V3	2	387.27602283618035	438.3905194720087	396.44491992819445	655.3561395630306	51.114496635828345
22	2773	V4	2	165.5970677356771	71.62066311936249	181.74962121651043	89.19880889036172	-93.9764046163146
22	2773	V5	2	83.24813829052124	98.31674442911367	96.58154537962733	135.589159996117	15.068606138592429
22	3163	V2	2	420.82493859986306	400.9902291066056	425.9791709432196	480.0233944129191	-19.834709493257435
22	3163	V3	2	387.5523997459531	357.52636583126827	412.6659448612234	568.9632309452651	-30.02603391468483
22	3163	V4	2	229.9230204581945	118.59871248078055	259.1115029279955	76.83195179962463	-111.32430797741394
22	3163	V5	2	74.9488358955997	26.166253775347403	89.5895796728169	26.05149177775605	-48.7825821202523
22	3581	V2	2	475.82710820745314	472.52742960733525	479.38178060109016	542.7725694621778	-3.299678600117886
22	3581	V3	2	406.1448480158847	415.49768692463033	420.0296968029977	599.983097256905	9.352838908745639
22	3581	V4	2	252.04421605502142	160.99330943952785	268.51931746288733	117.9485535845407	-91.05090661549357
22	3581	V5	2	78.66146744818133	37.71147484015302	86.93610578597216	36.009371559606855	-40.9499926080283
22	3951	V2	2	570.9936386987919	560.2770424170902	575.8810721979713	647.0423018708792	-10.71659628170164
22	3951	V3	2	467.3412736628631	465.9438019429211	487.6211809448886	692.2286046830067	-1.3974717199420184
22	3951	V4	2	269.52188245681964	150.69640721991192	295.3760284313189	102.10438743704486	-118.82547523690772
22	3951	V5	2	85.64708880219062	35.395956825963744	98.23916305796233	39.13751236337558	-50.25113197622688
22	4369	V2	2	564.5099212826766	538.4100904634176	570.2913932300003	621.8486289940777	-26.099830819258955
22	4369	V3	2	471.5877488280696	438.0725547137406	497.98156440892063	654.8454766156948	-33.515194114329006
22	4369	V4	2	281.4860072244876	158.44559714096843	314.80551173186075	117.174249330934	-123.04041008351916
22	4369	V5	2	127.75590096503703	67.74424961875492	144.4730001222932	54.65193053028368	-60.01165134628211
23	724	V2	4	82.7159086021	74.4045063743858	85.05405358311785	111.34802415701492	-8.311402227714197
23	724	V3	4	249.1032273799281	207.8020473519563	282.01293136274177	444.51687910803236	-41.30118002797178
23	724	V4	4	93.81624417130345	31.661547828312194	114.10664131700602	9.424978426164731	-62.15469634299126
23	724	V5	4	27.76360173098744	3.7983524456556164	35.80398675140745	9.381456429203228	-23.965249285331822
23	1239	V2	4	133.68132097655828	126.07332521054319	136.58786026417724	177.73545685620894	-7.607995766015094
23	1239	V3	4	247.1769125558771	215.85647236205986	276.2249670217192	441.2792523648826	-31.320440193817234
23	1239	V4	4	81.40751159094421	37.088542740198264	94.18113819623838	10.631638983860766	-44.31896885074595
23	1239	V5	4	28.763665125846533	6.974573861106163	35.054451460547604	5.110440993894053	-21.78909126474037
23	1753	V2	4	129.5590619933323	120.8295263154512	132.4727190513396	170.70818953578225	-8.729535677881103
23	1753	V3	4	298.0894883386771	248.11181807232782	335.51799197250153	509.57219715497206	-49.977670266349264
23	1753	V4	4	110.0833970292542	30.653641587041765	137.5468820221221	13.762978684178231	-79.42975544221244
23	1753	V5	4	18.79527962539936	6.687478588743186	26.13787495947909	14.47839632349925	-12.107801036656173
23	2250	V2	4	117.61175493765279	106.81111919537801	120.4798537867123	151.24039042486717	-10.800635742274778
23	2250	V3	4	233.9581078124418	180.45666198355025	273.5007322859213	443.0566495343735	-53.50144582889155
23	2250	V4	4	79.72057711901248	21.571537280198367	99.66205170639618	11.7230070897766	-58.149039838814105
23	2250	V5	4	39.343534785892594	7.2949107899000465	50.438655546000206	7.564609432232254	-32.04862399599255
23	2752	V2	4	133.0367572205174	125.37416775211808	135.94136510549293	177.04101873207068	-7.662589468399304
23	2752	V3	4	263.12284310581464	221.97838378332412	296.3472856518033	463.7356538743398	-41.14445932249052
23	2752	V4	4	70.51318526047545	25.592451624924916	83.44479001802807	7.02129407620142	-44.92073363555053
23	2752	V5	4	27.962294446123135	4.240459860703361	34.91079578195951	10.011787447578993	-23.721834585419774
23	3248	V2	4	121.37074685814792	111.52103368036364	124.20070439669719	157.32591485459284	-9.849713177784281
23	3248	V3	4	283.05559701204487	223.43068495242	323.62656787829405	488.8835163714537	-59.624912059624876
23	3248	V4	4	71.26870288296179	20.522652059884013	88.18681126814481	10.018770887421233	-50.74605082307778
23	3248	V5	4	34.86858229903006	4.693757399069217	45.2514279747282	9.461822877734514	-30.174824899960843
23	3738	V2	4	119.97080927677266	109.70904276217955	122.67758523360382	151.91955987704708	-10.261766514593106
23	3738	V3	4	299.47462595948394	242.92022714060204	339.22980639412185	509.2617931810929	-56.55439881888191
23	3738	V4	4	79.02336171512297	28.28400745336293	95.99620606650832	6.013183505820416	-50.73935426176004
23	3738	V5	4	31.95340385554509	5.109146491022564	40.96029268956955	7.262745314584251	-26.844257364522527
23	4244	V2	4	153.02280524993273	140.29841599174893	156.47533443222426	194.87676764722607	-12.724389258183805
23	4244	V3	4	317.4552300478318	256.0178747216903	358.8088556507733	525.9716575910054	-61.43735532614147
23	4244	V4	4	72.83533047170731	21.978663622505344	90.28631809829771	9.160283439732712	-50.856666849201964
23	4244	V5	4	29.163156926324785	3.1337868467995076	38.41216120710645	10.302107292660942	-26.02937007952528
24	638	V2	3	258.5818408415683	132.61125918232943	255.72297773062604	80.32030561158125	-125.97058165923886
24	638	V3	3	185.66956900018573	83.58147828745952	199.46373497798103	65.39626176201156	-102.08809071272621
24	638	V4	3	216.65275415530908	194.17204381346673	249.74014044061784	243.95831589172712	-22.480710341842354
24	638	V5	3	47.19957721231139	39.61374082643075	51.55478450588933	41.75293341960499	-7.58583638588064
24	1230	V2	3	83.7563104438379	51.29499626581875	82.81223249668189	50.49200844588654	-32.46131417801915
24	1230	V3	3	108.014920625482	42.735867895158066	116.7979897013241	34.292487939827794	-65.27905273032394
24	1230	V4	3	492.7192240602248	486.52077046217164	547.5377672142984	595.9103129262013	-6.198453598053163
24	1230	V5	3	25.150012767890658	20.467335734793252	31.7292440064918	27.730467711239623	-4.682677033097406
24	1826	V2	3	78.8314716109782	38.45424910737306	77.75068901792989	33.638158340468635	-40.37722250360514
24	1826	V3	3	114.63874312629548	50.05252269335753	123.47896726415347	46.795408349786385	-64.58622043293795
24	1826	V4	3	188.23956218022195	172.27989954058478	214.70766335963822	214.0988495472976	-15.959662639637173
24	1826	V5	3	22.65576115530668	20.547222230495837	27.48790742186583	27.3852863217436	-2.108538924810844
24	2417	V2	3	80.60477636108497	51.059066834294704	79.76723767048742	50.58870337916729	-29.54570952679027
24	2417	V3	3	88.4113449903957	37.372753411412184	95.12974794849195	33.74966202328959	-51.03859157898352
24	2417	V4	3	144.83269350759588	133.38656440064946	163.1389602731981	162.29504482915476	-11.446129106946415
24	2417	V5	3	43.68686020959938	37.696814589996436	51.27770664105395	45.50614817518572	-5.990045619602945
24	3004	V2	3	85.77734520610025	45.405937734423716	84.62244768350325	43.898768077785384	-40.371407471676534
24	3004	V3	3	120.97314152395978	45.89509979872228	131.23341245896657	36.29305454521111	-75.07804172523751
24	3004	V4	3	198.45136396515258	179.72714840543492	225.47519901223308	220.14800944400076	-18.724215559717663
24	3004	V5	3	58.99046569142552	50.08547800544166	71.69134353696894	63.14268135355341	-8.904987685983862
24	3581	V2	3	95.3294240231812	46.092953911833156	94.14591803921496	29.578181579141535	-49.23647011134805
24	3581	V3	3	104.70645491872105	46.62612249099452	112.20960913806752	32.46707142698933	-58.08033242772653
24	3581	V4	3	209.72394264472348	197.53997744912883	236.57730763254776	243.29680409547606	-12.183965195594652
24	3581	V5	3	32.93788371052143	29.398685166821416	36.385154186272935	32.76521847147519	-3.5391985437000173
24	4192	V2	3	71.83976499950916	28.99878752430135	70.74976127248746	18.5813707215881	-42.84097747520781
24	4192	V3	3	95.98828774424616	38.89952859411978	103.60794802866542	33.259700034546704	-57.088759150126386
24	4192	V4	3	197.95682205275227	182.3413621008263	225.33614581547857	226.3616768333043	-15.61545995192597
24	4192	V5	3	52.635985954162074	46.27631349001359	59.732233575692135	52.952206849800596	-6.359672464148481
25	1052	V2	3	151.77604358083855	112.6794957713939	151.16543249864893	170.33019318048818	-39.096547809444644
25	1052	V3	3	271.14154244809123	146.52404670076118	283.45968534689445	233.07310861491345	-124.61749574733005
25	1052	V4	3	169.5211114782521	162.86288213498887	156.81488164554864	220.8340329351698	-6.65822934326323
25	1052	V5	3	92.48573955038079	81.43006756406024	77.81437004386336	94.38969451773674	-11.055671986320547
25	1575	V2	3	163.39658459263714	110.38339611605574	162.70533346201395	135.47304998370907	-53.013188476581405
25	1575	V3	3	267.42052731550854	155.59608614497614	279.18529018466654	222.47401141698427	-111.8244411705324
25	1575	V4	3	156.24232384473163	158.58465106585246	142.54067138523064	209.58550031280924	2.3423272211208257
25	1575	V5	3	79.63322591075438	72.76307064769327	67.11896442660006	81.52718592314905	-6.870155263061108
25	2080	V2	3	159.3997589823477	117.66180589717706	158.8280085737676	159.077897467103	-41.73795308517063
25	2080	V3	3	274.75127820817687	160.57726494646755	286.2683906048245	222.46639765567605	-114.17401326170932
25	2080	V4	3	162.44764127720808	161.37760982918545	145.8379681524207	212.45292767094475	-1.0700314480226325
25	2080	V5	3	88.31525948978064	76.87177740493776	71.3614289807497	82.1077390851502	-11.443482084842884
25	2575	V2	3	152.76585367233739	101.0629739733276	152.1280648471214	141.11352015105666	-51.702879699009785
25	2575	V3	3	265.5181237376986	155.53309404506393	277.7562705767712	265.1628928142358	-109.98502969263467
25	2575	V4	3	165.0230807884614	162.95373593504166	151.75259574648166	216.75686412651504	-2.06934485341975
25	2575	V5	3	101.78731703452662	85.51842880743611	81.0559752264563	83.05935969736188	-16.268888227090514
25	3044	V2	3	165.29622076343333	116.90424333503029	164.54571890935767	163.73862642235486	-48.39197742840304
25	3044	V3	3	280.633237061837	159.2600966814059	293.66271779520565	239.64507459380306	-121.3731403804311
25	3044	V4	3	170.22374185421674	168.2198210407466	158.79095024346054	223.1276722520907	-2.003920813470131
25	3044	V5	3	97.61887497052997	83.879650850857	81.15634102185525	87.56522512121215	-13.739224119672969
25	3530	V2	3	150.74085086825107	96.22643894712175	149.80948594737225	139.77675588902073	-54.51441192112932
25	3530	V3	3	265.1267398857665	148.54968331883885	279.6470221067209	259.85211187950944	-116.57705656692764
25	3530	V4	3	167.1837170007752	155.14343478376858	146.00787267007243	191.43790189289973	-12.04028221700662
25	3530	V5	3	95.19291394695348	79.87900191259136	75.74302070536675	75.26713541941368	-15.313912034362119
25	4039	V2	3	148.2947115692878	97.49697942482804	147.4319155586115	148.2152046128292	-50.79773214445977
25	4039	V3	3	270.4109875441455	150.79710911754586	284.66155653146166	265.59276825121856	-119.61387842659963
25	4039	V4	3	160.01604563336053	150.81420743457008	146.10275966242142	192.51018759219053	-9.201838198790455
25	4039	V5	3	93.02275409547491	76.78009501333621	75.62508273998398	74.47293409695999	-16.2426590821387
26	837	V2	0	45.211606477475875	26.62613005124655	45.90989247422158	51.74989833136891	-18.585476426229324
26	837	V3	0	190.89978085226903	134.44473868400843	191.8455240387267	18.037777796698244	-56.455042168260604
26	837	V4	0	368.7599196991788	410.2887149417674	373.335598090895	463.0413310248911	41.528795242588615
26	837	V5	0	642.1225703018063	683.7714391478564	646.9722225758151	720.9622751000965	41.64886884605016
26	1325	V2	0	54.658071671704285	33.934668378092624	53.07956918453615	75.54268572175536	-20.72340329361166
26	1325	V3	0	193.033394914727	145.56416063541184	192.36914609604028	37.716488077134805	-47.469234279315174
26	1325	V4	0	65.37528158982285	78.93736633533872	68.14773242080085	86.33829940474811	13.562084745515875
26	1325	V5	0	56.86622939438528	68.37922788685724	53.11965403248321	68.45508553158406	11.512998492471958
26	1808	V2	0	32.787957856180235	18.86661757154408	30.753807963292374	53.86714078860892	-13.921340284636155
26	1808	V3	0	111.28629177868	95.86761420503937	109.3399615374576	25.14812153041591	-15.418677573640622
26	1808	V4	0	460.34512884869116	528.3213242780312	459.27955288450886	591.0015845056837	67.97619542934001
26	1808	V5	0	492.90730879310377	529.2840913719684	494.29232297682836	556.6874637407993	36.37678257886466
26	2289	V2	0	31.50626467737216	22.677397370792736	30.462449471603772	43.59005051847244	-8.828867306579426
26	2289	V3	0	76.4732341579654	87.52023558399476	72.60259467254805	21.31163769386066	11.047001426029368
26	2289	V4	0	188.696350859002	235.37210654291744	179.27771949466856	252.07762585796021	46.67575568391544
26	2289	V5	0	36.86230397907123	43.7798848306931	33.231929239560394	42.20343312119816	6.917580851621871
26	2763	V2	0	54.22028533209439	41.386293519949376	52.12703401872181	38.7833356185428	-12.833991812145015
26	2763	V3	0	57.25183072077454	65.60804450956168	64.88637316464518	21.679534726819945	8.356213788787137
26	2763	V4	0	111.12251149293417	147.1935664267296	109.80622907923221	153.4045095174072	36.07105493379544
26	2763	V5	0	131.87337288175834	154.0655609637366	120.59460469469497	149.17505450464316	22.19218808197826
26	3235	V2	0	46.723640140659256	26.973333040445034	44.666854231681675	48.47454883949571	-19.750307100214222
26	3235	V3	0	55.878505469268084	53.54328131006648	62.963464409632884	23.300295990505465	-2.3352241592016014
26	3235	V4	0	253.0710164127663	314.5136975810882	242.20495713089872	336.88018908765673	61.44268116832188
26	3235	V5	0	264.6291493123445	295.9882182515481	256.3446396498786	302.698711303726	31.35906893920361
26	3701	V2	0	53.39530542041907	34.97801284357034	53.55157289287855	59.462865447916556	-18.41729257684873
26	3701	V3	0	209.2252067663664	159.4034518399872	208.11435012250666	26.792675960269186	-49.821754926379185
26	3701	V4	0	459.70378210154524	526.663613067092	460.3117979308587	593.0064635495609	66.95983096554676
26	3701	V5	0	441.6843347595028	475.0087389936671	442.57151499302654	499.46044079306205	33.32440423416432
26	4153	V2	0	32.80550401636551	18.772472716527723	30.699174128930608	49.04994986785736	-14.033031299837788
26	4153	V3	0	90.77514800770687	102.89245458789038	86.11408415487051	25.510767404093034	12.11730658018351
26	4153	V4	0	151.20749975701509	194.08443604197225	142.31386901150572	206.43635071630584	42.87693628495717
26	4153	V5	0	164.90463155690648	185.4879442173859	159.46942473147203	189.7518130040504	20.583312660479407
27	722	V2	3	131.51190412106158	169.01713109823018	132.89716146049108	147.255514978892	37.505226977168604
27	722	V3	3	142.57948039441362	206.0978762097543	132.58562906937715	161.34311834371883	63.51839581534068
27	722	V4	3	63.03150493472902	98.87573447706517	50.2960668331243	79.05219867517003	35.844229542336144
27	722	V5	3	33.586614688601244	48.22736273801055	31.09891802225506	41.02851351964208	14.640748049409304
27	1275	V2	3	95.99117449334912	144.92816830627447	97.87804080471054	118.79745688487101	48.93699381292535
27	1275	V3	3	75.98455068330428	157.27429142428142	63.67854923642638	106.51560379313221	81.28974074097714
27	1275	V4	3	37.03915151703054	82.63208842501855	33.61311067877994	60.349529876075046	45.59293690798801
27	1275	V5	3	30.035622054579495	34.31802239678591	36.040909302840745	32.02010800582783	4.282400342206419
27	1833	V2	3	94.2423762550314	151.53066167893599	96.75928632202941	104.22209409697726	57.28828542390458
27	1833	V3	3	59.924983559570826	150.92747261888653	45.36123951982214	65.40282831595842	91.0024890593157
27	1833	V4	3	34.83203501133996	98.30816461414572	36.99822649645877	80.2116543025	63.47612960280576
27	1833	V5	3	41.73339691699511	48.54631785537767	43.650271847465746	45.17565297984904	6.812920938382561
27	2385	V2	3	70.12863854648043	128.02703844552607	72.28444818368358	86.64053818370793	57.89839989904564
27	2385	V3	3	55.17060040658902	151.77083704055386	44.618639291801365	48.42030827632934	96.60023663396484
27	2385	V4	3	47.80698045106955	140.74703141218177	48.77779638712566	138.52927230596347	92.94005096111222
27	2385	V5	3	39.24325286255711	54.3163866422187	47.14731160234996	53.41603750420897	15.073133779661596
27	2938	V2	3	107.31052625909575	173.82612824823562	110.08881029369415	125.23023605095766	66.51560198913987
27	2938	V3	3	32.68528566787655	117.61646345476916	20.878293072297964	63.155497152310566	84.93117778689262
27	2938	V4	3	12.242576748737386	54.50543057842054	42.6615682370009	34.47332489055652	42.26285382968315
27	2938	V5	3	40.83922365629709	42.18553188599669	55.015485880777256	40.97500347335628	1.346308229699602
27	3483	V2	3	166.21794018031684	224.280189864891	168.41182190151022	192.48825310709466	58.06224968457417
27	3483	V3	3	88.58912679680145	183.72827285179352	74.2220420337821	135.88037592085874	95.13914605499207
27	3483	V4	3	36.001553983601575	78.95220913853991	47.975815590829946	54.24824755733932	42.95065515493834
27	3483	V5	3	29.01212505900233	47.81078649854355	41.6638245183135	51.54421297531572	18.79866143954122
27	4030	V2	3	178.0104983034277	225.84064474818436	179.81855909249913	200.94752140906118	47.83014644475665
27	4030	V3	3	123.60483202273335	204.91902225316488	110.44059014348034	164.75038583036078	81.31419023043154
27	4030	V4	3	35.551851261877665	75.80632905527652	24.54312856111515	51.02959879040568	40.254477793398856
27	4030	V5	3	10.754992761392836	17.854104399461697	22.500113279053604	10.47441477772424	7.099111638068861
28	726	V2	1	26.443067728244625	30.616924803591704	26.362078496497	82.70629348438872	4.17385707534708
28	726	V3	1	225.98704404440923	133.32811876067842	237.43230791540657	83.34921099308033	-92.65892528373081
28	726	V4	1	188.5600792149466	225.0250074969833	202.65523300604983	311.0122688291417	36.46492828203671
28	726	V5	1	155.27143595866912	136.55695728534525	137.5409722051687	110.97360583591521	-18.714478673323867
28	1230	V2	1	21.74864245555082	25.464630516122597	22.064904734376633	63.85556968694188	3.715988060571778
28	1230	V3	1	181.6396990612424	129.53520642520274	184.43947855311586	57.28290918485823	-52.10449263603965
28	1230	V4	1	182.53525377212765	224.8603874009009	187.8827540595189	282.52139281896683	42.325133628773244
28	1230	V5	1	151.43746387276283	130.04564126979932	133.98649657891625	104.31588667081995	-21.391822602963515
28	1730	V2	1	20.496314817087598	22.64011441642586	21.286242563177137	47.66485321974828	2.143799599338262
28	1730	V3	1	180.42528935784622	142.10031662155382	178.92742714387862	66.12953095076634	-38.32497273629241
28	1730	V4	1	151.3018344431721	198.08522542919715	146.48946612573496	236.01398249612737	46.78339098602504
28	1730	V5	1	55.79144722359441	77.72626390563364	53.003711702425456	93.33548947367723	21.934816682039234
28	2236	V2	1	24.842864128402518	23.452265078835563	25.19723141583644	17.675313488620773	-1.390599049566955
28	2236	V3	1	119.75836582065085	107.77235886962855	116.65997480683107	36.81887234724327	-11.986006951022304
28	2236	V4	1	137.55689775480676	166.53663652888457	134.55452145285693	188.43434975887763	28.979738774077816
28	2236	V5	1	63.36359104846652	80.95403932524258	62.53976304599596	96.72876276263057	17.59044827677606
28	2757	V2	1	43.66221246941632	30.430360902237478	42.93657219815714	98.46076448352026	-13.23185156717884
28	2757	V3	1	270.0065225535075	144.58438130743497	286.5249451991276	106.37025705688342	-125.42214124607256
28	2757	V4	1	157.82358994753017	195.14306326180423	162.0717755906088	271.5557651923428	37.31947331427406
28	2757	V5	1	117.42562839528874	114.2556785230191	101.7834900179922	102.82803667706048	-3.1699498722696404
28	3270	V2	1	26.79634265851423	21.419575569888572	27.370510980099997	21.573172574426906	-5.376767088625659
28	3270	V3	1	154.91750595964996	127.78572718366586	153.9187333678579	40.36664048928762	-27.131778775984102
28	3270	V4	1	175.2757583072833	210.75680465412916	177.49882809271332	250.77876636891432	35.48104634684586
28	3270	V5	1	71.50813895493829	87.30940326249052	71.28389416139383	104.35693140292365	15.80126430755223
28	3779	V2	1	22.639727984038206	25.451408686297817	23.457647045408592	16.333718991473503	2.8116807022596113
28	3779	V3	1	203.0923649981172	155.72695204272054	203.36505653734196	67.7773577934959	-47.365412955396664
28	3779	V4	1	174.99857261504232	230.58242145776703	175.55859917370418	299.56428861670355	55.583848842724706
28	3779	V5	1	84.49898902453765	92.85128878768646	73.44333136004823	99.17100689038803	8.352299763148807
28	4288	V2	1	17.569738825843498	26.861542242109163	18.145819586090923	70.30580376700411	9.291803416265665
28	4288	V3	1	164.37024550173498	148.0743465469388	157.80919318569568	51.9309301584037	-16.295898954796172
28	4288	V4	1	147.67170666693661	203.09972628866484	139.801015595335	247.06247214427145	55.428019621728225
28	4288	V5	1	148.35950806321512	124.30278068785373	133.25906555058094	100.67169855436673	-24.05672737536139
29	484	V2	0	69.22056242818472	69.46426949133868	71.9896983318604	34.58965733349701	0.24370706315396262
29	484	V3	0	115.2565442468864	171.9771999499628	109.86151664665078	298.850397037204	56.72065570307639
29	484	V4	0	113.65361692604782	170.36263661459185	106.93111462350451	235.8927957439194	56.70901968854403
29	484	V5	0	60.210414363688834	89.3881223307172	58.42629455397985	114.24396149958518	29.17770796702836
29	952	V2	0	67.35959259057522	71.19178149467682	70.06299890216981	27.599731533465206	3.8321889041015993
29	952	V3	0	114.52857556742052	118.67911416648778	111.03934308387765	185.8625597384063	4.150538599067261
29	952	V4	0	117.82981450501289	175.2312610645591	111.00933567683518	244.1322100531656	57.401446559546216
29	952	V5	0	65.94398885417189	92.79809214638856	61.23428845871013	117.14199759350949	26.854103292216664
29	1419	V2	0	77.45833971850708	81.55858846410811	80.46903875141676	33.79778892198885	4.100248745601036
29	1419	V3	0	103.62804992120685	97.46444553639158	99.36841434290986	108.69679330890098	-6.163604384815272
29	1419	V4	0	108.37914525716296	172.57460930802785	102.36507606756723	242.4169588338894	64.19546405086489
29	1419	V5	0	58.8504683270901	87.39922780132096	54.01338036637911	112.13477690070061	28.548759474230863
29	1883	V2	0	17.297618875878303	19.349361475061844	17.382008134492104	20.654233709672987	2.051742599183541
29	1883	V3	0	101.10542814375329	131.22049343880988	95.08687243869474	234.75116462887405	30.115065295056596
29	1883	V4	0	109.39549580829508	185.27858469298758	101.53641583247693	257.085097032424	75.8830888846925
29	1883	V5	0	59.52119805197082	93.30831147785372	53.86687483462305	119.0017031207373	33.7871134258829
29	2347	V2	0	100.64879354726764	107.31133094002294	104.14029622190944	53.968344646144956	6.662537392755297
29	2347	V3	0	83.34343939722717	91.77401439219568	78.15999149443056	22.5673158854234	8.43057499496851
29	2347	V4	0	106.02174369345715	180.92179222526988	99.41801106137731	255.38918365669727	74.90004853181273
29	2347	V5	0	56.59980146361626	92.25058240939701	53.34798533340266	118.52147911299068	35.65078094578075
29	2805	V2	0	80.10569383616743	92.09864906650546	83.23840561762059	53.74004592949348	11.992955230338026
29	2805	V3	0	79.51758477183729	91.77248382010328	74.03584208687766	21.716422493537934	12.254899048265983
29	2805	V4	0	108.57502346228533	184.5425442351832	100.01321452400961	261.4856918213654	75.96752077289786
29	2805	V5	0	59.955102690358345	92.31073439458211	52.542256493592205	117.65638479441269	32.35563170422377
29	3262	V2	0	102.6372407994474	110.62240816941565	106.33056607191033	55.10323391520997	7.985167369968252
29	3262	V3	0	101.27486389992605	112.23451303635197	95.52265049688097	176.02709178617926	10.959649136425924
29	3262	V4	0	104.71950434878981	182.8948275199397	98.32437277097087	250.4632421084769	78.17532317114988
29	3262	V5	0	68.21916865587912	103.36298755760393	61.90813610887625	130.15229065996516	35.14381890172481
29	3718	V2	0	94.52402017691202	105.45067364924168	98.47219416072538	49.58609496853126	10.926653472329662
29	3718	V3	0	93.986522138185	110.45234424207118	87.78992029358707	175.82980938530713	16.465822103886183
29	3718	V4	0	100.21754796419266	180.74170002686438	92.41218167400096	245.28565270019783	80.52415206267172
29	3718	V5	0	56.84511300997337	92.26759437202918	50.71146438324619	117.7469217396549	35.42248136205581
29	4172	V2	0	93.45860331063803	100.86105471261138	96.7266186191282	52.21860982272373	7.402451401973352
29	4172	V3	0	98.69783073721463	129.51544437318282	93.48382693263135	225.6127475428773	30.817613635968186
29	4172	V4	0	93.70440954165502	160.2120200885498	87.85072284637906	228.7075121636423	66.50761054689477
29	4172	V5	0	54.71503621874836	81.79124057779558	47.13756529465241	104.78076271964505	27.076204359047217
30	709	V2	0	141.9993553569441	173.6684076202219	146.44854226117565	144.0433087650508	31.66905226327779
30	709	V3	0	166.64900260135573	227.39617881040624	156.12263178371091	151.50206739247224	60.74717620905051
30	709	V4	0	154.79091060855794	216.90861450936515	131.82189262485804	212.3258207946253	62.117703900807214
30	709	V5	0	55.39003779509284	83.19635952245594	44.3705840241628	81.81874067338245	27.8063217273631
30	1279	V2	0	147.09320617935165	181.74106114641955	152.16360467111593	145.3068203262836	34.6478549670679
30	1279	V3	0	216.7949284299121	286.7570312462286	203.33759920191403	169.8307451648496	69.96210281631653
30	1279	V4	0	191.3243609197934	272.42789642421593	163.04135518267873	272.24724401171716	81.10353550442252
30	1279	V5	0	80.03755534878623	119.7153744956395	65.54803398533377	121.22986918079778	39.67781914685327
30	1891	V2	0	165.31167312583273	200.00564930982225	170.53015223347555	161.21535226870728	34.69397618398952
30	1891	V3	0	194.50448467288686	258.99987626247827	182.42582479463098	158.95282667966435	64.4953915895914
30	1891	V4	0	206.00884729164773	295.92014656261057	177.1007406211666	303.51746012804466	89.91129927096284
30	1891	V5	0	85.71200354398958	129.27356916630276	71.84713502205535	135.02139261542928	43.56156562231318
30	2482	V2	0	146.90310077756575	183.16440142590173	152.10396006650006	146.68087660941418	36.261300648335975
30	2482	V3	0	155.12223314187156	222.57246495331245	143.4316754222379	137.69028358116353	67.45023181144089
30	2482	V4	0	168.2663147985489	245.86792896257407	140.51604740837246	242.72339986662496	77.60161416402516
30	2482	V5	0	85.6805526132854	130.0031550759627	71.6482689701225	135.0173790388835	44.322602462677295
30	3098	V2	0	113.62360600728522	141.76910766485366	117.56082459750743	115.08347412826127	28.145501657568445
30	3098	V3	0	202.4727395293356	270.477481773597	189.62252732509742	160.86660818133848	68.0047422442614
30	3098	V4	0	176.6487508058174	253.38150132341318	149.548953027762	251.83767372910378	76.73275051759578
30	3098	V5	0	68.32057838120122	102.8767242865617	55.03852910238061	102.51148769538041	34.55614590536048
30	3694	V2	0	112.89486763591454	140.95695017471593	116.55845906425633	119.40962730630342	28.06208253880139
30	3694	V3	0	163.26590417236542	225.70041260820423	152.68609494149993	152.59498289621962	62.43450843583881
30	3694	V4	0	147.32643879089926	209.35787084092792	123.78122426746809	202.94099161599945	62.031432050028656
30	3694	V5	0	89.99318677758792	131.8917215592389	77.312161884297	138.07418292941912	41.89853478165098
30	4290	V2	0	47.85093593938414	64.74105515558722	49.98504370887255	51.72093155306839	16.890119216203082
30	4290	V3	0	70.75300966716472	109.24459111754865	64.69344766031365	67.73630921004502	38.49158145038393
30	4290	V4	0	204.13168466777884	294.2477973394898	173.60353383356585	296.734213000268	90.11611267171097
30	4290	V5	0	86.60329893337277	133.95144253015306	72.75012790286404	142.55999895994364	47.34814359678029
31	637	V2	0	28.134243830925936	25.11456661202444	26.714944987795263	38.06406391219953	-3.0196772189014958
31	637	V3	0	170.81665710637247	356.2318488426529	153.8981326787311	478.82693110147744	185.4151917362804
31	637	V4	0	95.31148882626597	149.460043836503	93.81245318453816	199.17851880212496	54.14855501023702
31	637	V5	0	55.141101322595674	78.8728849155053	40.59322741977269	80.848185174091	23.731783592909622
31	1098	V2	0	18.982951354172222	23.94797714442893	18.967937385378963	30.950897702252213	4.965025790256707
31	1098	V3	0	171.0407954548218	344.30981601353596	155.8951386051154	462.2194429162855	173.26902055871417
31	1098	V4	0	76.59961921147078	129.9082909103414	76.72427876990645	176.83565832894305	53.308671698870626
31	1098	V5	0	44.72167248990459	66.37636845945467	33.87820402574512	72.01967477729872	21.654695969550076
31	1555	V2	0	362.333599733917	465.4110650871671	369.6046228607809	504.12095973198626	103.07746535325009
31	1555	V3	0	33.8976967608155	58.82571629915641	32.028235783117246	63.8014788714773	24.928019538340912
31	1555	V4	0	69.02459078535665	113.9014735211413	56.11266141835788	121.87806509970169	44.87688273578465
31	1555	V5	0	42.60793038069117	64.89595143058509	38.92142647751076	72.9535741064081	22.288021049893914
31	2017	V2	0	23.727669374268036	22.863311420631458	21.90916818499398	42.032430948792644	-0.8643579536365777
31	2017	V3	0	153.14826359197608	329.9005873967961	137.11219305920454	439.4463035066284	176.75232380482
31	2017	V4	0	96.39738582803818	140.4795519910122	103.19450829699403	191.25536319957385	44.082166162974005
31	2017	V5	0	35.54892051685169	54.333213757437356	34.16100850665135	62.79455869148174	18.78429324058567
31	2485	V2	0	77.61797267352787	101.37353725743625	77.72749789546259	135.4339206808747	23.75556458390838
31	2485	V3	0	72.65646823447827	165.88824096742792	64.94347058933974	251.55974616907093	93.23177273294965
31	2485	V4	0	111.4567149993913	176.65234330518683	108.23123901318007	207.07849037678503	65.19562830579554
31	2485	V5	0	41.21741563642992	63.21220158329652	38.91247165391952	75.92006835307286	21.9947859468666
31	2949	V2	0	383.0422101264686	481.5891096146067	389.18658794891127	531.0771525807379	98.54689948813808
31	2949	V3	0	28.097118164736372	55.37675356619224	26.617034247313654	63.04536751343761	27.27963540145587
31	2949	V4	0	77.39551929388368	139.61293940080944	70.14768497070509	187.1863616091083	62.21742010692576
31	2949	V5	0	39.28283885836524	62.097582578717684	23.455797804241936	67.32897139019256	22.814743720352446
31	3414	V2	0	370.77113083384063	460.2209830000652	376.26531578368986	506.7299710556867	89.44985216622456
31	3414	V3	0	190.09082265120261	369.86215951794884	174.7077071951693	491.45873932409484	179.77133686674622
31	3414	V4	0	46.39068144630406	94.53146445965747	33.52609926815775	94.73068765645763	48.14078301335341
31	3414	V5	0	12.106849964821835	31.20451106299049	13.716783095128573	32.14098958281623	19.097661098168658
31	3878	V2	0	332.457765082019	438.43708901707345	339.891008034751	479.6502231704569	105.97932393505442
31	3878	V3	0	107.97279135013702	217.35030075437675	100.07866781353854	303.01177867550075	109.37750940423973
31	3878	V4	0	116.91776114017617	148.4149026952569	125.23198351786026	196.46444999876712	31.49714155508073
31	3878	V5	0	55.651911367408516	71.54045041216115	57.6471559531069	84.65795666410877	15.888539044752633
31	4338	V2	0	27.30792760845789	32.060680362150904	27.13035240381578	39.920702716064106	4.752752753693013
31	4338	V3	0	196.42779405642983	398.6841202895846	177.82998752263595	523.458949369068	202.25632623315477
31	4338	V4	0	83.32678222642454	133.63573651480255	81.92862169587274	179.79436889979252	50.308954288378004
31	4338	V5	0	42.08903214734832	62.50313389390382	33.46434744139948	70.10715928439652	20.414101746555502
32	679	V2	3	185.68042060768096	237.77106519653745	185.72663178226713	316.90340204657133	52.09064458885649
32	679	V3	3	229.21861082016267	329.67721330745513	223.92775870146116	458.44458339481855	100.45860248729247
32	679	V4	3	162.53596043910892	113.36906156552902	127.48520460725734	54.46126695834561	-49.166898873579896
32	679	V5	3	109.18640003265307	86.96132449451636	86.64455698554781	37.28529554197695	-22.225075538136707
32	1157	V2	3	119.5757059231022	149.74066878714666	119.49856702636056	202.6156863929892	30.164962864044455
32	1157	V3	3	212.74575731166837	361.8111911081541	201.34124593609866	525.6576864462479	149.06543379648573
32	1157	V4	3	132.80285323747597	110.60178858081605	92.92587659769143	43.938362098955444	-22.201064656659923
32	1157	V5	3	60.127543912827	60.27585067531022	65.59192128092691	68.24449564485	0.14830676248321595
32	1633	V2	3	129.07001460632458	160.1993100475446	128.75848490752966	218.5261389272215	31.129295441220023
32	1633	V3	3	164.8053581853458	259.1101385952677	161.23131300746672	370.61453107197866	94.3047804099219
32	1633	V4	3	100.58199588951703	82.57939209532368	74.03429869413708	50.105648219203935	-18.002603794193348
32	1633	V5	3	49.79088583349313	42.14334546048215	39.60013374901318	21.197825654922774	-7.647540373010976
32	2109	V2	3	140.60241395025955	175.05706427241884	140.30280259628455	236.2813941393211	34.454650322159296
32	2109	V3	3	211.17528526572318	338.87652662470146	203.85325909004942	477.8437545518043	127.70124135897828
32	2109	V4	3	163.84290711547402	126.38789809457161	116.46296308210093	48.87885418874669	-37.45500902090241
32	2109	V5	3	95.49987112087169	83.09227726092114	69.69857279209627	34.33100287122328	-12.407593859950552
32	2590	V2	3	137.16545084575785	158.92325703171556	136.6535048555233	213.4356691254097	21.75780618595772
32	2590	V3	3	291.6060664903299	461.2540840450564	279.34384417682946	647.4414300198139	169.6480175547265
32	2590	V4	3	142.78164706909402	110.5919225545825	108.0993924497515	49.26529289902424	-32.189724514511525
32	2590	V5	3	118.5582848268473	97.97747869307857	91.03934342338839	41.72028120201565	-20.580806133768732
32	3067	V2	3	132.74419391719167	171.05803550697368	132.71926225857544	231.60672967885898	38.313841589782015
32	3067	V3	3	277.2271306420557	441.9828530711006	264.1253003412987	621.5346017643506	164.75572242904485
32	3067	V4	3	103.15721974832717	81.16994758575785	75.62326808510073	41.640497767998376	-21.98727216256931
32	3067	V5	3	78.36494377139202	65.208384707437	58.60826113099464	26.77166626218963	-13.156559063955015
32	3539	V2	3	176.94099817436123	211.28825721515526	176.72785256787785	277.83834113750135	34.34725904079403
32	3539	V3	3	260.57328268303155	389.9147870951472	251.6352968666488	542.8412560822637	129.34150441211563
32	3539	V4	3	115.86722910277058	85.78680278782632	91.2883584613617	41.79389245756975	-30.080426314944262
32	3539	V5	3	98.22912669643443	78.72277041929304	76.96346850989143	32.84428939403407	-19.506356277141393
32	4007	V2	3	155.46382339288874	190.07004179771414	155.10676388073443	255.8599591414141	34.6062184048254
32	4007	V3	3	166.3994761721409	185.16110693409038	170.8006199455317	265.77229549991756	18.761630761949476
32	4007	V4	3	121.45841816690996	93.98663395535954	93.57131957673955	40.33431091047368	-27.47178421155043
32	4007	V5	3	110.77318678562558	91.72513235393619	83.8991578869496	36.225385880115866	-19.048054431689394
32	4473	V2	3	221.6849932885129	271.2561829003646	221.6687827816407	355.69022980956566	49.57118961185168
32	4473	V3	3	335.76935513045817	485.4837358969851	325.50903515531724	676.718901331411	149.71438076652692
32	4473	V4	3	43.622933039317324	30.220507167961756	53.61280829483785	32.49383573483589	-13.402425871355568
32	4473	V5	3	16.761316467494854	12.930134401053662	22.642925814376905	13.814243733520106	-3.831182066441192
33	754	V2	2	81.53037464023224	97.12008111623088	79.79240975777294	82.70209192678016	15.58970647599864
33	754	V3	2	69.28340138909317	85.09545174580057	65.01206852511793	71.37189329504632	15.812050356707402
33	754	V4	2	205.55532915071092	280.2101758805884	176.13547955817847	283.30913287379633	74.65484672987748
33	754	V5	2	103.49974986974482	140.36705783584136	100.01807297289042	157.96225666307782	36.86730796609655
33	1257	V2	2	161.4707412371818	192.53276526328816	158.6098521602441	176.86377378259226	31.062024026106343
33	1257	V3	2	70.78878412111419	84.68578277033147	68.84897494911468	92.44242031963839	13.89699864921728
33	1257	V4	2	194.91102857864232	240.0813950631312	168.33582184768647	220.70792232539722	45.17036648448888
33	1257	V5	2	110.3309146944621	139.87847531913056	103.9038663761346	147.1864978635168	29.547560624668463
33	1758	V2	2	91.65486551553747	109.36073662647803	89.98865388137442	98.56280491997572	17.705871110940564
33	1758	V3	2	274.6653764250944	338.951139733973	254.72886673563013	272.5347551817025	64.28576330887859
33	1758	V4	2	180.89167410532974	232.8196807729101	153.75521948830627	218.69319266277986	51.92800666758035
33	1758	V5	2	113.06168521959994	145.89037396219607	110.54883004439328	161.47352644783234	32.82868874259613
33	2254	V2	2	220.09674992176383	246.93128031254875	216.66619758228705	213.12397072148968	26.83453039078492
33	2254	V3	2	311.6643491607841	362.91057646722584	293.0387973440858	276.3556691070494	51.24622730644171
33	2254	V4	2	165.20183739573187	209.95593742412564	144.0055153715474	202.5767774719267	44.754100028393765
33	2254	V5	2	122.57569602650318	148.9865537430583	135.68653511443344	182.9249734343749	26.410857716555114
33	2743	V2	2	271.44054039480557	296.86627296500586	267.88417767127487	258.02879582883276	25.425732570200296
33	2743	V3	2	256.5428180244174	316.4805862808723	237.4010110177222	249.48483884779404	59.93776825645489
33	2743	V4	2	237.97897833749184	308.56060973692945	210.93053145530632	312.75418540992695	70.58163139943761
33	2743	V5	2	129.35242440744202	157.10360539411437	143.82001100307141	194.22583381159615	27.751180986672352
33	3230	V2	2	275.04356863070797	300.03747869984636	271.7638831055079	266.72474745491934	24.993910069138394
33	3230	V3	2	351.19990041649334	398.85581616073483	333.5452199673224	313.957045649816	47.6559157442415
33	3230	V4	2	224.28898264911575	287.5082160502963	198.45551693066548	287.6100308165938	63.21923340118056
33	3230	V5	2	122.76274719984528	149.95135365101703	133.6138836288878	182.09756052246587	27.18860645117175
33	3710	V2	2	219.74696660781402	244.15777627598268	216.9326372031357	220.1025529612908	24.410809668168667
33	3710	V3	2	203.36415455144163	239.63158981848477	192.65099085474125	206.70555865009595	36.26743526704314
33	3710	V4	2	280.3295849399609	323.4612699088002	293.64829950500723	380.1653742469514	43.131684968839295
33	3710	V5	2	11.207338927404566	11.272239763703249	12.677009610557382	12.347578094706034	0.06490083629868337
33	4186	V2	2	66.77373462169118	72.58042363791186	66.42264697370334	72.56749702193191	5.8066890162206874
33	4186	V3	2	92.55185253438421	112.43293883031832	88.06055946352114	105.46008198666112	19.88108629593411
33	4186	V4	2	117.22444491001721	148.78689045975227	100.6859975756529	139.5576192613816	31.56244554973506
33	4186	V5	2	53.1415798656542	67.06611191133233	45.76525900961209	63.264349652345636	13.924532045678127
35	365	V2	4	128.42255699432735	178.2618445699607	126.01040578893793	133.28754292200023	49.839287575633335
35	365	V3	4	192.7703329994321	331.4789738127038	171.21416908547002	170.79389485302676	138.70864081327173
35	365	V4	4	319.46275444875215	432.7676264080669	279.96413842482116	431.16563534530275	113.30487195931477
35	365	V5	4	115.44622312282658	174.29562390977554	80.64971096569957	160.54292608299107	58.84940078694896
35	575	V2	4	66.63418390723155	63.94673134747016	69.7884928659982	88.74045509098316	-2.6874525597613825
35	575	V3	4	234.55292291028505	326.23403361289866	228.92206656254058	133.80002318846843	91.68111070261361
35	575	V4	4	230.3197558580423	358.0200860288892	174.81507381485864	332.7221429758947	127.70033017084688
35	575	V5	4	159.54206960488054	219.3464705942541	137.42893228746118	220.33675179598617	59.80440098937356
35	785	V2	4	77.30128269863674	72.00303905597687	80.93769636249891	97.75061197513612	-5.29824364265987
35	785	V3	4	97.97724927317752	245.8577149801382	98.56361995871634	113.54490120548242	147.8804657069607
35	785	V4	4	302.92567246406117	416.2548873975359	267.79445959227075	419.94223772270783	113.32921493347476
35	785	V5	4	22.492403814055354	31.930663551065322	24.070358964018002	28.042186435921924	9.438259737009968
35	994	V2	4	72.18119166635556	68.77635789008235	75.53797816604546	94.51243094586415	-3.4048337762732075
35	994	V3	4	119.02260602305061	255.35796977978328	113.2289857666278	125.55292509965795	136.33536375673265
35	994	V4	4	297.2762234592031	398.44455270677616	266.07569303990243	397.95620523396406	101.16832924757307
35	994	V5	4	33.01527693503334	42.583949968193814	43.216932733290726	51.83401143485753	9.568673033160472
35	1204	V2	4	58.843157982430164	95.30941711760885	61.59180333840931	74.04136730479894	36.46625913517868
35	1204	V3	4	91.65971470843724	99.21363683471495	107.18055727875185	182.6352382025931	7.553922126277712
35	1204	V4	4	43.009686056465156	58.14847085311849	60.527297412367375	48.40724921349724	15.138784796653333
35	1204	V5	4	20.705050974090828	34.31006323054891	27.1602406879997	38.80186205829094	13.605012256458085
35	1438	V2	4	45.48299447043214	71.71689054989463	44.572156931406205	42.96764314906395	26.23389607946249
35	1438	V3	4	77.04492426504197	157.68996557334071	54.765814015316565	59.58144780493541	80.64504130829874
35	1438	V4	4	208.48002551043504	311.44349492859146	160.66931399831708	321.5322156560418	102.96346941815642
35	1438	V5	4	224.6842557574248	277.0250328030047	209.75315611359477	296.31822780212417	52.3407770455799
35	1704	V2	4	147.53360735515764	86.40546909739699	157.27521614261246	133.3572107223809	-61.128138257760654
35	1704	V3	4	114.9204965966337	222.2837897676149	138.756739774308	86.15976647507398	107.36329317098121
35	1704	V4	4	262.8267504123576	399.8963382999767	234.0948174373182	426.84244600830044	137.0695878876191
35	1704	V5	4	157.0725281699958	224.19916885594486	139.1025787102352	234.72652865068193	67.12664068594907
35	1920	V2	4	157.82867982801764	183.73709245803323	158.01761421870333	136.84910638360728	25.90841263001559
35	1920	V3	4	52.682971400691756	193.8139890697394	93.50987124304015	84.91398919298308	141.13101766904765
35	1920	V4	4	283.66729606220514	412.07960642122515	239.55174551146567	404.9729784772783	128.41231035902
35	1920	V5	4	166.9226682592711	229.19467507135744	142.89717584737608	228.4437573084232	62.272006812086346
35	2133	V2	4	88.5056743080239	72.43110050377706	93.56269291585645	103.13685371734444	-16.07457380424684
35	2133	V3	4	225.24979435813893	314.0569313753748	216.50739877558334	121.59134168132324	88.80713701723587
35	2133	V4	4	37.83374859719132	77.46840622768786	55.075066213205844	62.57767060720791	39.63465763049655
35	2133	V5	4	47.431334274503705	99.44171531835158	24.407713639977075	90.69305984936058	52.01038104384788
35	2439	V2	4	71.6423745379022	56.03310829863381	74.74333381231635	86.54862295827395	-15.609266239268386
35	2439	V3	4	71.56881998845184	65.57318251652559	84.93994711347645	141.8233598124017	-5.995637471926244
35	2439	V4	4	209.05489945460474	321.0868385730579	166.31985770501433	311.19747901999085	112.03193911845315
35	2439	V5	4	18.66312647865925	24.839953455463437	27.583244852697653	32.66401327925871	6.176826976804186
35	2647	V2	4	47.47318794740698	58.37835185068386	51.75049109678789	74.3533975104713	10.905163903276886
35	2647	V3	4	231.552556347714	331.22218046559533	221.05801990845004	164.40393262293122	99.66962411788134
35	2647	V4	4	324.2416034309121	422.70314367546405	299.5459541738981	432.850957209613	98.46154024455194
35	2647	V5	4	166.66444749851752	217.55981783910158	148.77715688024546	218.4709934082247	50.895370340584066
35	2857	V2	4	79.80629794448811	48.25925970176449	85.80437725848384	85.51007693090077	-31.547038242723616
35	2857	V3	4	184.02608275633324	283.5522285541427	176.45639175581587	88.81805299790054	99.52614579780945
35	2857	V4	4	313.1200669748462	432.7671910983017	282.2025243774609	454.3973696183796	119.64712412345546
35	2857	V5	4	27.155889534608946	48.29251241026552	32.346388100192534	51.04835002756822	21.136622875656577
35	3069	V2	4	80.56819129777057	70.16605824208838	87.20059709125911	85.78057672008362	-10.402133055682185
35	3069	V3	4	85.78477001571055	109.20957498886503	102.06102521453082	169.220386012559	23.42480497315448
35	3069	V4	4	40.92386238415754	54.32381382229515	57.678854071370566	48.014214195355365	13.399951438137613
35	3069	V5	4	24.05117021479642	44.923110792374914	24.011642520761338	43.024819059069856	20.871940577578492
35	3285	V2	4	146.56129967289272	160.03577971443312	148.56421480836266	134.27861069116256	13.474480041540403
35	3285	V3	4	102.9686503981225	202.69215059916502	127.13789672735219	144.28201153056662	99.72350020104251
35	3285	V4	4	225.41368507675818	361.2542629290189	164.21732407773305	340.7706208669958	135.84057785226074
35	3285	V5	4	140.9539439680259	207.90861962372247	103.26883093500268	199.24090015965922	66.95467565569658
35	3573	V2	4	104.9750572911915	64.76463510632921	113.37029756922551	95.87809540709831	-40.210422184862296
35	3573	V3	4	123.08582491899625	250.281181618806	120.78606324585367	76.8870839592553	127.19535669980974
35	3573	V4	4	190.77585993997872	327.44434941348925	128.5988862446012	307.8805071832175	136.66848947351053
35	3573	V5	4	162.14255106746168	227.61422736655345	143.49515052339757	239.59026592066473	65.47167629909177
35	3783	V2	4	166.32849306585234	200.3667665945282	165.176144978276	151.2458656983331	34.03827352867586
35	3783	V3	4	85.46549744737615	241.41035535429742	98.63959675799136	131.17378167819373	155.94485790692127
35	3783	V4	4	242.99163691131142	366.42287680724934	192.18284054998315	339.5168875956621	123.43123989593792
35	3783	V5	4	119.12756628779974	179.91831442058972	87.20037909930242	166.58667681806028	60.790748132789986
35	3993	V2	4	71.59224954058814	78.29789774152124	72.42647819436816	101.74098251441514	6.705648200933098
35	3993	V3	4	103.70925518177134	241.43403746241094	96.2231876235172	111.86334546320586	137.7247822806396
35	3993	V4	4	264.03544214988665	384.00923408469265	218.00474300402956	380.0381982388724	119.973791934806
35	3993	V5	4	177.68105931318604	235.18137195560126	156.01941916755484	239.50229889984456	57.500312642415224
35	4204	V2	4	151.00734083033805	198.8639309197332	147.38203849434302	159.66483760456623	47.856590089395155
35	4204	V3	4	186.55562993380533	300.2417591487028	168.0527084094986	171.10950455145078	113.68612921489745
35	4204	V4	4	277.7450789729633	375.11386969665705	237.5966277256382	363.41875317973705	97.36879072369373
35	4204	V5	4	139.5007262106904	191.51818206365502	106.93536836510926	180.4442386251867	52.017455852964616
35	4416	V2	4	77.71210302248336	60.58473493355721	83.03035404041216	89.89943235351956	-17.127368088926154
35	4416	V3	4	244.95922292540328	316.8590894495573	243.0531605263935	158.96218234944487	71.89986652415402
35	4416	V4	4	317.74944319627116	409.5327005170713	297.7806675960488	418.07431328278403	91.78325732080015
35	4416	V5	4	61.363420202390884	111.0863099564522	39.122980315697866	100.63152069957185	49.72288975406131
35	4716	V2	4	47.89390698641884	44.13090599289282	49.621343848239604	64.94871876502168	-3.7630009935260205
35	4716	V3	4	68.03832849534109	193.6493076184978	99.96196294809215	90.91719382006595	125.61097912315671
35	4716	V4	4	309.2980614370167	432.4684875701177	280.08203970652164	456.9208822671675	123.17042613310099
35	4716	V5	4	160.64336982307853	218.81391343367153	147.73991983722658	229.19580435597237	58.170543610593
36	833	V2	2	193.45202292288255	181.2970272673882	194.23533005221384	182.27266934660793	-12.15499565549436
36	833	V3	2	273.8548571992925	254.7519434899438	279.0764840791458	269.9543380935948	-19.102913709348684
36	833	V4	2	84.95158373656731	75.17162380131076	91.77094220948752	85.73692700153015	-9.779959935256556
36	833	V5	2	39.418970027445525	33.28952552285808	40.104654789897	44.01140548940082	-6.129444504587447
36	1275	V2	2	182.47478518336345	177.5614910586514	183.06019871738772	182.99311427774413	-4.913294124712053
36	1275	V3	2	263.82530847011645	250.4962853299008	267.8744749115653	264.71109802054553	-13.329023140215668
36	1275	V4	2	84.7801465174523	71.18406368728976	86.9095900595284	86.32698152674263	-13.59608283016253
36	1275	V5	2	33.83610351718025	31.517730784422817	31.843215554378805	35.737636229719605	-2.3183727327574317
36	1717	V2	2	212.21498386268914	193.71214360694967	213.5001183410592	198.36130997767452	-18.50284025573947
36	1717	V3	2	287.59144323582086	261.75806103417824	295.359089482558	289.5289994675288	-25.83338220164262
36	1717	V4	2	89.71828543752534	72.05227622464348	100.78371776332983	92.52677555636309	-17.66600921288186
36	1717	V5	2	50.844454155934535	41.420072665738786	54.521051001355886	52.85105172943715	-9.42438149019575
36	2147	V2	2	177.3082342903518	170.56192891609217	178.33935510613563	182.32972951348034	-6.746305374259634
36	2147	V3	2	289.58574771705406	260.9151464253305	297.833428389543	287.3105576243713	-28.670601291723585
36	2147	V4	2	101.44695758154067	80.59479322640232	109.25777314076275	101.36808954325306	-20.852164355138356
36	2147	V5	2	42.47308375172228	35.86446425030912	40.47044034365159	41.21831954062316	-6.608619501413159
36	2605	V2	2	204.2576711253454	191.8690671505674	205.2175309214894	194.81220852650898	-12.388603974778022
36	2605	V3	2	261.8597467393276	242.63485479351365	267.54240971002764	257.4251808491732	-19.224891945813937
36	2605	V4	2	101.97605159944133	83.0857468949175	99.25979017035277	92.1015858801985	-18.890304704523828
36	2605	V5	2	54.244230826331076	45.786139811922304	56.373400690623185	54.441149298642515	-8.458091014408772
36	3086	V2	2	201.24790365616727	190.7591336774322	201.97173710172703	192.44801704280613	-10.488769978735064
36	3086	V3	2	271.21416168662614	261.12693425338364	276.4651864015293	305.36973986718044	-10.087227433242504
36	3086	V4	2	79.41606236418518	68.93011780816464	84.65920386409307	89.99747417051475	-10.485944556020542
36	3086	V5	2	25.06102252687157	33.526054712445394	22.48402400763998	35.141857245671396	8.465032185573822
36	3561	V2	2	189.36405531961913	176.0096861896852	190.30737311055742	179.05894903903922	-13.354369129933929
36	3561	V3	2	287.3784826951501	264.4724429315053	293.72344457657044	284.01259799950435	-22.9060397636448
36	3561	V4	2	95.1566170919743	80.73215803540647	102.01023082215403	105.18719654314042	-14.424459056567827
36	3561	V5	2	44.44283009774327	39.24087151957868	48.48297003273738	55.41840456987363	-5.201958578164586
36	4042	V2	2	206.29310370455073	193.17684562114147	207.0132656318531	191.74053458240553	-13.116258083409264
36	4042	V3	2	276.0959724025814	259.7294578586781	280.81710366444236	275.9251978707972	-16.36651454390335
36	4042	V4	2	82.40183361665379	75.1112866567965	89.20341652729218	89.52029308236735	-7.290546959857295
36	4042	V5	2	28.52392409165646	30.276865105956297	30.85818070688189	37.02067381202166	1.7529410142998358
37	505	V2	2	16.66422807558218	21.946977686050747	16.53256824502352	28.262505633270358	5.282749610468567
37	505	V3	2	168.50655109788684	157.00769509997045	155.7946235060901	26.412303349152257	-11.498855997916394
37	505	V4	2	78.67309286501902	98.12341821897189	76.41557869183241	110.36065523586954	19.450325353952877
37	505	V5	2	224.22194869523452	269.147850119523	217.5989514911632	291.25496427721464	44.9259014242885
37	950	V2	2	93.4446225787285	91.14889770825063	90.70352412871736	38.63250854121688	-2.295724870477869
37	950	V3	2	122.46532493902762	126.90756517931814	108.06086553689141	35.89404417760943	4.442240240290516
37	950	V4	2	215.22091879932	302.80182689577447	196.2228384262683	344.0316162780295	87.58090809645446
37	950	V5	2	134.37142807020874	169.33999902189865	126.28821774258066	181.24480320620648	34.96857095168991
37	1383	V2	2	62.258886601897004	73.74335333711623	58.8813460826408	19.034676641970908	11.484466735219229
37	1383	V3	2	56.93890874907176	56.641576455073555	58.14194224170904	68.85718324558466	-0.2973322939982026
37	1383	V4	2	109.11000677696835	159.0044514053146	93.44860372574905	171.02916869942445	49.89444462834625
37	1383	V5	2	221.61342366295108	270.39582863231874	214.24152563033587	293.47486257673165	48.78240496936766
37	1805	V2	2	35.510579598279314	26.36869908572261	36.109009666935556	27.059072322101255	-9.141880512556703
37	1805	V3	2	124.83332330849488	125.7510272882512	113.56654768002456	9.803042406464474	0.9177039797563111
37	1805	V4	2	174.41666607462253	225.7588282333541	164.2360955225322	250.72203033244529	51.34216215873158
37	1805	V5	2	228.07362887310268	272.70762390972936	221.8047090484501	295.22712041636186	44.633995036626686
37	2234	V2	2	19.931924039861418	23.186113975493907	19.93343235475962	33.351590496390884	3.254189935632489
37	2234	V3	2	113.0137257934034	119.51279487071675	99.00093896287127	34.85345466564563	6.499069077313351
37	2234	V4	2	162.46564807911955	224.34716538071652	148.00803652327608	250.9658413948186	61.88151730159697
37	2234	V5	2	195.67874429798084	242.48822428861536	187.6007178756958	263.38250797297354	46.809479990634514
37	2666	V2	2	25.72341959923514	31.626386848225955	23.69822634374172	9.638921180679443	5.902967248990816
37	2666	V3	2	154.99946065163851	150.6636826658687	141.99418869615306	17.02585797057344	-4.335777985769823
37	2666	V4	2	146.7058174431098	200.50018520892195	134.4067106639222	224.0177030152207	53.794367765812154
37	2666	V5	2	225.3121861386196	272.75499643497335	219.54625585379725	298.17176874297877	47.44281029635374
37	3104	V2	2	8.669792143189046	14.513412119948658	8.075107969176598	12.397294068428224	5.843619976759612
37	3104	V3	2	110.8810208786228	126.18943857294192	95.24450176952001	29.845698098102407	15.308417694319118
37	3104	V4	2	222.85842952393114	315.22873385767394	201.13339516475457	354.49481272167236	92.37030433374281
37	3104	V5	2	189.485925728157	237.23973582944566	180.08499743829958	256.2568687497265	47.75381010128865
37	3531	V2	2	15.277574888695598	16.72444456755671	15.8311257633841	25.154762512658372	1.4468696788611108
37	3531	V3	2	20.85202524222719	29.73404949603888	16.927518651359144	8.414818939465862	8.882024253811693
37	3531	V4	2	165.73027525909552	228.8488017302712	147.02123251482493	246.75261476265618	63.11852647117567
37	3531	V5	2	152.41458261827182	186.90510958235924	142.93001666077936	195.94946463076042	34.49052696408742
37	3992	V2	2	9.668693842761886	10.228644644570007	9.38897776753867	9.838656040201084	0.559950801808121
37	3992	V3	2	168.75807602775072	160.42388707833945	156.25603657446538	16.032582770217743	-8.33418894941127
37	3992	V4	2	149.59187715996342	192.35408147227628	140.30747188917346	212.3089903036416	42.76220431231286
37	3992	V5	2	224.78382090579996	275.3152223362735	222.70699822862252	309.91350223343665	50.53140143047355
37	4451	V2	2	52.57119790858482	58.86742021433338	49.548156445688456	20.645425921953805	6.296222305748557
37	4451	V3	2	20.663997615409038	26.911181970951944	19.012279459304327	23.42559539705476	6.247184355542906
37	4451	V4	2	221.0412176135492	312.91512710229426	200.51739659680746	354.83653128980916	91.87390948874506
37	4451	V5	2	216.8800360385254	270.72335930880774	208.9537468200712	297.0885093839386	53.843323270282355
38	529	V2	0	64.18577851692743	50.02534233347471	63.17483968100523	44.98854593979339	-14.160436183452717
38	529	V3	0	165.37825311068514	310.55364943473506	155.72282561879717	440.5560180960393	145.17539632404993
38	529	V4	0	86.96552431276027	94.78341322288148	75.04320290805302	70.89623032563715	7.817888910121212
38	529	V5	0	43.75177064484007	46.95332021627935	37.37353062291	37.97264726119464	3.20154957143928
38	776	V2	0	61.69718988904233	87.4966953674183	63.172003984828244	109.79193572274241	25.79950547837597
38	776	V3	0	202.42612450237553	242.18378776677736	199.3627733213683	279.193110881569	39.75766326440183
38	776	V4	0	88.47729409912057	85.02656368439327	81.87373624897116	62.423336714576685	-3.4507304147273032
38	776	V5	0	48.288082779975056	45.66688581126077	44.06156458411293	36.29709857731813	-2.621196968714287
38	1124	V2	0	27.051287141943185	32.48303944034123	25.855750858087703	39.46148316426311	5.431752298398045
38	1124	V3	0	215.83802335271446	300.82975908441716	206.90447514161332	323.71954122969555	84.9917357317027
38	1124	V4	0	89.30645517290294	96.32055705899839	73.95777604898315	60.55194242509735	7.014101886095446
38	1124	V5	0	32.0976463499976	32.490292166376214	26.32968194567833	22.44928820447819	0.39264581637861085
38	1343	V2	0	156.4355231447486	173.6667589508299	159.63781225022598	140.8880146490854	17.231235806081287
38	1343	V3	0	193.07689036183822	225.77694612677186	184.7042059817168	119.54491339083519	32.70005576493364
38	1343	V4	0	32.808520132366574	88.87956683606822	50.03736314279578	125.34290830205849	56.07104670370165
38	1343	V5	0	13.931424384367201	30.61746224633732	27.948917766325085	48.85021478845571	16.686037861970117
38	1527	V2	0	71.08055772286293	54.46984322408476	67.20178479044282	92.37580796641952	-16.610714498778172
38	1527	V3	0	82.07935826939463	128.01940568855454	77.08856545104426	133.94175582442406	45.94004741915991
38	1527	V4	0	68.0312363817245	82.96982437516718	55.1486871947578	59.27142436661009	14.938587993442681
38	1527	V5	0	54.2113481465121	66.26889351218014	42.95637776678214	54.905997542756104	12.057545365668041
38	1792	V2	0	33.54071779204521	19.77024910254696	30.7281527579508	14.206811311583213	-13.770468689498248
38	1792	V3	0	120.80348966235996	158.23066971940042	117.70413991535533	187.64771209264094	37.42718005704046
38	1792	V4	0	65.56500913272205	70.63684062470287	53.60506847941236	42.053360928888274	5.0718314919808165
38	1792	V5	0	34.083795389713806	34.1733857984643	28.436848754267412	24.282463951561656	0.08959040875049595
38	2054	V2	0	34.1766604081521	25.992739190535257	32.34897549123645	30.824829854649778	-8.183921217616845
38	2054	V3	0	142.37180708279794	182.57303009124058	138.56859875996872	203.3958228505264	40.20122300844264
38	2054	V4	0	94.43611891778825	101.50465924579332	81.01417517220648	70.72863794913033	7.068540328005071
38	2054	V5	0	37.7372632311452	39.616724344121	31.682636119836417	30.296167737568037	1.8794611129758039
38	2393	V2	0	93.84318969588614	112.14109626821462	93.97976398744211	139.66517048682857	18.297906572328486
38	2393	V3	0	237.79966308030694	265.0273595334842	237.720261634796	336.2149925306611	27.22769645317723
38	2393	V4	0	129.94832054507938	105.69793045077868	126.68803048172065	72.61526411957351	-24.2503900943007
38	2393	V5	0	49.41860459479187	37.409793273349855	48.35333615703666	27.12605929130691	-12.008811321442018
38	2643	V2	0	63.674993180983776	64.70151402537512	61.53561295865903	106.1837013544567	1.0265208443913423
38	2643	V3	0	275.6003476038249	300.0283470598703	277.720912266715	408.2549150859562	24.427999456045427
38	2643	V4	0	169.7985148449342	125.29927333847996	172.9480010573532	88.5260248465629	-44.49924150645424
38	2643	V5	0	68.24278277126086	46.274926102794105	70.8606290997381	35.222911948446544	-21.96785666846676
38	3006	V2	0	30.954551121455996	39.67604779832303	30.391652251491582	42.808030202275106	8.721496676867037
38	3006	V3	0	151.83277916768583	206.62731136029174	146.45890327035397	232.2601423774987	54.794532192605914
38	3006	V4	0	67.64633294698424	72.67248307221494	56.695717498926655	47.09520895245619	5.0261501252307
38	3006	V5	0	34.95002529679937	35.89900536071182	29.71761074827255	27.41381887851191	0.948980063912451
38	3324	V2	0	69.39208599905794	84.94517945880132	69.40757508176141	111.91681763065476	15.55309345974338
38	3324	V3	0	214.75490844726662	248.37541929441662	213.93254916220152	319.4960598500498	33.62051084715
38	3324	V4	0	120.796240506808	98.97258223588848	116.62769102000166	65.4576208748393	-21.823658270919523
38	3324	V5	0	59.937264356140425	49.055653376153145	57.71347771698141	37.49094496399276	-10.881610979987279
38	3600	V2	0	78.03617288928615	91.52780157216081	77.71142242027965	120.59184704246573	13.491628682874662
38	3600	V3	0	234.02030272645237	259.4050395768136	234.04821097316594	327.73974382509624	25.384736850361207
38	3600	V4	0	119.6180818523939	95.39045633099465	117.9232822344728	66.54160467473116	-24.227625521399247
38	3600	V5	0	47.670094045439896	37.56648776971668	46.808652116970926	28.880906519546308	-10.103606275723216
38	3865	V2	0	30.00327884063118	27.09349754445203	29.283456218368585	31.809478203015246	-2.9097812961791476
38	3865	V3	0	172.35226216286853	224.5071718821	166.9698091850955	242.3221071835034	52.15490971923148
38	3865	V4	0	87.40235617613874	94.23900710340554	76.77304353577775	70.54071978223837	6.836650927266803
38	3865	V5	0	47.554759925947096	49.90185253650499	41.632599528964406	41.05018324118438	2.347092610557894
38	4346	V2	0	35.33362667291447	41.75976127545231	34.37553840547422	43.56167126876755	6.426134602537843
38	4346	V3	0	174.3579293659896	245.45885115667767	166.51551688464315	257.9370247683641	71.10092179068806
38	4346	V4	0	60.66356093909745	73.70378361595218	48.525373436221535	50.21613214212087	13.040222676854725
38	4346	V5	0	48.133823874904955	55.93806479945041	37.47014484949498	42.64759263463774	7.804240924545454
39	1015	V2	3	135.87640340982176	102.29873586142052	136.59096513041015	63.59791717754136	-33.57766754840124
39	1015	V3	3	259.35605121812426	257.3061504865165	251.89662770137656	102.17545619955722	-2.0499007316077495
39	1015	V4	3	206.70434590312985	257.2688668432932	189.49723215972023	264.65336002004926	50.56452094016336
39	1015	V5	3	79.33182336246404	101.80065028634763	65.70861950881854	111.45791723649123	22.468826923883597
39	1603	V2	3	145.0848755748223	103.87185105158717	145.65362356758132	52.69675152643008	-41.21302452323512
39	1603	V3	3	174.08430677609402	185.89429820984876	167.16760135819354	82.71889616449711	11.809991433754732
39	1603	V4	3	248.3680333102434	304.96667566150336	233.7829222938747	323.78933360645897	56.59864235125997
39	1603	V5	3	73.7059053579055	98.88434850717138	65.21294929102409	110.94921687488767	25.178443149265888
39	2168	V2	3	162.7744213682312	117.7481392840067	163.04790624613457	53.147534307905886	-45.026282084224505
39	2168	V3	3	207.4143158771157	229.88881400306258	198.2756461082803	112.13849783782746	22.474498125946866
39	2168	V4	3	246.44747606621596	307.81958547484226	225.79885717178763	318.31039276167843	61.3721094086263
39	2168	V5	3	70.5673642282961	85.36192946906722	52.064950662451096	92.46048491392541	14.79456524077112
39	2714	V2	3	139.5882091409397	98.52042501753695	140.03215559657158	53.68583031532807	-41.06778412340276
39	2714	V3	3	221.9442016803506	227.71493535064187	214.73118511161059	101.90765486339147	5.770733670291264
39	2714	V4	3	240.16478114152494	294.25874026646187	224.62941648840172	308.4844671794541	54.09395912493693
39	2714	V5	3	70.75151067059585	100.79837218634341	62.553697936196066	111.64932433529928	30.046861515747565
39	3284	V2	3	120.44422108065022	72.99879152895038	120.74292569746025	91.07576362372212	-47.445429551699846
39	3284	V3	3	261.99050890558647	244.16342353207315	255.20866848855752	71.900555353854	-17.827085373513313
39	3284	V4	3	252.02007402180524	318.7586904519515	233.7709939011281	337.90560977751744	66.73861643014627
39	3284	V5	3	96.92930774853531	113.37645902612844	82.65210847736306	120.12768271881146	16.447151277593136
39	3850	V2	3	178.88611514217115	128.43828281935237	179.01808176003212	79.25213040417444	-50.44783232281878
39	3850	V3	3	183.94060915992182	211.47234936466236	175.03146957300638	111.37800573684707	27.531740204740544
39	3850	V4	3	231.68008240202641	285.66671825512657	212.37672328032522	292.0811525987883	53.986635853100154
39	3850	V5	3	57.38636451597995	89.5693766775246	46.64779582979122	100.07032540445275	32.18301216154465
39	4394	V2	3	134.6320526411167	96.1714513690116	135.08973964519103	71.19204223433205	-38.460601272105094
39	4394	V3	3	207.63933005370842	223.78935189908492	199.51023335762346	108.16622197600807	16.1500218453765
39	4394	V4	3	254.1819087311002	314.9028789362604	235.701316533406	328.6997590102382	60.72097020516017
39	4394	V5	3	65.48363372600502	91.83682683779972	54.45239178934208	101.80229406044535	26.353193111794695
40	608	V2	1	187.76523910812224	195.2763666587031	188.79728514164498	171.49116156991974	7.511127550580852
40	608	V3	1	146.92945834323717	166.410341005612	141.06483058711746	139.44458443501748	19.480882662374825
40	608	V4	1	132.04905648439544	160.08922213214598	119.4951196947813	159.59996952849443	28.04016564775054
40	608	V5	1	59.25173344614233	75.78548527048008	58.48886685668731	86.7139179328137	16.53375182433775
40	1042	V2	1	175.39475376298665	191.67838402214318	177.12602897207503	159.93458775208634	16.283630259156524
40	1042	V3	1	128.09635387299127	170.28664566868645	114.3376629878841	125.42735750949326	42.190291795695174
40	1042	V4	1	118.85501562148846	164.49307386857708	98.39033160049105	167.47993835210113	45.63805824708862
40	1042	V5	1	82.23144077281881	70.52115240003256	87.43088949272601	79.38542642284922	-11.710288372786252
40	1484	V2	1	176.57648470995693	190.08782588490487	178.07525902692228	161.53698614604883	13.511341174947944
40	1484	V3	1	133.7327505438159	158.4924059270187	124.09487284169887	114.61142548888746	24.759655383202784
40	1484	V4	1	142.77805736298885	180.81074070635222	126.56804130867883	184.7953601721245	38.032683343363374
40	1484	V5	1	114.91514972357052	136.43380169715752	109.35750095306197	144.10904461273216	21.518651973586998
40	1931	V2	1	143.32095749220858	157.6977048823379	144.5305520616052	140.5483725051835	14.37674739012931
40	1931	V3	1	118.21578401904314	137.58901633433078	111.35606681469821	108.29019681892932	19.373232315287638
40	1931	V4	1	112.59265327280058	141.9104147363068	98.53302764848141	141.12029080653153	29.317761463506216
40	1931	V5	1	59.283479947608704	79.22215852738762	54.42450703079862	86.10719353443794	19.938678579778916
40	2390	V2	1	100.21351356291532	111.67984350485216	101.15355532865277	99.1420891930556	11.466329941936834
40	2390	V3	1	140.0182691309362	165.8422983593152	130.52611362608846	126.61640780573173	25.824029228379004
40	2390	V4	1	138.78437444970612	176.61559981256923	123.68127873396871	183.22460845967782	37.83122536286311
40	2390	V5	1	86.8801359856766	105.68008211127537	80.25723418600093	108.84000584708946	18.799946125598765
40	2865	V2	1	122.71963193657666	137.42710325178103	123.9051503521131	122.1638035108196	14.707471315204373
40	2865	V3	1	105.33023710138352	128.65805193835115	97.10944198299428	97.00909082715357	23.327814836967633
40	2865	V4	1	88.72865916380029	115.76086885717191	74.58150382642907	113.36387565077234	27.032209693371627
40	2865	V5	1	71.16793832707914	95.84094031833013	76.05431922408373	126.08031113761648	24.673001991250985
40	3342	V2	1	138.97870399614735	155.70600770046488	140.25770622523328	140.80838827290358	16.727303704317535
40	3342	V3	1	128.44219121244157	157.11619118113137	118.87305826383214	125.90855641812325	28.6739999686898
40	3342	V4	1	106.25248248446206	134.77945298512202	90.16785454501132	130.1782144258217	28.526970500659957
40	3342	V5	1	59.877883306009295	78.10523181921288	51.97604604054122	78.34091657279187	18.22734851320358
40	3817	V2	1	139.9783120959572	160.20611243883064	141.7069471963216	134.29009939615193	20.22780034287345
40	3817	V3	1	116.59769359526737	164.85787947540678	101.80586248879835	125.16516021429626	48.2601858801394
40	3817	V4	1	58.6444248676944	82.4963887600288	43.48200280739239	72.82554635183592	23.851963892334396
40	3817	V5	1	48.1205989031207	71.28623585078944	41.198808500282794	75.93546276222855	23.165636947668737
40	4295	V2	1	202.53050149483929	198.84803153372255	203.5806254912477	156.53617423563063	-3.6824699611167375
40	4295	V3	1	94.9387924398712	120.85267579999646	86.01428031556617	87.6146300340423	25.91388336012527
40	4295	V4	1	127.70436899364049	172.26052128234025	108.53290326959484	176.81039976338073	44.556152288699764
40	4295	V5	1	54.43294568178235	78.62951489271224	47.22747406746226	84.77590948202591	24.196569210929887
41	727	V2	1	106.07815235514542	100.29824003718532	105.86180998184093	97.18840635160383	-5.779912317960097
41	727	V3	1	35.66511431400973	36.78184682370493	37.377309403184036	37.41683555911555	1.116732509695204
41	727	V4	1	169.55651122870498	212.09691020168302	143.2216862015932	200.00388308664904	42.54039897297804
41	727	V5	1	80.67652791444883	98.01043972626256	70.10071725487845	92.92131015303488	17.333911811813735
41	1346	V2	1	104.73405207134341	103.90503383512828	104.6859508292763	103.79857622870455	-0.8290182362151342
41	1346	V3	1	44.36325433394001	55.094889165720566	42.51487805342166	60.02796866806771	10.731634831780553
41	1346	V4	1	117.17272587514029	130.59077747393266	108.0818682027407	124.77330144107547	13.418051598792374
41	1346	V5	1	131.62534327966648	161.29965197128914	116.56271266377058	157.7669800466227	29.674308691622656
41	1958	V2	1	102.13153621189514	97.64659540982596	101.9982535285187	94.04460711169543	-4.4849408020691754
41	1958	V3	1	43.8651447414297	48.39525293527971	43.47167806304644	48.85170397633157	4.530108193850005
41	1958	V4	1	209.82154925322607	271.4558954616865	174.08953576480667	258.6854414904102	61.63434620846044
41	1958	V5	1	110.27791076180866	137.38543450761424	94.85907490974634	131.32701167757216	27.10752374580558
41	2552	V2	1	80.36876263940928	80.79296598459881	80.47129665367373	77.18513201279413	0.4242033451895253
41	2552	V3	1	35.132095962514356	49.67991241978614	31.89791409876744	48.25664112805578	14.547816457271786
41	2552	V4	1	171.91595937300218	206.2857208782808	151.0917586224517	195.61089214011753	34.36976150527863
41	2552	V5	1	80.50982490673117	88.94162184964192	75.2059949695477	85.36663576589302	8.43179694291075
41	3158	V2	1	112.40590709992641	106.99115414436739	112.1838094695379	104.72595955874547	-5.414752955559024
41	3158	V3	1	45.81390038489101	48.66496392814412	45.185412455244375	49.744533618652326	2.8510635432531117
41	3158	V4	1	134.87950101117	155.07787048563438	120.24723614513232	144.90105362844037	20.198369474464386
41	3158	V5	1	91.96130386184457	111.70814619802314	80.28258010251602	106.3629223804271	19.746842336178574
41	3776	V2	1	109.48195991456905	106.37579780858016	109.42628278064173	102.22429194415865	-3.1061621059888864
41	3776	V3	1	39.35545681169448	55.04426364536057	37.85985317977607	45.25193235137007	15.688806833666092
41	3776	V4	1	151.04554108653153	177.70725636240928	133.09295559786847	167.07020880981412	26.661715275877754
41	3776	V5	1	31.035246501114706	30.416109796312302	30.077328031667765	27.750137936202467	-0.6191367048024041
42	602	V2	1	115.24592358640692	51.79275418707537	113.6076890349871	60.60598420307129	-63.45316939933155
42	602	V3	1	131.7748625665316	146.35279907502638	153.0877181398778	318.6483684434156	14.577936508494787
42	602	V4	1	176.78548012805217	150.77941692808918	123.44082258920044	69.75848093619213	-26.006063199962995
42	602	V5	1	91.97112568243573	76.3279965127891	64.14915164663768	20.930506849066273	-15.643129169646627
42	1138	V2	1	136.5457568822785	60.307282796437065	134.11509787480915	63.947989505767886	-76.23847408584145
42	1138	V3	1	185.08921572937442	146.13941187141145	213.77873263173174	289.28214776378303	-38.94980385796296
42	1138	V4	1	106.29885439728558	101.33974651317547	56.41651601456037	94.46406264673344	-4.959107884110111
42	1138	V5	1	85.18379276015044	77.8770999846773	53.49353264594101	33.09883291682868	-7.306692775473138
42	1673	V2	1	147.63538994642266	81.53457436728566	146.3662244446798	35.4803512119161	-66.100815579137
42	1673	V3	1	110.15693743592954	117.89255560211666	133.3034036649841	317.2671475677506	7.735618166187123
42	1673	V4	1	181.69762486749002	148.05572659636414	130.50941921802033	81.74798332230924	-33.64189827112588
42	1673	V5	1	55.43181109284277	40.6560349843824	30.294279114662253	39.880014377590776	-14.77577610846037
42	2193	V2	1	153.99569854744328	84.8660080911925	152.35496852264134	40.80470138466755	-69.12969045625078
42	2193	V3	1	192.1230863469145	275.5649298381716	199.7847252743989	458.27480571852243	83.44184349125712
42	2193	V4	1	158.53560200362867	135.38095568245586	102.86385872141368	65.04975416156682	-23.154646321172805
42	2193	V5	1	69.96853145534536	57.139558773186245	42.81613125641161	23.498943698508505	-12.828972682159112
42	2697	V2	1	127.98911376462469	66.65301960102407	126.51245258211358	57.68019600260069	-61.33609416360062
42	2697	V3	1	130.52515480114954	223.0198786048825	140.54949066102066	421.15609855079776	92.49472380373297
42	2697	V4	1	168.6148396127661	140.18400606447616	117.56785798148591	51.60718705197687	-28.43083354828994
42	2697	V5	1	102.9683502810636	87.0942401185069	75.12402390725988	34.57384489712368	-15.874110162556704
42	3205	V2	1	144.7624945399917	72.97017866518961	142.60464646572018	31.007482170706297	-71.7923158748021
42	3205	V3	1	172.2740955699145	156.67733299202808	202.13530188616883	305.07654396610144	-15.596762577886409
42	3205	V4	1	129.09885334771192	124.58045721064504	75.19142960443672	93.49322149451024	-4.518396137066887
42	3205	V5	1	74.42403729485667	69.01036873805656	45.451025396382626	36.41946921369762	-5.413668556800118
42	3745	V2	1	173.27181137105492	124.31529496698718	172.07894366752635	125.44087723569908	-48.95651640406774
42	3745	V3	1	183.79340527729573	153.22481976682818	206.89455619802706	342.65106927391025	-30.568585510467557
42	3745	V4	1	134.91953950597534	105.61331721846555	84.7021370060253	82.64583198402222	-29.306222287509783
42	3745	V5	1	67.19528046604815	49.86072773056882	43.22581800730948	35.16793609330998	-17.334552735479328
42	4276	V2	1	154.9990119036104	77.6488371538221	152.64739664119878	36.08946330927602	-77.35017474978831
42	4276	V3	1	175.5942157709353	121.82529465632219	202.40217632974446	228.69673595755262	-53.76892111461312
42	4276	V4	1	83.39343592635029	85.81239928740449	38.2514664271182	85.5321182088836	2.418963361054196
42	4276	V5	1	69.82676420838845	66.64435300606111	39.2248157820083	34.675699978581896	-3.1824112023273443
43	691	V2	4	73.1428846739403	73.22870313195668	72.51720656267315	58.561199316025515	0.08581845801637655
43	691	V3	4	169.59447740225656	179.32783332323365	163.3629866623688	165.30554163011666	9.73335592097709
43	691	V4	4	230.15964618049546	222.82667281338232	234.85844647228845	224.55318699236736	-7.332973367113141
43	691	V5	4	51.962002342546306	52.14343032339012	49.61238954692394	48.53616807578824	0.1814279808438144
43	1190	V2	4	59.07750147304754	57.453222063441736	58.628417656688356	41.875306283322	-1.6242794096058049
43	1190	V3	4	166.51683797807254	189.51745766897164	158.24341285614074	180.04749105941	23.0006196908991
43	1190	V4	4	102.21416230739054	123.29779077595326	91.2602082828449	126.53536567498168	21.083628468562722
43	1190	V5	4	73.60831616729148	83.94518236330691	68.05410279796959	85.1811514629663	10.336866196015436
43	1668	V2	4	59.413648250941804	57.80022571104064	59.03604543330729	42.800757214209135	-1.6134225399011655
43	1668	V3	4	175.97613383260656	204.7982071383276	167.10530885023567	201.9026088180908	28.822073305721034
43	1668	V4	4	72.54821469666616	74.20879352273447	65.68253050522573	62.00190658391823	1.6605788260683028
43	1668	V5	4	79.33967350682958	90.2114390555643	73.1327865176099	90.93108652501643	10.871765548734714
43	2188	V2	4	61.41185599568358	61.59296973468174	60.93527554465066	50.94746420130787	0.18111373899815675
43	2188	V3	4	174.01650656913185	207.27458012875542	162.42047507690668	191.14020060592136	33.25807355962357
43	2188	V4	4	93.62869381967221	112.87271911947725	79.74462114111486	106.59253369911738	19.244025299805045
43	2188	V5	4	61.63714376597319	71.35804840353076	54.3243599171836	69.24659906941802	9.720904637557567
43	2690	V2	4	56.31615361553436	54.82143550856258	55.87262805030265	41.58747791199833	-1.4947181069717814
43	2690	V3	4	148.55455628314232	166.35563387999494	141.30869096814783	160.247619101038	17.801077596852622
43	2690	V4	4	70.08959490791685	81.96978284430277	61.06098734819473	79.30712718631831	11.880187936385923
43	2690	V5	4	41.244293083164685	43.25099321766526	37.18879969479618	39.39986562478592	2.0067001345005764
43	3189	V2	4	56.56988438106219	51.88751796710904	56.5131687364083	50.33749749639174	-4.682366413953147
43	3189	V3	4	211.53119393331048	231.199936906176	201.42080101145615	199.6889885341636	19.668742972865516
43	3189	V4	4	118.229643606076	139.15213881969242	105.72581889913668	138.74851258194857	20.92249521361643
43	3189	V5	4	96.70806423541235	112.86182247793438	90.99972925936761	119.52700694147799	16.15375824252203
43	3620	V2	4	75.83148461927945	69.32970113188878	76.02780737927692	59.88215486503372	-6.501783487390668
43	3620	V3	4	202.18704742658403	228.81354144297174	189.37367139380189	192.35362526442267	26.62649401638771
43	3620	V4	4	103.3083244793537	123.54713708812574	88.39824492813727	116.16760082582095	20.238812608772037
43	3620	V5	4	68.33454614062988	78.02584970097814	60.56136882508644	75.10168926378478	9.69130356034826
43	4132	V2	4	61.261820776429744	59.72352847177713	60.9176333503978	48.81973544580803	-1.5382923046526145
43	4132	V3	4	182.84276610302848	186.49035920127926	177.9571080383494	168.39133444444704	3.6475930982507805
43	4132	V4	4	82.04633512362024	80.62843732365226	77.87539208300865	70.32563306796546	-1.4178977999679745
43	4132	V5	4	97.44816127321192	109.67203425025164	95.29982270817676	118.35124593169017	12.223872977039719
44	760	V2	0	43.45948786156371	11.004107358214725	42.09327982137339	47.21580237120554	-32.455380503348984
44	760	V3	0	96.03442305973296	8.601305998406895	102.89747504101223	105.38922857525932	-87.43311706132606
44	760	V4	0	256.7195754729455	273.2828491512145	276.2139121951053	343.7437331714392	16.563273678269013
44	760	V5	0	246.48163614151068	256.32884484406486	257.66669337120715	282.426618219126	9.847208702554184
44	1251	V2	0	25.282375640715088	15.278558889527455	24.13206232158933	48.575370060190515	-10.003816751187633
44	1251	V3	0	40.84494697930717	16.683125916599863	43.63873757213212	98.25308913647613	-24.161821062707304
44	1251	V4	0	127.5488505281854	161.666608222337	128.28418170153932	194.27848696075753	34.11775769415161
44	1251	V5	0	158.90201991164682	177.310626800819	158.45809409246226	189.01351577474372	18.408606889172177
44	1618	V2	0	76.6246764040879	45.64004133179057	74.36671439509666	45.7758852763551	-30.984635072297323
44	1618	V3	0	129.12596622580764	24.054501069841915	138.91612181669572	72.07933205480633	-105.07146515596573
44	1618	V4	0	250.11509810885607	247.66535919642908	273.5249724073246	310.2121890355865	-2.4497389124269944
44	1618	V5	0	294.2544669660262	297.2784797150985	311.37746480292253	328.85483657870725	3.0240127490723125
44	1986	V2	0	75.67018777428842	30.210554675343303	73.26163702853533	32.97589484599612	-45.45963309894512
44	1986	V3	0	122.35670282652741	8.341606514733991	132.12014728823266	93.72126735340066	-114.01509631179341
44	1986	V4	0	250.3436781797139	255.7940420154442	273.6667722712004	325.79173506521903	5.450363835730315
44	1986	V5	0	233.74900043167497	238.51509925835458	246.94964501780478	264.51512560055534	4.76609882667961
44	2471	V2	0	43.953200852265894	18.841031294406662	43.1582074376509	46.22081080313394	-25.112169557859232
44	2471	V3	0	90.34528682560156	12.94737315951101	96.16232872604309	104.39034046963059	-77.39791366609055
44	2471	V4	0	238.85414122931167	260.0390698871131	255.54279769438216	326.67997489146165	21.184928657801436
44	2471	V5	0	242.34741181917178	254.53357550446407	251.7228559173863	279.0341634570938	12.186163685292286
44	2831	V2	0	64.73013647640286	24.01340858385278	63.63083693531049	35.065290537171414	-40.71672789255008
44	2831	V3	0	59.19425975181623	11.699840842302947	62.40413692400897	77.61150232781442	-47.494418909513286
44	2831	V4	0	167.03456399672396	186.2720880336109	176.3434249280043	230.55675028469673	19.237524036886953
44	2831	V5	0	260.11209137177235	272.8866247696394	267.5467994308435	294.4791822831762	12.77453339786706
44	3403	V2	0	46.25351240605517	23.630666503155314	45.661488017064826	43.27463527739498	-22.622845902899858
44	3403	V3	0	71.14925475989847	16.46052655352825	74.91500948916959	85.7676914367107	-54.688728206370214
44	3403	V4	0	261.07954583443404	283.2375705784731	279.2088176656406	355.11277084378463	22.15802474403904
44	3403	V5	0	199.32820020579229	210.62886263215728	205.9871320998539	229.88967767512517	11.300662426364994
44	3945	V2	0	21.665681548485285	10.030804570656159	20.62253035997503	54.716641326456305	-11.634876977829126
44	3945	V3	0	54.80020447905631	12.333746954889564	58.12435123926401	109.54269523909439	-42.46645752416675
44	3945	V4	0	208.63462619516721	248.44349251701559	215.13874107619966	302.67418047701557	39.80886632184837
44	3945	V5	0	201.14658505195607	221.53203207536632	202.60170624120468	237.75503011193692	20.38544702341025
44	4363	V2	0	31.77609463993648	11.53396978471354	31.22362500065003	42.72288966871773	-20.24212485522294
44	4363	V3	0	58.13387401068779	8.968364872440983	60.94787321629106	95.089534214843	-49.165509138246804
44	4363	V4	0	150.21243049918832	177.17802815148278	155.52053740715522	216.64981608411344	26.965597652294463
44	4363	V5	0	211.60859182299595	227.84395418849383	215.04885443630985	244.8158408283831	16.235362365497878
45	605	V2	2	48.08719143626022	29.282783772422388	50.3115033130198	28.038251066648627	-18.804407663837832
45	605	V3	2	18.6783020491675	60.89953283266341	31.174897620370672	50.250422643697604	42.22123078349591
45	605	V4	2	17.012892573183468	37.12192238544055	58.291603515742345	15.58030708853097	20.10902981225708
45	605	V5	2	6.497871297556002	13.817673019955972	22.828260551054466	3.1696997628002044	7.31980172239997
45	922	V2	2	39.64993905598307	41.41576815849471	42.431599316025235	87.12054424919388	1.7658291025116384
45	922	V3	2	72.51019232391054	82.86435206399459	89.47853756075709	255.50160588726828	10.354159740084043
45	922	V4	2	35.67228044756408	108.61483196131948	49.98997447342651	158.35334645279923	72.9425515137554
45	922	V5	2	12.749872953153131	54.693667416078135	22.247325344384613	78.27736726229585	41.943794462925005
45	1531	V2	2	45.83634207915882	82.44014771110699	44.570231877395344	81.62071893867876	36.60380563194817
45	1531	V3	2	14.23762723544927	95.55876992879422	39.342325965196096	86.63581807778495	81.32114269334495
45	1531	V4	2	13.973169929207556	33.95629931492532	53.24804316627764	23.35231408998039	19.98312938571776
45	1531	V5	2	19.210401993024927	16.033682996326004	25.147234502308162	16.305303714730904	-3.1767189966989235
45	2029	V2	2	58.095044982083095	22.777395372435222	63.91127868854693	10.46166755926299	-35.31764960964787
45	2029	V3	2	28.711494084446564	81.44014405169844	53.0591571157368	69.07126521045657	52.728649967251876
45	2029	V4	2	36.0568373149068	20.76838644977675	74.72865062301743	42.928201642671574	-15.288450865130052
45	2029	V5	2	39.962414936083	16.327019436618997	64.06874224698069	38.031649774442776	-23.635395499464003
45	2528	V2	2	22.616652631335615	26.41704944064119	26.05177659327217	25.29265267846953	3.8003968093055747
45	2528	V3	2	20.405482006596365	82.60886773829056	43.03975585637328	77.08226663571075	62.20338573169419
45	2528	V4	2	26.835459471019682	17.012349978732672	59.745083921310545	36.127550889036975	-9.82310949228701
45	2528	V5	2	21.847814447510657	7.280156114612684	36.650787521358446	22.08485306438804	-14.567658332897974
45	3030	V2	2	44.00334894494564	80.95539996857379	42.64868877008494	79.73602946153633	36.952051023628144
45	3030	V3	2	14.925853912294494	85.56222255833532	28.93179512694379	82.36212883001723	70.63636864604082
45	3030	V4	2	16.619071160471528	13.743204875005546	36.76308921463743	16.146989153488594	-2.8758662854659818
45	3030	V5	2	35.136371327417116	27.75360969222224	40.306804777818115	29.094087116711417	-7.382761635194875
45	3533	V2	2	18.42904147137749	47.957040582252255	23.253674391332602	40.09893961616901	29.527999110874763
45	3533	V3	2	11.789945998589776	75.26119761360533	31.194756868834453	67.96890704887257	63.47125161501556
45	3533	V4	2	22.969182563871286	20.04053844333845	48.61510785607114	30.456325277039067	-2.9286441205328373
45	3533	V5	2	24.075886385006836	16.102819044174804	35.32672727202915	25.769567525490086	-7.973067340832031
45	4031	V2	2	37.08642781908764	29.247909753703247	41.85801814993374	18.271004513785048	-7.838518065384392
45	4031	V3	2	16.517484101025136	78.10701551055675	38.860818025110134	64.27362202327303	61.58953140953162
45	4031	V4	2	14.87817877470713	13.383014614659386	33.191327522852205	20.726690581820034	-1.4951641600477448
45	4031	V5	2	21.508099109945704	7.782889149499857	37.28450062294185	20.51715672579411	-13.725209960445847
46	843	V2	2	14.248567118594883	26.311139021171797	14.463845772832101	22.553756988136897	12.062571902576915
46	843	V3	2	17.3557019856087	49.83480052531863	15.489705963497661	27.476537078588503	32.47909853970992
46	843	V4	2	63.99474196850354	113.73227766111434	53.783473267238186	125.74605244270255	49.7375356926108
46	843	V5	2	33.36019096447947	60.808027642796574	28.014727568885363	67.33699848126548	27.447836678317103
46	1318	V2	2	34.237794021777795	38.293191424603336	33.81245822722962	35.072407578292406	4.055397402825541
46	1318	V3	2	28.03672946842543	32.7933071159425	27.170897417362827	28.019442032687103	4.756577647517066
46	1318	V4	2	57.03649352687596	77.31314461648172	51.576239333530985	82.6169274590239	20.276651089605764
46	1318	V5	2	30.275291573117272	41.74795773205148	27.547733545809876	45.00666509706459	11.47266615893421
46	1799	V2	2	7.562670904267747	13.565368539552159	8.059121122593305	12.898149807194978	6.002697635284412
46	1799	V3	2	9.559598228389353	32.12293055712157	8.467050779616141	24.264561510319375	22.563332328732216
46	1799	V4	2	15.699248537071806	36.01414651652603	15.215557322973575	37.2312546299892	20.314897979454226
46	1799	V5	2	23.86550044684808	41.972077830273705	21.135521135800065	46.96785735386595	18.106577383425623
46	2282	V2	2	21.183428514921097	32.23417210490942	20.473221278522793	29.51664470308158	11.050743589988322
46	2282	V3	2	10.056618987298142	34.70873750765826	6.817848551980936	25.95652549903156	24.65211852036012
46	2282	V4	2	22.381461150220836	41.36959163730911	15.018740385770556	37.62367450545417	18.98813048708827
46	2282	V5	2	30.230247373197077	51.25701130087315	21.755792738935614	51.60375470240726	21.026763927676075
46	2762	V2	2	29.333469022431675	41.741171480356435	28.446713747868216	36.07667334680129	12.40770245792476
46	2762	V3	2	9.018047332312166	32.92406564907899	12.808106971765621	14.45930176095483	23.906018316766826
46	2762	V4	2	13.048665434049308	34.43048456302088	15.011719751574283	31.781647265652015	21.381819128971575
46	2762	V5	2	15.257925561116634	22.161042386699975	12.894197201818958	19.92651350240944	6.903116825583341
46	3242	V2	2	23.497976529799445	26.573263651474804	23.766967984014208	36.6073680682081	3.075287121675359
46	3242	V3	2	18.350111566341788	55.66785156009617	18.53316224478972	26.185097264503742	37.31773999375438
46	3242	V4	2	45.476876888428706	97.29891771939376	36.23071294309946	101.35483553116747	51.82204083096505
46	3242	V5	2	10.893095612384013	30.279376311309406	12.535547477742243	29.76517528533291	19.386280698925393
46	3707	V2	2	21.65079159564299	34.7577588176268	21.008340656654557	32.67694288044754	13.106967221983812
46	3707	V3	2	34.913605653085085	54.584305107684386	30.18296279479166	19.835897531248854	19.6706994545993
46	3707	V4	2	35.08414839904253	73.92772105412662	24.96135730182237	76.15493735078293	38.84357265508409
46	3707	V5	2	24.31144581038768	43.27635408893789	17.665695161657784	43.686611645092064	18.96490827855021
46	4176	V2	2	21.831196361036977	36.45054349572602	20.77978906733555	34.6826669091176	14.619347134689047
46	4176	V3	2	16.68994391179377	16.529348755446765	24.13798514281192	13.106501707293377	-0.1605951563470036
46	4176	V4	2	18.27086884546473	51.23889205927727	28.141996355914003	47.56599685799784	32.96802321381254
46	4176	V5	2	13.371940103158323	28.078092505476146	17.87282250372095	27.973471902768967	14.706152402317823
47	924	V2	1	207.4388351884518	213.53548079157076	207.7216955586672	216.97474113115055	6.096645603118958
47	924	V3	1	222.23772214382444	225.4523191376575	225.41032209968697	251.08715758665554	3.214596993833055
47	924	V4	1	131.54023445698667	140.57189539154783	137.08079040504538	176.66501384413087	9.03166093456116
47	924	V5	1	56.32651822481201	59.286556212018084	54.83631207714672	68.81899881480918	2.9600379872060714
47	1561	V2	1	210.75244518313986	218.33269685939587	210.99642738366438	227.43019010183738	7.580251676256012
47	1561	V3	1	204.99290951900204	203.77276904790753	203.89430465135632	186.44807768305722	-1.2201404710945098
47	1561	V4	1	99.4596911158287	106.71716823898147	96.17891144267814	107.01956041482319	7.257477123152768
47	1561	V5	1	62.001432345679895	62.33825126247185	58.98457575108535	75.04667819090295	0.3368189167919553
47	2194	V2	1	211.21958598339634	224.58612837999385	211.53494127828876	240.13349819976673	13.36654239659751
47	2194	V3	1	226.33507384290593	244.0137977856288	230.51803186739622	301.65759129777376	17.678723942722883
47	2194	V4	1	66.59648305775087	68.22882954762693	64.26305608219043	64.47549361342767	1.6323464898760562
47	2194	V5	1	24.26819459199013	25.056272089438316	23.219856625544416	23.341487041934514	0.7880774974481852
47	2818	V2	1	189.1691980972423	209.88803409642685	189.64548993643118	235.29134586250743	20.718835999184563
47	2818	V3	1	213.57121415963258	228.72938075695942	217.96977984743557	286.28334711657493	15.15816659732684
47	2818	V4	1	77.76235454505078	82.50654950943238	73.72561918259342	78.44890715852797	4.744194964381592
47	2818	V5	1	15.141573595081045	17.51919730329981	13.626210927220821	16.16135530473686	2.3776237082187635
47	3444	V2	1	193.21191795705306	195.79986485176858	193.50333365456902	191.90648466262803	2.5879468947155146
47	3444	V3	1	217.1903790290646	222.41904471349497	220.22324591362394	252.29632168399408	5.228665684430382
47	3444	V4	1	143.42425944010398	144.444162433447	133.25129774096132	183.50318060909171	1.0199029933430097
47	3444	V5	1	40.16407615117659	44.55084598956144	37.905378876893046	43.674879112771855	4.386769838384851
47	4078	V2	1	150.74221276481492	153.7608413528588	150.94278928465891	152.13122910227105	3.0186285880438675
47	4078	V3	1	170.14240814123724	177.84809210575017	167.68033643583541	170.58320769451987	7.705683964512929
47	4078	V4	1	111.57202283200269	118.5718745868286	108.22267532466441	118.55591560601873	6.999851754825912
47	4078	V5	1	49.570973561253936	53.478937837990934	48.62955699765598	54.93130086058823	3.9079642767369975
48	977	V2	4	213.8056095927015	274.14855878246226	214.88068954649376	275.6162175735068	60.34294918976076
48	977	V3	4	204.79928546021338	159.82362795817983	234.79051429018136	257.07883299422923	-44.975657502033556
48	977	V4	4	117.52594176543529	75.53865770279731	144.05680306129366	71.1035333252764	-41.98728406263798
48	977	V5	4	68.83516558659548	45.46271553727558	88.38320176402345	42.83632025983345	-23.3724500493199
48	1519	V2	4	215.99731321721407	211.2413954093459	221.93989246227073	238.7826286766518	-4.7559178078681725
48	1519	V3	4	214.51398367944773	180.77061898544244	255.7014730800653	277.1823599644495	-33.743364694005294
48	1519	V4	4	116.61377136483523	70.62069776512449	161.2448201182213	56.189324471571226	-45.99307359971074
48	1519	V5	4	72.56861148912024	50.70115660982704	100.03574959647997	42.35464100704731	-21.867454879293206
48	2063	V2	4	231.57679025794417	221.31019082425001	237.23806227931564	255.6962090085745	-10.266599433694154
48	2063	V3	4	158.63586181503993	159.7510286028538	167.37587288931596	253.82168455025717	1.1151667878138767
48	2063	V4	4	118.68942383376695	63.587573688886216	166.6397997977646	44.9937538243623	-55.101850144880736
48	2063	V5	4	57.05403006927489	32.41177513182332	70.11499670417359	27.371008385999573	-24.64225493745157
48	2580	V2	4	278.5392480072886	263.9447028848901	283.97116561852505	310.31583048891446	-14.594545122398529
48	2580	V3	4	200.46813071512375	186.58452112346768	215.48119014916674	310.8179725270736	-13.883609591656068
48	2580	V4	4	110.16603192869773	40.64847718278648	147.2488750205944	21.93108464572745	-69.51755474591126
48	2580	V5	4	61.8574114616311	27.301722430299225	85.59365698895098	18.35025466829523	-34.55568903133188
48	3091	V2	4	223.42494985746956	215.50655406807252	227.04466886471366	247.9227794076026	-7.918395789397039
48	3091	V3	4	175.5515825314998	159.489909744877	198.3739482943585	255.02644345555922	-16.061672786622808
48	3091	V4	4	84.71710353374417	39.0305052321271	109.56275257849464	28.653442885695902	-45.68659830161707
48	3091	V5	4	49.02215193855909	23.164092051611412	67.78798993801452	18.311938411278387	-25.85805988694768
48	3589	V2	4	226.24477560647432	226.6397065987386	230.2469193051663	258.26459964102366	0.3949309922642783
48	3589	V3	4	183.22103349392077	174.6422894866514	195.0868606464905	279.82752853070315	-8.578744007269364
48	3589	V4	4	82.92408858132806	42.25333373912762	97.07115897609299	27.862955050976154	-40.670754842200445
48	3589	V5	4	50.78216495851156	28.490354616245625	60.01514435225177	23.34921126702168	-22.291810342265933
48	4076	V2	4	233.77143432003544	250.45122092713538	236.80136281113968	271.3774149964925	16.679786607099942
48	4076	V3	4	164.2725074393997	164.24648579250382	172.65236900378383	256.58689261855125	-0.026021646895884487
48	4076	V4	4	107.44019040218751	52.30353424114684	141.2764013874233	44.10483804630119	-55.13665616104067
48	4076	V5	4	64.0751979866604	36.435635885397986	80.99311342911773	32.85271931739728	-27.639562101262413
49	905	V2	0	11.786067225815977	16.34614047228043	12.623104379813068	6.86598319150963	4.560073246464455
49	905	V3	0	107.20388221385875	103.21870381852735	103.29402814059746	17.908412687649637	-3.9851783953314026
49	905	V4	0	132.22492837968292	194.09909172252944	126.71048273821569	264.02453814518515	61.874163342846515
49	905	V5	0	78.88398913108556	97.92598326719762	60.41890013921421	107.80971785588113	19.041994136112066
49	1464	V2	0	14.727179457831152	16.658772453010155	15.033581324561272	9.056346950627443	1.9315929951790025
49	1464	V3	0	23.502176458921095	34.73426366217315	21.599153832816935	19.47223810006743	11.232087203252053
49	1464	V4	0	116.28043337656864	179.97081979599287	112.55142800218697	231.87892790415594	63.69038641942423
49	1464	V5	0	71.23212837079524	91.8538047937015	55.233353886927524	105.78654680192045	20.621676422906262
49	2009	V2	0	9.294241001740534	10.039683216442475	9.360750340179107	6.8678519804688065	0.7454422147019404
49	2009	V3	0	30.715935240897778	50.88229172458315	26.658771968906176	16.12342654837462	20.16635648368537
49	2009	V4	0	103.96627276198508	162.78284888209998	96.68094642389478	195.8885727313785	58.8165761201149
49	2009	V5	0	68.09884457542088	87.68223923812565	47.18467822536162	94.65169582480942	19.583394662704762
49	2555	V2	0	11.398664823373025	17.436713723725262	12.371735854482031	6.3426794529420345	6.038048900352237
49	2555	V3	0	18.58433733545392	23.65904820244644	18.31491881082314	16.568785952553636	5.074710866992518
49	2555	V4	0	121.49975011288923	182.6102290386249	117.50050101655839	229.52483834542983	61.11047892573568
49	2555	V5	0	67.90306105224319	86.28203289680259	53.452819983426465	101.23168745731228	18.378971844559402
49	3106	V2	0	67.90164561267704	75.42348061662025	70.44522942870448	38.5424249924673	7.52183500394321
49	3106	V3	0	13.795238401203225	16.215602715768227	14.546543311668836	19.134301676553918	2.4203643145650027
49	3106	V4	0	81.7756171010704	131.8698311590253	73.9718527081827	154.6558745988295	50.0942140579549
49	3106	V5	0	68.66325188860968	85.99001113137727	52.33831999837533	99.37530433719309	17.326759242767594
49	3652	V2	0	34.252393583086544	46.546807036786454	36.55138162517966	23.490662114166554	12.29441345369991
49	3652	V3	0	74.66504919484356	89.57407741755942	69.84388177533229	19.956339031592933	14.909028222715861
49	3652	V4	0	109.048326830196	168.74131722983572	103.75672706204723	224.65402672002512	59.69299039963971
49	3652	V5	0	71.13997230763057	86.81710573892774	50.12019125091898	91.67999734184896	15.677133431297165
49	4202	V2	0	14.454566911224044	9.99835890876384	13.810847597170522	10.565896342727168	-4.456208002460203
49	4202	V3	0	16.63532309704993	13.623222390115721	18.146182747976294	17.11744381235279	-3.012100706934209
49	4202	V4	0	118.39191739513714	180.1204141095376	113.87383377467889	240.62492590796998	61.72849671440045
49	4202	V5	0	76.24393096028503	92.61904891985347	56.846832557079225	100.72029936070214	16.375117959568442
50	738	V2	0	246.1903586822938	276.5515223603923	246.34991875417032	328.1006660292261	30.361163678098507
50	738	V3	0	76.32801210262663	128.30710994673422	70.94731458150078	168.359950741586	51.979097844107585
50	738	V4	0	204.8656432092836	260.9845408762584	190.97971903398724	275.3815271396589	56.11889766697479
50	738	V5	0	73.02078092113746	101.35168492086272	68.16353341215434	110.84402973828212	28.330903999725265
50	1185	V2	0	206.6304068359561	221.87404306628605	206.17798511230487	257.1883783379635	15.24363623032994
50	1185	V3	0	63.8239807083699	110.50652936998611	56.709882600099526	72.08947058679679	46.68254866161621
50	1185	V4	0	136.5725484126188	175.95705062762835	120.52627797951287	169.14449273269392	39.38450221500955
50	1185	V5	0	73.86934916326936	108.47830403806586	66.1658065767234	119.23568117483974	34.608954874796495
50	1623	V2	0	158.8606618680045	173.55316705352888	160.7594486820693	163.41332695103745	14.692505185524368
50	1623	V3	0	86.99246597144479	118.27179592046939	84.75662098244935	141.25571755895908	31.2793299490246
50	1623	V4	0	165.11053759164628	205.46264143292794	153.2164760945643	212.1320125845211	40.35210384128166
50	1623	V5	0	43.68119805540718	65.48180158868468	37.07226441910947	69.38115435779937	21.800603533277496
50	2051	V2	0	189.70388008010886	201.40125898503155	189.96615590782545	219.72930577744535	11.697378904922687
50	2051	V3	0	85.03885015195748	116.92282501479701	81.01704284079537	109.49101361915419	31.883974862839537
50	2051	V4	0	135.6225205880822	154.0357266054731	126.9833075631229	147.52052253325266	18.413206017390877
50	2051	V5	0	50.81436419512617	65.56845432694098	46.15297729452725	67.95302429535681	14.754090131814813
50	2481	V2	0	194.02694951954365	202.86793198957872	194.26702266898383	214.99272255925518	8.840982470035073
50	2481	V3	0	72.33587644308112	109.48469795841507	67.44529038266187	92.21279636919627	37.14882151533395
50	2481	V4	0	113.56585442796079	134.59967675966456	103.2151552801984	124.5875603044347	21.033822331703774
50	2481	V5	0	15.324283471612716	23.582163370012193	12.68398950730309	20.193553290401304	8.257879898399477
50	2905	V2	0	210.50752488324645	220.41225616454292	210.15155844953475	246.47748710647622	9.904731281296478
50	2905	V3	0	115.44837963744426	143.3618084335045	113.57295399818167	174.36938083086798	27.913428796060245
50	2905	V4	0	180.36074332679945	208.61774791574265	172.10521957832253	213.79457329232204	28.257004588943204
50	2905	V5	0	51.73757314599551	66.00032839853341	47.267640035058854	68.4160257600822	14.2627552525379
50	3328	V2	0	228.61346814321172	243.29124193716532	228.25864105835726	277.5810790244074	14.677773793953605
50	3328	V3	0	134.26189707557975	177.13201501518444	133.8494081908062	278.610016529131	42.87011793960468
50	3328	V4	0	198.7661412759942	256.9397496578535	186.6932518416441	283.13498817605404	58.17360838185931
50	3328	V5	0	58.91303197283723	89.77736354319799	54.98673119148853	103.33040210289974	30.86433157036076
50	3747	V2	0	205.4266911793546	217.26756526223713	205.39697609639055	240.43991228811012	11.840874082882522
50	3747	V3	0	97.1846653511825	130.94655294063813	96.24073837458593	188.98966508810224	33.761887589455625
50	3747	V4	0	121.65071147825537	147.92555002276274	109.63780053235509	138.75768249833817	26.27483854450736
50	3747	V5	0	24.752904585459085	36.771897218683094	17.634055920945077	32.28635570390651	12.01899263322401
50	4167	V2	0	246.32610915485674	251.46572674575236	245.02550107111773	285.5045996369328	5.139617590895625
50	4167	V3	0	62.370921680610664	102.23310479175028	56.96887245295137	82.76963461101397	39.862183111139615
50	4167	V4	0	147.6346948488692	174.14571226312756	136.93219933981808	169.0434127743791	26.51101741425836
50	4167	V5	0	18.459208557908326	29.163723467678203	12.669859538143903	25.02453583461281	10.704514909769877
51	873	V2	1	13.965294986556897	47.155836669187835	11.651408091407262	40.52715279067143	33.190541682630936
51	873	V3	1	42.48307398255462	82.86836742391732	73.79187168295532	60.212067201919474	40.3852934413627
51	873	V4	1	32.65339909070085	70.14145078076378	6.61461475269631	33.66003373895951	37.488051690062925
51	873	V5	1	25.495056873975976	10.750715528434355	43.90323339309925	26.345828385376695	-14.74434134554162
51	1428	V2	1	31.956284256776385	24.548087545879138	29.167464413746927	23.909930060351527	-7.408196710897247
51	1428	V3	1	46.41495668391062	62.483297260338134	73.7783894354934	51.858605861788824	16.068340576427516
51	1428	V4	1	41.09037007207405	60.214359910806664	19.247830224189098	29.61805723259969	19.123989838732612
51	1428	V5	1	8.321792923845036	9.084922315917181	17.511403124124545	5.942204941410321	0.7631293920721447
51	1859	V2	1	13.09090658162343	27.576052350983314	11.427173184982026	29.763357251684955	14.485145769359884
51	1859	V3	1	35.92432229629086	62.9097284136905	59.98005924322014	57.81118673834861	26.98540611739964
51	1859	V4	1	39.038804158499744	61.04402918084043	17.12252405691075	29.084493236634838	22.00522502234069
51	1859	V5	1	12.056284222436862	8.713529406100092	29.30593981207705	9.869021497980569	-3.34275481633677
51	2221	V2	1	14.449007751724794	36.04935130883483	12.390830495876385	29.6235973166544	21.600343557110037
51	2221	V3	1	21.799193484165258	86.90959937672532	50.05793167382273	62.25858253582444	65.11040589256007
51	2221	V4	1	56.81271747230296	90.81228320927589	26.57503967930927	58.06319984147684	33.99956573697293
51	2221	V5	1	11.212907668429228	28.058315987933995	14.548484511543942	11.996550714503963	16.845408319504767
51	2947	V2	1	15.091321078458405	37.323344981266374	15.141698629520873	44.76365138808213	22.232023902807967
51	2947	V3	1	24.630146432509715	48.98501268594589	40.66404379738724	60.84178723463404	24.354866253436175
51	2947	V4	1	33.72053355100498	56.51728266513913	9.833096042872203	25.47762862634279	22.796749114134144
51	2947	V5	1	8.657743728502423	8.201216227229354	17.925647146045403	7.211258278874527	-0.45652750127306874
51	3209	V2	1	43.56658558828952	19.21844865251822	40.081419192136416	12.86373254901884	-24.3481369357713
51	3209	V3	1	50.53547304700468	73.68277670238479	83.21335391358264	43.08318478104915	23.147303655380107
51	3209	V4	1	33.154011326809766	79.77343272175113	9.894860913314437	40.421134535747576	46.61942139494137
51	3209	V5	1	6.480304186908981	7.115112547764087	16.37439810432738	4.874744450100852	0.6348083608551063
51	4023	V2	1	13.427630715050167	40.843095976673716	14.14978958176187	47.14684838808916	27.41546526162355
51	4023	V3	1	24.78809451331862	62.85935778187655	44.65702318005224	68.3976122468867	38.07126326855793
51	4023	V4	1	32.34065536648421	59.14633744572299	6.631832215230712	26.00082088158471	26.805682079238785
51	4023	V5	1	10.811518701992613	6.826892367287558	27.32905016494366	12.059274348975864	-3.9846263347050552
51	4440	V2	1	21.395166509381742	48.25042408377914	18.951352875506085	42.093473370125615	26.855257574397395
51	4440	V3	1	41.61017771506264	92.68025060968024	75.94960610684274	70.25905073929495	51.0700728946176
51	4440	V4	1	30.025067530249974	66.01485076306227	10.83283821887001	28.70014761101636	35.9897832328123
51	4440	V5	1	19.02523806702586	3.166411690293349	39.19529264527355	17.147749241864698	-15.858826376732512
52	516	V2	4	97.71575803961129	124.75637297825047	94.89630066916047	69.32414948792767	27.04061493863918
52	516	V3	4	201.60717897898107	255.540047747486	183.41850495844642	75.34874087947655	53.93286876850493
52	516	V4	4	337.37382996103236	438.6913942262837	309.07124574399705	478.3188357680666	101.31756426525135
52	516	V5	4	150.12925992604136	204.2812446083862	128.34780985847036	216.31229899674568	54.151984682344846
52	955	V2	4	129.79272545092803	140.50259001287995	128.36461648801892	90.36118737553323	10.709864561951917
52	955	V3	4	221.77033385499638	261.7306169526586	209.32255639471532	95.60422495052886	39.9602830976622
52	955	V4	4	314.89879038989267	406.7608498207351	287.5627007841605	434.5823995141393	91.86205943084241
52	955	V5	4	158.3949541237099	208.3182681077952	140.85287361180406	221.38133860424023	49.9233139840853
52	1413	V2	4	119.5711130169792	139.52677864951178	116.41403530957214	72.06590198284665	19.955665632532586
52	1413	V3	4	232.49785505425797	267.5191354120007	218.92049360263607	87.06526493357222	35.02128035774274
52	1413	V4	4	346.4876671091124	449.8981620846628	319.00679615116235	493.0926799961712	103.41049497555036
52	1413	V5	4	149.57395451145737	204.1152556999871	126.86794047492255	214.43366077546682	54.54130118852973
52	1846	V2	4	98.5655436456473	142.75025264771315	93.18345481069437	91.66492619853562	44.18470900206586
52	1846	V3	4	166.527824214156	249.08416955469286	137.89206833050915	99.82028951273446	82.55634534053686
52	1846	V4	4	207.51441941612097	292.24766277591	164.4389944054008	287.5854917886544	84.73324335978901
52	1846	V5	4	160.33244733463928	207.99758713037156	140.74810747152782	219.24728323236818	47.66513979573227
52	2323	V2	4	140.14715605496264	163.56538064979773	136.0386001068714	94.9793764759245	23.418224594835095
52	2323	V3	4	235.44814529181608	290.26729523343363	214.5229625428988	108.78245054314542	54.81914994161755
52	2323	V4	4	340.27603055129316	431.45325704684006	308.0862924477644	455.4113455161079	91.1772264955469
52	2323	V5	4	164.31104531361234	212.62296841305434	143.09676188904834	221.6992170143464	48.311923099442
52	2788	V2	4	111.69460170924978	150.7097666689404	107.52986335867658	97.40797721038902	39.01516495969062
52	2788	V3	4	202.698226147817	270.49343848616144	184.5564437065052	112.13838187361571	67.79521233834444
52	2788	V4	4	310.5305192062152	399.01671532054377	275.85401314442703	408.84824667826086	88.48619611432855
52	2788	V5	4	148.43121243333903	193.54424833666343	126.88352672640805	195.124778989092	45.1130359033244
52	3251	V2	4	78.77913389210559	124.94044747749085	73.97201158590741	87.65882049822663	46.16131358538526
52	3251	V3	4	21.99290692162049	64.42993266093637	26.121040707019525	60.18068468491774	42.437025739315885
52	3251	V4	4	181.74994550998503	256.416989362989	138.93780485251233	239.61508925156284	74.66704385300397
52	3251	V5	4	19.333492464190172	29.424127725046954	14.289175673111803	25.198834143855752	10.090635260856782
52	3645	V2	4	80.25401676187845	115.566952432628	77.11225684819021	70.04759886070703	35.31293567074955
52	3645	V3	4	152.74329812022103	231.10165206086378	130.28108252152384	80.50765951286067	78.35835394064276
52	3645	V4	4	205.67696026311336	299.67490179476715	162.5835785779642	299.39865398544026	93.9979415316538
52	3645	V5	4	154.07875596274397	207.55232386928878	131.75739430431332	220.04124319602215	53.473567906544815
52	4115	V2	4	145.9305958651926	179.20793260262553	141.29977331110774	120.59074878776084	33.27733673743293
52	4115	V3	4	198.03719989727657	274.40025846442586	171.77020447407025	130.52549990939394	76.3630585671493
52	4115	V4	4	314.0714365805507	397.1916250578903	280.62032245163243	410.2194665202506	83.12018847733958
52	4115	V5	4	166.39793803642402	209.80501923517508	148.8717640983423	219.73558390822737	43.40708119875106
53	578	V2	3	117.36819516974037	137.1636285396531	118.72095146657087	88.74029069603264	19.79543336991273
53	578	V3	3	134.18666827871374	166.85823007887905	125.21864374802966	76.05927769552422	32.67156180016531
53	578	V4	3	110.34731415893889	164.34819228689798	89.9753459082074	230.6383059712443	54.0008781279591
53	578	V5	3	66.51729776312985	78.58035271851215	44.28465048780882	93.76583381600118	12.063054955382299
53	1054	V2	3	178.82374477170873	258.3927464086769	180.68658848347712	311.66797641383545	79.56900163696815
53	1054	V3	3	144.58700018728678	174.712735083992	135.8451053668206	97.8220656021155	30.12573489670521
53	1054	V4	3	105.48483854468039	165.27091057676108	98.29304742485222	224.15789071722855	59.786072032080696
53	1054	V5	3	67.2545636524286	81.67206599857072	44.63562590507597	93.04048866439773	14.417502346142115
53	1533	V2	3	61.196424180128375	83.07336410233619	62.318720002883325	53.6284446367472	21.87693992220781
53	1533	V3	3	105.29645299850539	144.30062667237263	95.23428715728166	56.514665492962784	39.00417367386724
53	1533	V4	3	118.32874381053651	168.9521230319034	88.59113899965317	227.8187864629058	50.62337922136689
53	1533	V5	3	74.61358994445372	81.55343522812781	48.950197879535864	91.44373909209658	6.939845283674089
53	2023	V2	3	92.58439529464002	127.35086305381694	94.20559966815595	131.45450565280055	34.76646775917692
53	2023	V3	3	99.5156100561644	141.74069017237997	88.8313132246548	64.53935329098879	42.225080116215565
53	2023	V4	3	113.1001634522011	162.12197772172922	83.89306167956602	224.800480576329	49.02181426952812
53	2023	V5	3	71.84066249358646	74.70290851248664	49.274799570091155	85.63038194362	2.86224601890018
53	2512	V2	3	90.62284110783794	118.74492319726423	92.30750355181527	101.33764865703965	28.122082089426286
53	2512	V3	3	111.0078535587223	149.03594054643725	99.80072225941711	106.41926976444483	38.02808698771494
53	2512	V4	3	110.84417139733917	166.75007884541748	83.43028904081369	236.91464619752998	55.90590744807831
53	2512	V5	3	62.37684853243924	74.35514337117323	39.857175666768725	92.31703606058295	11.978294838733987
53	2990	V2	3	111.33587414329925	136.87490633218934	112.77928847313905	95.17926889886189	25.53903218889009
53	2990	V3	3	123.27068398069576	164.06871952155433	113.28894479677034	80.89549685139491	40.798035540858564
53	2990	V4	3	111.66845833407598	165.0246870383958	96.87286455216079	228.37150659772945	53.35622870431982
53	2990	V5	3	71.84905971759297	79.82902581277693	49.770614128714946	91.66140748963753	7.979966095183968
53	3463	V2	3	87.51448438845502	110.50312302549986	88.64591462481414	82.76386420024252	22.988638637044843
53	3463	V3	3	144.34457369849872	204.74873549919775	134.98129010671323	248.24192182998218	60.40416180069903
53	3463	V4	3	126.13979051198729	172.33157809956737	101.22403107192463	231.03892831883172	46.19178758758008
53	3463	V5	3	69.26583889392752	83.44735471939283	45.91370497485502	95.19216888996853	14.181515825465311
53	3934	V2	3	63.52408189451285	83.21353891598014	64.59121561177918	53.80278910110061	19.68945702146729
53	3934	V3	3	118.97382899299275	153.09273626159091	109.69746113629111	68.21477093349613	34.118907268598164
53	3934	V4	3	132.57390202496487	175.27719798222319	99.93552732926325	233.83727853420282	42.70329595725832
53	3934	V5	3	74.17366834208184	83.96647485724009	48.32858869780777	95.48348683286436	9.792806515158247
53	4410	V2	3	97.79694781451026	120.84558497916264	99.30622158970927	75.86362496998076	23.048637164652376
53	4410	V3	3	120.5772272264485	156.48863449484813	110.24643102059319	76.14178853385702	35.91140726839963
53	4410	V4	3	107.23581717246385	162.62989416179047	83.88724327598567	228.46788591155544	55.39407698932662
53	4410	V5	3	72.4729706955873	76.53534052197116	48.471856627038775	88.03916249722795	4.062369826383858
54	578	V2	3	33.8487944149165	54.793239518145334	34.16108398606515	45.078723183036296	20.944445103228837
54	578	V3	3	28.039697807388542	77.78620403475207	27.3469416647627	92.79105474319503	49.74650622736353
54	578	V4	3	143.95338082433864	236.25228673068366	126.09712770815459	268.905274299563	92.29890590634503
54	578	V5	3	103.48371790850088	151.63196335418078	96.52323322969137	168.7911920071981	48.148245445679905
54	1127	V2	3	40.99355224120427	65.34967584707145	41.77098855359489	55.74689453589048	24.356123605867182
54	1127	V3	3	38.47766947094238	77.50951673791431	33.82045354869054	64.30176666034065	39.03184726697193
54	1127	V4	3	171.6605156255481	229.63955167569287	169.53160785914363	265.98604525008966	57.97903605014477
54	1127	V5	3	110.21137343139983	141.9603856929714	108.19707168753821	156.93430422974953	31.74901226157158
54	1682	V2	3	35.777718637352855	62.04779960940569	36.69795055205117	57.24058563865574	26.27008097205284
54	1682	V3	3	40.993356105713694	83.55538523175261	32.66526742932989	101.02547059651349	42.562029126038915
54	1682	V4	3	105.55901510994546	175.4308271777574	84.28627264602495	188.3113251837165	69.87181206781194
54	1682	V5	3	106.4775718536906	146.801315113636	101.46359779698297	163.30554815923477	40.3237432599454
54	2236	V2	3	29.43890151092972	60.412353720795295	30.426771119292578	79.77934357255455	30.973452209865574
54	2236	V3	3	40.07659576695831	81.26931650067606	32.56717211217578	121.70900229462104	41.19272073371774
54	2236	V4	3	72.40474368036305	131.0298588785024	50.14501768924234	132.34927112913377	58.625115198139355
54	2236	V5	3	108.20983376276145	148.64590191515117	103.66248008796556	165.60502661900938	40.43606815238972
54	2786	V2	3	45.724130543523145	59.32093552660892	46.01642825888133	58.516737902615425	13.596804983085775
54	2786	V3	3	52.58234114120739	84.63905904691974	45.43770678275512	112.95255655408614	32.056717905712354
54	2786	V4	3	111.14657859191144	175.53923575299686	91.94292483824808	188.80829031920078	64.39265716108542
54	2786	V5	3	110.15668213411784	147.75520274397755	106.31909952133164	164.6442623376348	37.598520609859705
54	3353	V2	3	34.44776780571739	60.3234406655069	35.101312403010525	78.49659763805876	25.87567285978951
54	3353	V3	3	36.834987655671725	80.22122091558397	29.69954945490828	99.20166441707696	43.386233259912245
54	3353	V4	3	150.181133177232	231.48766184899452	135.51764961936345	265.26394210999246	81.30652867176252
54	3353	V5	3	100.47863772117445	143.67069577189488	92.09099273631708	157.9232591964907	43.19205805072043
54	3911	V2	3	40.386620335751495	64.80351224174117	41.12259966721214	79.53985324892871	24.41689190598968
54	3911	V3	3	40.128958709153686	80.43595704295903	32.718259957539054	141.04918522391262	40.306998333805346
54	3911	V4	3	168.92390394319847	247.84622611296552	160.54031909706518	290.3670956559739	78.92232216976706
54	3911	V5	3	112.67877752824937	155.1913647537548	107.56045625144955	173.1256630011765	42.51258722550544
55	840	V2	4	185.20669190093253	146.0747066524233	193.13405975216378	233.69728656561256	-39.13198524850924
55	840	V3	4	46.97407587616909	160.3746891014039	71.62741181934284	165.84640895376833	113.40061322523482
55	840	V4	4	158.69696960914706	258.22501767792363	93.80090311652076	228.74705176877004	99.52804806877657
55	840	V5	4	141.28545790124952	192.33349834902367	105.3308401841993	181.62249077055893	51.048040447774156
55	1339	V2	4	166.8688671822339	135.83439573940345	174.2424048523893	219.09628701304538	-31.034471442830466
55	1339	V3	4	117.2260770556224	175.90269482892927	127.00633591168963	190.0923952110287	58.67661777330687
55	1339	V4	4	329.39009585192156	439.1115701867233	307.3365588057149	498.2105392343756	109.72147433480177
55	1339	V5	4	208.7969016638	265.7903971417703	186.48511681140386	279.0494224540458	56.9934954779703
55	1829	V2	4	165.04408486583426	150.30698347603695	170.62357510077658	234.2201515606116	-14.737101389797317
55	1829	V3	4	54.02289162095274	143.00012119694404	53.56976572450186	164.52961773412179	88.97722957599129
55	1829	V4	4	233.87784926166313	324.1984431735324	185.65188991277316	320.80408879390865	90.32059391186925
55	1829	V5	4	104.38841888191067	130.60941711766054	83.7478660774203	121.23390617417682	26.220998235749875
55	2318	V2	4	205.06018236070702	155.1809889584888	213.07484130216935	230.08796865299567	-49.87919340221822
55	2318	V3	4	64.74003553378142	131.83394109133584	101.40256468952175	189.90740541322532	67.09390555755442
55	2318	V4	4	227.88297740265563	342.93778967487594	176.57670366791587	351.2238484001447	115.05481227222032
55	2318	V5	4	138.39552238265105	192.95315692643726	105.20122271332475	188.81830720715877	54.55763454378621
55	2803	V2	4	180.03873072123918	128.49985104577118	189.48639743729046	218.80190158581672	-51.538879675467996
55	2803	V3	4	69.98409764732975	190.02202235439006	96.27694775432269	174.2668603771103	120.03792470706031
55	2803	V4	4	259.1664494323675	391.559896118951	209.5211926711298	408.30811821744646	132.3934466865835
55	2803	V5	4	162.94671488628896	225.17299595716565	121.26171371456027	214.33381695452596	62.226281070876695
55	3277	V2	4	142.2558826904945	119.10134962961878	148.66226225842	199.72835331382004	-23.15453306087572
55	3277	V3	4	161.12931428513193	177.45668037050126	171.13608499994393	166.89879445788165	16.327366085369334
55	3277	V4	4	301.56196987778674	397.06199575964513	272.67614226680587	430.7220829162208	95.50002588185839
55	3277	V5	4	210.545699406481	259.9235259662229	194.98817154138737	276.8266349848367	49.37782655974189
55	3759	V2	4	157.76938643267306	133.32911433928663	164.2017474565389	215.6660214464449	-24.440272093386426
55	3759	V3	4	110.45333164784874	156.36917812364885	116.68595310082054	175.70836744678317	45.91584647580011
55	3759	V4	4	202.93392438552235	295.29570118865695	148.6245153825548	280.89533380190187	92.3617768031346
55	3759	V5	4	123.3701731706148	158.6078001037282	96.59558805078717	148.22686832466815	35.237626933113404
55	4240	V2	4	179.76876499486596	133.46064341535694	188.15976573248994	221.2732819031721	-46.30812157950902
55	4240	V3	4	38.42372662729107	164.03675728424616	68.62083269579435	137.56338758101168	125.61303065695509
55	4240	V4	4	160.93554917236463	263.8767220510919	95.9178358383377	234.6440002327271	102.94117287872729
55	4240	V5	4	165.7749158036274	223.54638402601722	130.7344787362857	219.54546440635053	57.771468222389814
56	829	V2	4	23.697355381061584	47.06105514798643	25.19256019661295	47.17974356530666	23.363699766924846
56	829	V3	4	32.82857530888391	55.640671021401175	68.05502309322716	133.58341947667168	22.812095712517262
56	829	V4	4	29.720048032870626	114.77772163626972	66.94321565492555	146.83092881588186	85.0576736033991
56	829	V5	4	50.84380337235629	84.68349812806612	39.81423259619387	95.86291987568083	33.83969475570983
56	1250	V2	4	27.393183571770702	59.092702730261344	25.334635620961667	66.09368795799956	31.69951915849064
56	1250	V3	4	114.70013808121105	124.3468810351871	143.79320179214258	299.6363875977582	9.646742953976045
56	1250	V4	4	29.207627884577377	110.39057169937621	71.93342774992358	142.20046273569278	81.18294381479883
56	1250	V5	4	30.91680061909547	78.72680869123663	26.467138007786403	91.95936702720705	47.81000807214116
56	1665	V2	4	52.32738292928139	82.69299861886599	47.50917743031119	46.555243835902786	30.365615689584594
56	1665	V3	4	93.7933290117607	111.49029848686129	117.11994268428597	255.858168899197	17.696969475100587
56	1665	V4	4	15.77783274706666	106.69304304992687	53.43486014612806	130.73132091875388	90.91521030286022
56	1665	V5	4	31.245465974413094	83.19202899502606	15.944435170803752	95.15507658256288	51.94656302061297
56	2077	V2	4	83.06437483282237	112.29382789835361	78.43092675955322	45.52430568498486	29.229453065531246
56	2077	V3	4	38.745959552031955	93.92833944745415	51.3819819260802	76.0927058799931	55.182379895422194
56	2077	V4	4	25.293287208968028	96.04918169092444	56.413553027088064	105.10202994100652	70.75589448195642
56	2077	V5	4	28.84391469496555	69.99994298614428	20.07599694584643	73.47778847262904	41.15602829117873
56	2481	V2	4	44.335545922374486	74.23406921303412	42.08442710250788	27.745537426098746	29.898523290659632
56	2481	V3	4	76.32837361890323	73.0251715329307	112.62975845781514	196.64671367495947	-3.3032020859725293
56	2481	V4	4	22.994410858289964	110.37228395850464	66.09633788413431	128.54923244064034	87.37787310021467
56	2481	V5	4	27.174812715882492	78.58460479482918	20.064572718063868	85.803054204542	51.40979207894668
56	2892	V2	4	23.560868309431932	53.976945976827714	23.71834879852604	71.3597745942842	30.416077667395783
56	2892	V3	4	40.04956097890743	39.02133563942893	73.93178623740862	122.74966584933742	-1.028225339478496
56	2892	V4	4	19.866201048066863	110.19183963851087	66.34125070242825	134.51643603725486	90.32563859044402
56	2892	V5	4	23.286924584803263	79.33744740183595	17.469110996565185	91.48729931912655	56.050522817032686
56	3294	V2	4	56.1518085314453	86.72644643547385	51.4817039149405	62.29277221460097	30.57463790402855
56	3294	V3	4	165.85641593462645	208.16190911610263	182.38381277774675	382.8592084621471	42.30549318147618
56	3294	V4	4	47.71032265367176	101.85118250664732	80.20988930544938	132.77254712055338	54.14085985297556
56	3294	V5	4	41.45644253913875	74.83178086282649	35.57791170866571	83.7433410907816	33.37533832368774
56	3688	V2	4	50.01009127933967	78.57282189790003	45.38692678498278	56.35128821719109	28.56273061856036
56	3688	V3	4	165.80070105494528	213.46515261779012	177.60603650809537	393.3058947321508	47.664451562844846
56	3688	V4	4	53.14498475939575	102.84683701793249	71.73760786965026	135.60344776238645	49.70185225853674
56	3688	V5	4	33.31875966564356	70.11522085157785	27.156078176342508	81.67944736973764	36.796461185934284
56	4062	V2	4	71.64721771558882	95.95461052348166	67.45346522604916	44.86587767393197	24.30739280789284
56	4062	V3	4	30.442339272239657	81.00607199039598	45.928654591192554	78.4335644988581	50.563732718156324
56	4062	V4	4	31.308334966677023	115.11849885527	47.44697591034253	132.069031130125	83.81016388859298
56	4062	V5	4	48.80762960860666	88.89812286333657	35.043646660066656	97.81929186465712	40.09049325472991
56	4476	V2	4	33.28711914439411	38.99697419431431	39.16181291085667	105.74529960004203	5.7098550499202005
56	4476	V3	4	99.33297527550765	82.83692997045664	135.3546940168752	263.33858501573127	-16.496045305051013
56	4476	V4	4	72.45291686983956	115.73358327151837	94.16950526366577	154.2531140991967	43.280666401678815
56	4476	V5	4	22.243131385604762	79.46767171770928	15.323148210700673	93.32042917537824	57.22454033210452
57	439	V2	1	327.58480602822226	393.76961522844954	329.3678587090302	449.4958700754223	66.18480920022728
57	439	V3	1	44.91729083194267	77.35885240831013	37.928934201443504	88.720616596315	32.441561576367455
57	439	V4	1	74.63645240572569	123.36949833407449	59.238616494906815	149.332487142229	48.7330459283488
57	439	V5	1	79.74226467759806	111.8288831100485	49.5267316006734	94.32703050742589	32.086618432450436
57	819	V2	1	341.6683045264565	388.54909018195866	342.19710510594007	452.04907627001916	46.880785655502166
57	819	V3	1	233.6750970984425	390.3949993037425	211.42015186137715	553.2415400408591	156.7199022053
57	819	V4	1	73.31991416727759	120.11626225046146	37.70255852477556	149.08722702658713	46.79634808318387
57	819	V5	1	78.81928795134112	97.77878651803532	52.6459385912768	86.21409473598352	18.959498566694194
57	1199	V2	1	286.3224806595841	348.213567418575	288.1187407221636	397.2540223733566	61.89108675899092
57	1199	V3	1	179.17872797889615	330.3398109205346	153.13910281560334	451.4852117479593	151.16108294163845
57	1199	V4	1	80.38863515029621	113.38731904762354	79.06065270555747	149.70792262721176	32.998683897327325
57	1199	V5	1	115.25961841959791	127.66576114642571	115.9617886745361	139.60006041724588	12.406142726827795
57	1571	V2	1	318.1107606614806	371.6677864665243	319.0638155956198	433.19846973273224	53.557025805043736
57	1571	V3	1	233.76818777481117	425.47232848557957	202.2454177551894	589.3361772258311	191.7041407107684
57	1571	V4	1	80.99699756540905	123.5077662763388	52.89380499002137	155.35038846914819	42.51076871092975
57	1571	V5	1	83.3013809226059	101.876793575331	58.56124816472563	92.08423089208333	18.575412652725106
57	1945	V2	1	290.61127364581006	335.72706764113036	291.2075237741959	393.7308116078432	45.1157939953203
57	1945	V3	1	198.7784370080219	352.11780256027913	175.53400809569416	502.2878562264476	153.33936555225722
57	1945	V4	1	80.6365645249943	125.39782818805824	41.20829082199297	148.59832412281273	44.76126366306394
57	1945	V5	1	76.66666863888838	93.53190010197274	50.996638236895116	80.60122013859036	16.865231463084356
57	2316	V2	1	308.81000275685113	354.8930464455903	309.33519690229207	416.60333022840797	46.08304368873917
57	2316	V3	1	170.12862519137565	280.0493599038479	157.02517565999398	418.34811667268076	109.92073471247227
57	2316	V4	1	60.16461755588845	112.15031781582506	35.36658296862655	139.85692372851747	51.985700259936614
57	2316	V5	1	78.65907518147904	98.61042405661122	49.75223672753251	81.96090765437455	19.951348875132183
57	2690	V2	1	310.9647584659585	358.35705337184123	311.52075785527194	421.2001240273836	47.39229490588275
57	2690	V3	1	190.9189209935882	327.48219671649224	172.9674668217571	480.8237076465626	136.56327572290405
57	2690	V4	1	69.32691699684645	117.78350612000429	32.060049721752385	148.32792948380316	48.45658912315784
57	2690	V5	1	75.83662972344425	103.6836365682664	46.43944074924813	91.51508018032915	27.847006844822147
57	3061	V2	1	335.85847890508893	397.001012894445	337.128857995275	459.3119153087047	61.14253398935608
57	3061	V3	1	175.23209237536798	302.396977771925	159.1097149103186	449.5868701932572	127.164885396557
57	3061	V4	1	50.7153155605214	106.73987211789877	26.751294084747226	136.8922693179571	56.02455655737737
57	3061	V5	1	70.52847948922378	99.79076248219837	38.34657898595472	81.97468825286356	29.26228299297459
57	3427	V2	1	281.29062827136124	330.20190402298465	282.23002300689166	383.98007862401596	48.91127575162341
57	3427	V3	1	215.93269870862898	411.06197575781374	181.30565677287507	548.6299150562379	195.12927704918476
57	3427	V4	1	70.41786888917774	121.46408523860796	53.7208320422433	150.35793471055638	51.046216349430225
57	3427	V5	1	69.9538817882886	93.62755405515864	54.28022443774398	97.76304453531125	23.673672266870042
57	3789	V2	1	309.0903344943924	372.54275458561887	310.7234980134444	428.0951771326589	63.452420091226486
57	3789	V3	1	185.69977840605137	352.3445088845914	156.63616662224035	486.37334477146334	166.64473047854003
57	3789	V4	1	74.71257640496444	123.25538022082368	58.118782209803115	154.31271378202567	48.542803815859244
57	3789	V5	1	81.75242590654369	108.13370656776534	61.716367312170384	104.22970670924695	26.381280661221652
57	4151	V2	1	361.5658617245616	413.50233202189435	362.1998930766069	481.9865620966427	51.93647029733273
57	4151	V3	1	205.63992142079553	331.49730207319806	190.93672842949778	492.12626516667007	125.85738065240253
57	4151	V4	1	63.5654991022042	115.0602538564954	33.46899388870822	146.70566388059473	51.49475475429119
57	4151	V5	1	79.4081321416635	108.99890216851848	48.70201495858861	96.30886386510882	29.590770026854983
57	4509	V2	1	343.5860641041697	386.18745573434	343.6886762034064	455.89737105790294	42.601391630170326
57	4509	V3	1	21.84668177288584	68.40823958771456	14.820958712195596	71.85681290080106	46.56155781482872
57	4509	V4	1	58.45423533516263	108.1601265394461	25.660797614648185	140.87181781327854	49.70589120428347
57	4509	V5	1	77.00067016681471	102.31306733372034	50.74426612650927	96.41386799710428	25.312397166905626
58	691	V2	2	45.998013338022474	98.02436713266547	41.53774491579927	65.30156036528604	52.026353794643
58	691	V3	2	27.969940033205145	94.06405609804152	31.82030106037155	54.5628445329723	66.09411606483637
58	691	V4	2	46.77769137941869	141.28527932190534	29.917189052933114	116.50819106618678	94.50758794248665
58	691	V5	2	14.445916843694109	51.903007315904695	22.644386088822248	41.331771664210706	37.45709047221059
58	1192	V2	2	31.16544993188379	51.355520934940785	34.30090056587044	28.67550797354219	20.190071003056996
58	1192	V3	2	27.398663980717746	91.83244565635879	54.65045322953465	25.306580692952377	64.43378167564104
58	1192	V4	2	15.856783031674341	95.58333797657039	55.57524962363764	68.08537567313668	79.72655494489605
58	1192	V5	2	19.920128548849835	73.37682088720702	31.06524420325633	65.32166854210034	53.456692338357186
58	1695	V2	2	38.798813118950875	80.4141562050093	36.59311142980158	50.51814128818655	41.61534308605843
58	1695	V3	2	31.414365199147955	110.85069158927251	47.20730660999091	36.10146129694547	79.43632639012456
58	1695	V4	2	20.67689506049311	89.17242519461085	55.54243512296062	62.98524623729316	68.49553013411774
58	1695	V5	2	19.564851993300678	62.42093291710943	24.356274685439338	52.07970371525693	42.856080923808754
58	2197	V2	2	52.199392876151464	98.12174008517457	48.752611153600526	63.984414363466314	45.9223472090231
58	2197	V3	2	37.53983280622694	125.0389594056007	45.54228809084936	40.12390848113771	87.49912659937377
58	2197	V4	2	22.998278893948623	97.94239628882042	45.66101621500914	72.87652646635398	74.9441173948718
58	2197	V5	2	21.12014679764774	68.37570984544455	23.119974112223147	59.48765980872158	47.255563047796805
58	2679	V2	2	31.972763538052256	70.39222728564116	30.89194527754097	41.9681044243476	38.4194637475889
58	2679	V3	2	28.880507212005842	106.01569712794986	47.643936538502494	32.46195418243805	77.13518991594403
58	2679	V4	2	30.048305588190182	123.25256357572971	52.36967948067707	98.423190104655	93.20425798753953
58	2679	V5	2	26.327106929591487	71.51702002785728	34.15637948798858	65.25178885007423	45.1899130982658
58	3160	V2	2	26.392308217391953	64.89863687835317	25.415546748369607	37.139311955962214	38.506328660961216
58	3160	V3	2	33.29858854264595	135.00037815237022	43.881114724128444	33.389429344965805	101.70178960972427
58	3160	V4	2	28.05199075278397	127.35905930770835	55.483964766255085	102.49387023686427	99.30706855492438
58	3160	V5	2	17.036345421841617	43.00128458819022	40.48771623311409	33.216785723864945	25.9649391663486
58	3623	V2	2	35.759697559154645	79.86021679079184	33.67176050497839	46.2667853518782	44.10051923163719
58	3623	V3	2	24.16847257819939	97.59246455356094	44.639129512784294	27.40414995720013	73.42399197536156
58	3623	V4	2	16.184479843978636	79.35240338975741	52.73285732797297	53.444365067647105	63.16792354577878
58	3623	V5	2	10.610706382444917	45.191372111203506	29.47031690763337	34.04471445199794	34.58066572875859
58	4042	V2	2	26.584893647654734	64.27667270837159	25.553885772037024	37.40483298809317	37.691779060716854
58	4042	V3	2	36.246675601020485	137.700613765752	50.22364924951149	33.13410718515906	101.45393816473151
58	4042	V4	2	25.00355006880342	120.39175601727197	56.5738169918229	92.37412048575902	95.38820594846855
58	4042	V5	2	27.454699283037378	74.43410084501294	40.00949602484819	69.18329322971645	46.97940156197556
58	4469	V2	2	37.032396109915375	76.07577213178428	35.033618994659086	48.38393762137475	39.0433760218689
58	4469	V3	2	29.662872531448766	104.95792977239586	44.716121605599994	35.5516266261613	75.29505724094709
58	4469	V4	2	20.513325135306044	95.92596722217014	50.5708552340713	69.84545453410043	75.4126420868641
58	4469	V5	2	12.888559658244889	42.242966314202874	34.39195411142516	31.79349061853651	29.354406655957987
59	1122	V2	1	25.7899693235716	14.802718030490915	23.69658848496719	51.504772588910726	-10.987251293080686
59	1122	V3	1	17.58730376564674	73.72826358466797	24.13670711478997	122.50038958387185	56.140959819021234
59	1122	V4	1	92.7360940408744	198.643837340444	54.4894149827159	219.33656514711325	105.9077432995696
59	1122	V5	1	71.11600100130244	150.68459395722655	45.60086315599826	172.2881025059212	79.56859295592412
59	1696	V2	1	54.09781487353548	18.13466042510356	49.06023490379751	115.55439367692918	-35.963154448431915
59	1696	V3	1	15.14901730079462	64.72411991797217	28.27869826692405	152.33148857183295	49.575102617177556
59	1696	V4	1	102.62014186976465	227.7795712532035	60.00371227972967	258.62861861693443	125.15942938343885
59	1696	V5	1	63.28002941607009	146.90405373298418	39.20588684584314	172.38448772932864	83.62402431691409
59	2256	V2	1	21.07732951844519	9.940779975716044	18.662733738801187	44.835118281258445	-11.136549542729146
59	2256	V3	1	27.86606465766139	66.48786773817918	33.48813458947267	110.86961869753863	38.621803080517786
59	2256	V4	1	94.55837098235395	200.31198986308613	61.216944545610374	224.24469465043757	105.75361888073218
59	2256	V5	1	71.25778908145723	146.9307594582604	50.67209697281789	170.84905041918944	75.67297037680318
59	2814	V2	1	33.93693926451527	20.792791987607718	29.79525163365296	48.155449685198384	-13.14414727690755
59	2814	V3	1	9.202429429348477	80.19780282135353	37.405806910899166	66.63865584221935	70.99537339200506
59	2814	V4	1	51.60698948463614	143.52530802819177	11.086049627603815	142.10341595680606	91.91831854355564
59	2814	V5	1	48.64274256298854	111.81870698428413	24.363062176055124	115.36673940702914	63.175964421295596
59	3361	V2	1	37.27525532388268	20.361351876668415	32.814229452635075	58.07078180950456	-16.913903447214267
59	3361	V3	1	38.537330405297496	117.9440932420289	37.02140938174064	92.75102096441782	79.4067628367314
59	3361	V4	1	102.42749248098475	217.56690560324498	54.33907362517315	224.5097461818182	115.13941312226022
59	3361	V5	1	46.88446319759072	107.03821619467702	22.716337937025404	109.98693775407231	60.1537529970863
59	3911	V2	1	59.087263703030885	20.176496065477558	54.085407747617296	115.27562377690245	-38.91076763755333
59	3911	V3	1	14.561852519639066	64.79028944672626	27.84882595988777	94.45571682026018	50.228436927087195
59	3911	V4	1	116.53194783187095	236.61956975839618	71.48534192791259	257.9895516236802	120.08762192652523
59	3911	V5	1	62.28684445237952	134.76318275055255	37.242381426870224	153.42856288163557	72.47633829817303
60	588	V2	1	401.7180133119483	399.88750921822333	400.3098181221681	446.59113237697454	-1.8305040937249828
60	588	V3	1	342.7100349181498	354.74049238513066	350.493046586121	478.78440593070775	12.030457466980863
60	588	V4	1	129.53031730847692	78.09722771104785	138.77816255944427	46.43202233403188	-51.433089597429074
60	588	V5	1	56.822877709142695	30.828896267696233	60.77320478581809	17.163993851744276	-25.99398144144646
60	1116	V2	1	449.33574428567385	454.1720277490655	448.2409172296472	501.9256184428653	4.836283463391624
60	1116	V3	1	330.54932683205146	351.3707458689656	335.6898258628835	469.6622320403987	20.821419036914165
60	1116	V4	1	104.50365466033642	58.77335428429336	110.0643672476734	24.974614181229466	-45.73030037604306
60	1116	V5	1	51.33625677794846	28.278122292952165	52.2643989578605	13.528410154043705	-23.058134484996298
60	1431	V2	1	407.3207116306158	418.8051526525647	406.87086025086	455.6503675120286	11.484441021948896
60	1431	V3	1	299.6434869203959	334.7114308253395	299.3170901120182	427.2118312398844	35.067943904943604
60	1431	V4	1	112.79492710574569	78.92239524323169	109.92728844773967	38.07278915556338	-33.872531862513995
60	1431	V5	1	54.38776640723139	44.66817545390362	49.386295376793214	28.497491888451798	-9.719590953327767
60	2097	V2	1	423.4512955645802	422.1954753293464	422.0263413349105	470.52864928721823	-1.2558202352338412
60	2097	V3	1	346.2228382289117	357.3985114060399	354.0421041375304	479.37887392912336	11.175673177128203
60	2097	V4	1	149.5787214896443	97.73649889163369	157.70349091347913	64.11105792553187	-51.84222259801061
60	2097	V5	1	68.14118279206538	41.35411528392837	71.75040392012197	26.37165869648349	-26.787067508137007
60	2596	V2	1	422.52158067499613	428.0494349851827	421.58162454565775	471.5842123606283	5.527854310186569
60	2596	V3	1	317.55098204787987	340.43643570495374	321.3219607245767	448.56154378044255	22.885453657073867
60	2596	V4	1	106.35639466968473	64.12668231886235	109.7817277943538	29.967202286465408	-42.22971235082238
60	2596	V5	1	57.8632047235421	39.62362237559103	56.78158738829476	24.034664232628018	-18.239582347951064
60	3114	V2	1	432.31745295040344	429.90922651612107	430.7686457319905	480.61112083332847	-2.408226434282369
60	3114	V3	1	305.499415104738	313.1905955401253	313.5338347178327	428.4640894235869	7.6911804353873094
60	3114	V4	1	144.75842956829638	88.59010047377149	153.2914006169987	51.197834448441	-56.16832909452489
60	3114	V5	1	66.21074713854627	40.52971488527429	68.9611426632717	25.84868518116232	-25.68103225327198
60	3620	V2	1	425.99636630986805	419.85505786296125	424.3397345876399	467.5286067580103	-6.141308446906805
60	3620	V3	1	343.91646667161916	343.0441807945574	354.05673949557394	459.11276016919044	-0.8722858770617563
60	3620	V4	1	165.63118635788555	111.90017231998482	176.85563021899702	81.32981585147438	-53.731014037900735
60	3620	V5	1	87.32820124126751	64.9718257731403	91.05456710148165	53.42729975999291	-22.35637546812721
60	4128	V2	1	432.39735841329616	433.34734053340753	431.17526033037666	478.5716600714764	0.9499821201113718
60	4128	V3	1	328.6795039476414	340.6816091119888	335.19287679482903	450.68492475833546	12.00210516434737
60	4128	V4	1	133.65074019098427	85.95410792139259	139.85464221549068	51.59286118499471	-47.696632269591674
60	4128	V5	1	74.18773137403946	62.033693017642165	73.10735958075612	50.59392858351867	-12.154038356397294
61	678	V2	0	275.8046884223154	316.0915112571563	276.38828127536766	372.2995345734015	40.286822834840905
61	678	V3	0	57.04099155029419	55.84769163399142	59.40527264817139	105.69713325353793	-1.1932999163027702
61	678	V4	0	31.067235733285255	17.080597418920767	33.461495059522875	13.936965158367867	-13.986638314364487
61	678	V5	0	33.19156176938883	60.588118611915725	26.02260981979225	67.48691362334661	27.3965568425269
61	1149	V2	0	256.9328950200445	274.5952182833453	255.17919661493468	333.94381046008186	17.662323263300777
61	1149	V3	0	47.68931779455891	56.02150342141429	49.65953715356377	91.4949460182787	8.332185626855377
61	1149	V4	0	33.277073853675596	71.34976242189225	25.116139968810575	72.30049109528913	38.072688568216655
61	1149	V5	0	23.99312191729694	41.523575003727125	18.221191418393815	41.540600908962055	17.530453086430185
61	1631	V2	0	109.90361000270967	105.29229355663134	106.94650433874378	146.09718024284223	-4.611316446078334
61	1631	V3	0	75.59369543787948	74.39086679280585	78.26349766687022	131.17961532618003	-1.2028286450736232
61	1631	V4	0	29.193895111435552	28.789668351051223	29.253503719507908	24.75165252080964	-0.40422676038432925
61	1631	V5	0	25.641022941300875	48.60517088509576	18.158418638764328	49.3761079848673	22.964147943794885
61	2095	V2	0	261.50592239656646	294.4811498329384	261.449390899551	349.24218754181504	32.97522743637194
61	2095	V3	0	52.66387887218628	57.199422535840235	54.30055993385806	105.9325028539845	4.535543663653954
61	2095	V4	0	30.81474321487191	13.631965778894028	32.6750093664073	10.335004457101615	-17.182777435977883
61	2095	V5	0	29.091249469749126	58.02535496101869	20.411190370797545	63.21696703606262	28.934105491269566
61	2570	V2	0	256.135325061207	271.6733395339432	254.19417900082792	331.24029229579213	15.538014472736165
61	2570	V3	0	37.306887351590184	31.09273093511063	40.60015061779934	88.40375984093512	-6.214156416479554
61	2570	V4	0	28.468839297092487	3.9587863092848807	35.099171838424915	15.441461703731829	-24.510052987807605
61	2570	V5	0	31.109116657397884	66.06160759794288	22.553108634466945	77.98528508586911	34.952490940545
61	3056	V2	0	32.73598082252695	39.258980715159105	31.89916217870682	50.3282310070703	6.522999892632157
61	3056	V3	0	50.3220667137855	50.44446071878606	52.56118968553537	101.0281942603151	0.12239400500055808
61	3056	V4	0	24.692474224645007	4.0584111735323924	28.432842272473835	13.20843954674075	-20.634063051112616
61	3056	V5	0	32.131447960017546	65.9047386147773	24.57529473032392	78.80116146227013	33.773290654759755
61	3535	V2	0	304.54122706563686	333.81303336391755	303.8171726196359	394.6504785622083	29.271806298280694
61	3535	V3	0	57.95882266560768	61.3923158012824	59.77951507588627	106.35134510356006	3.4334931356747234
61	3535	V4	0	27.582730263187923	5.463667264321395	32.41018631508126	14.875361437349586	-22.11906299886653
61	3535	V5	0	29.735386195359375	61.55211529672737	21.570553001192962	70.60244943787005	31.816729101367997
61	4024	V2	0	146.68536508635967	142.39918177836256	143.39450023147236	191.44355196988718	-4.286183307997106
61	4024	V3	0	54.36159249259198	60.46610510332834	55.74420641725487	98.80627288434262	6.104512610736357
61	4024	V4	0	33.969694035752845	28.600082347582507	34.753006112333686	22.855086452293634	-5.3696116881703375
61	4024	V5	0	22.909913199221034	57.15096547461257	13.11790702713738	63.311705828285135	34.24105227539154
62	819	V2	2	36.584359481160064	43.50435090060861	34.70043634383258	19.985707176104885	6.919991419448543
62	819	V3	2	142.6143646189385	149.57065647978442	130.39243985335472	72.57940769503497	6.956291860845909
62	819	V4	2	52.575422170595495	83.37311921502403	45.67312180918106	134.45850237303063	30.79769704442854
62	819	V5	2	94.18781648187598	70.88055532184535	75.95511938441605	64.04308934328711	-23.307261160030635
62	1238	V2	2	31.133208750771427	40.13877622078582	30.46327710390891	42.08195113910188	9.005567470014395
62	1238	V3	2	131.70390103040222	151.0042945990302	120.65327447904171	82.97557339843104	19.30039356862798
62	1238	V4	2	93.04764202319649	82.71849654407316	73.3815251011873	116.76599459873425	-10.329145479123326
62	1238	V5	2	92.59719749637486	73.67208677926355	67.88247167814205	57.681522808151215	-18.92511071711131
62	1664	V2	2	30.51846852278596	32.23531715461241	30.25725619355959	43.885310960688884	1.7168486318264513
62	1664	V3	2	133.00497419024413	146.8307551981484	120.29649478178916	63.80062785270711	13.825781007904283
62	1664	V4	2	173.27364510765142	127.25215178092618	138.51569778304346	136.80863235004585	-46.021493326725235
62	1664	V5	2	98.11822787654503	76.0117676231764	76.56733985253814	64.84858900938082	-22.10646025336864
62	2092	V2	2	43.532546723718475	46.37337494412442	42.84443540874723	44.973934520983164	2.840828220405946
62	2092	V3	2	156.59122741426336	159.77775554931299	146.08828828168262	99.13542733958681	3.1865281350496275
62	2092	V4	2	152.1278424668372	119.86469258555677	117.56294354803629	138.00632961757373	-32.26314988128043
62	2092	V5	2	108.38500476466953	87.19195901981739	81.32371174179625	63.87323112320907	-21.193045744852142
62	2525	V2	2	25.59388232071684	30.919537932690066	25.538003777780137	43.073757169188134	5.325655611973225
62	2525	V3	2	113.6149426406842	134.801769838759	101.58721737953243	67.15466862932993	21.18682719807478
62	2525	V4	2	102.58299800266914	90.97970575825948	86.40511375405657	126.45101749326506	-11.603292244409658
62	2525	V5	2	104.86143206181544	80.93816237902787	82.37087026228578	59.75325470234244	-23.923269682787563
62	2964	V2	2	24.402407089217796	27.00334636432358	25.02890487392868	41.87805899898224	2.600939275105784
62	2964	V3	2	135.50409863864974	147.87505904607082	121.9317244681162	65.99103175498011	12.37096040742108
62	2964	V4	2	168.78253743675265	126.78943390742722	137.48995621933312	146.6091083686042	-41.993103529325424
62	2964	V5	2	102.92971844072726	78.44267789434751	82.12504029900296	64.90800040061863	-24.487040546379745
62	3398	V2	2	49.67383043614359	53.555534349923015	47.902315288472415	37.218066317725004	3.8817039137794254
62	3398	V3	2	104.00306358580593	122.98690662537672	94.44880421364836	69.91325441296281	18.983843039570786
62	3398	V4	2	156.7531118740294	119.82712745145668	119.27508140590344	123.1745765870317	-36.925984422572725
62	3398	V5	2	97.06437300403636	76.03048337075502	72.31063320073828	56.08101743584084	-21.033889633281333
62	3834	V2	2	23.893087310697414	22.912770154278373	25.065458782787495	38.946955328007	-0.9803171564190407
62	3834	V3	2	109.41773517658795	134.76449024509998	96.20615452961847	63.59448716146099	25.346755068512024
62	3834	V4	2	60.77804385318562	78.88899412392809	56.03226532584562	118.0643964204474	18.110950270742464
62	3834	V5	2	17.710421931245694	39.35841247780737	16.332640678024486	53.89479525298639	21.647990546561676
62	4271	V2	2	28.275891840878934	32.659445099396144	27.571098661899082	35.866900346286066	4.38355325851721
62	4271	V3	2	124.70558236614887	147.91731224851816	110.90959984014403	65.85736166806156	23.211729882369283
62	4271	V4	2	112.51704412767897	98.07934148677172	89.11811873739971	139.3469931994446	-14.437702640907247
62	4271	V5	2	88.99414615590321	68.92249141655957	68.85886458281466	62.02788439391637	-20.071654739343643
63	645	V2	1	60.879361482386365	61.07619201657679	60.89809484838532	66.72180042755983	0.1968305341904255
63	645	V3	1	54.993773598083926	72.57713479467994	52.65124169619197	52.283951489524874	17.58336119659601
63	645	V4	1	76.50391408208922	123.25623424336072	62.23223937482375	147.77040936811227	46.7523201612715
63	645	V5	1	44.540471187859474	68.56053202631635	26.549458977796796	71.5954589162623	24.020060838456878
63	1035	V2	1	35.79217177760653	35.2576909389306	34.757758332075916	37.50767443380643	-0.5344808386759254
63	1035	V3	1	17.571855515735056	46.85960773546221	34.57142215013758	50.17634810346902	29.287752219727157
63	1035	V4	1	87.38178466861939	118.23101933137639	63.36142953105077	125.85059258275633	30.849234662757
63	1035	V5	1	41.293686808607404	66.75578821629254	26.378035692398726	73.5813655643403	25.46210140768514
63	1458	V2	1	42.214287657458065	36.443501125745975	40.922618221360025	43.07429988000475	-5.7707865317120906
63	1458	V3	1	32.81680500814646	39.44851648218056	52.00189065877343	70.71948985060067	6.631711474034098
63	1458	V4	1	76.0829250397373	106.75092571155248	62.51687139606245	117.31890294914949	30.66800067181518
63	1458	V5	1	41.309377117484146	55.62530714144539	32.3377994763281	53.69348207690527	14.315930023961243
63	1902	V2	1	42.029975256170935	31.266534112214064	40.271818680365676	50.708246631929434	-10.763441143956872
63	1902	V3	1	36.17182238617453	31.34073387734625	56.624011566194376	89.38734435244706	-4.831088508828284
63	1902	V4	1	77.94129505286136	116.32900093250655	58.61315431277439	126.64902732521143	38.38770587964518
63	1902	V5	1	33.52140796815488	54.1182871263968	27.880226697114093	62.20774662177413	20.59687915824192
63	2320	V2	1	38.27620144577353	31.959830207735795	36.9007770162942	44.178678691089274	-6.3163712380377355
63	2320	V3	1	34.18601196699804	35.02267407751473	52.37159471863048	89.07379071307993	0.8366621105166914
63	2320	V4	1	55.39896097449593	92.6122884729553	59.10190263673929	116.96669979193454	37.21332749845937
63	2320	V5	1	32.32737532942725	55.74139932859829	29.626623430270392	58.94679165712968	23.414023999171043
63	2784	V2	1	41.209226370968345	33.56622845704517	39.69795409029582	45.132290420556934	-7.642997913923175
63	2784	V3	1	39.94890733003995	43.05918291249908	55.86361377050697	82.0918180527848	3.1102755824591313
63	2784	V4	1	71.55927735253009	106.83474444728475	58.869609973674336	117.87858761477945	35.27546709475466
63	2784	V5	1	40.62843606119063	68.89032509024409	26.666632741755127	58.04663599969484	28.261889029053464
63	3189	V2	1	40.277476020345254	40.57689652547057	39.33140432962392	42.02798460168741	0.2994205051253189
63	3189	V3	1	54.33898241920695	68.29381569716298	61.57912609897822	59.18073461782512	13.954833277956034
63	3189	V4	1	62.66189492248722	101.51507765019049	62.69574059387858	119.57629046832191	38.85318272770327
63	3189	V5	1	42.859397784066495	54.17778944016922	33.4052982209937	45.59584050221185	11.318391656102726
63	3559	V2	1	71.15445011735743	71.1134438562488	71.46211211601396	46.44723623136536	-0.04100626110863459
63	3559	V3	1	76.53675598947238	95.59445448233326	74.23560311115413	34.432826557949355	19.05769849286088
63	3559	V4	1	52.058747972248185	97.1940030514609	52.04415612413516	115.28769359120426	45.13525507921271
63	3559	V5	1	44.77329718712474	66.9401396523824	23.93203505957727	61.15209907239388	22.16684246525766
63	3949	V2	1	62.39840580801231	55.84858870274156	62.08712798410465	45.811789504929756	-6.549817105270755
63	3949	V3	1	55.40189093151424	65.77832438020117	59.519231795627164	67.56473811188758	10.376433448686932
63	3949	V4	1	78.02062996301356	118.31326755770831	61.61655989478521	134.67261514053266	40.29263759469475
63	3949	V5	1	43.385183729505	67.29338558908013	30.751325338488638	74.60854743908341	23.90820185957513
63	4391	V2	1	46.972493298609606	30.371599434419892	44.99632810075594	53.956685595852605	-16.600893864189715
63	4391	V3	1	34.352091447079175	27.64583277861102	48.54806702328586	61.98422113529439	-6.7062586684681555
63	4391	V4	1	52.93962548405328	93.60185737840138	57.203811563177595	119.4648170873485	40.662231894348096
63	4391	V5	1	55.092337351998495	78.3112841812835	33.40062279679048	55.870727136741735	23.218946829285002
64	680	V2	3	23.35096319192169	50.66660321445276	23.57119164998491	21.87199639504676	27.315640022531074
64	680	V3	3	49.93555976437272	74.22832494323193	46.92703575458576	33.19449944580233	24.292765178859206
64	680	V4	3	247.8304793078387	152.680888206655	299.20496780265864	137.84490419672886	-95.14959110118369
64	680	V5	3	334.47253924365356	272.8272769128905	358.74502095762443	261.57465483843794	-61.645262330763046
64	1608	V2	3	11.123873619923666	32.009175285339985	11.427537701201286	23.096395381058613	20.88530166541632
64	1608	V3	3	149.42792991903525	229.50677152039805	133.2188722493676	114.95347308234501	80.0788416013628
64	1608	V4	3	122.23967550334967	117.87716665892374	159.4087443213907	119.47139052174059	-4.362508844425932
64	1608	V5	3	349.95783452612	284.7327461811246	373.7851362382317	271.00221577149676	-65.22508834499541
64	2052	V2	3	21.94654027339636	36.79907300179748	22.099399003573758	26.081133811172347	14.852532728401123
64	2052	V3	3	39.23120509607259	69.08668435724577	33.90437425698339	33.824620847521224	29.85547926117318
64	2052	V4	3	234.74467244306953	140.38587119180698	287.8669927664027	127.79319215432513	-94.35880125126255
64	2052	V5	3	262.29919743002984	203.3068869751437	287.95405782995084	194.2945132270113	-58.99231045488614
64	2486	V2	3	25.886757803966344	64.99464783731773	27.677767049932797	17.83823575356714	39.10789003335138
64	2486	V3	3	139.17373437377447	222.41133271762092	119.94103402337971	77.62674941353494	83.23759834384646
64	2486	V4	3	24.523075244041927	86.23947346556831	63.27154335708169	86.32709885846153	61.71639822152638
64	2486	V5	3	169.2564659395774	129.26508723049793	191.73641748789277	123.99373465694947	-39.99137870907947
64	2908	V2	3	19.6317197573682	40.55997925050862	19.773660497505574	25.984320131193748	20.92825949314042
64	2908	V3	3	107.783500679755	178.31635386848987	91.64160078518574	58.70903242526382	70.53285318873488
64	2908	V4	3	64.65509862644218	89.41157575064207	104.55792940187163	90.3380178632425	24.75647712419989
64	2908	V5	3	111.69843116319674	88.86377296941632	131.5081287796741	86.25900760795491	-22.834658193780427
64	3341	V2	3	9.317418534185272	28.04581555891488	9.732963639460307	13.52701084811316	18.72839702472961
64	3341	V3	3	112.04499586286936	175.44157682907644	97.17748388997514	64.52499993684262	63.39658096620708
64	3341	V4	3	56.840606898439425	112.42413283155805	78.31652597289	112.90700100032997	55.58352593311863
64	3341	V5	3	331.91197961267153	281.34166823520405	350.49817003164526	269.8094739233126	-50.570311377467476
64	3795	V2	3	10.597841725423692	35.28153357625768	11.597844619086313	10.87512607656254	24.683691850833988
64	3795	V3	3	141.55439879488688	222.0246735506769	122.61915784181058	79.20735285347834	80.47027475579003
64	3795	V4	3	35.18515010620042	101.14627828274428	68.33840756249614	102.36117831027084	65.96112817654387
64	3795	V5	3	236.84101236667908	181.40614029958394	261.9310584609683	173.73682545013148	-55.43487206709514
64	4268	V2	3	20.006673408097924	52.25860206745807	21.520547805702954	13.061145219772358	32.251928659360146
64	4268	V3	3	69.55198280835386	123.53710252702841	57.01319900360632	31.616613171117173	53.985119718674554
64	4268	V4	3	35.23359541957673	90.63598828932501	73.52480646818329	91.22447243383579	55.40239286974828
64	4268	V5	3	223.9137504633884	175.7822593938769	246.4025885749829	168.2704545542385	-48.1314910695115
65	528	V2	4	91.75810437918436	50.317084432223844	97.31841990648032	97.00546280326367	-41.441019946960516
65	528	V3	4	61.42867640985865	38.5142621191498	95.43093989093191	109.5126402612348	-22.914414290708855
65	528	V4	4	32.49932361876873	111.94669120239443	33.13067989876004	113.40110149907261	79.4473675836257
65	528	V5	4	63.67130991995186	98.24469984275984	47.68897854411779	97.70838359255386	34.57338992280798
65	878	V2	4	63.68476393182315	30.991218363202904	67.83201645561105	48.079493620795915	-32.693545568620245
65	878	V3	4	95.55500166645609	38.92189005689211	138.72887511404554	76.81422721848747	-56.63311160956398
65	878	V4	4	61.51449383779191	84.48777854430574	112.18491283313625	83.49785176196997	22.97328470651383
65	878	V5	4	64.49491896181645	52.06470480045291	91.2496725765984	60.366811929038285	-12.430214161363544
65	1229	V2	4	105.42278545023515	73.60586030031968	110.36781267999336	121.32245128258327	-31.816925149915477
65	1229	V3	4	72.00753948537276	51.438166070933256	99.92375067567379	146.9546818561036	-20.569373414439504
65	1229	V4	4	56.220759410218044	122.33484259031945	43.73384964698747	130.5501745688102	66.1140831801014
65	1229	V5	4	40.659264928958024	73.58173359418632	26.785638107355524	74.62205180673143	32.922468665228294
65	1578	V2	4	91.38977168800224	53.051121042851676	96.3917459316825	93.23369671670133	-38.338650645150565
65	1578	V3	4	56.970671069595795	41.74871821070352	89.81075901112786	108.3301714537998	-15.221952858892273
65	1578	V4	4	51.70446814524411	121.50423413463109	47.92230806144762	129.57320657144496	69.79976598938698
65	1578	V5	4	41.062498249935025	74.38839966274712	29.7561390928868	74.63126925962877	33.325901412812094
65	1926	V2	4	84.15598124395848	52.11157006508468	88.6477378307193	88.31494228395566	-32.0444111788738
65	1926	V3	4	51.85054966855206	27.955576144161434	78.44099294479703	74.69811631976854	-23.89497352439063
65	1926	V4	4	44.76443752928756	104.18833114531232	40.147226882933985	102.74500832905876	59.423893616024756
65	1926	V5	4	48.96689804135026	85.89026003667412	33.26393743412436	87.32013589249249	36.92336199532386
65	2272	V2	4	122.21459054107531	81.55170679964034	128.37843229696745	130.37913806834374	-40.66288374143497
65	2272	V3	4	87.93150142506256	59.34644806246631	126.48810869464413	135.19516777600032	-28.585053362596256
65	2272	V4	4	41.366465987020256	111.02297149004336	61.10677199792125	106.54270956255763	69.65650550302311
65	2272	V5	4	33.43290737021738	49.99224220988195	46.910657302044136	46.70523439108323	16.559334839664572
65	2619	V2	4	91.29392636033819	50.51750280282872	97.0963907101727	95.51358495331166	-40.77642355750947
65	2619	V3	4	45.81351565232854	48.355324276555535	76.11449023391718	69.82990618191265	2.541808624226995
65	2619	V4	4	16.888098491877443	75.39603729724696	38.51011955064114	65.01518155473907	58.50793880536952
65	2619	V5	4	46.531738705731755	102.34216924348013	13.887048957573468	86.7583345161587	55.810430537748374
65	2966	V2	4	102.68827222959347	68.50327062137116	108.03449172822317	114.12368087412129	-34.18500160822231
65	2966	V3	4	73.75752307388399	133.88136869409414	92.94505822716363	177.97260150508367	60.12384562021015
65	2966	V4	4	37.68827452333991	106.04910541543545	48.39417703119856	110.00749079671137	68.36083089209554
65	2966	V5	4	15.514784621576732	43.80238265747127	17.217968950231725	40.56536759612544	28.28759803589454
65	3315	V2	4	166.7944935121259	169.89438238716446	169.75849655780647	207.50819353685583	3.0998888750385447
65	3315	V3	4	57.45797698288976	21.36735516109233	81.71692392097883	57.930942636035205	-36.09062182179743
65	3315	V4	4	24.616554317651282	51.0513805081903	50.6797904205859	45.44422350593328	26.434826190539017
65	3315	V5	4	41.63087047248979	95.16722394356395	24.684772005487865	83.44991354693043	53.536353471074165
65	3662	V2	4	71.8829383991545	40.48317774844603	76.33880160769696	73.11066720108686	-31.399760650708465
65	3662	V3	4	50.2568105767894	35.07839375984772	78.77718314232727	72.58071508103033	-15.178416816941677
65	3662	V4	4	20.808444991377915	76.86147070019807	32.84019992036248	69.35540908466503	56.05302570882016
65	3662	V5	4	21.415937284850575	58.55340215727708	13.700929741673082	55.41281644656624	37.137464872426506
65	4007	V2	4	87.07487954879636	47.20717527584958	92.51224004214919	87.87449574823617	-39.86770427294678
65	4007	V3	4	62.83324877241855	54.29922449503788	99.0068827068589	108.13381402149582	-8.534024277380666
65	4007	V4	4	33.73685431564292	98.42874204249534	42.057314841322835	91.31030253215293	64.69188772685243
65	4007	V5	4	51.01154662263977	86.4286607668058	33.26413336386923	82.8172349397377	35.417114144166035
65	4354	V2	4	82.86011062606421	44.78542796763785	87.68359650331179	78.30524181544662	-38.07468265842636
65	4354	V3	4	86.1112190657521	53.3882152324026	117.2350280364312	134.02132726025462	-32.723003833349495
65	4354	V4	4	29.08790284786792	57.22096348815432	59.00789303663107	50.79105961175319	28.1330606402864
65	4354	V5	4	42.17631548318705	49.50060153131608	54.746916402450054	51.06124814238182	7.324286048129032
66	939	V2	4	261.91974990078984	319.8766826661697	261.08286779264006	415.54614028845526	57.95693276537986
66	939	V3	4	280.48995496900403	387.3072051032665	276.06748419453623	643.2147414300086	106.81725013426245
66	939	V4	4	228.05642188707054	184.3477693172464	211.8739929666919	147.89295405459475	-43.70865256982415
66	939	V5	4	51.68477260006738	32.621991573538274	57.63210017269795	43.383526663617836	-19.06278102652911
66	1557	V2	4	338.496536903788	385.8976978255172	338.5829632251491	483.8788486053488	47.40116092172917
66	1557	V3	4	287.829314765837	356.7400229123651	292.1381552018176	614.7026832568872	68.91070814652807
66	1557	V4	4	171.5701614573022	110.63113357234502	173.70766223611918	103.36858644453915	-60.93902788495717
66	1557	V5	4	98.52628610044316	61.906796187700365	95.55163624661593	37.839775691679364	-36.61948991274279
66	1915	V2	4	412.12246957025275	481.8653042751132	409.67101883106744	566.2448099453219	69.74283470486046
66	1915	V3	4	168.06828739814918	226.88045568021164	170.80866414144833	439.24423925570954	58.81216828206246
66	1915	V4	4	96.66461845386121	82.02937232958925	102.64489542072873	141.99662779567888	-14.635246124271958
66	1915	V5	4	52.82916628848803	31.066158059559207	52.30212050305667	41.58586971141274	-21.763008228928825
66	2716	V2	4	282.67360075127755	335.2645552604765	282.003530475957	424.1898018553814	52.59095450919898
66	2716	V3	4	249.41297375303787	337.12017474132557	247.17219373471832	558.399046201323	87.7072009882877
66	2716	V4	4	149.92615181435994	107.76034137691154	148.39612804091357	112.20432105098325	-42.1658104374484
66	2716	V5	4	62.31227588611022	38.95374609897043	62.72824406850321	40.259521737955396	-23.358529787139794
66	3365	V2	4	399.3626914844667	450.7766232600807	399.0066633231622	545.0857907297171	51.413931775614
66	3365	V3	4	270.83657677973156	340.0877165428547	273.44308727145375	566.3979099974271	69.25113976312315
66	3365	V4	4	148.44525083256607	96.4303694818978	151.7764722163092	97.69585881723853	-52.014881350668276
66	3365	V5	4	73.52779403514285	43.32150868067355	72.83184335934499	31.436200394150273	-30.206285354469294
66	3975	V2	4	332.95966795024844	415.943107207502	329.30284943241844	495.3235683136025	82.98343925725356
66	3975	V3	4	260.20407509912116	391.2270791738618	247.77191603324366	608.2047746124487	131.02300407474064
66	3975	V4	4	125.0309229020719	98.79682501966064	128.74220545532611	121.29230671021156	-26.23409788241125
66	3975	V5	4	63.730937692931974	45.77617181257207	60.51314268851688	37.366419668101294	-17.9547658803599
67	884	V2	3	86.59353230867667	109.17238883628967	87.75400690377585	79.94869029490977	22.578856527613
67	884	V3	3	107.17299283265963	144.013277917451	99.06477311933273	88.95131422695987	36.840285084791375
67	884	V4	3	89.53236827180314	141.75548896087716	75.35733667089607	154.4107788197411	52.22312068907402
67	884	V5	3	41.94454021584545	75.21483238617148	35.18598609138804	86.27411838889839	33.27029217032603
67	1424	V2	3	115.08306354519686	135.53547234391442	116.34290436028269	95.52052294854404	20.452408798717556
67	1424	V3	3	152.54775011310127	168.02900561536006	145.45833837548994	64.02817566955258	15.48125550225879
67	1424	V4	3	111.85416759461451	178.17269057480698	102.09511143694559	210.4812461769754	66.31852298019247
67	1424	V5	3	37.205825070801396	68.50485807142529	32.81909157594229	78.85602771387686	31.299033000623893
67	1976	V2	3	147.6733430329962	159.20378257905665	148.80754617394737	112.5016257288249	11.53043954606045
67	1976	V3	3	149.4874740183131	162.19833297924473	143.17081616616278	71.47146172531741	12.710858960931631
67	1976	V4	3	113.12057949807986	170.77470517025722	104.51077809478652	200.0289943161293	57.65412567217736
67	1976	V5	3	41.09264632184158	73.77291909469811	36.930600895294596	88.96086891446633	32.68027277285653
67	2512	V2	3	71.009681512356	95.03750359010624	71.97338980324409	80.34753429229544	24.027822077750244
67	2512	V3	3	76.44610254769503	113.5850503614115	69.39463138049453	74.78818087071942	37.13894781371647
67	2512	V4	3	120.67706562330427	190.08558411431898	117.61184149942757	243.44983104446703	69.4085184910147
67	2512	V5	3	42.336417897213586	77.89899732024494	37.894013245509875	95.60639397426137	35.56257942303136
67	3027	V2	3	170.2903516519554	186.1878940157744	171.4138990628411	148.27847933775567	15.897542363818985
67	3027	V3	3	128.83247428945683	164.9208664457521	121.2489015298413	119.0361339550296	36.08839215629527
67	3027	V4	3	86.46070807668215	132.9659669134589	76.82768422307237	149.25701879171606	46.50525883677676
67	3027	V5	3	34.77655764671283	61.87976654035523	29.345007439148482	74.29365777605315	27.103208893642396
67	3533	V2	3	121.56021716600159	142.3186025463116	122.76010637723964	108.44623100125244	20.758385380310017
67	3533	V3	3	126.65133752597424	157.79185611728295	118.76786203309987	91.3651887418892	31.140518591308705
67	3533	V4	3	118.30862387016073	186.97946820294698	109.06524212038249	228.6525689147987	68.67084433278625
67	3533	V5	3	39.85782767176709	74.36229957918195	33.55759086314663	88.27568969067099	34.50447190741486
67	4051	V2	3	51.514815891660255	74.53256067336238	52.33811084283864	66.03723650248871	23.017744781702127
67	4051	V3	3	149.79718181658822	172.19272581677677	141.48783936095683	73.55650568521324	22.39554400018855
67	4051	V4	3	98.38335590277043	159.8025153033191	85.40218912757959	181.51194282209647	61.419159400548665
67	4051	V5	3	41.30997916490566	77.93082345915661	34.83284732022113	92.61549578631278	36.62084429425095
68	528	V2	0	326.18129069552396	400.9849834887605	329.0474561421014	479.7943231081453	74.80369279323656
68	528	V3	0	27.098037156976346	45.667930226260154	24.038555851639373	92.88063997918353	18.569893069283808
68	528	V4	0	32.16337555405186	70.25913575171725	26.232746424549127	85.4358957746621	38.09576019766539
68	528	V5	0	31.180163762432127	35.362080990933904	20.749988134626165	49.96422786622312	4.181917228501778
68	1003	V2	0	251.66189106382566	309.50935853675776	253.11954874911936	385.0288848015164	57.847467472932095
68	1003	V3	0	13.00708891677797	33.606107858158325	12.521747531591476	31.190632137305883	20.599018941380354
68	1003	V4	0	21.108087879293617	67.2308393569158	17.181864688515002	88.53283543388807	46.122751477622174
68	1003	V5	0	28.666722478261327	28.95859744022421	20.38497783034436	43.45837617958576	0.29187496196288265
68	1467	V2	0	284.7384174226299	346.2844059261362	286.4587719157554	422.93238899247774	61.545988503506294
68	1467	V3	0	14.155412837048537	33.34755809729635	13.917795717477984	29.054009454983785	19.192145260247813
68	1467	V4	0	30.100456685608272	75.22030650938035	21.351637492767793	115.40503022870658	45.11984982377208
68	1467	V5	0	31.896632176455302	33.812518404197405	21.272341637297814	47.721788339837076	1.915886227742103
68	1939	V2	0	312.5700680350166	377.46890632569756	314.61065550204063	454.26560457951416	64.89883829068094
68	1939	V3	0	23.39322394403391	42.56575622206879	21.796923189061914	39.089493756543895	19.172532278034883
68	1939	V4	0	24.184371746436895	61.379970578889626	19.16049113204051	74.30252615126085	37.19559883245273
68	1939	V5	0	38.116543448433426	35.43657565154774	25.840970254966305	46.63372256118904	-2.679967796885684
68	2395	V2	0	104.36265614128409	142.36821496003523	105.12332652011108	199.58133944108923	38.00555881875114
68	2395	V3	0	22.289864101522408	45.39293070981514	19.355502159977135	39.18508861879255	23.103066608292732
68	2395	V4	0	34.83481199303766	72.62328589113531	26.92437245870839	111.71690578225824	37.78847389809765
68	2395	V5	0	24.82229775454882	29.441896246608085	17.485550312638807	42.779064410820666	4.619598492059264
68	2844	V2	0	133.34764650052597	179.59741449982334	134.38985510214587	245.20100248900943	46.249767999297376
68	2844	V3	0	22.3078148407078	27.921158561797785	23.155375149447494	39.536864493091564	5.613343721089986
68	2844	V4	0	31.64162413132202	77.47622610511725	24.512158800739975	118.48694870231468	45.83460197379523
68	2844	V5	0	13.841845723660043	32.5328589555509	9.594593324472967	46.794763993695504	18.691013231890857
68	3305	V2	0	361.9880571378656	430.7587533462297	364.07200550034435	512.7593112491933	68.77069620836409
68	3305	V3	0	14.19198853286411	36.25268703159257	14.200279229997015	33.53649635590695	22.060698498728463
68	3305	V4	0	25.648144120968098	71.08903186954652	20.257893239719138	107.9421407651002	45.44088774857842
68	3305	V5	0	21.764426725151633	26.67237715574544	17.786106267675297	40.579350505923514	4.907950430593807
68	3767	V2	0	226.61693931041916	279.142205417633	227.6803961004407	352.8272135765227	52.52526610721387
68	3767	V3	0	17.130607061486874	30.027240264338907	18.080094879266017	36.38358237614717	12.896633202852033
68	3767	V4	0	21.881251762842197	70.28923776426916	18.334419545895614	94.51264501986991	48.40798600142696
68	3767	V5	0	14.570315106095567	29.490497120331597	11.778052734334942	43.50996706300205	14.92018201423603
68	4220	V2	0	311.8132361108198	374.9026196735868	313.63198231196424	452.22602559569464	63.08938356276701
68	4220	V3	0	14.481286274309356	35.56985521801534	13.7100732491767	28.170579503900036	21.088568943705987
68	4220	V4	0	21.931235000036118	65.90762244051756	18.544582706774737	84.69995734733922	43.97638744048144
68	4220	V5	0	7.5843892070258585	27.79128668110528	8.937741613594802	41.483772970583495	20.206897474079422
69	728	V2	4	76.10720557586285	133.08515412221118	69.32266480869164	80.06768055669983	56.97794854634833
69	728	V3	4	131.95767183976434	239.04449151069412	97.27803595152682	84.54530311969869	107.08681967092977
69	728	V4	4	67.89019507662184	146.15021446787637	41.269904392379786	131.3743063789917	78.26001939125453
69	728	V5	4	108.8752074402222	158.057192886822	83.26552466401382	157.91861644704076	49.18198544659981
69	1113	V2	4	43.58505149352866	85.42522797345258	38.722895120522665	44.82681904808514	41.84017647992392
69	1113	V3	4	109.46166701573641	206.50397721347525	72.80774143528988	43.14118438815827	97.04231019773884
69	1113	V4	4	68.89182331681116	152.55364576101113	36.3774021123759	149.93123359779517	83.66182244419997
69	1113	V5	4	91.13893560736484	143.08656697471653	66.52200592894269	147.2222049350827	51.94763136735169
69	1505	V2	4	79.13982344408154	123.798066190216	72.72073498841706	59.648880170487324	44.65824274613446
69	1505	V3	4	113.24578703003127	201.75897625022606	74.64188303995974	37.76620173551643	88.51318922019479
69	1505	V4	4	64.58555654731487	139.42961896521055	35.24914601861576	143.20012690218806	74.84406241789569
69	1505	V5	4	110.99737536479554	173.84120288539665	82.97051046024468	185.35929128321737	62.84382752060111
69	1892	V2	4	109.74077012803791	157.68533493411084	102.16331581719899	75.33942922174397	47.94456480607293
69	1892	V3	4	120.72299082846027	208.14411484809423	81.71506111735556	39.832895427483905	87.42112401963396
69	1892	V4	4	88.72185087009278	188.9246351700415	46.676122307729344	199.81507643144775	100.20278429994873
69	1892	V5	4	105.2929600402054	166.0698845044162	77.47555738423381	176.1197343847482	60.77692446421079
69	2274	V2	4	88.36699017182718	140.83414422434376	81.37002912568515	75.31896533061855	52.46715405251658
69	2274	V3	4	91.90042058726075	192.44000348124098	56.34780735232612	44.54670596685277	100.53958289398022
69	2274	V4	4	139.55598357876127	249.46695245000004	100.07865866205977	263.08678210148616	109.91096887123877
69	2274	V5	4	108.69059305834335	165.38026267276032	83.83116065221442	172.68261033670976	56.68966961441697
69	2653	V2	4	66.00608986159847	117.82667347913666	60.13501844389569	78.17867090555845	51.82058361753819
69	2653	V3	4	95.95267049726776	202.66933748281093	61.76607346746107	79.9073858566697	106.71666698554317
69	2653	V4	4	157.28177134195886	253.23900635368204	121.08719977021661	258.77016738493205	95.95723501172318
69	2653	V5	4	114.69964223721608	164.63229157083154	91.16487176484631	168.02040853626943	49.93264933361546
69	3036	V2	4	57.873785479945965	102.73328530149217	52.00317043210108	51.387385415911055	44.85949982154621
69	3036	V3	4	99.53840584698538	192.405173273124	62.44166959243394	42.81456157317087	92.86676742613862
69	3036	V4	4	121.2187213990087	223.47367175043146	76.85019712379903	232.19512377294353	102.25495035142276
69	3036	V5	4	103.21717852755035	159.63509699642134	76.59890786231333	166.64846349376688	56.417918468870994
69	3425	V2	4	68.23709956586609	114.18196967660712	61.68136638233114	49.626949817170406	45.944870110741036
69	3425	V3	4	85.8563376722928	174.71898014197075	49.001202764891914	36.53700992227717	88.86264246967795
69	3425	V4	4	103.14080283729282	211.441348461619	59.017798421164564	225.9203615881167	108.30054562432616
69	3425	V5	4	95.77578079343584	153.36055231150186	68.27484958483636	160.71560411721853	57.58477151806602
69	3809	V2	4	89.03579683379724	137.32582290915843	82.01134603294932	67.59569437088642	48.2900260753612
69	3809	V3	4	83.86253683240915	170.9140697244962	48.164515713806644	39.40122801735741	87.05153289208704
69	3809	V4	4	102.6694148612575	216.15940224072946	56.47975491625491	231.37173739808534	113.48998737947197
69	3809	V5	4	99.3421291686733	162.33510698701573	70.2316010082226	172.04073976140114	62.99297781834244
69	4187	V2	4	93.06023632370983	145.16966873319237	86.16399745130275	83.38151810448392	52.10943240948254
69	4187	V3	4	98.84810539924273	198.65760915340996	63.00363147374237	61.77547367153155	99.80950375416724
69	4187	V4	4	105.98438668133485	202.50668015342052	69.33455023867837	205.353675346932	96.52229347208566
69	4187	V5	4	97.3535741940857	149.2460493363024	74.98821856041454	154.49563385777603	51.89247514221671
69	4557	V2	4	76.3693892893769	133.20785659333183	69.53350595464333	79.55737317524573	56.83846730395493
69	4557	V3	4	91.95709872295461	202.01715574897278	58.121063577071695	77.39667092303623	110.06005702601817
69	4557	V4	4	15.963423024749824	58.187333222700545	26.834684770389195	43.74482943354834	42.22391019795072
69	4557	V5	4	88.71954929547158	133.78554807538453	64.29568751576876	130.80502963038066	45.065998779912945
70	353	V2	3	191.84094928990194	137.31140607531856	191.714523552417	74.00866486279412	-54.529543214583384
70	353	V3	3	160.54719358250654	213.98133633929558	155.41452256619633	329.6446549677434	53.43414275678904
70	353	V4	3	87.16199185060451	78.47908251198646	75.31955963847751	93.0798074383969	-8.682909338618046
70	353	V5	3	76.79879196643051	52.98258505166819	64.0681259898281	28.8217453561871	-23.816206914762326
70	691	V2	3	201.6986441958532	136.57226802122227	201.3836831843933	68.25839813333683	-65.12637617463093
70	691	V3	3	161.24687657739392	163.95175232512142	159.38526933575002	215.04567598035817	2.704875747727499
70	691	V4	3	116.49268213883603	98.44250992141154	93.5116519839826	111.694276019256	-18.05017221742449
70	691	V5	3	57.824035309392244	43.623780763919264	49.16082161243891	43.18329454701598	-14.20025454547298
70	1028	V2	3	204.29559103479613	141.91210109282054	204.17634390507948	81.38223147378005	-62.3834899419756
70	1028	V3	3	154.40697984611037	151.22992370184508	152.00949785279164	177.74217411875586	-3.1770561442652934
70	1028	V4	3	124.44545242444583	111.799639688661	102.61842369012484	137.11328152364297	-12.64581273578483
70	1028	V5	3	82.87509988028604	59.7528599521494	67.28395999281423	43.884124761155455	-23.122239928136644
70	1365	V2	3	209.67349415974957	143.43567613820562	209.42256593655324	83.69564602706676	-66.23781802154394
70	1365	V3	3	146.38602036494257	136.04087234880234	144.83296092153626	130.77234888316454	-10.345148016140229
70	1365	V4	3	104.37194621986632	82.73923472156466	82.67151462758785	109.06342870241599	-21.63271149830166
70	1365	V5	3	61.45560531320352	45.26716622706997	51.38045329714143	44.96250312189124	-16.18843908613355
70	1703	V2	3	207.47609668169255	139.42626959050278	207.111884678195	92.13904407686236	-68.04982709118977
70	1703	V3	3	129.97958766840296	125.52621519341156	128.52509272456697	151.92011311392895	-4.453372474991397
70	1703	V4	3	104.20501227402114	86.31755236764258	81.12980169158516	118.72403687018907	-17.887459906378567
70	1703	V5	3	94.46606570493424	66.63989757231306	73.31493701331216	34.12607782977047	-27.826168132621177
70	2042	V2	3	210.8982131010159	144.52386182715756	210.56264562055102	96.01900302400026	-66.37435127385834
70	2042	V3	3	149.8437979713781	142.7918000039569	149.03600231253196	171.68687644984118	-7.051997967421215
70	2042	V4	3	123.43084175265447	91.81627059606693	97.64719494997533	98.56685532366741	-31.614571156587544
70	2042	V5	3	112.0598879314565	83.01427522305936	88.77350413919926	40.41358784063998	-29.045612708397144
70	2381	V2	3	215.34838083440832	151.17238785893448	214.96678073984003	92.05689860319765	-64.17599297547383
70	2381	V3	3	156.612573058612	154.01206475276598	155.0941764870946	145.52729279712756	-2.6005083058460343
70	2381	V4	3	56.74358642588485	69.16787608696794	55.42018839747002	86.74328162134356	12.424289661083087
70	2381	V5	3	105.45479713593116	79.72102354449983	82.5798214511507	36.40279205299017	-25.73377359143133
70	2714	V2	3	207.71709511331744	146.2159287859982	207.47728795495533	80.9912981135129	-61.501166327319254
70	2714	V3	3	145.9989742256455	150.4134717724178	142.99049809521782	132.3309066016102	4.41449754677231
70	2714	V4	3	99.78445337170106	83.40301565209943	83.11090633634602	96.37817344475542	-16.381437719601635
70	2714	V5	3	41.25883761836541	31.025441570791532	36.11584645497685	31.198094254100532	-10.23339604757388
70	3042	V2	3	200.54319263557855	141.40843219532226	200.30770271323635	78.21164822933028	-59.13476044025629
70	3042	V3	3	161.29079282833158	163.24023728104862	158.63596873074536	173.15641769792734	1.9494444527170458
70	3042	V4	3	80.32985022654458	80.44300807652726	70.27658250360976	100.38744796635791	0.11315784998268441
70	3042	V5	3	50.53861168185851	36.17393493282545	44.516975127718894	32.77013749814032	-14.364676749033059
70	3362	V2	3	188.19005322309053	131.07998243591916	188.04066602298704	74.03953751000779	-57.11007078717137
70	3362	V3	3	154.67513905180624	150.1271191841031	153.0365621444518	166.89486016302874	-4.548019867703147
70	3362	V4	3	92.6445559318518	93.1024846173974	85.85710848941535	116.19042124154264	0.4579286855455962
70	3362	V5	3	80.21396896727377	61.108698137551	66.78328694852969	48.311339595158756	-19.10527082972277
70	3685	V2	3	202.74663499836623	134.90018009405563	202.47059098920275	68.6713312820562	-67.8464549043106
70	3685	V3	3	155.62978835855623	150.69885117978797	153.36185694141633	149.49834000503208	-4.930937178768261
70	3685	V4	3	77.40079707043571	87.2229692236369	69.9608071865092	115.34339289243017	9.82217215320118
70	3685	V5	3	56.132586710259254	41.36012915841615	48.33069454194514	40.637838900446376	-14.772457551843104
70	4008	V2	3	213.02756727048222	142.79206540295596	212.63626671167535	85.75962922583469	-70.23550186752627
70	4008	V3	3	139.8560152537916	134.39547798527536	137.8611386246672	155.1151584930467	-5.460537268516248
70	4008	V4	3	126.36144881827201	98.57977548701628	92.54616622152697	112.82402940306382	-27.781673331255732
70	4008	V5	3	96.6235439938798	67.05175863437343	74.90907171207853	32.49754817545409	-29.57178535950638
70	4341	V2	3	198.70199423083503	133.65874990872916	198.4127113712103	95.31780095656518	-65.04324432210586
70	4341	V3	3	142.94197497911338	133.11693178451418	141.92255976801007	124.44074992697773	-9.825043194599203
70	4341	V4	3	114.65384408690014	94.4297837591228	94.2357534393127	122.97153442338728	-20.224060327777337
70	4341	V5	3	76.27542532702286	56.41660502677622	63.073820548248236	51.21529922339685	-19.85882030024664
71	540	V2	2	128.53904142394586	136.41523311778306	127.50272277909683	127.57917391266531	7.8761916938372
71	540	V3	2	230.64303597517483	257.4422924313237	223.8767138655575	249.11392444133227	26.799256456148896
71	540	V4	2	119.06962858746614	141.19438529107225	109.88965536782382	148.77090727057313	22.12475670360611
71	540	V5	2	60.62034662497864	67.9513467812325	55.61418774628841	67.50438219865988	7.3310001562538645
71	1026	V2	2	103.31033645262931	116.72985363863808	102.24804198852118	113.53134324272254	13.419517186008761
71	1026	V3	2	213.88165610586827	242.769216506678	205.79407433879456	224.88481525463413	28.88756040080972
71	1026	V4	2	127.01572734292384	153.32414385696396	116.16202236326077	157.56021028347106	26.30841651404012
71	1026	V5	2	63.70841238542088	73.17768960360063	57.95953356974998	70.08085988896316	9.469277218179748
71	1515	V2	2	62.91033628074378	82.09170491714883	61.36233659590427	77.18591222038202	19.181368636405054
71	1515	V3	2	148.21579862035767	185.368841170251	139.29424422569613	176.89913622614	37.153042549893314
71	1515	V4	2	56.977556626328024	72.568999656398	44.56780072921546	57.6617141393211	15.591443030069982
71	1515	V5	2	60.681091888738976	67.67471448673432	52.336712457014855	61.091700443527955	6.993622597995341
71	2028	V2	2	74.32234766895925	91.05943743004732	72.67350955117884	80.80344345737576	16.737089761088072
71	2028	V3	2	203.55620639820927	237.84842632437486	193.68830164157882	212.37204797919762	34.292219926165586
71	2028	V4	2	112.6211848692919	142.5833408263418	99.14017927097858	141.3604661537898	29.962155957049916
71	2028	V5	2	62.221426040464216	71.67086290202997	54.40987198001964	68.24806027697049	9.44943686156575
71	2578	V2	2	51.2283983204594	68.38354835330772	49.92325630822196	65.14909277453357	17.15515003284832
71	2578	V3	2	210.80707629312894	244.94075141051138	201.12911216589993	219.3781459787623	34.13367511738244
71	2578	V4	2	107.86974333232277	139.62779614921257	94.7869323126908	143.2416391458324	31.7580528168898
71	2578	V5	2	54.87548479129507	63.22525302955346	47.67636540953423	59.92714373994429	8.349768238258385
71	3137	V2	2	66.0343520925052	85.41847995001551	64.52334365770052	81.49767939969253	19.384127857510308
71	3137	V3	2	162.79499961754553	202.2605591985061	153.16050194521	191.11982421266472	39.46555958096056
71	3137	V4	2	99.52858771216954	130.6563660492683	86.70070581891515	136.85728563247656	31.127778337098775
71	3137	V5	2	87.51145189039157	75.96072022761517	79.93047353889334	58.56731621407477	-11.5507316627764
71	3684	V2	2	94.87281455806144	110.86130819070607	93.2663899023658	100.4905381079473	15.988493632644634
71	3684	V3	2	38.170337218260556	49.16508353758868	35.58341433410119	49.11682048991747	10.994746319328122
71	3684	V4	2	36.83804785020982	46.95938245092689	28.416751505650282	36.86259502958696	10.12133460071707
71	3684	V5	2	49.533944997671966	59.80601663560276	42.303179455545376	58.838672058651376	10.272071637930793
71	4218	V2	2	59.230255657351464	76.67259273028166	57.953961908108404	74.71966625911891	17.4423370729302
71	4218	V3	2	161.11165911776894	198.25316446278248	152.3527552327223	190.28256106917394	37.14150534501354
71	4218	V4	2	80.60724665170724	107.61341136482507	68.47442929727173	102.4105982704163	27.006164713117826
71	4218	V5	2	78.08529407707749	68.87488515566208	71.5382845886968	55.113099327165266	-9.210408921415407
72	828	V2	1	119.9278543356134	45.37890882379583	117.19153212719148	42.50693697840245	-74.54894551181758
72	828	V3	1	172.2836114342796	162.78032137383198	173.84203831202953	156.6146390874422	-9.503290060447625
72	828	V4	1	132.05039444802355	127.85168008330213	130.34554198017318	120.50576033019487	-4.198714364721425
72	828	V5	1	61.44820209793654	57.179799257461326	62.54020065952387	55.67820971411765	-4.268402840475211
72	1316	V2	1	141.13224878361697	54.708126806595054	137.99017771431062	31.62985668694129	-86.42412197702191
72	1316	V3	1	222.34946542582964	184.15600824212018	229.30405816615468	159.99616881387857	-38.193457183709455
72	1316	V4	1	153.13982097670362	148.67922056386567	152.83228922744368	143.92161935936085	-4.460600412837948
72	1316	V5	1	96.32790854598574	94.05097763082486	96.22590576454066	92.05884475387832	-2.276930915160875
72	1826	V2	1	124.641979240121	47.15636996727748	121.5748175498871	51.45717082898545	-77.48560927284353
72	1826	V3	1	199.75880748750632	176.93700852531762	204.28793903860785	167.06639992632464	-22.821798962188694
72	1826	V4	1	122.64235522733877	116.70265107810759	122.78739530868415	111.05762461167303	-5.939704149231176
72	1826	V5	1	64.87786226934219	60.04153293024741	65.43657279160746	56.92966649000294	-4.836329339094775
72	2316	V2	1	123.4378043771904	55.24584813566965	120.84420518100082	53.26443095725555	-68.19195624152076
72	2316	V3	1	295.7972179554065	216.3428551085176	310.69181455759946	168.0614280927061	-79.4543628468889
72	2316	V4	1	209.32716730247088	210.7183866700106	209.80739471231115	213.74952221230876	1.391219367539719
72	2316	V5	1	74.91387004843257	72.57804912727805	73.6503656010214	68.42980629567826	-2.3358209211545216
72	2828	V2	1	128.897764969439	43.953923876967046	125.87976311049745	39.26199599269608	-84.94384109247196
72	2828	V3	1	289.259786570788	209.60963999376693	303.95599874578187	159.52645668930884	-79.65014657702105
72	2828	V4	1	246.47001255963266	247.19889855681367	250.42848666532552	256.07618016643926	0.7288859971810098
72	2828	V5	1	89.49356644495977	88.73433478278821	88.95443799283697	87.154133467525	-0.7592316621715582
72	3168	V2	1	113.48832880358428	41.618503307506785	110.64833044616563	47.94283213522815	-71.8698254960775
72	3168	V3	1	270.7562338286999	211.01121743470213	285.3210764742649	203.65033522715456	-59.74501639399779
72	3168	V4	1	201.6563066420814	201.28710496715857	201.62912793425738	201.1854331911621	-0.3692016749228344
72	3168	V5	1	106.48967433397384	106.03242054268205	105.9005616894556	104.66564074158437	-0.4572537912917909
72	3676	V2	1	137.59945478088272	56.63972073855118	134.81624204851616	23.545163343730767	-80.95973404233155
72	3676	V3	1	213.34752499909897	188.62669394982802	218.5108861500487	183.26096504814228	-24.72083104927094
72	3676	V4	1	139.9831881074697	131.52589345238775	140.85759922182828	125.26468938374747	-8.457294655081938
72	3676	V5	1	93.2957129673781	88.58349894254302	93.70115859410623	85.49740355614554	-4.7122140248350775
72	4166	V2	1	104.55620222118317	54.44382412607598	102.55833225149115	60.32843154231435	-50.11237809510719
72	4166	V3	1	252.77766182882482	211.86676826741845	260.0305747506055	186.10508617550633	-40.91089356140637
72	4166	V4	1	165.52428899246436	158.77899674085418	166.19469674984958	153.9412582198699	-6.745292251610181
72	4166	V5	1	43.17483802884518	39.586334012227624	42.85857005511433	36.07213843601842	-3.5885040166175557
73	820	V2	0	56.13304237142001	76.9727894994896	59.84721342603812	54.581734617195046	20.839747128069583
73	820	V3	0	225.19142299391208	268.8147529182257	216.51397189949512	189.5617556130569	43.623329924313595
73	820	V4	0	40.77899118878132	65.54013661778755	30.581997802125553	60.4086360369693	24.761145429006234
73	820	V5	0	140.98433051885414	176.19810229296652	137.3672373100949	193.90223619186727	35.21377177411239
73	1332	V2	0	75.00417154773896	92.17881050202715	78.38589598101102	73.08306371977164	17.174638954288184
73	1332	V3	0	221.2036451126975	247.50855590339248	215.004324895433	219.4826609828888	26.304910790694976
73	1332	V4	0	22.010035646139123	37.26766353066025	16.149274822021795	34.577423668690045	15.257627884521128
73	1332	V5	0	144.6150858637746	174.2682848916922	143.6883685010305	192.83426779388327	29.653199027917594
73	1844	V2	0	80.91765304666966	99.6476115789092	84.35032610461067	68.91492479543011	18.72995853223955
73	1844	V3	0	67.77338811876491	94.76659999489365	63.92633698197259	74.88555779667047	26.99321187612874
73	1844	V4	0	52.715961276820835	74.33581411388721	44.62711112090527	71.2694783583656	21.619852837066375
73	1844	V5	0	154.6175972485972	185.74305052336487	152.36577837615803	203.53072141849734	31.125453274767665
73	2361	V2	0	84.05983183049017	106.60400684587107	87.9308133355207	93.75747960326207	22.5441750153809
73	2361	V3	0	167.31318078203412	208.33302800599395	160.74855687367673	162.28004633478085	41.01984722395983
73	2361	V4	0	37.981561583220575	60.207195300583344	28.751645741456684	54.58269334184316	22.22563371736277
73	2361	V5	0	129.99194905651675	159.3383305936281	125.52295780711532	171.6048340076658	29.34638153711134
73	2868	V2	0	51.868675056016535	63.57326974299044	54.08172610331152	47.21597671703269	11.704594686973905
73	2868	V3	0	219.68505395489072	252.0612498247155	213.20016296876784	194.0574301866063	32.376195869824784
73	2868	V4	0	30.56039801856038	44.671661734535746	24.206914513849004	41.10109328063647	14.111263715975365
73	2868	V5	0	160.16242300663635	186.87132107644257	158.67991944260777	203.05165822576203	26.708898069806224
73	3379	V2	0	82.44954778245484	100.94545942488674	86.21495032965406	69.74755008278582	18.495911642431892
73	3379	V3	0	231.36939380472066	256.93682000235407	224.22771543848614	177.51622289166116	25.56742619763341
73	3379	V4	0	43.27432809485563	66.08871834650893	35.972777120192056	64.57604117548037	22.814390251653293
73	3379	V5	0	52.68899508220686	64.87293621315683	47.3338051656726	63.094912556356256	12.183941130949975
73	3890	V2	0	185.1163670129913	205.04309207229653	188.78589297425526	174.40143282450785	19.926725059305227
73	3890	V3	0	237.2012738253565	266.3786281762107	230.30583497535187	203.99718086869785	29.177354350854216
73	3890	V4	0	25.16710856960109	42.12867199896315	18.399668446555374	39.47844921861067	16.96156342936206
73	3890	V5	0	145.09085260284846	172.15431913193973	139.9710220725458	182.00588252334398	27.063466529091272
73	4394	V2	0	75.35898704802182	93.18027282896496	79.010577395167	61.69546857202239	17.821285780943143
73	4394	V3	0	231.91391719797252	268.23326703984884	223.85804332434554	185.11370712547378	36.31934984187632
73	4394	V4	0	237.47717713663852	291.3292440272749	219.73903120450382	294.2699946157725	53.852066890636394
73	4394	V5	0	135.404212276307	167.5743094544212	131.31790057311068	182.4243094861224	32.17009717811422
74	635	V2	0	47.96948592030993	16.184852254746012	43.74790070594091	21.851468773383694	-31.784633665563916
74	635	V3	0	20.873472036804657	76.87471684308353	15.351530570632185	86.2635440581962	56.001244806278876
74	635	V4	0	20.949999058165087	24.388531838192183	30.62079329455215	36.216101456708635	3.4385327800270957
74	635	V5	0	21.234637693842345	22.563039155824562	24.693446027243347	27.163586694884156	1.3284014619822173
74	1135	V2	0	64.45719365263943	15.81054617186569	59.790377340827774	18.9448270263347	-48.646647480773744
74	1135	V3	0	41.83531818259493	116.63179666902926	34.97691541016265	117.40829127170798	74.79647848643432
74	1135	V4	0	30.18492918993955	25.031196694861496	41.77469649172265	36.728403556387406	-5.153732495078053
74	1135	V5	0	11.384476463087159	13.545710089085475	15.123933552774304	12.87319654028198	2.1612336259983156
74	1633	V2	0	40.17216121218297	12.928951493008256	36.26747369941635	18.042977964116048	-27.243209719174715
74	1633	V3	0	56.03654822045725	121.56026014652598	49.17920065962722	139.53986411945502	65.52371192606873
74	1633	V4	0	25.58806159252555	35.71290618130603	29.572925717429996	46.626622284189885	10.124844588780483
74	1633	V5	0	6.944978096290757	12.20105649547973	3.9149664365097974	10.539945413716028	5.256078399188973
74	2134	V2	0	18.511616294635566	30.127955513382553	16.179838578248503	38.513396175747516	11.616339218746987
74	2134	V3	0	42.14255653991556	87.76441985251171	37.42744712220776	104.05209459858804	45.62186331259615
74	2134	V4	0	13.164396728969693	22.720047939632806	14.90925318772985	28.051819967819572	9.555651210663113
74	2134	V5	0	6.991587251126634	9.419554422786552	3.8069881983687033	4.9711691549725625	2.427967171659918
74	2637	V2	0	56.235641942341005	11.20531448367747	51.524519157012435	13.786813226249622	-45.030327458663535
74	2637	V3	0	23.7498090539159	83.77037050864186	21.66625666591548	79.77073835508472	60.020561454725964
74	2637	V4	0	31.3536109126142	23.843015689504547	43.63843368601524	36.38308956290216	-7.510595223109654
74	2637	V5	0	11.404600619798249	14.448803882494309	17.19102976776382	12.705512789208376	3.04420326269606
74	3134	V2	0	67.33584061768623	18.624180170132693	62.54028917698112	22.75193003315472	-48.71166044755354
74	3134	V3	0	38.5841794947193	114.83148771980677	32.73361721646523	115.836868161704	76.24730822508747
74	3134	V4	0	34.22539646170139	26.578865657033546	46.14736558088281	41.194549722377225	-7.646530804667847
74	3134	V5	0	19.08727669805206	16.273443342284654	26.13174642769133	21.185654211371762	-2.8138333557674073
74	3636	V2	0	76.4948782523351	25.25142069591184	71.52793945624423	30.26497095028366	-51.24345755642326
74	3636	V3	0	31.88849524683125	85.73445302339469	31.341530353578484	83.80846116548352	53.84595777656344
74	3636	V4	0	54.54339905540357	41.5785194654127	66.18259692603031	56.33017887814508	-12.964879589990872
74	3636	V5	0	16.815650124166815	14.35753872581425	22.254353740840056	16.40720195113208	-2.4581113983525658
74	4137	V2	0	56.55105368328873	8.493640528819611	51.287434568003384	10.485646902299715	-48.05741315446912
74	4137	V3	0	25.74552198879616	55.871437073983905	28.391129002744144	52.67848090015212	30.125915085187746
74	4137	V4	0	41.667456552215896	29.5130478468957	56.051701277196756	43.91457423357	-12.154408705320197
74	4137	V5	0	19.735518174621404	16.056301195141426	25.587156656211075	19.518604834937186	-3.6792169794799783
74	4638	V2	0	63.0930946907357	16.42268912131461	58.17165093858999	22.108894356811096	-46.67040556942109
74	4638	V3	0	25.204906478554754	78.99618537300638	19.45961981810261	84.35110361383123	53.79127889445163
74	4638	V4	0	19.96338074940411	20.72482963352142	29.749233848136594	29.92561879959157	0.7614488841173106
74	4638	V5	0	12.633020952916514	13.783467187415992	15.494660025020863	15.736921565139065	1.1504462344994781
75	594	V2	3	249.68064802597885	141.46694113370697	247.49292504765833	80.90350572263195	-108.21370689227189
75	594	V3	3	126.77996198397467	125.65821034110589	125.59530476706274	100.21578421307836	-1.1217516428687873
75	594	V4	3	101.54831757774487	112.15094739784003	84.12892319664148	123.1571597667881	10.60262982009516
75	594	V5	3	86.59234402049007	90.0086645703438	69.6789843412166	78.19507904949178	3.4163205498537224
75	1077	V2	3	291.3534093397865	177.06066984939386	289.0333546495467	110.05745235206973	-114.29273949039262
75	1077	V3	3	82.19179128091136	88.31743602065315	80.70435885171133	78.45104680399129	6.125644739741787
75	1077	V4	3	86.61920060153908	104.86486452096591	91.41193170142678	133.09355789643547	18.245663919426832
75	1077	V5	3	96.88042126323153	103.4140541116509	75.81973920869031	86.64282489490569	6.533632848419373
75	1566	V2	3	300.75368423757783	190.41639530644434	298.43216614361097	130.5388876465186	-110.33728893113349
75	1566	V3	3	144.28184434865105	131.36172693587056	144.95321128093696	105.40532837447778	-12.920117412780485
75	1566	V4	3	119.19115369329312	126.79407115830692	94.82106687048538	120.81638442780188	7.602917465013803
75	1566	V5	3	98.83319579612089	102.33653201917565	78.84305338790185	82.71748600090115	3.5033362230547596
75	2054	V2	3	258.08130525472	150.99512226187946	255.9920699368975	87.25490570425251	-107.08618299284055
75	2054	V3	3	65.12643352588074	71.6745372127636	63.66865943763225	66.22603543163795	6.548103686882854
75	2054	V4	3	109.32248743914795	119.49392026227765	78.34111963176301	118.2944559714194	10.171432823129706
75	2054	V5	3	94.93205530434699	98.86657101248461	72.80582650054728	80.86173805328843	3.9345157081376243
75	2533	V2	3	278.7992986832015	167.42450067853514	276.58249419703435	101.84810140873446	-111.37479800466639
75	2533	V3	3	93.28547412139714	97.03373371357817	92.09822818223545	82.90467684226869	3.7482595921810287
75	2533	V4	3	85.20530054151855	101.02459446931785	88.76887139242966	126.4683191024764	15.819293927799293
75	2533	V5	3	96.82806467406596	102.13639103155023	75.95425644095509	85.21270513691034	5.308326357484276
75	3017	V2	3	273.9465343299227	163.2814642401478	271.78541796532727	95.20963567244534	-110.6650700897749
75	3017	V3	3	89.4371921438696	92.35054698828915	88.19433480390848	75.45805884649329	2.9133548444195583
75	3017	V4	3	119.39520472237474	129.94742273236108	91.69189812835066	127.83143793061487	10.552218009986333
75	3017	V5	3	102.00528519600185	105.2559457042801	76.08444736376515	79.7263039263213	3.2506605082782443
75	3499	V2	3	266.26113461410665	164.23630565268746	264.31003496398574	100.52872478637093	-102.02482896141919
75	3499	V3	3	77.14362069126479	84.04267084054666	75.42607703686302	75.66957482387255	6.8990501492818765
75	3499	V4	3	106.79038246203248	117.0430163577737	83.27016789292543	121.92688019174973	10.252633895741212
75	3499	V5	3	96.59095979250026	98.75790547814641	71.41070370374355	75.12098335142421	2.166945685646155
75	3971	V2	3	289.4235614768516	181.22295683897832	287.1835015140291	121.64283513019213	-108.20060463787328
75	3971	V3	3	82.13903293996947	87.02316849180484	80.91412445284871	77.41031424762417	4.884135551835371
75	3971	V4	3	81.75519036690754	96.83194505944245	83.23421680934484	122.41060919429782	15.076754692534905
75	3971	V5	3	85.06513491873449	89.88113043912814	68.05743198788288	78.04559594417854	4.815995520393656
75	4448	V2	3	306.3956258081764	191.61579327227585	304.0015156642793	130.87662923411082	-114.77983253590057
75	4448	V3	3	100.87413113992892	91.49343912588908	102.56599950339042	84.61092350666677	-9.380692014039838
75	4448	V4	3	112.13265900123514	119.38507412882898	99.06619234683784	126.53457422367833	7.252415127593835
75	4448	V5	3	89.11553148330417	91.61944282647052	76.03854768133564	81.72654942203417	2.503911343166351
76	653	V2	1	28.866692957153614	56.765781116688366	31.395471712318184	19.778882583437642	27.899088159534752
76	653	V3	1	83.5361276854428	133.74102276473803	61.211896801232605	32.29407048416857	50.20489507929523
76	653	V4	1	54.463555178234515	102.94745391269325	32.04702798494454	104.77077777164762	48.483898734458734
76	653	V5	1	134.0662891797136	185.4978744500035	117.34917010062169	197.16177779668547	51.4315852702899
76	1054	V2	1	20.295977165071335	50.65316443318254	23.151947929751472	26.89976639535041	30.357187268111204
76	1054	V3	1	75.31587801665533	125.2650309178387	53.1640752560845	40.01877843794869	49.94915290118337
76	1054	V4	1	112.4075982286468	214.53168629371118	74.89287868973295	236.72175036556595	102.12408806506437
76	1054	V5	1	121.76756108026562	174.41481910550576	103.37437100371801	184.17587217188213	52.647258025240134
76	1460	V2	1	18.522419773785643	56.6222613075033	21.731773560005543	22.47584165222074	38.09984153371766
76	1460	V3	1	63.78356567536016	129.54959361778927	35.69367083382001	31.663284951944046	65.7660279424291
76	1460	V4	1	61.22813284215256	130.30561417261276	30.98536153231681	135.1300050383281	69.0774813304602
76	1460	V5	1	87.73426904669971	129.01881139418572	70.61083581017604	131.6489961901356	41.28454234748601
76	1862	V2	1	27.228577500979018	55.51274280637826	29.642064230842852	13.591539919824749	28.284165305399245
76	1862	V3	1	88.60925307370044	144.06221126075434	64.85192487688639	28.171923055943704	55.452958187053895
76	1862	V4	1	72.57937726265132	132.47064765573475	46.02706583671213	135.5872023458952	59.89127039308343
76	1862	V5	1	140.2769602446648	192.20847879009412	125.08675295005953	206.41018314035693	51.93151854542933
76	2267	V2	1	29.31613728124292	59.73204135600649	32.58853835740121	22.93009623812142	30.41590407476357
76	2267	V3	1	87.4215104162913	137.70646505702385	63.85551071285959	35.99464562909378	50.28495464073255
76	2267	V4	1	136.2403647528961	235.8365291747144	101.05914097017471	260.09264243150307	99.59616442181829
76	2267	V5	1	125.34671410488946	176.8293188999868	108.28157945874052	187.80383334362003	51.48260479509733
76	2678	V2	1	33.33077834186354	63.46716651928751	36.372124763156876	25.26584406861579	30.136388177423967
76	2678	V3	1	119.68078074772103	165.8153993556965	93.17278477680796	70.80882979310674	46.13461860797548
76	2678	V4	1	94.72577487469182	147.73054514333813	75.7328623683117	158.56289963822715	53.00477026864631
76	2678	V5	1	131.7405934376532	186.6175308948729	114.41168793808721	199.64824096625412	54.876937457219725
76	3080	V2	1	33.05270798262174	67.31743562244583	36.43454807090801	12.46515248872073	34.26472763982409
76	3080	V3	1	89.66921712135262	149.47558100779108	62.9035653814228	28.70814987398017	59.80636388643846
76	3080	V4	1	115.65861735004248	212.93105147101937	77.84878243136514	229.17471722946289	97.2724341209769
76	3080	V5	1	155.47853045081845	211.5738967661406	142.42391381725483	232.15650704919403	56.09536631532214
76	3482	V2	1	47.92130249546393	55.333427346783296	49.75328014814528	36.951739099885245	7.412124851319369
76	3482	V3	1	182.91970165301782	169.97680630898137	174.0903022591944	53.961737952822254	-12.942895344036458
76	3482	V4	1	169.22326019600803	232.43799036303997	153.8981382943265	261.70785689265085	63.214730167031945
76	3482	V5	1	182.1799210452206	217.75283727922363	177.6383762222913	238.44815260670654	35.57291623400303
76	3876	V2	1	39.53657166411297	59.023053422353776	41.92954894074379	45.62700560605283	19.486481758240807
76	3876	V3	1	72.0884711718416	109.24256159194536	57.68681748756264	31.323689680325447	37.154090420103756
76	3876	V4	1	62.17351556975804	106.31509044079465	47.24281812221967	111.12992264459486	44.14157487103661
76	3876	V5	1	107.52611220399065	142.9188098187112	95.20479700087049	149.09417085496702	35.39269761472055
76	4270	V2	1	32.47660488601583	51.447301345591185	34.8009034619608	15.919104136254454	18.970696459575358
76	4270	V3	1	82.77888537508854	119.02551326550596	66.60686452313836	41.58062296028595	36.24662789041743
76	4270	V4	1	98.75335988454374	160.22989126324757	75.60601619373665	172.21657695632157	61.476531378703825
76	4270	V5	1	155.70191777032124	195.87002535291555	147.61428095149046	213.58203021026748	40.1681075825943
76	4652	V2	1	21.696617186886478	42.04669435195793	23.236893462568116	17.693094067259235	20.350077165071454
76	4652	V3	1	96.39985566711695	139.4910028933816	76.79815705969204	31.97219958112299	43.09114722626464
76	4652	V4	1	99.48791844339897	167.96107426186168	72.2146690938127	178.1036745031559	68.47315581846271
76	4652	V5	1	148.0770483933137	193.41574109390896	137.5591567514019	210.68394178030007	45.33869270059526
77	712	V2	1	26.17086674999688	71.52895707998881	24.342773594235897	43.38805992656913	45.35809032999194
77	712	V3	1	39.97908038386681	191.62683953025504	54.37177858141047	99.60733906497342	151.64775914638824
77	712	V4	1	64.8952918772778	135.05382691090097	88.98936596568807	105.90468163469211	70.15853503362317
77	712	V5	1	59.560590287693174	81.47255975793813	71.87666474550697	74.79366215801421	21.911969470244955
77	1107	V2	1	55.87963993337814	126.83595040914923	59.720778523401734	87.94553434997687	70.95631047577109
77	1107	V3	1	42.43456856271524	184.37610202847446	48.9278884727098	68.3749751637221	141.94153346575922
77	1107	V4	1	143.55050295909209	247.97435410070977	122.16896936051998	240.31245494910408	104.42385114161769
77	1107	V5	1	65.08034162518183	115.56956893364084	50.64674171152934	105.37443846599359	50.48922730845901
77	1513	V2	1	78.9894122787849	23.360320343382575	73.13268615194336	89.79007637980818	-55.62909193540232
77	1513	V3	1	77.819095431035	165.6763898116504	91.53453992017845	49.307247442782014	87.85729438061541
77	1513	V4	1	189.50907417598017	298.9219580742666	165.3217429433789	305.2639326385911	109.41288389828645
77	1513	V5	1	63.88980274062632	114.84832294024835	46.27932617323954	105.24791885632955	50.95852019962203
77	1914	V2	1	26.36721219965494	65.7767107269002	23.849115432831784	54.714072090889594	39.40949852724526
77	1914	V3	1	65.0827475092713	177.41623585470668	72.34745875149439	44.58048528310996	112.33348834543538
77	1914	V4	1	111.364009766002	200.04535067073007	100.46093004279678	186.65182548488872	88.68134090472807
77	1914	V5	1	62.43461325475875	109.81732906088762	45.88365348799613	98.87340699147155	47.382715806128864
77	2319	V2	1	46.6072527447631	126.50731886952462	51.76764814252819	75.99500344364905	79.90006612476152
77	2319	V3	1	52.564445531357656	186.0438028530892	69.12982996371144	46.76572531674521	133.47935732173156
77	2319	V4	1	96.3271224897248	190.38821517232225	95.04649095799945	168.53450816778016	94.06109268259745
77	2319	V5	1	26.140027736995954	57.309059691768844	32.62926244229138	43.82767848507476	31.16903195477289
77	2712	V2	1	61.67740821424832	46.26915442691404	56.60978889380873	46.97042115390733	-15.408253787334274
77	2712	V3	1	36.321455690097544	143.83299389000496	71.29591486063714	63.3216966694535	107.51153819990742
77	2712	V4	1	108.2788692915961	195.60515634326356	112.21053610500886	177.67379541857403	87.32628705166746
77	2712	V5	1	83.23736959842621	126.49160531040998	78.61670841053284	119.16451828538491	43.25423571198377
77	3111	V2	1	15.71912387722373	68.19896926121926	13.28377270764388	46.41689754796029	52.47984538399553
77	3111	V3	1	49.5492389158903	134.69079578440386	74.57737880389108	21.29917018995875	85.14155686851356
77	3111	V4	1	179.94226652813975	293.76013830832886	145.6647280423216	296.5771770522902	113.81787178018911
77	3111	V5	1	83.4263790375356	137.59130526778716	63.737946810293785	132.16901920341692	54.16492623025157
77	3512	V2	1	34.783964746580715	40.822720654462195	30.029115109191636	56.83999235449568	6.03875590788148
77	3512	V3	1	101.53417393371424	172.66721792510424	104.31160160248508	39.28581026027432	71.13304399139
77	3512	V4	1	150.59708212446503	239.84225293265422	126.99807437943129	233.17952478798384	89.24517080818919
77	3512	V5	1	60.3392534308655	99.70990422908731	49.76026426938272	91.17067107587567	39.37065079822182
77	3914	V2	1	26.01438583611811	58.109466036596785	21.846345430252885	56.61273790300168	32.09508020047868
77	3914	V3	1	97.68691782462328	207.58021945143597	86.89928975146638	57.9652824778678	109.89330162681269
77	3914	V4	1	94.10647007401104	173.8194754727015	89.22931638618466	157.8876518929768	79.71300539869046
77	3914	V5	1	38.00949541146048	76.78260378182706	25.763684874380008	62.78318970506214	38.773108370366586
77	4318	V2	1	21.065813376661122	96.06755392698442	22.33139200127047	53.45601495828969	75.00174055032329
77	4318	V3	1	100.52784903819301	227.16582881758413	98.20495229821296	55.09661309888476	126.63797977939112
77	4318	V4	1	121.89700536729636	223.00277200720907	116.539656358314	206.483326294926	101.10576663991272
77	4318	V5	1	36.148725200414916	65.69428872866968	48.76489186788281	54.237881953732334	29.54556352825476
78	723	V2	3	71.26575758287282	129.9998960513224	73.91350277322746	69.9647940664689	58.73413846844957
78	723	V3	3	178.6101079963034	277.1556218754016	158.7475294506004	157.87605714410157	98.5455138790982
78	723	V4	3	198.10361507462997	296.24610291536624	163.34348895242445	297.7175854277202	98.14248784073627
78	723	V5	3	76.02857666019908	125.24413254199263	60.62792837186861	126.26745608452138	49.21555588179355
78	1087	V2	3	49.476676926246945	108.99727757956786	51.5463061955364	60.47806912917328	59.52060065332092
78	1087	V3	3	137.82305646047777	238.75964120521814	120.45773398865225	133.9305783228849	100.93658474474037
78	1087	V4	3	186.8598366310356	277.8089771275587	156.8067962223498	276.28122312123253	90.94914049652311
78	1087	V5	3	66.04364845789434	110.59725074364795	55.73580555166465	110.46018314421568	44.55360228575361
78	1657	V2	3	34.50723763657134	95.68050526566464	36.25911023915024	40.73383531640045	61.173267629093296
78	1657	V3	3	147.6053648432708	248.5437657294742	128.2442176329538	120.71088720049032	100.9384008862034
78	1657	V4	3	198.46260076616232	309.0882929530163	156.34434333936224	304.9925548121298	110.625692186854
78	1657	V5	3	70.97719554315056	124.67635364495298	49.78538093170709	120.15533154437644	53.699158101802425
78	2147	V2	3	16.562146483207442	69.04866690895582	18.384139392724656	21.662165237752674	52.48652042574838
78	2147	V3	3	120.7894018809355	221.82331154181244	101.29280439328085	87.98087051589299	101.03390966087694
78	2147	V4	3	207.60438202172784	318.50898903988156	163.75916219356736	315.7163361320101	110.90460701815371
78	2147	V5	3	81.42449419896664	141.3096319026875	59.230409113667655	142.91684808377076	59.88513770372086
78	2635	V2	3	15.233428759430845	83.84387398236701	16.828113285748138	42.94332282959624	68.61044522293616
78	2635	V3	3	110.0398125691762	225.79327772894516	88.05907376670622	82.39690315047952	115.75346515976895
78	2635	V4	3	206.31607555171436	330.9731847404605	157.01432383012622	328.479581570484	124.65710918874615
78	2635	V5	3	65.13004121585014	122.3925330373629	39.0579346966801	116.30922638445986	57.262491821512754
78	3120	V2	3	35.80907211993122	96.60741499950892	37.7978096898225	54.756938126583606	60.798342879577696
78	3120	V3	3	105.65999416243262	211.23052474573862	90.53545805894603	124.90531831074955	105.570530583306
78	3120	V4	3	129.41868123998083	222.98158843665	90.87864760206558	200.50755785500613	93.56290719666916
78	3120	V5	3	45.397156619194426	89.1388107073841	35.939872716149296	79.8230475968246	43.74165408818967
78	3591	V2	3	42.875961572749425	102.59239734404294	45.162060738728975	64.02379145714956	59.71643577129351
78	3591	V3	3	166.16041856390595	273.4574561012457	145.93676785894655	157.38656826625078	107.29703753733978
78	3591	V4	3	180.7169606245985	273.08552455997193	140.98975278438678	259.7632074017493	92.36856393537343
78	3591	V5	3	5.707579921198955	23.043142831692162	14.633780485476272	19.24810969480702	17.335562910493206
78	4060	V2	3	45.63687228046863	118.8396426945616	48.773026314152006	59.69371242722149	73.20277041409298
78	4060	V3	3	146.04706114896453	264.99414777433446	123.6663597514562	138.3527100681566	118.94708662536993
78	4060	V4	3	202.69480145588818	311.38096273368234	158.13481054802892	303.261837160461	108.68616127779416
78	4060	V5	3	50.894801925167904	97.21168903847965	28.74923162953191	86.82870697985437	46.31688711331174
79	621	V2	4	53.918185447765325	104.01673475469318	47.944148811194964	58.317554423540216	50.09854930692785
79	621	V3	4	85.5769627271492	188.5283378998787	47.50235164430197	70.3137013446951	102.9513751727295
79	621	V4	4	45.600134241316944	85.24198632965278	34.27536209027544	75.71831168590577	39.64185208833583
79	621	V5	4	42.3214894375243	65.82786851348686	29.952382877190587	61.969596867223224	23.506379075962563
79	1161	V2	4	86.09173354650672	143.1664705696493	79.17413795387206	94.81773425163348	57.07473702314259
79	1161	V3	4	73.6702749119201	184.4886373716116	39.64804329210785	61.47013673156063	110.81836245969149
79	1161	V4	4	93.50500518291403	180.44745316031046	55.830601484790265	169.4032534573564	86.94244797739643
79	1161	V5	4	63.16279864749042	101.51543535195715	41.48476934173476	95.80325070049015	38.35263670446673
79	1678	V2	4	91.30849739746999	132.21220618068202	86.08275368584424	91.80549868343498	40.903708783212025
79	1678	V3	4	100.13972611245991	180.00632340682017	69.75370013585142	77.47408093618031	79.86659729436026
79	1678	V4	4	87.10145854024408	143.5739385418642	57.12140762966293	135.25240927163185	56.47248000162013
79	1678	V5	4	81.45329322089039	114.40113767409925	63.702379237248	113.73841300668911	32.94784445320886
79	2214	V2	4	77.2672653973298	111.22646023532735	72.27232987374506	76.47302889171594	33.95919483799756
79	2214	V3	4	105.63882780607231	171.1409315656976	80.20275656299756	85.81139843813123	65.50210375962529
79	2214	V4	4	69.82375837900135	106.49845535919019	49.534168133489125	100.3852699499131	36.67469698018884
79	2214	V5	4	84.41984493451886	115.27741673865368	67.18420468113368	115.12960123452076	30.85757180413482
79	2759	V2	4	74.3027083059376	113.09128347495201	69.47640973952143	75.64578148035804	38.78857516901441
79	2759	V3	4	116.03702976068746	197.46406562053667	83.69692096298262	90.36079807580617	81.42703585984921
79	2759	V4	4	64.65732656741308	102.78815112978752	43.7377564201821	95.52414254826114	38.13082456237444
79	2759	V5	4	60.295602202631855	85.38240215711492	44.82197315776595	82.38850226449453	25.08679995448307
79	3287	V2	4	108.89043149356286	161.88760909397757	102.30484986758321	113.24231398458383	52.997177600414716
79	3287	V3	4	73.68918766792083	156.10634895134396	44.931164216556844	81.00424533588786	82.41716128342313
79	3287	V4	4	64.86458706112649	132.05733639023597	27.038625593670996	116.78081127125532	67.19274932910949
79	3287	V5	4	55.46678417095938	91.24016641695184	32.13871465084089	85.31731321957373	35.77338224599246
79	3795	V2	4	79.37320254127042	129.2066745984213	73.38511277130631	87.49980130713162	49.833472057150885
79	3795	V3	4	68.468956396658	163.67161655385303	41.43806271435317	59.79606386199307	95.20266015719503
79	3795	V4	4	88.85010687279588	164.7564446532726	55.466725380873925	155.51347735940786	75.90633778047673
79	3795	V5	4	52.77821798138203	77.8325929366349	42.64049790413594	73.97742758158904	25.054374955252868
79	4313	V2	4	41.8640440688371	75.91024093650172	38.423532575216356	33.294613868275604	34.04619686766462
79	4313	V3	4	78.61221411583384	161.3680510326189	46.68396498272739	44.85009883316938	82.75583691678506
79	4313	V4	4	66.05272913661601	118.28406220050533	44.250650054553766	112.81153244036517	52.23133306388932
79	4313	V5	4	88.87055336195047	128.99221635204674	67.95255335541752	130.5216666528817	40.12166299009627
80	379	V2	3	257.9574903530031	169.31426459839508	256.40841536360153	112.67460256986614	-88.64322575460801
80	379	V3	3	315.829633156468	150.29934761716578	333.6540121113969	142.24998595633605	-165.5302855393022
80	379	V4	3	118.82147969610915	110.60397997060832	148.87039108475742	193.11138657092908	-8.21749972550083
80	379	V5	3	84.64588333085177	94.27057095363561	111.26043907287428	151.1023773384349	9.624687622783838
80	774	V2	3	198.1406831862991	126.53637318934729	196.8889951052197	79.98731630558338	-71.60430999695181
80	774	V3	3	146.91393058100178	107.61875515022416	152.03522506131372	104.92279877012025	-39.29517543077762
80	774	V4	3	117.84172235294332	128.97118537684125	150.47209384584897	258.06591784943794	11.129463023897927
80	774	V5	3	84.30697582731689	96.91861669093225	107.79077588948138	150.81030833629592	12.611640863615364
80	1171	V2	3	200.20096652327774	123.6488620169176	198.69576864823773	81.88525550318958	-76.55210450636014
80	1171	V3	3	308.8493489819063	156.01635872605485	325.9717185379124	97.58705536935373	-152.83299025585146
80	1171	V4	3	124.52884051389063	124.66377232917803	159.28381264792176	224.55074785863607	0.13493181528740195
80	1171	V5	3	86.44609622393911	92.28398771892188	109.7613197225211	139.7546977507034	5.83789149498277
80	1574	V2	3	298.513000729636	185.44536093957686	296.82156209238843	97.51449520839316	-113.06763979005916
80	1574	V3	3	336.6953044956867	156.35815820820616	356.1597274346158	191.0030671500886	-180.33714628748052
80	1574	V4	3	121.5254085330137	131.20278676128555	157.63061543615234	258.27432920942863	9.677378228271849
80	1574	V5	3	84.63190315643104	97.44261451089373	110.18160819712486	153.77046895615788	12.810711354462697
80	1977	V2	3	27.244217838454354	27.176988424588398	27.089923159926126	38.24664185907409	-0.06722941386595593
80	1977	V3	3	252.09128058474874	119.82311527244666	266.81046110671457	115.33788741181985	-132.26816531230207
80	1977	V4	3	108.80284321664375	120.33338063839162	142.50827651060894	252.8576910523545	11.530537421747866
80	1977	V5	3	79.1605235603172	85.69592325732381	99.50325922835549	129.42719129173497	6.535399697006611
80	2374	V2	3	232.53295283448347	144.5797311182225	230.93461367107307	89.11840830029806	-87.95322171626097
80	2374	V3	3	240.49778001538104	134.70968351709635	252.75281919144544	96.93136221839713	-105.78809649828469
80	2374	V4	3	131.64428017318238	133.38487494809857	167.09210855881526	243.36142551800268	1.7405947749161896
80	2374	V5	3	93.29263790728177	99.98324006626865	117.73258994750447	151.34500174035085	6.690602158986877
80	2775	V2	3	229.0277268033329	145.1122480209173	227.57172052196466	87.91098273332167	-83.91547878241562
80	2775	V3	3	224.6199184323802	130.23890035600576	235.5386259837126	97.8984956693841	-94.38101807637443
80	2775	V4	3	116.8708029711567	119.82427860246565	148.01282502335675	210.2675242580357	2.9534756313089474
80	2775	V5	3	76.26949133351	82.64372712991911	97.48612249694617	126.84089465098461	6.37423579640911
80	3184	V2	3	160.7338256364598	103.57194625501884	159.60917065339143	74.29379958049677	-57.16187938144097
80	3184	V3	3	212.5443084174809	121.5273190006749	223.64900612317788	104.49706805252364	-91.016989416806
80	3184	V4	3	110.8733821080065	120.27317570178131	145.17304596709977	251.41819023836555	9.399793593774817
80	3184	V5	3	82.8705051311635	92.54953323146336	105.30944821087945	141.74140944869416	9.67902810029986
80	3589	V2	3	260.99015156190956	166.81354376616858	259.4632179293356	96.97162272259166	-94.17660779574098
80	3589	V3	3	344.92583048273616	170.31921510449612	362.9413692243809	134.09790917376992	-174.60661537824004
80	3589	V4	3	125.07060601731733	130.62334992322718	159.2601632077411	249.54257496739518	5.55274390590985
80	3589	V5	3	84.00361910111206	92.14652878902152	106.94436144535892	143.58527236622353	8.142909687909452
80	3994	V2	3	33.7940586432596	31.75019914331152	33.57517638420937	42.51529732526283	-2.043859499948084
80	3994	V3	3	97.32160566329631	83.16062944711402	100.01622494339304	97.64858724654326	-14.160976216182291
80	3994	V4	3	120.91028353982072	125.86743577563918	154.6231601845128	228.770188575841	4.957152235818455
80	3994	V5	3	82.9998119193318	89.2587520042656	104.65316871649217	133.59114540741732	6.258940084933798
80	4399	V2	3	216.71817905851546	137.28187959630282	215.3069366895218	86.57855456244819	-79.43629946221265
80	4399	V3	3	178.80618283445224	113.76395024489344	187.01832311770502	103.49127151677907	-65.04223258955881
80	4399	V4	3	123.87182211061267	119.66975837262846	149.3858631345491	180.04609124510353	-4.202063737984204
80	4399	V5	3	83.04864607925298	81.8163283063033	97.79330225090902	106.52620211188686	-1.2323177729496706
81	609	V2	1	450.6003701100134	497.63136877257153	450.82234623861905	576.7292120344267	47.03099866255815
81	609	V3	1	309.13347673327246	383.3446090720764	308.7724277234009	588.2281757642984	74.21113233880396
81	609	V4	1	302.7535982247809	231.3022647352319	290.2776212411765	139.6293535935852	-71.451333489549
81	609	V5	1	219.0412126620536	182.68125080336634	212.36140385124267	140.63338538987864	-36.35996185868726
81	1013	V2	1	454.65204172302356	480.4149081703555	453.6215943717399	563.9793351055133	25.76286644733193
81	1013	V3	1	378.3051183991799	449.4954914818191	379.31814356138096	662.0901613972704	71.19037308263921
81	1013	V4	1	296.8524492810746	222.890907605439	291.7311160578581	141.17988744246117	-73.9615416756356
81	1013	V5	1	246.62820370526288	210.7834041022618	239.9721583614079	168.2609666487512	-35.844799603001064
81	1391	V2	1	301.66379861492567	336.8158036886661	301.2865109907922	415.6780691746234	35.15200507374044
81	1391	V3	1	285.4997639695989	375.1641281329938	280.5874887236457	576.0541674612283	89.66436416339491
81	1391	V4	1	339.29388544660816	282.68925335673555	317.1347007404044	182.64941651985032	-56.60463208987261
81	1391	V5	1	268.18631544339377	238.6739828695266	255.88943677925064	191.2086401165062	-29.512332573867155
81	1791	V2	1	402.15793049530987	446.98330616333794	402.0695807328371	533.3486066557986	44.82537566802807
81	1791	V3	1	284.26901790598714	360.24239631454606	284.1079158981978	584.0205041141609	75.97337840855891
81	1791	V4	1	342.38523724356327	265.0899603056577	328.74593617401507	163.01636825790067	-77.29527693790556
81	1791	V5	1	277.180233928944	241.42736269017973	265.89177131373475	189.80411356411705	-35.75287123876427
81	2165	V2	1	332.03719008150705	372.88676050708693	332.0189325740272	450.36092143182964	40.849570425579884
81	2165	V3	1	291.17307312959895	382.6995895365428	286.1057779254341	587.8022590267905	91.52651640694387
81	2165	V4	1	311.95510800847694	249.43401774441824	293.27385037267163	152.92653075250354	-62.5210902640587
81	2165	V5	1	242.8460554894483	210.4600013981682	232.2604537282496	164.27867561990436	-32.3860540912801
81	2550	V2	1	415.8189564065963	459.72547473647796	415.76245070211087	542.9182888893536	43.906518329881635
81	2550	V3	1	291.1300679824076	365.9031516840116	290.59888523744814	576.6372643001134	74.77308370160404
81	2550	V4	1	342.1166514032457	272.91665100707104	325.15093132983657	171.1195281579997	-69.20000039617469
81	2550	V5	1	257.2252815516353	219.5898529575643	248.57954947288044	172.26847157681883	-37.635428594071016
81	2928	V2	1	434.08981999015174	481.81144374336094	434.3435142084428	559.7636541321988	47.7216237532092
81	2928	V3	1	301.4547639857259	367.258119648078	303.11737966772273	556.9350804245969	65.80335566235209
81	2928	V4	1	266.53915876749204	204.0168618323146	251.6240116448632	119.77241550539544	-62.52229693517745
81	2928	V5	1	200.52689729962313	171.15150270236563	188.8238050885969	124.68160249076655	-29.375394597257497
81	3305	V2	1	495.98795536602177	533.1420289109374	495.7667278058633	609.4182854122774	37.154073544915605
81	3305	V3	1	357.2985788393805	431.5431119439357	357.09582217595494	641.0037909960632	74.24453310455516
81	3305	V4	1	289.4958712272802	217.97370318622328	281.0774897361145	132.07781803884595	-71.52216804105691
81	3305	V5	1	211.39525474681463	174.30159131397554	206.87759386324572	135.20767672461798	-37.093663432839094
81	3684	V2	1	442.67007149721434	485.99643418583	442.81213420414673	560.3476650449878	43.32636268861569
81	3684	V3	1	360.9439327726995	456.79612500717303	355.93106824681325	659.4053005396029	95.85219223447353
81	3684	V4	1	314.6388111841063	261.7163790885927	291.96203450759964	162.96348339900908	-52.922432095513614
81	3684	V5	1	238.60393625709315	211.2109619751233	225.83713205506672	164.17946038120272	-27.392974281969856
81	4092	V2	1	420.78464256550075	441.738307423754	419.35386733832536	531.0648410500507	20.953664858253262
81	4092	V3	1	372.8306702361231	445.59288791730364	374.57347665011804	674.8695637718747	72.76221768118052
81	4092	V4	1	333.44182111985685	260.9397333169752	321.28096105148495	163.71766334910015	-72.50208780288165
81	4092	V5	1	248.01725247031263	208.25654427961004	241.55811553190577	162.77015438567898	-39.76070819070259
81	4510	V2	1	503.33260643738026	534.437284343888	502.48920539521737	621.0544691171815	31.10467790650773
81	4510	V3	1	347.8808081815706	404.48440903796165	351.2092820038994	603.3129146577066	56.60360085639104
81	4510	V4	1	305.4197957571886	229.4464264629513	297.49136562209605	139.66262752021578	-75.97336929423727
81	4510	V5	1	238.70122236125607	201.01072454281504	231.82414195517646	156.52470725375136	-37.69049781844103
82	923	V2	3	141.72311517930396	194.6564551488848	143.68525505741496	169.85733727236132	52.93333996958083
82	923	V3	3	85.18650556511774	177.4980664456637	72.1230563316078	153.09258489859664	92.31156088054597
82	923	V4	3	111.56773725362432	153.6334761754313	107.26377870387026	154.59439091959604	42.06573892180698
82	923	V5	3	27.361155486930873	37.42952997272249	26.313558618776923	29.05391262963978	10.068374485791619
82	1515	V2	3	157.20730799448896	188.5029285200755	157.76193505273233	208.80922293111357	31.295620525586543
82	1515	V3	3	144.38259908025583	200.98123843932365	138.76762521074315	241.75279170836438	56.59863935906782
82	1515	V4	3	45.66014802167536	44.870266018906975	40.85399358416822	36.22814963067508	-0.7898820027683868
82	1515	V5	3	17.356536993850575	23.11482215276454	25.00297911667361	33.17995991274875	5.758285158913964
82	2083	V2	3	183.8881521702611	218.1545435794007	184.65533761622757	230.79548112369082	34.2663914091396
82	2083	V3	3	127.28605421754611	182.36814450569685	122.70422734440676	220.91005809623636	55.08209028815074
82	2083	V4	3	93.63307083939607	108.53053733399115	91.45203180969862	111.97879278961439	14.89746649459508
82	2083	V5	3	108.2490259056479	119.30252536829165	102.10587269895993	117.70252699443122	11.053499462643757
82	2677	V2	3	138.09601894733814	181.04295499107923	139.25357199734788	185.31894402467975	42.94693604374109
82	2677	V3	3	125.13923951669095	199.8347603839818	115.49162840596297	207.6315411426987	74.69552086729085
82	2677	V4	3	17.902123113013086	34.057019962725164	35.728994983093514	35.57161240027089	16.154896849712078
82	2677	V5	3	79.40228853457907	103.12520505284925	64.42909273488937	95.15214912554808	23.722916518270182
82	3249	V2	3	174.61077206950932	204.05938824656272	175.27329092293388	210.03685784198066	29.448616177053395
82	3249	V3	3	225.3241879834849	266.3534876539118	221.69843314416568	274.3128528902413	41.02929967042692
82	3249	V4	3	142.99498826689725	146.20144355986884	148.92242672436382	153.27644260451163	3.206455292971583
82	3249	V5	3	71.78746852676319	69.26955456489787	81.93421509584189	79.7077194910712	-2.517913961865318
82	3814	V2	3	194.87257510735688	223.28701952747346	195.76310298829907	221.65698379921287	28.41444442011658
82	3814	V3	3	181.36401389978613	237.5514914710997	174.22328001077605	248.06442105951	56.187477571313565
82	3814	V4	3	109.05397330878733	127.8933682571453	103.66110354779465	129.2971682311828	18.839394948357963
82	3814	V5	3	58.07374623504911	65.18947762352771	53.15709030960486	61.15333218491044	7.115731388478601
82	4395	V2	3	170.21924500566394	219.65854471692384	171.8868283178138	205.68722039344817	49.439299711259906
82	4395	V3	3	187.4820234343959	266.5605044962208	175.44144129026543	233.47100132956032	79.0784810618249
82	4395	V4	3	65.672633221712	94.95249981213092	64.51650775432935	84.0719084827264	29.27986659041892
82	4395	V5	3	79.83063104244711	102.15720715229381	68.44902868998328	96.29522384120959	22.326576109846698
83	355	V2	0	83.5788047645529	123.00574478678233	88.36399668230719	84.17268834249813	39.42694002222943
83	355	V3	0	70.88022147771554	141.27282715234332	68.95340606091813	49.86323963193637	70.39260567462779
83	355	V4	0	88.65512213959323	157.43878539402135	85.85418524021863	168.10115669431494	68.78366325442812
83	355	V5	0	67.6634716701733	103.83583472300359	55.55670676452226	102.09287963068087	36.17236305283029
83	689	V2	0	97.32509715897869	115.13763450101769	98.48901943260745	118.02531782313643	17.812537342038993
83	689	V3	0	43.32015146511872	68.1184637077789	46.875232538005605	84.38110655708124	24.79831224266018
83	689	V4	0	68.39504590439238	53.37960256328088	79.15242903252101	108.77769156626472	-15.015443341111492
83	689	V5	0	19.312491146368714	8.164709968813648	26.222370139431945	15.860447136159726	-11.147781177555066
83	1158	V2	0	43.52844875973833	19.329518921278527	40.969242713531266	18.87917374581446	-24.198929838459804
83	1158	V3	0	87.19367495240208	40.45557696602101	94.30211795438757	32.48849949242651	-46.738097986381064
83	1158	V4	0	77.3039377676095	67.47051669664582	91.64924357627328	87.74356710597435	-9.83342107096368
83	1158	V5	0	22.106240685837548	29.634251521624037	22.1835135381122	28.052038295721662	7.528010835786489
83	1720	V2	0	59.29386145554361	33.897701100509195	57.214919314651155	23.913124398481624	-25.396160355034418
83	1720	V3	0	83.26442861939229	34.441011824105345	90.7436985141475	23.885833015578466	-48.823416795286946
83	1720	V4	0	87.31936165946975	77.86358538633102	102.26314974359593	97.29657208588063	-9.455776273138724
83	1720	V5	0	47.28075681655874	50.64021219604532	50.06145650655773	52.50278551345707	3.359455379486576
83	2124	V2	0	46.81290610918826	22.04741999108409	44.41132576719387	19.436995074132486	-24.76548611810417
83	2124	V3	0	79.11179399276078	32.85996254093396	86.54060860349335	24.638295941072453	-46.251831451826824
83	2124	V4	0	114.51276809636902	97.67555050782187	131.3755323029327	119.87902962963193	-16.837217588547148
83	2124	V5	0	69.05713130567999	76.8250012618096	69.28190187743591	78.96869881268047	7.767869956129616
83	2604	V2	0	7.007084119802086	27.84102552394251	6.4699649632410186	16.567354078474654	20.833941404140422
83	2604	V3	0	29.228535067235217	21.15198909911055	32.262385934574155	14.399914328390661	-8.076545968124666
83	2604	V4	0	21.60097831516914	24.417501199380872	42.77319344122699	14.14542102348391	2.8165228842117322
83	2604	V5	0	8.131617047867705	9.313004078032485	13.479630250284307	8.251139437061335	1.18138703016478
83	3216	V2	0	165.59221057040088	114.47216185589929	162.390857819374	87.38383717741571	-51.12004871450159
83	3216	V3	0	80.87919687040333	37.90883901502225	87.37289067782795	31.59870114845628	-42.97035785538108
83	3216	V4	0	76.80920351665699	63.71307695210436	90.97727346576433	83.60935069652277	-13.096126564552634
83	3216	V5	0	30.638570391496724	31.91346456907032	33.82739489504439	33.34102712658647	1.2748941775735965
83	3725	V2	0	129.1291948011424	91.721501220364	126.87851282171027	68.79093867510235	-37.4076935807784
83	3725	V3	0	76.2288416223082	39.090584289348406	82.39759599709242	32.19762216471958	-37.13825733295979
83	3725	V4	0	74.84510825825043	74.48784374033114	83.3245543293577	84.93508129786564	-0.35726451791929037
83	3725	V5	0	23.28575001945847	27.871116941057494	23.821331752528362	25.77273518183822	4.585366921599025
83	4085	V2	0	89.86507596203879	60.05270457676082	88.44810922583123	38.9109217391634	-29.81237138527797
83	4085	V3	0	91.08452538779072	41.15761656716707	98.58727384657895	43.35725466263231	-49.92690882062365
83	4085	V4	0	80.79257253442603	78.15116929431473	93.01745259730376	93.57894063182974	-2.641403240111302
83	4085	V5	0	43.7859617998301	50.09863250547067	44.877240013206176	51.13127492995241	6.312670705640571
83	4558	V2	0	111.04239432925011	46.85257899449926	106.14454687905297	29.52163912934117	-64.18981533475085
83	4558	V3	0	186.07543709155132	57.367229625952646	200.26682846407212	36.79297906171129	-128.70820746559866
83	4558	V4	0	320.1503827977881	289.4032395809688	360.00845340897905	369.88910117233195	-30.747143216819325
83	4558	V5	0	191.65021159277623	183.03739746964567	208.69330592717657	206.31899654863096	-8.612814123130562
84	728	V2	0	51.060340465366686	54.319437426659846	50.363202143218025	72.10046015643996	3.25909696129316
84	728	V3	0	97.75610680812383	170.43718588846122	92.18275063746174	217.5875857927722	72.68107908033738
84	728	V4	0	78.18527748533758	83.85750231649459	83.62088728134877	106.69349772890436	5.67222483115701
84	728	V5	0	88.00774411113127	89.4566614073453	97.92675979275302	107.1567208698069	1.4489172962140202
84	1228	V2	0	95.6871187108866	124.52113795047227	97.05102120004366	145.69818639528103	28.834019239585672
84	1228	V3	0	82.65709678979447	135.90708026385633	81.01422567172554	185.77171839411062	53.249983474061864
84	1228	V4	0	73.33203128558691	78.85329020373194	77.74664659822199	99.5589231465905	5.521258918145037
84	1228	V5	0	76.57884564984265	74.65484532952266	93.60209172789472	101.63254434622833	-1.9240003203199905
84	1728	V2	0	85.74881515843946	90.63778542614165	84.67860738879148	118.02239314693738	4.888970267702192
84	1728	V3	0	94.92756891442227	141.3813066297285	92.55998287436482	209.8499647038403	46.45373771530623
84	1728	V4	0	59.71313339205407	65.43090396872809	51.71418559772932	71.25849240067674	5.71777057667402
84	1728	V5	0	37.706961157960315	44.4580438416104	45.321463679261086	62.0229153840821	6.751082683650083
84	2228	V2	0	75.28413852165951	77.41243055119925	74.09397711587317	102.49767674259542	2.128292029539736
84	2228	V3	0	64.81552716409217	87.81696496689754	64.70605783908114	142.015735206441	23.00143780280537
84	2228	V4	0	53.151059157318706	64.21664289332253	46.54856424467418	72.43817068848217	11.065583736003823
84	2228	V5	0	43.77280196031392	48.926788080075795	53.56198479201003	68.1228076476441	5.153986119761875
84	2728	V2	0	46.028343860346126	51.923683234712875	45.638718902207536	69.18304157336884	5.895339374366749
84	2728	V3	0	54.28668099034029	94.1302991611475	52.07970643926804	131.50512627123155	39.84361817080722
84	2728	V4	0	52.24928243539168	67.79572416158076	42.71565910448549	67.50924866583844	15.546441726189087
84	2728	V5	0	36.95632382693842	33.77145231036775	52.105319002053335	57.28393654093343	-3.1848715165706736
84	3228	V2	0	91.16945918087995	106.9628998370452	91.21590767757968	131.42377927932452	15.793440656165245
84	3228	V3	0	113.46110063024851	185.22480073032276	108.19023723421138	251.32966571613053	71.76370010007425
84	3228	V4	0	62.83780532852278	63.981518885817025	65.17930458147048	84.7048733836644	1.143713557294248
84	3228	V5	0	45.367098408882015	49.17223393674248	54.95349377016014	68.56452347402916	3.8051355278604646
84	3728	V2	0	134.5691833420314	160.4084904133461	135.47511387240849	186.5678782514365	25.839307071314693
84	3728	V3	0	84.92875200206917	118.47894047118352	84.27350199269483	176.3293596917223	33.550188469114346
84	3728	V4	0	62.486303370081224	73.83981024351212	58.32488344763087	87.80792636278072	11.353506873430895
84	3728	V5	0	66.60951991602006	70.0076737859823	79.48655345560941	93.45696680729422	3.3981538699622433
84	4228	V2	0	76.29949426484697	102.58816950166735	77.71660784038667	120.71242054604718	26.28867523682038
84	4228	V3	0	64.55030187810661	120.10223023649583	60.52235757384147	161.40687682960902	55.55192835838922
84	4228	V4	0	52.10016955259203	66.37472314347887	45.50453284710639	72.89854228824106	14.274553590886846
84	4228	V5	0	49.67685130945492	50.2695573359411	62.72386074738304	71.92290144630414	0.5927060264861836
85	712	V2	0	168.92927910630883	164.1249016927217	168.75540117984022	160.27346714554514	-4.804377413587133
85	712	V3	0	228.6714656674262	212.37554344827015	229.9817424904876	200.71261320169165	-16.29592221915604
85	712	V4	0	272.8260244721449	275.8424337151416	276.0922054680368	288.9933066479812	3.0164092429967013
85	712	V5	0	87.92933084797077	90.54176398998952	91.17603887201642	98.80632413683819	2.6124331420187445
85	1109	V2	0	169.08394497632221	167.53437684651166	169.24475058865877	163.1022421653612	-1.5495681298105524
85	1109	V3	0	174.82632681776596	181.57585140424604	174.1466703738657	185.08036148954267	6.749524586480078
85	1109	V4	0	242.96298091271942	247.89738289311362	242.04309190669085	250.85983671519003	4.934401980394199
85	1109	V5	0	85.21831326238649	91.42577452209188	88.69676145049284	103.21741926175835	6.207461259705397
85	1504	V2	0	153.60468648707536	153.9937076279278	153.29579452164882	160.51641744848297	0.3890211408524351
85	1504	V3	0	183.24076794364325	178.93685224655803	184.01313155631019	186.91926772802336	-4.303915697085216
85	1504	V4	0	201.76516936389373	198.989434141174	203.31291746111896	201.04135145399772	-2.7757352227197316
85	1504	V5	0	94.49199342322673	96.75234796123968	100.23020950972833	109.92482853559035	2.2603545380129475
85	1893	V2	0	144.050091429671	144.09023991837915	143.8554959799554	147.71303520406036	0.04014848870815513
85	1893	V3	0	267.0420320330912	230.83090021218402	270.1298414550285	206.65846866869666	-36.211131820907156
85	1893	V4	0	239.02225624095178	240.0359554679703	241.8290022828899	249.26482032604957	1.0136992270185203
85	1893	V5	0	110.925855192378	112.83119439107402	115.04041324070916	121.89262971194263	1.9053391986960264
85	2287	V2	0	80.33917953245341	83.94584995127943	80.44278150436763	87.95899570892566	3.6066704188260132
85	2287	V3	0	277.93645736885975	236.4137054260998	280.3328993098627	184.1513463451431	-41.52275194275995
85	2287	V4	0	266.14745776401446	279.2294837290959	266.8010438404217	294.8123099947418	13.082025965081414
85	2287	V5	0	99.57167530897556	112.24931084173328	110.44269978602962	145.4950995324744	12.67763553275772
85	2680	V2	0	139.92657655681214	143.422169303954	140.20122458576836	144.38768299743754	3.4955927471418704
85	2680	V3	0	194.2558209555916	194.8654862271444	193.86341294756684	189.08222198720523	0.6096652715528137
85	2680	V4	0	269.6847120254666	278.8343930827314	273.129053842679	298.65406174351523	9.149681057264843
85	2680	V5	0	113.75630211462419	117.58027339560361	115.2430629604566	123.40462396178162	3.8239712809794213
85	3082	V2	0	168.56842530241516	165.43665755583137	168.07524037394433	169.54825305271663	-3.1317677465837903
85	3082	V3	0	192.46722283051884	186.17855203519284	193.56374779528855	195.07988036552484	-6.288670795325999
85	3082	V4	0	283.61689658715363	283.2948154100869	293.1861302137696	310.96811307081555	-0.3220811770667069
85	3082	V5	0	115.27635244087674	118.59917271452335	130.2742389129209	151.3953863788421	3.322820273646613
85	3498	V2	0	161.8997161783798	158.87960729879694	162.1407486574963	150.14820214557542	-3.020108879582864
85	3498	V3	0	162.09397133757764	165.10108890512396	161.49557778693162	159.23216915951014	3.0071175675463166
85	3498	V4	0	214.75469254062747	220.17397498513074	212.88693076718124	220.43513460322197	5.419282444503267
85	3498	V5	0	111.79507833445945	121.04701976965008	118.8346729632948	142.00061993274576	9.25194143519063
85	3914	V2	0	190.82942334072735	183.3154577404408	190.54772431236668	177.27395449566768	-7.513965600286554
85	3914	V3	0	186.78072025612664	190.30355958924812	186.70024560877388	198.8392306670834	3.522839333121482
85	3914	V4	0	234.9064756105556	236.25893117598062	235.55239882319034	239.81705804016087	1.352455565425032
85	3914	V5	0	97.67503292529318	103.73041687974113	106.24608193676733	124.88225965365184	6.055383954447947
85	4325	V2	0	175.1169564525673	168.98881677016908	174.74422502671524	166.3021427666454	-6.128139682398228
85	4325	V3	0	140.92599976480267	141.90426960708498	141.63544344097235	159.06058869322507	0.978269842282316
85	4325	V4	0	161.89701353926634	159.2765663882685	161.66037539375964	155.5573904126914	-2.6204471509978475
85	4325	V5	0	117.6791472866113	119.66581915758826	122.54305690943342	130.31539314337988	1.9866718709769629
86	616	V2	4	12.442090363108461	20.57521715786173	16.617658177837477	36.92724283072193	8.133126794753268
86	616	V3	4	128.71975684917368	187.3339179286281	95.16538030938703	65.73085869196193	58.61416107945442
86	616	V4	4	177.6557636300347	284.05736859139915	140.14038298436466	325.9045230435269	106.40160496136446
86	616	V5	4	102.99525802402363	152.0596988645118	82.02210665518636	162.77589779677004	49.064440840488174
86	945	V2	4	25.70491765389149	34.23129600087412	29.39925371840199	56.4001221387764	8.526378346982629
86	945	V3	4	92.94285469975163	154.34679956659528	64.69566172444286	100.58789089064965	61.403944866843645
86	945	V4	4	145.48528844631855	247.14707504567184	101.41920082250464	270.03718703081825	101.66178659935329
86	945	V5	4	132.3041029565184	186.6980830121275	113.75967182189486	205.12394072045439	54.39398005560912
86	1277	V2	4	18.177451955317654	18.323676544327363	20.562124198375713	37.65436703328242	0.1462245890097087
86	1277	V3	4	90.4722110554505	147.08793622408942	59.03304362019937	56.465577292258516	56.61572516863892
86	1277	V4	4	171.1269856511868	277.25914528270516	133.91724758421873	319.2243786802494	106.13215963151836
86	1277	V5	4	97.40516766382858	148.0406249287731	77.37404477883625	161.7454680033327	50.63545726494452
86	1609	V2	4	38.13132946248783	42.16826773423373	40.17649621664891	53.668391060705886	4.036938271745903
86	1609	V3	4	138.50415052241812	187.64956138016075	124.56419436754817	158.34052038525337	49.14541085774263
86	1609	V4	4	161.61206018680363	272.1693444914146	120.69673208544452	309.4154455059494	110.55728430461099
86	1609	V5	4	125.9619462780393	177.93759673120115	113.63888840867189	199.9718339893433	51.97565045316185
86	1941	V2	4	43.83134477176406	30.60800814153071	48.88417950985389	74.14595494429486	-13.223336630233348
86	1941	V3	4	91.10081292741333	161.74100274165608	57.526125609300266	52.900100133592815	70.64018981424275
86	1941	V4	4	130.08316857371918	222.6350853629443	87.81473784067678	239.25306008991694	92.55191678922512
86	1941	V5	4	119.38426567667598	174.86530667313474	99.82332890713089	192.34340801729883	55.48104099645876
86	2275	V2	4	44.13942738863631	39.58080183568007	48.2915620507941	69.07398046514457	-4.5586255529562365
86	2275	V3	4	103.3206449748825	174.47443275798992	68.95399658422525	66.34283337454708	71.15378778310742
86	2275	V4	4	167.66923133368851	281.32677670058376	122.21893990011834	314.4880518316265	113.65754536689525
86	2275	V5	4	140.17760871555168	194.29173330341948	127.14096958828978	217.59031410356204	54.11412458786779
86	2614	V2	4	13.789969334414637	27.505555822239657	17.770623633245386	42.906356537144724	13.71558648782502
86	2614	V3	4	98.11692343675989	160.2839611721596	64.1448645598699	59.16000599288754	62.1670377353997
86	2614	V4	4	171.7042881403241	279.88162032357275	130.09991408270238	315.7612981705641	108.17733218324864
86	2614	V5	4	111.01947404913125	163.6147503669293	90.44257793214605	177.97464950710676	52.59527631779804
86	2954	V2	4	40.89852314453037	33.62925118847436	44.36536986190387	66.36775729665818	-7.269271956056009
86	2954	V3	4	95.88338286654478	158.78480770223328	62.19232374536404	77.81728392569771	62.9014248356885
86	2954	V4	4	174.09237476502983	285.6625300651459	136.6446928553878	331.19324799454944	111.57015530011608
86	2954	V5	4	125.66009468775808	177.74285340194135	115.91576320559295	203.0521917116369	52.08275871418327
86	3295	V2	4	16.442325200658765	20.171587524481886	20.93258228719193	45.09073133245246	3.7292623238231215
86	3295	V3	4	103.55340229809342	161.86015038055996	73.4484323027841	20.882755333067642	58.30674808246654
86	3295	V4	4	176.60648931488223	278.464946939802	137.63173283269794	312.1947079514312	101.8584576249198
86	3295	V5	4	121.18579293611339	172.07064565463	106.00883806016532	191.9548079616549	50.88485271851661
86	3639	V2	4	15.59243705324005	14.538786750746015	19.32149684117587	37.36608465680927	-1.0536503024940345
86	3639	V3	4	115.01210718885687	177.77472247298172	80.15242008003888	75.41656568314968	62.76261528412485
86	3639	V4	4	166.8142870453175	271.09086708601455	123.32335981285745	298.0186066622275	104.27658004069704
86	3639	V5	4	112.43724794115526	165.09191123369834	91.54681943369513	178.85818763084868	52.65466329254308
86	3985	V2	4	31.434210725648487	22.97322499564012	34.62342024104205	49.084024342308844	-8.460985730008368
86	3985	V3	4	57.833155343713656	125.94557241768139	29.60844756647103	56.45334171298226	68.11241707396773
86	3985	V4	4	152.4243027699236	267.5628010460723	103.85464990564928	296.2604237956009	115.13849827614871
86	3985	V5	4	125.8724299823711	177.31930524473185	123.7582815894335	207.00957968497818	51.44687526236075
86	4332	V2	4	26.163496149513207	28.30588698267771	30.301537465608654	50.741585997429716	2.1423908331645016
86	4332	V3	4	131.04227930543573	174.9064631039415	118.20096661360935	131.95272759623398	43.86418379850576
86	4332	V4	4	180.05085876873218	287.3137202785683	152.09266536946342	335.8964714967455	107.26286150983614
86	4332	V5	4	120.18500891703259	172.26728708377073	106.27553423257396	191.86829927692227	52.082278166738135
87	635	V2	0	28.129699036718876	35.31048875733796	28.289396983390578	70.1745898814054	7.180789720619082
87	635	V3	0	191.92050131588704	246.2547129898692	190.16960656946168	344.5019244434174	54.33421167398217
87	635	V4	0	226.50512220821574	187.34027648888235	209.8410144608882	101.29958056229339	-39.164845719333385
87	635	V5	0	125.58128540223397	105.22483215488917	111.53245554748912	66.07016401986871	-20.356453247344803
87	960	V2	0	35.93513440065937	41.56786610618429	35.39128710442366	57.40576616789747	5.632731705524918
87	960	V3	0	310.9138945457701	408.5183156864834	307.3933570456429	584.1013839019506	97.60442114071327
87	960	V4	0	252.88352325437535	200.23645830512663	234.13122049033362	98.16510534145526	-52.647064949248715
87	960	V5	0	132.65297786316106	105.48263920449507	120.15558014194991	65.43123012893467	-27.170338658665983
87	1289	V2	0	32.81173848766893	41.03946129854717	32.04376280917871	73.82483747929511	8.227722810878234
87	1289	V3	0	315.73261449125164	424.0851524518885	310.751671624557	592.5157659370111	108.35253796063688
87	1289	V4	0	244.71583213830226	200.65009500036214	223.41773594419013	98.5236057761002	-44.06573713794012
87	1289	V5	0	127.34618323549665	102.89988253492179	116.90078869642056	67.97777136006323	-24.446300700574866
87	1627	V2	0	25.056871857720235	37.78214168842793	26.290109802417636	34.45632964443101	12.725269830707692
87	1627	V3	0	239.0911596085984	313.44200119066716	236.04738782229612	433.8167134045957	74.35084158206877
87	1627	V4	0	223.81590341430731	184.7308867080977	203.78568481669745	90.62801792455144	-39.085016706209615
87	1627	V5	0	109.85381860165948	89.47050696051913	102.77954559357853	62.556196635192315	-20.383311641140352
87	1952	V2	0	24.66765689054173	34.77613024151689	24.24180975637402	58.213606961134346	10.10847335097516
87	1952	V3	0	68.51988444867295	82.43679573419946	68.58341395249849	104.56824383567051	13.91691128552651
87	1952	V4	0	250.54473609542353	214.3945234402716	225.537412466335	110.56267631222592	-36.15021265515193
87	1952	V5	0	133.72616665620822	113.01097952270273	119.69246163025763	74.19640081879041	-20.715187133505495
87	2281	V2	0	41.00961302669965	49.72672237692207	40.56839643772792	74.42568882481854	8.717109350222422
87	2281	V3	0	304.20187075345444	401.2419733364415	300.7583403414196	578.8999335309348	97.04010258298706
87	2281	V4	0	255.72342436678784	202.47534985076416	234.49979706048572	95.71519082457215	-53.24807451602368
87	2281	V5	0	132.08716804798632	103.9225901159127	119.61034027374278	63.878702340672206	-28.164577932073627
87	2622	V2	0	36.54590878075731	40.10178788102643	36.30950311358311	84.7869770533767	3.5558791002691237
87	2622	V3	0	329.56393462944965	452.60004072900904	323.8516273142757	642.2570775773497	123.03610609955939
87	2622	V4	0	238.16351022311122	192.08745772837815	215.54808383691162	86.2940628859324	-46.07605249473306
87	2622	V5	0	116.97331676986565	91.34960876158411	108.99279098009244	58.932223534666356	-25.62370800828154
87	2977	V2	0	20.164378993955093	30.87925412045506	21.262079466765716	23.300878941906152	10.714875126499965
87	2977	V3	0	81.86936662996276	89.8362458310951	83.29237179497883	123.29432478163658	7.966879201132343
87	2977	V4	0	225.31311375019982	188.1841993080459	203.19898083066823	94.87739141710867	-37.12891444215393
87	2977	V5	0	97.6653887322757	80.40104469305405	95.22571165562844	63.23409842015203	-17.264344039221655
87	3321	V2	0	23.141122479075378	32.802591405108885	23.15612381261718	44.36322304670981	9.661468926033507
87	3321	V3	0	214.67674200604046	286.1328771346932	211.85838829191752	404.89431994469174	71.45613512865276
87	3321	V4	0	101.25928904278234	75.89805616897928	105.26976057572357	54.83855751679738	-25.36123287380306
87	3321	V5	0	100.6720438318453	81.86153888361854	95.95183037181411	59.31426927664935	-18.810504948226765
87	3682	V2	0	49.157356521364285	45.177937848363264	48.73403669519054	95.88690118081135	-3.979418673001021
87	3682	V3	0	298.62097143906317	393.28871445904105	295.7294679999815	573.5874956196085	94.66774301997788
87	3682	V4	0	242.6157553102197	184.57926120706972	225.91742430508626	84.00553081603397	-58.03649410314998
87	3682	V5	0	118.50988659336019	89.24291679304193	109.64002042447031	53.41919352567782	-29.266969800318265
87	4048	V2	0	39.850432600920875	40.84122254116159	39.08474294030051	84.39518577266047	0.9907899402407168
87	4048	V3	0	285.7349679077155	382.7558424313845	282.04712655804224	547.8750781903161	97.02087452366902
87	4048	V4	0	208.81982857197025	161.0101514686058	197.6308534796798	80.8182242717323	-47.809677103364436
87	4048	V5	0	123.52382614496787	97.66887271141773	111.52122375356142	59.20141014129809	-25.854953433550136
87	4404	V2	0	18.743023521376394	30.521810562611602	19.003259956235816	44.53765577190671	11.778787041235208
87	4404	V3	0	129.5533274169228	151.64472702760514	130.23719889156152	212.67890644434326	22.091399610682345
87	4404	V4	0	205.3723268359103	167.79986918168925	192.16337534462727	91.34372272608097	-37.57245765422104
87	4404	V5	0	100.99582084499339	83.25320009156766	94.72674439379759	58.99539403123254	-17.742620753425726
88	599	V2	4	159.78302349672217	177.03138677900733	156.6987268788775	139.0207753993863	17.24836328228517
88	599	V3	4	160.8041497549497	191.21592925201494	142.83423868048897	105.2320844377405	30.411779497065254
88	599	V4	4	105.35522735785058	157.6438767148309	81.90523193590899	181.76808149898613	52.288649356980315
88	599	V5	4	34.532947845958546	59.37938151626251	22.68215845749756	69.5816592320788	24.846433670303966
88	841	V2	4	119.03008725290083	126.64691683097034	115.80071217334233	68.08689759805824	7.616829578069513
88	841	V3	4	123.83917632010294	173.9630342658067	106.43335149701002	254.23579397024622	50.12385794570376
88	841	V4	4	93.5474819798456	146.20748245808718	70.85483262472799	183.69690685728065	52.660000478241585
88	841	V5	4	13.72983712179471	39.97185251225547	9.028463703426404	47.68091324108947	26.242015390460757
88	1177	V2	4	133.64336581196883	162.93140351633073	129.07724337391267	108.24538283661411	29.288037704361898
88	1177	V3	4	139.58689539389516	201.85766715210178	113.66394564765157	93.98235578348483	62.27077175820662
88	1177	V4	4	81.39640815330723	151.57536822295523	60.176071753904516	156.27016674060965	70.178960069648
88	1177	V5	4	29.231433559802408	66.10789661714395	19.477817799487372	73.80315105929705	36.87646305734154
88	1536	V2	4	192.80537219322554	199.71572148407898	190.61378255706407	164.95408433293642	6.910349290853446
88	1536	V3	4	205.0932188558273	224.5155108830085	192.95703329111566	146.95848204613253	19.422292027181186
88	1536	V4	4	124.49521385812757	165.0345624958405	110.14902028640864	182.34662060511292	40.53934863771293
88	1536	V5	4	61.08207409472744	75.56973678890725	42.489989135222885	70.96205400136306	14.48766269417981
88	1803	V2	4	165.8826735789863	156.49070562588744	164.97929658714455	118.8918386754262	-9.391967953098856
88	1803	V3	4	150.6549275418613	178.30663288554473	144.38291620102038	219.44457008220306	27.65170534368343
88	1803	V4	4	113.23932543282118	140.96551528119537	102.42196727856043	168.6264418890487	27.72618984837419
88	1803	V5	4	32.93004056089783	43.662017798627126	26.003896783795195	53.14679443946843	10.731977237729296
88	2077	V2	4	192.96588668048358	206.14008117456675	190.4348624952645	173.46371498527623	13.174194494083167
88	2077	V3	4	183.5726720816791	210.5754021902064	170.2354368944971	143.8043671994878	27.002730108527317
88	2077	V4	4	120.19668376277673	163.66608306318372	102.59791307535619	183.85760553302572	43.46939930040699
88	2077	V5	4	36.4734999193044	51.68156809741886	23.345935064503845	55.27638560110329	15.208068178114459
88	2573	V2	4	132.93636430185043	150.5092453399707	130.18671667809258	120.52169094359343	17.572881038120272
88	2573	V3	4	158.54750609291008	192.3773316932083	140.75135417043583	97.43705894059536	33.82982560029822
88	2573	V4	4	105.81600485910126	150.21248407565758	79.26409221040214	163.1790687183387	44.39647921655633
88	2573	V5	4	44.51896703098373	59.489138529492095	28.00886596569318	59.44606681965802	14.970171498508364
88	2900	V2	4	173.27514373224355	183.4639105580234	171.3958403238571	159.2678733603379	10.188766825779851
88	2900	V3	4	185.91598187139948	204.4574239542357	174.5775365866321	132.24080606655994	18.541442082836227
88	2900	V4	4	119.82729875705674	158.35867538896852	106.17451172392859	173.9816731004574	38.53137663191178
88	2900	V5	4	40.93460784494025	58.858254037885295	29.511631744042173	66.7096868712473	17.923646192945043
88	3215	V2	4	172.41872784955035	187.14882865700963	169.57968316280252	150.21339587156413	14.73010080745928
88	3215	V3	4	180.53373333417812	205.24125503792914	164.79651886777535	128.6551653250948	24.707521703751013
88	3215	V4	4	114.94509465459639	161.43900349082128	92.02930457042682	182.64118424235883	46.49390883622489
88	3215	V5	4	36.83443659154289	60.12050831821981	26.287963312486315	69.96694049004807	23.286071726676923
88	3707	V2	4	143.96943289736836	159.42298589421523	141.15507852701927	124.2621533400135	15.453552996846867
88	3707	V3	4	156.76048026955138	184.17653927257237	141.25141051370423	92.744073320082	27.41605900302099
88	3707	V4	4	123.29454476426005	171.40379114522437	101.41495594975808	193.32521746832265	48.10924638096432
88	3707	V5	4	62.88713111668701	78.13575432606828	43.59270645588288	75.4980782138339	15.248623209381272
88	4021	V2	4	159.382210419984	177.26492716861304	155.73754298272797	129.4873075161939	17.882716748629036
88	4021	V3	4	160.3635051347782	196.03272872792402	140.35881587066356	95.87312927042274	35.66922359314583
88	4021	V4	4	109.03182035905753	163.2669001454374	83.3112581556305	183.362588693577	54.23507978637987
88	4021	V5	4	35.1397220693171	58.62497135483142	23.107464063090557	66.30972708000417	23.48524928551432
88	4286	V2	4	112.22613569241668	127.33082531861434	108.5497488905433	74.33591598970527	15.104689626197668
88	4286	V3	4	92.32854665061186	133.13209504222462	75.23872482393918	155.37778738011252	40.803548391612765
88	4286	V4	4	73.66611971680852	118.32139614979843	59.72056548980327	141.6879925898183	44.65527643298991
88	4286	V5	4	61.00783117369967	56.07324080229233	54.074147698527206	48.3765414769793	-4.934590371407339
89	740	V2	3	70.19063821587517	114.68622274843437	72.17253362315688	67.93838424848848	44.49558453255921
89	740	V3	3	93.66517446499937	173.46910159887292	78.66393596074727	119.29648302279983	79.80392713387356
89	740	V4	3	23.247508884835604	73.08027032045942	19.189054680728457	56.41215182667093	49.832761435623816
89	740	V5	3	41.53981358586876	85.10551891080453	36.10448661368147	96.26606420976947	43.56570532493578
89	1147	V2	3	69.9657457606409	110.60737797783297	71.91751956525503	74.82175030155899	40.64163221719207
89	1147	V3	3	114.98190503599803	184.2370941039295	98.98642454143828	103.9077492889679	69.25518906793148
89	1147	V4	3	26.479622143226518	59.45455940645257	10.215026054418106	51.66937271210727	32.97493726322605
89	1147	V5	3	35.96848211815498	78.77006863440386	27.79967454108877	85.03213429079955	42.801586516248875
89	1562	V2	3	75.5168664735731	118.96173893279257	77.51577558724229	72.13052685295112	43.44487245921947
89	1562	V3	3	74.230025532776	134.2474070392328	62.28251279197018	62.22830451467743	60.0173815064568
89	1562	V4	3	28.71499773609732	64.66618041153029	13.27920995510935	55.70925698866842	35.951182675432975
89	1562	V5	3	25.751919422726637	45.05541679442554	17.405598267830822	41.00984576030658	19.303497371698903
89	1996	V2	3	89.89034398114835	138.01746739808095	92.10171481612467	95.90537455169188	48.127123416932605
89	1996	V3	3	79.91826372074291	159.7042465730088	65.05533869848534	105.89249650092844	79.78598285226587
89	1996	V4	3	70.82213701252475	154.8784413407468	56.0285379421669	165.68044601992418	84.05630432822205
89	1996	V5	3	42.99005553496014	86.52147595453556	36.547041296986706	96.45444391857862	43.53142041957542
89	2402	V2	3	129.35772408578288	161.83039116800234	130.82221798751502	136.92727845710914	32.47266708221946
89	2402	V3	3	114.69564719105547	167.7774213155199	103.81579649664603	110.2833442197301	53.08177412446442
89	2402	V4	3	68.23095536887801	123.74244967217649	55.32318180421018	131.39384221991182	55.51149430329848
89	2402	V5	3	38.26653341774308	62.016852625178466	31.343201533010195	61.20900816416058	23.75031920743539
89	2796	V2	3	104.33959199948443	153.30908697504756	106.23287073341788	140.10376808424144	48.96949497556314
89	2796	V3	3	52.81389761296498	102.66461795601896	44.82804165543434	77.13570511542082	49.85072034305398
89	2796	V4	3	23.29679055968318	51.08295148569745	13.40702924878412	40.071590918808944	27.78616092601427
89	2796	V5	3	39.117781714323925	79.02154542039283	33.39008628171512	87.38202187857539	39.9037637060689
89	3206	V2	3	43.95120303514421	82.91670920580003	45.518221911888546	33.56319506649758	38.96550617065582
89	3206	V3	3	110.68736258974722	218.54091578049318	94.19933087891518	273.51124280742766	107.85355319074596
89	3206	V4	3	71.92774501295371	166.62251203570048	50.057584355073075	184.68834552918798	94.69476702274677
89	3206	V5	3	36.692611643662936	82.62410593551223	27.380451259598967	94.23499008550931	45.9314942918493
89	3647	V2	3	94.79512034749159	142.86383435572805	97.02432398830157	92.5220648004498	48.068714008236455
89	3647	V3	3	110.13253237061568	189.60454424243574	93.8504426472886	86.83364776662529	79.47201187182006
89	3647	V4	3	85.02358152995346	172.98429378584638	58.402353240636224	182.0105322411306	87.96071225589291
89	3647	V5	3	42.73235343678755	89.84185531328615	29.11618613964967	96.69813609974743	47.1095018764986
89	4091	V2	3	103.03650054536072	176.1851807724147	105.4550191525646	188.23261323564094	73.14868022705397
89	4091	V3	3	108.1951527232126	197.85325979999718	89.55541586289326	94.71396323985951	89.65810707678457
89	4091	V4	3	85.49530762151146	179.64862399866348	63.75767682804605	197.34749050909684	94.15331637715202
89	4091	V5	3	45.10357894674835	90.30782290222355	31.739603497846296	103.51655381320697	45.2042439554752
89	4545	V2	3	120.14955391230639	168.28507683737658	122.08566767733421	151.21239123167962	48.13552292507019
89	4545	V3	3	92.87783611356947	168.30387199164937	78.116391962286	126.63703394458491	75.4260358780799
89	4545	V4	3	59.59465209010954	140.950255246272	45.99536278496462	154.52290107588811	81.35560315616246
89	4545	V5	3	44.518272094612406	87.89119171475873	33.11758038159783	95.22261019313291	43.37291962014633
90	743	V2	1	300.4270315897584	340.86390186971227	301.99226795751525	359.04375521446565	40.43687027995384
90	743	V3	1	77.48564806603636	103.28987988908823	72.38738781063088	117.03039569374089	25.804231823051865
90	743	V4	1	44.15251523808168	47.25745046358074	30.217916608094793	23.46041950396619	3.104935225499055
90	743	V5	1	15.613464116697887	17.30237526423643	8.537435841671451	6.361995049593064	1.688911147538544
90	1245	V2	1	367.80600659588544	423.11059121019787	369.88993823023003	449.65267439880415	55.30458461431243
90	1245	V3	1	156.64596739546693	220.48465465686925	145.03691539752214	261.9752615557285	63.83868726140233
90	1245	V4	1	48.30811289166076	47.827522328083504	37.50870771615431	24.882641353336506	-0.48059056357725893
90	1245	V5	1	24.14174212326945	28.318949111514645	11.48322997420389	6.330118121920808	4.177206988245196
90	1746	V2	1	258.9207832303349	304.0159483406209	261.00925194791654	312.04202476129893	45.09516511028602
90	1746	V3	1	149.17227077080523	213.09148006528602	134.97391247468445	225.84143946581756	63.919209294480794
90	1746	V4	1	40.17538533068677	54.83105446286519	18.356638400967938	26.3765166214796	14.655669132178417
90	1746	V5	1	8.432388499477302	9.103209360497212	6.718517672032384	3.4732554825646287	0.6708208610199105
90	2247	V2	1	290.89290192359147	317.8112072840882	291.89464439730176	331.400009639121	26.91830536049673
90	2247	V3	1	180.87646331219378	250.80934105284663	167.54039315426544	290.3379358907938	69.93287774065286
90	2247	V4	1	54.442060345804215	56.868232995526206	39.85921063865516	31.87442027462332	2.426172649721991
90	2247	V5	1	20.089935700942544	21.135401521176206	14.223310697173563	12.49695958702312	1.0454658202336624
90	2746	V2	1	97.18441247904202	90.50015223228051	96.66316814102315	92.41771583980626	-6.684260246761511
90	2746	V3	1	33.644370641407164	69.1248615430135	34.83728018512993	71.22484137724507	35.48049090160633
90	2746	V4	1	23.583929836269423	13.210038700580025	42.19649666238113	27.326209157466675	-10.373891135689398
90	2746	V5	1	21.856934680034577	12.900675994536105	31.969576313178774	23.179373615791008	-8.956258685498472
90	3243	V2	1	257.71534930813715	287.8197163671674	258.9109400051411	300.0821142794845	30.104367059030267
90	3243	V3	1	138.1610684221749	190.734378966004	127.9987806643012	216.61442312586638	52.57331054382908
90	3243	V4	1	95.2059414585869	95.51985346940518	92.14699099467632	89.51394506746504	0.3139120108182709
90	3243	V5	1	8.656487104774598	8.849468035333086	6.139635345575201	4.3658257983125885	0.19298093055848753
90	3746	V2	1	290.03616602281164	316.205441503236	290.8533164326297	334.7252634611303	26.169275480424346
90	3746	V3	1	35.51051983437515	44.7840290484094	37.13466005848238	51.2783226821366	9.273509214034249
90	3746	V4	1	63.29224699412606	62.348077764040504	45.30535451560415	23.459329157011304	-0.9441692300855564
90	3746	V5	1	5.988043007710449	10.012369215253567	2.805008187662706	6.22591911458849	4.024326207543118
90	4247	V2	1	269.83004487539904	315.67917464971873	271.9559298041119	324.03722131399985	45.84912977431969
90	4247	V3	1	129.36500683152303	207.80021770633763	112.81029403032709	229.06450755937652	78.4352108748146
90	4247	V4	1	41.34037266226102	57.71322630606013	20.587772018509565	22.07526425107998	16.37285364379911
90	4247	V5	1	12.339883752120588	13.513464441910411	14.115271557353216	2.5391031889805165	1.1735806897898229
91	538	V2	1	33.588417750704025	62.8066148349413	36.2263683348748	50.82629154334238	29.218197084237275
91	538	V3	1	55.41842223290287	115.85132025234736	55.27292961165832	249.36928257634142	60.432898019444494
91	538	V4	1	70.45849409361408	153.17399279659722	39.0302441881304	188.46988527396573	82.71549870298314
91	538	V5	1	60.934924854340245	84.38871402198643	40.930370644162025	89.01499622727574	23.453789167646185
91	905	V2	1	58.19846145839419	98.56629858713204	60.56030922191102	121.41442007236027	40.36783712873785
91	905	V3	1	33.29173842418088	81.20250962750775	22.60768838655961	26.733155285069923	47.910771203326874
91	905	V4	1	69.5971505766903	147.28498294272535	31.67446439699126	183.09955906721805	77.68783236603505
91	905	V5	1	46.98984971328467	83.6084064269683	28.381323842402065	95.52236568938925	36.61855671368363
91	1276	V2	1	37.872777334235835	66.40755941261074	40.12989970035864	33.78178513519219	28.534782078374903
91	1276	V3	1	41.21566090271368	93.25608843847536	28.958378918389577	33.922628020192484	52.04042753576168
91	1276	V4	1	72.10466965772642	152.37650243366238	37.35580853627467	190.9940421566309	80.27183277593596
91	1276	V5	1	56.03426193606189	88.27338789009623	32.93650687970731	94.404600317686	32.23912595403434
91	1643	V2	1	54.87164358327908	83.36675528474116	57.75410952380188	46.76996422059283	28.49511170146208
91	1643	V3	1	29.573416096194993	74.6609874437778	20.734407122786298	23.514344555207206	45.08757134758281
91	1643	V4	1	80.85905884967084	158.68748191159025	48.46053978843506	197.94347661792102	77.82842306191941
91	1643	V5	1	62.27286782283312	90.17838889753403	37.963399244213214	91.23116181669747	27.905521074700914
91	2010	V2	1	45.35806932231961	73.74240407302594	47.961783949513986	33.21696138707804	28.38433475070633
91	2010	V3	1	46.85429445239433	134.75634416657434	30.39591575537924	245.48364699547267	87.90204971418001
91	2010	V4	1	77.19929405141183	158.2428621566179	49.73008355002439	194.09795580747326	81.04356810520606
91	2010	V5	1	54.37304281532818	84.05881088272758	32.59839184119929	90.2622331899244	29.6857680673994
91	2382	V2	1	47.177989210356266	85.72265268291055	49.10545569646505	114.10853912152287	38.544663472554284
91	2382	V3	1	28.27738819220197	67.2793029204792	30.4496513880736	41.669722222458105	39.00191472827723
91	2382	V4	1	60.99971594813294	148.1247185635282	28.989883470194506	178.66223838517797	87.12500261539526
91	2382	V5	1	44.40837173015394	76.15208859119684	28.716015250832086	86.0231435715453	31.743716861042905
91	2765	V2	1	46.42525110207687	81.01543536308746	47.88068634372852	106.09121206991904	34.59018426101059
91	2765	V3	1	83.76523336594435	180.74571613556606	82.05840449052202	351.9909311125386	96.9804827696217
91	2765	V4	1	55.066512564787374	141.32924906726407	31.59338704965699	169.48632224208725	86.2627365024767
91	2765	V5	1	54.876860821433176	79.5301122960247	39.98781395625024	83.93457401900592	24.65325147459152
91	3152	V2	1	32.985839275212385	66.31364584156968	35.61497280507916	30.50680875217567	33.327806566357296
91	3152	V3	1	23.285443359231508	88.8347402816025	27.09924695234069	96.33873126560519	65.549296922371
91	3152	V4	1	56.622325469476216	140.8252033570606	30.799072909694722	167.373419601643	84.20287788758438
91	3152	V5	1	45.30861423141379	77.57300206524125	31.298490159261043	83.90684083267585	32.26438783382746
91	3544	V2	1	53.22121914823828	96.6415539085951	55.8619125043517	105.81972414459251	43.420334760356816
91	3544	V3	1	59.489634068478765	147.7124513260406	58.25278777077298	269.5277050616009	88.22281725756183
91	3544	V4	1	54.795503422848014	142.891949811711	33.0265990059497	167.76354211255835	88.09644638886297
91	3544	V5	1	39.29611167150233	78.12512263092393	24.748658490862837	85.89162130001014	38.829010959421595
91	3858	V2	1	50.1126862381514	84.10588245940913	52.988112879423895	42.06775776273282	33.99319622125773
91	3858	V3	1	68.95790302935188	177.9901578214253	48.12633579793087	300.77462463198987	109.03225479207342
91	3858	V4	1	65.17830143700515	155.40834359718812	27.591615070108617	181.22440284081486	90.23004216018298
91	3858	V5	1	42.88574777054127	82.68571253540594	23.38158654180324	92.93371809471049	39.79996476486467
91	4281	V2	1	62.32816539792292	90.87397860635087	64.942635541881	47.55851436327113	28.54581320842795
91	4281	V3	1	53.90408026086305	131.73816340054108	36.8943598053782	188.58427010280153	77.83408313967803
91	4281	V4	1	80.40439226367323	157.2678431937635	53.98363084053239	189.38869402637388	76.86345093009027
91	4281	V5	1	65.47023144855896	98.61949365719889	37.9239180799295	94.5033885045212	33.149262208639925
92	423	V2	3	62.0224543424624	97.37848180807514	64.14540081706421	40.161053560995796	35.35602746561273
92	423	V3	3	95.61997228797725	151.07830381213836	80.65102143516572	49.846459313749946	55.45833152416111
92	423	V4	3	49.826142646578965	129.77016160841026	24.495853138355326	139.29968814192617	79.94401896183129
92	423	V5	3	28.348570043244493	69.39595287316278	18.584055755036246	76.928462140951	41.04738282991829
92	733	V2	3	58.80288277977823	86.55312895458371	60.520697119866824	25.546137016400607	27.750246174805483
92	733	V3	3	84.5630328384842	136.6822239868844	72.69809507722555	31.236930267214127	52.11919114840019
92	733	V4	3	63.6001432205076	152.78877977250727	40.79014938752266	189.11820670964926	89.18863655199968
92	733	V5	3	31.762936442955123	73.35318282257387	16.99376615834724	83.19542061242475	41.59024637961875
92	1042	V2	3	38.83875720704522	69.11971515355977	40.22149704309486	24.215034574153623	30.280957946514548
92	1042	V3	3	95.10684580301299	146.031665560038	83.42639172609454	41.12806169814696	50.924819757025006
92	1042	V4	3	65.49905194687447	146.28848683498597	45.800399553189095	163.99144968518638	80.7894348881115
92	1042	V5	3	61.0897061082437	79.43439334554847	37.5460811259705	75.94091474691552	18.34468723730477
92	1342	V2	3	47.94781322895641	88.10960266631406	49.531931482407586	97.48683985919816	40.16178943735765
92	1342	V3	3	95.74906769024484	155.29137922926856	82.15321920838784	51.93949969127603	59.542311539023714
92	1342	V4	3	57.65398949937223	148.8198028798789	32.746100930611334	173.82383418821505	91.16581338050666
92	1342	V5	3	26.421164074537337	56.38282368095661	28.104322009713144	61.792246422310974	29.961659606419275
92	1658	V2	3	40.36259062999704	77.90545295040558	42.401480416192754	25.878907653267383	37.54286232040854
92	1658	V3	3	87.46902362333961	149.90464267589388	71.29608310602615	70.60500767189853	62.43561905255427
92	1658	V4	3	53.67222001963401	148.66473309928838	24.067565653070414	162.79123002415474	94.99251307965437
92	1658	V5	3	20.132145331067154	67.0339791582649	10.033125019858256	72.32944950060471	46.90183382719775
92	1966	V2	3	44.72855407075484	80.56096894210296	46.73891815396561	22.428920146086647	35.83241487134812
92	1966	V3	3	79.04061954790588	137.63308021971525	64.42036138394188	33.95780045783503	58.59246067180938
92	1966	V4	3	49.57899010868921	131.80811129297007	20.530513708486982	138.8409516714965	82.22912118428086
92	1966	V5	3	37.661346873992905	73.98627527736333	23.715217119527455	82.00921670236835	36.32492840337043
92	2270	V2	3	65.65468457871964	89.65521554746195	67.22774775043969	33.23816755743861	24.00053096874231
92	2270	V3	3	108.15937724765118	147.13647521987468	97.1429941523771	35.97670911156054	38.977097972223504
92	2270	V4	3	77.53178792007412	163.15248446224834	55.47032036984604	190.38044550607833	85.62069654217422
92	2270	V5	3	56.638832724909484	97.3647953613573	44.983997411667644	107.09923554454464	40.72596263644781
92	2576	V2	3	60.09616240547776	83.42515955902664	61.71279622039272	32.21415034331467	23.328997153548876
92	2576	V3	3	118.23564874139277	159.39719512075396	106.81781709423653	48.164416522646334	41.1615463793612
92	2576	V4	3	63.74003455524654	146.75036537879947	45.0632434085256	179.39625804000897	83.01033082355293
92	2576	V5	3	39.52097040427354	78.76760564795867	25.53942741654779	88.89654871292267	39.246635243685134
92	2881	V2	3	51.40554562845967	77.76060718217018	52.98645885582933	27.619063644971174	26.355061553710506
92	2881	V3	3	109.20072246469573	155.83336498156078	97.76792158647078	56.00030940596763	46.63264251686505
92	2881	V4	3	74.51732693132628	160.87127148129676	50.49281342446547	191.24272486025595	86.35394454997048
92	2881	V5	3	25.501436968097238	66.62602891183373	12.929330343925379	75.42745382358743	41.12459194373649
92	3181	V2	3	45.35265189160488	80.51241222573175	47.18402705462947	25.0602403756138	35.15976033412687
92	3181	V3	3	74.65523895379107	136.67900230757877	61.77692876278689	36.551357743109065	62.0237633537877
92	3181	V4	3	60.39771219588701	157.04502042829282	28.319051573796216	185.967564445083	96.6473082324058
92	3181	V5	3	30.43120067538274	70.80676256033074	21.32057301251944	78.15435713546306	40.375561884948
92	3488	V2	3	47.91976251470178	87.75795483173519	50.09129727123587	29.59201592340977	39.83819231703341
92	3488	V3	3	35.537536824912536	88.39234099637078	26.955734006249614	27.84667157690683	52.85480417145824
92	3488	V4	3	46.85844855687415	134.77581888525225	21.39372542579381	142.59574147304085	87.9173703283781
92	3488	V5	3	15.742771572610597	52.67789788741197	25.27303474136644	58.11699040796828	36.93512631480138
92	3793	V2	3	83.89073572924997	109.88640616239354	85.71601418655972	52.322749988170244	25.995670433143573
92	3793	V3	3	117.0926587200609	158.0289253642352	105.23518423083777	45.26680783732604	40.936266644174296
92	3793	V4	3	68.58336511075885	153.270313651858	47.19202206650666	190.02257537490183	84.68694854109916
92	3793	V5	3	40.97615597886224	76.90516205121986	25.640178872212143	86.81980304190321	35.92900607235762
92	4089	V2	3	72.17522921987135	95.3135998526599	73.72939874216127	40.336566607394225	23.13837063278855
92	4089	V3	3	124.81322313751468	161.84770375265242	114.11440198246488	53.48472766132557	37.03448061513774
92	4089	V4	3	70.11408082262913	147.34945659364735	50.85195370185323	172.1273186937687	77.23537577101821
92	4089	V5	3	58.281692494285004	79.84955602886046	36.52632230349879	80.06525609548144	21.56786353457546
92	4389	V2	3	47.024915655232405	70.95521159281618	48.54421636627858	26.42138062356859	23.93029593758378
92	4389	V3	3	118.86359581296844	158.02581727981052	106.92012270175086	81.00444586217365	39.162221466842084
92	4389	V4	3	73.33411478882942	160.04291065802653	53.29036914325527	192.04052912104436	86.7087958691971
92	4389	V5	3	21.16777780248162	63.09997324610334	11.784905223307186	72.50833635138505	41.93219544362172
93	866	V2	4	91.29987366016438	44.65534167650213	99.63881799296499	44.53061340978407	-46.64453198366225
93	866	V3	4	119.20534808170432	121.67532892013706	180.4112515267831	113.89521403308797	2.469980838432747
93	866	V4	4	183.52812161409494	102.77801956326843	272.28588223870645	202.45103834501666	-80.75010205082651
93	866	V5	4	219.28116812497944	181.6354242578265	266.7751854616805	222.56654984830348	-37.64574386715296
93	1363	V2	4	65.29936119191947	106.54088320266263	64.15368869153474	128.6123724770065	41.241522010743154
93	1363	V3	4	89.1626560769084	185.623508193902	87.66432701130246	238.3598920738388	96.4608521169936
93	1363	V4	4	82.7733751920466	64.9164467748442	121.10692843297255	114.98916957727488	-17.856928417202397
93	1363	V5	4	104.4480615779388	91.52685820024875	130.06922508677346	120.05330205421	-12.921203377690048
93	1861	V2	4	69.83424060423111	120.5721418677509	69.94351560937484	159.68741922151065	50.73790126351979
93	1861	V3	4	110.49057367966725	207.28017228355324	126.57193234985404	278.90550235122765	96.78959860388599
93	1861	V4	4	130.73811520879966	85.00198495345349	190.1772186731971	166.26313020595748	-45.73613025534617
93	1861	V5	4	157.42962988257375	141.39864845405964	193.0901434593475	183.30808775539816	-16.03098142851411
93	2358	V2	4	76.27899649561505	126.41307074093335	75.03248985518074	141.92695818763218	50.1340742453183
93	2358	V3	4	61.6962050297315	183.63880478902863	98.5972473286276	231.93949003182817	121.94259975929712
93	2358	V4	4	145.07382761827785	93.3605445710174	220.91746712921676	200.59974073437422	-51.71328304726045
93	2358	V5	4	199.9734000899127	176.9255489212309	241.47552129481357	221.66338670536757	-23.047851168681802
93	2857	V2	4	63.754246108380734	64.95085890545528	64.37826940733336	56.867689239907776	1.1966127970745433
93	2857	V3	4	71.91816529815617	169.12950723748224	81.19210094631191	201.95575295514746	97.21134193932608
93	2857	V4	4	85.45484236358496	62.24406693641649	133.69055261773366	117.79244838807699	-23.21077542716847
93	2857	V5	4	111.33885881058339	93.71765515794993	139.79372460050988	121.96183995625046	-17.621203652633454
93	3355	V2	4	70.94304879741219	43.53293893201523	77.42026301410495	55.34254794749125	-27.41010986539696
93	3355	V3	4	73.20429270661582	147.62940630389244	113.48795140522536	160.36212743230124	74.42511359727662
93	3355	V4	4	125.00762079976853	80.43741433108731	188.03308961837817	149.36221262970835	-44.57020646868122
93	3355	V5	4	143.0837102945924	116.66475162732159	180.15305797531283	151.0764094703608	-26.418958667270815
93	3853	V2	4	107.90379246406941	141.32755544368362	106.1015362297256	152.74588703123334	33.42376297961421
93	3853	V3	4	66.34904101200148	173.4640762104535	103.3387073258818	218.46669596952927	107.11503519845202
93	3853	V4	4	143.50164979788482	91.21032004163487	215.9584276874952	192.65418922506134	-52.29132975624995
93	3853	V5	4	169.50234140389267	146.85601237746255	206.51773096043314	184.86976376175804	-22.646329026430124
93	4351	V2	4	58.20166995450466	84.41539573919229	58.79399051886012	93.73773786450676	26.213725784687632
93	4351	V3	4	64.350155513641	138.33524996784678	82.93586188006483	163.64996637517342	73.98509445420578
93	4351	V4	4	106.9262770589552	71.76814688030025	155.19779381227357	131.76152849166013	-35.15813017865494
93	4351	V5	4	116.96157751895932	99.58595449540326	144.4639160026558	127.20061756252333	-17.37562302355606
94	729	V2	1	48.50872323790832	53.00641721217151	46.258731088599504	68.1951021623742	4.497693974263193
94	729	V3	1	60.54132374270029	42.975416599135144	94.43345459996873	93.58344364627085	-17.56590714356515
94	729	V4	1	24.743631720588606	64.10798080909484	68.95206890319794	54.25610999724786	39.36434908850623
94	729	V5	1	25.39448910316858	46.1022456635143	45.47486974241647	45.243938575717515	20.70775656034572
94	1113	V2	1	45.54959600968406	50.362149423004	43.518850314472154	51.131851681908486	4.8125534133199395
94	1113	V3	1	70.30127396136352	45.28439148844832	106.81889961800049	128.96543962062788	-25.0168824729152
94	1113	V4	1	23.500738050387746	71.02300922406206	69.37020110707189	60.835386732743686	47.52227117367432
94	1113	V5	1	60.945300560295436	55.28763651272917	69.08873730922673	40.379174116513546	-5.657664047566264
94	1490	V2	1	45.367037163307714	68.96875891406556	45.912369746655656	41.202868622995865	23.601721750757847
94	1490	V3	1	40.737899057115996	61.504090646252735	69.30855325961512	55.12313584140818	20.76619158913674
94	1490	V4	1	27.093735756688755	50.95083616125168	65.84472328894334	40.575520172750416	23.857100404562924
94	1490	V5	1	48.120846312793425	44.76862967736902	59.43366602591936	35.65905948337878	-3.352216635424405
94	1869	V2	1	44.995059906911415	70.05344895494973	45.38171575136106	38.56838174370142	25.058389048038315
94	1869	V3	1	47.5566569110112	51.90341309034653	76.23550033989845	49.39808298610336	4.34675617933533
94	1869	V4	1	33.277748192534084	60.58145167634125	75.36029680743214	49.263327822025616	27.30370348380717
94	1869	V5	1	29.021935555402543	33.21172963792012	51.65743999998445	30.78448201648413	4.1897940825175795
94	2252	V2	1	47.605082026874264	62.64916521639031	47.20408974428046	42.89358543154862	15.044083189516044
94	2252	V3	1	40.63257949542941	67.79941874119837	69.00535071241056	57.09511073803672	27.166839245768955
94	2252	V4	1	21.335330217825156	83.14531062413319	64.57566512870027	77.48922472863698	61.80998040630803
94	2252	V5	1	36.030177889605376	38.13470042454568	51.76071058156335	32.92089040509994	2.104522534940301
94	2648	V2	1	42.51905147335604	59.1210621696368	42.09246531441319	37.19819374968026	16.602010696280757
94	2648	V3	1	50.98399974997254	54.70306609402949	83.62870838305717	90.70930591095006	3.719066344056948
94	2648	V4	1	41.34382055557281	86.2019330786791	77.64674663161308	87.11259464569676	44.85811252310629
94	2648	V5	1	22.64664957998794	42.58455926701989	40.595265503794515	40.01526146358523	19.93790968703195
94	3071	V2	1	40.7584462975468	55.30469168704683	40.17059224988037	36.99997260793174	14.54624538950003
94	3071	V3	1	220.2820171102652	310.08870764283745	223.56750437252524	476.3064560362902	89.80669053257225
94	3071	V4	1	27.556376322876673	88.26640332283692	69.62131906059732	89.44437856251248	60.71002699996025
94	3071	V5	1	63.61016157767578	62.53531966175023	64.96975058621591	46.24912429881358	-1.0748419159255533
94	3495	V2	1	36.96297651916229	55.50910231777169	36.307017877149654	32.7794693396465	18.546125798609403
94	3495	V3	1	60.08819211218854	40.58181409262609	92.77727339142857	90.26013516774161	-19.506378019562447
94	3495	V4	1	36.93038801194034	80.85082903765586	83.98019220345725	80.06163171430417	43.92044102571552
94	3495	V5	1	48.8270840642995	44.899152688438924	62.55280484272192	36.20751307380119	-3.927931375860574
94	3905	V2	1	42.52124344181619	64.73380072222518	42.64823722339075	39.25237728746877	22.212557280408994
94	3905	V3	1	78.5901500847485	70.68926543916785	111.26094083243635	161.48128425108123	-7.900884645580646
94	3905	V4	1	46.503748476210454	77.72190384101948	87.60665468399377	77.1078673347213	31.21815536480903
94	3905	V5	1	19.741132919568354	33.1576369479496	42.96285221721245	29.39442290899094	13.416504028381244
94	4300	V2	1	49.80554849308527	75.53550779060372	50.708749996563576	44.59257963217944	25.729959297518448
94	4300	V3	1	46.599646736366275	41.82397652046635	72.48633800623962	54.94257280251992	-4.775670215899922
94	4300	V4	1	25.169122281061682	24.4766785235551	52.363574487077194	19.455630323232803	-0.6924437575065809
94	4300	V5	1	15.955663981760395	33.479614165883405	34.90737698588289	28.92413628353241	17.52395018412301
95	2796	V2	0	92.41264246048438	93.49398378867429	96.00515722347119	34.2855190353097	1.0813413281899074
95	2796	V3	0	33.67324740513241	28.70218907740677	30.26592729090122	172.61526384708196	-4.971058327725636
95	2796	V4	0	176.4576010014402	260.6859364796435	176.48916098361005	340.37283950644365	84.22833547820329
95	2796	V5	0	110.98272831200589	151.47603847554737	109.58546560192097	176.9177026521563	40.49331016354148
95	3163	V2	0	107.89166097789946	112.53632618662598	111.0631523815159	57.8975086457377	4.644665208726522
95	3163	V3	0	43.8878911668735	35.9421001648663	44.828057240765396	179.44378014008475	-7.945791002007205
95	3163	V4	0	180.29275871697897	256.24277773560976	190.79638642952705	350.04430130788427	75.9500190186308
95	3163	V5	0	104.89607189007499	143.8472782413961	106.88699622889087	172.73895497139605	38.95120635132112
95	3537	V2	0	112.35159420919219	107.43643173551328	115.1105807629757	45.24273302226038	-4.915162473678905
95	3537	V3	0	49.20552603178561	37.07584892642283	51.35734295616349	214.9848746008116	-12.12967710536278
95	3537	V4	0	160.85486741330476	236.88639259837012	167.0921238798873	322.86007999147455	76.03152518506536
95	3537	V5	0	106.487962896805	145.43592040899637	113.06599043971732	182.2601070663998	38.947957512191365
95	3999	V2	0	114.80719259399326	111.75209137199913	117.39103575867802	60.54629979874841	-3.0551012219941356
95	3999	V3	0	26.459384902696346	31.228708931923872	24.374161991764545	105.75264146916348	4.769324029227526
95	3999	V4	0	135.15559659216038	205.23814644277263	140.30526340695573	285.27392671365396	70.08254985061225
95	3999	V5	0	105.96721156949633	142.27334121003835	111.80078614755428	177.04586111469368	36.306129640542025
95	4484	V2	0	47.60825032684003	62.956395941233055	50.41486030649661	37.03874133842529	15.348145614393026
95	4484	V3	0	16.65925048105075	37.19652236704757	13.444764745722912	86.0172065962885	20.53727188599682
95	4484	V4	0	142.85679703695521	217.59577819215625	143.33805216660608	288.5054636882206	74.73898115520103
95	4484	V5	0	113.0931925202227	151.82718957111533	117.17688925805594	184.93450038556986	38.733997050892626
96	551	V2	1	112.20606183578472	60.638385691098904	111.07224255740162	61.03013360614656	-51.56767614468582
96	551	V3	1	317.5535185706954	171.0997009401129	333.21047708002106	97.62420009676848	-146.4538176305825
96	551	V4	1	199.07537527726063	280.59518886889674	221.24926387222973	400.6186838739627	81.51981359163611
96	551	V5	1	80.59333593019478	68.70493335970781	67.64104879124336	73.14409630929411	-11.888402570486974
96	892	V2	1	116.60591525540437	63.797735516892295	116.23132915603453	54.85480651713149	-52.808179738512074
96	892	V3	1	274.756041553902	123.2779851940024	291.4277779374151	133.34128997484967	-151.4780563598996
96	892	V4	1	161.26898346318313	227.63818710717808	187.7396833857979	345.43439906486174	66.36920364399495
96	892	V5	1	68.74777742142706	64.72560650034764	56.636500856680115	75.07054430488623	-4.022170921079422
96	1439	V2	1	163.8792549924668	98.15925394482989	162.9221636172546	30.500108215349176	-65.72000104763691
96	1439	V3	1	334.43347313129397	164.23530614865166	357.41002226410075	67.97810587053985	-170.1981669826423
96	1439	V4	1	241.44777297331936	304.78157391479397	277.05528209801435	437.4212398714242	63.33380094147461
96	1439	V5	1	77.44443393909998	73.94406863425323	63.373218973557535	84.25222302231413	-3.5003653048467527
96	1765	V2	1	100.49014446795971	52.147653142571706	99.7502598814412	56.295545459897035	-48.342491325388
96	1765	V3	1	296.4332138861491	151.8552820794381	310.9384774651376	117.87078032920823	-144.57793180671098
96	1765	V4	1	173.9330725011565	249.29528750575963	196.58681629548917	366.058466092152	75.36221500460314
96	1765	V5	1	67.2114453007319	69.01871589891569	55.45544617789892	87.78737882589863	1.8072705981837913
96	2100	V2	1	140.94285297130466	83.49614249891518	140.24796380682056	49.779170201461824	-57.44671047238948
96	2100	V3	1	289.3864540444616	133.26075050143373	308.0869062092504	120.94813305601576	-156.12570354302784
96	2100	V4	1	162.67984427394614	228.3942936009162	191.1055344259921	345.83419351366285	65.71444932697005
96	2100	V5	1	64.27678288800402	63.99674789430908	49.38857990480235	72.79181041199217	-0.2800349936949402
96	2520	V2	1	138.30090811995603	74.49350203953152	136.92793517204777	32.217308029360986	-63.807406080424514
96	2520	V3	1	341.62885215292204	161.64172075891335	366.79119365341376	75.81877059975292	-179.98713139400868
96	2520	V4	1	213.09421907468612	267.13612663300364	252.48466906459998	396.35744022754017	54.04190755831752
96	2520	V5	1	75.37892679359226	85.40990626899816	66.2557612235594	101.31802743216481	10.0309794754059
96	2779	V2	1	120.88355532538245	69.7285725491595	120.53215415207126	39.346620770062714	-51.15498277622295
96	2779	V3	1	320.21936809978894	183.0334023600937	333.6825709390739	82.55072438669275	-137.18596573969523
96	2779	V4	1	251.2980564473646	333.978557927618	268.02844619452884	447.3059822622208	82.68050148025341
96	2779	V5	1	74.76551778053816	70.77023905162999	60.249011893195444	83.61365996888648	-3.9952787289081755
96	3017	V2	1	118.2097157493233	77.56064060729524	118.4720236312524	37.44714409778016	-40.64907514202805
96	3017	V3	1	303.9467508472946	180.0442740099749	313.9482960879008	91.53190785830276	-123.90247683731968
96	3017	V4	1	170.33934049017537	226.2172018602401	184.37110533507652	308.4563470123541	55.87786137006472
96	3017	V5	1	55.33733200607768	65.12654670669573	45.44931949690849	78.49871475366828	9.789214700618054
96	3338	V2	1	105.80803760571533	54.06831239578981	105.33650712956876	61.30053347998487	-51.73972520992552
96	3338	V3	1	236.65720639573888	94.18818358316615	252.67854462027205	168.77078593377362	-142.46902281257275
96	3338	V4	1	153.68856913825675	235.68755813318464	177.09743611823635	358.9103560343764	81.99898899492788
96	3338	V5	1	66.27564897088004	66.97510866342023	53.97826502840942	91.01060713246761	0.6994596925401879
96	3724	V2	1	125.31327694760904	66.2902792202919	124.29288301554388	42.946454985491606	-59.02299772731715
96	3724	V3	1	343.77289030300955	174.83029553447238	363.9383345315696	91.91872926689084	-168.94259476853716
96	3724	V4	1	203.47127425005624	266.61621058672625	235.04657015489695	388.96966353618143	63.144936336670014
96	3724	V5	1	69.67327976430587	75.64142852508346	58.26139078183258	87.71739662654275	5.968148760777581
96	4165	V2	1	124.23764428501276	67.92382903143621	123.45709863611508	42.62120701009254	-56.31381525357655
96	4165	V3	1	313.0991153030565	153.17694474799464	331.6215163011378	107.60191529584954	-159.92217055506188
96	4165	V4	1	172.91968253977578	237.29819276593074	203.26669282691108	360.1983287319196	64.37851022615496
96	4165	V5	1	75.68000198728409	65.57534010474903	62.338875471294614	72.54581580001758	-10.104661882535055
96	4455	V2	1	149.455880473229	90.27994635734379	148.7239345713814	29.49250921622908	-59.17593411588521
96	4455	V3	1	276.38297123148226	118.30012484274953	297.3828224674221	103.93936458777657	-158.08284638873272
96	4455	V4	1	159.98022788373882	215.26388292111488	192.4889184443022	333.1564335663204	55.283655037376064
96	4455	V5	1	67.91862470216391	64.9356009180583	54.404674336908606	74.7573847127857	-2.9830237841056118
97	693	V2	0	147.07778379062788	163.02273258710983	148.2653650121248	167.54976633409447	15.944948796481953
97	693	V3	0	102.17937542910639	140.5941353431507	98.95027886028309	162.76236139679932	38.41475991404431
97	693	V4	0	18.47015683609051	18.95548006055826	21.76211094620001	17.177958155900424	0.48532322446774856
97	693	V5	0	39.724735354349924	29.39136728850301	39.27207958770315	21.411844913820328	-10.333368065846916
97	1188	V2	0	202.33844360508036	217.9964407427729	203.09577479770846	230.02385934539026	15.657997137692547
97	1188	V3	0	112.21047411027834	149.10637034356478	109.5792241257033	181.02334511190688	36.895896233286436
97	1188	V4	0	19.07353201498473	21.63909076407256	20.12694926413607	16.947117606942086	2.565558749087831
97	1188	V5	0	22.141365221806286	18.725534442175107	25.66274973443766	24.839240502650515	-3.415830779631179
97	1673	V2	0	297.8871242807943	318.82938289270135	298.765006238991	337.2508595043757	20.94225861190705
97	1673	V3	0	85.89540422895583	128.945659118805	82.2274528222522	144.73052352053145	43.05025488984917
97	1673	V4	0	20.229880046919735	25.200404683720976	21.376750065487926	8.81745114485141	4.97052463680124
97	1673	V5	0	34.90159980142903	25.808213228255916	36.377815618381504	22.042748252546406	-9.093386573173113
97	2167	V2	0	132.98638737330742	149.97060395991747	134.2669037105606	154.6572497087394	16.984216586610046
97	2167	V3	0	95.85842196785757	138.99421380503762	91.6606850229203	155.7625848397765	43.13579183718005
97	2167	V4	0	12.62963281435128	21.910077460922935	16.694616334125232	26.00315587485815	9.280444646571654
97	2167	V5	0	29.0699155536012	23.861736847009997	29.48634376929734	21.245375435517317	-5.208178706591202
97	2667	V2	0	119.01277982777187	134.32280075591717	120.45791518665662	132.81315572581147	15.310020928145306
97	2667	V3	0	90.16438646341355	126.83631802535984	86.91510236685039	137.46347028107186	36.671931561946295
97	2667	V4	0	18.26350901307431	17.568613428921775	24.49713481023949	9.568150809754576	-0.6948955841525333
97	2667	V5	0	32.25689953368994	25.658702389401462	33.93830017023335	22.708463359470798	-6.598197144288477
97	3164	V2	0	172.30412895896168	188.00849548200145	173.20420401244147	197.16184442487602	15.704366523039766
97	3164	V3	0	165.4587525263131	202.9830102698854	163.69492009650327	253.51517063408977	37.52425774357229
97	3164	V4	0	14.257726111255915	16.35454998389893	18.846604286777183	13.027270082631903	2.096823872643016
97	3164	V5	0	42.57149180782638	30.373573483135434	43.19200898742071	23.36393598566405	-12.19791832469095
97	3656	V2	0	137.23502640146575	151.33439270932934	138.20840580092514	156.47186926841246	14.09936630786359
97	3656	V3	0	107.16465175177507	143.66637546933075	104.15579011129567	166.3239566934429	36.50172371755568
97	3656	V4	0	29.049466701455128	31.009221444273855	25.068365984366135	11.699570624493312	1.9597547428187276
97	3656	V5	0	9.72137824597056	6.935656266156683	13.12812580218474	7.621834432724127	-2.7857219798138777
97	4159	V2	0	172.2527831973529	188.68320955615098	173.32663413852413	196.1100945958184	16.430426358798087
97	4159	V3	0	113.38430817013776	155.64646709346255	109.59857288128418	178.4512567532007	42.26215892332479
97	4159	V4	0	26.09575056136003	27.93841305853811	23.37974939134707	9.313309903328108	1.842662497178079
97	4159	V5	0	34.64724863221889	26.447347488432154	34.81682949690113	21.58225751089887	-8.199901143786736
98	752	V2	2	113.53403827593714	110.29446672167563	113.18749815214548	99.1000613416786	-3.2395715542615022
98	752	V3	2	124.24190184991055	226.73316482745366	107.7239912418047	293.14797435151866	102.49126297754312
98	752	V4	2	13.965465201869895	28.209431656030524	57.991414147782926	108.2233235083736	14.24396645416063
98	752	V5	2	37.07945400191096	45.72643592464649	24.52185842170415	40.84294956032903	8.646981922735527
98	1225	V2	2	105.21080544148157	108.35283473540412	104.04161386584572	89.5129372269911	3.1420292939225476
98	1225	V3	2	20.9131692205458	28.198923593986073	22.298153077011694	55.60530386718628	7.285754373440273
98	1225	V4	2	21.86787112721514	43.56134744950048	55.854171467877364	113.14006497383198	21.693476322285342
98	1225	V5	2	50.64585703174112	56.458013529409705	22.208212482351716	24.955952017895378	5.812156497668582
98	1714	V2	2	56.45696758239884	60.59841215403586	55.18435623363152	46.9133401535091	4.141444571637024
98	1714	V3	2	269.89569450824416	435.33744858390475	245.56219415448723	582.2362836018633	165.44175407566058
98	1714	V4	2	30.35583013369234	53.84783390091462	31.51931946655272	148.09334189862602	23.492003767222283
98	1714	V5	2	63.4920925883322	58.50691364054049	37.80147582635925	28.250851199677033	-4.9851789477917094
98	2205	V2	2	236.10427447472335	199.32710416695335	242.00260776053403	269.6583049094465	-36.77717030777001
98	2205	V3	2	464.1681917926217	629.4352502466683	455.71715649597184	889.5540506510055	165.26705845404655
98	2205	V4	2	105.55912414772585	49.95811180109958	124.69411387545112	141.2112781750186	-55.60101234662628
98	2205	V5	2	79.34219091473133	55.10722580121376	74.29488053432664	40.97798431575152	-24.234965113517575
98	2686	V2	2	49.38902151813584	50.45061275581722	49.216150558133414	48.06372543571183	1.0615912376813768
98	2686	V3	2	56.92424795080553	93.32085146155708	52.62885296853383	142.6447724644823	36.396603510751554
98	2686	V4	2	30.877714097936217	26.871426483267072	44.604330972875665	89.21367439548216	-4.006287614669144
98	2686	V5	2	52.47844942914933	59.455572580366514	23.091826948400282	35.754132540604736	6.977123151217185
98	3162	V2	2	106.23388915531334	107.8010232807348	105.30473096650545	91.15024934515118	1.567134125421461
98	3162	V3	2	40.57484923945216	70.72200432428518	37.29253335948341	115.62493199956235	30.147155084833017
98	3162	V4	2	39.17031849773786	57.835426164893384	59.215399228616924	108.53085850713963	18.665107667155524
98	3162	V5	2	36.99221713887776	44.58035260402839	19.494140432122496	37.7087084629009	7.5881354651506285
98	3651	V2	2	61.190414029126906	62.706082075554384	60.06360022001459	47.0082017497698	1.5156680464274785
98	3651	V3	2	300.8783838146077	486.88683121216576	272.9730426105138	646.7217105464302	186.0084473975581
98	3651	V4	2	31.569118750633052	55.431970833104614	29.92665619009027	148.5463441247874	23.862852082471562
98	3651	V5	2	57.192290534037156	55.81000248578247	31.712207258684497	38.53454740468787	-1.3822880482546864
98	4144	V2	2	84.87979287934802	79.85854992677312	85.84886180291905	93.16828130854643	-5.0212429525748945
98	4144	V3	2	315.8192907516207	477.43749887651495	295.97633200673334	649.6695589989159	161.61820812489424
98	4144	V4	2	50.153158862520414	43.51769690833868	42.58261334337886	129.43261214807993	-6.635461954181736
98	4144	V5	2	80.72785571230706	78.74104831107982	47.16171103840138	36.457110657335214	-1.9868074012272388
99	376	V2	4	87.37659319760688	102.8114394015244	85.62464451374069	96.48775445610728	15.434846203917516
99	376	V3	4	54.97805451342692	88.39431258199566	59.674832531481044	122.6056158652458	33.416258068568744
99	376	V4	4	47.020081432636445	75.59397082953072	63.200576783660395	123.88255058421086	28.573889396894273
99	376	V5	4	71.51376235099242	83.33687067291402	86.84645315102289	114.75675119786037	11.823108321921595
99	726	V2	4	93.99318865166424	134.10188821282094	90.18166527029312	122.23092253953952	40.1086995611567
99	726	V3	4	43.432040724054694	122.38103479340737	26.61882962897001	103.10953518248894	78.94899406935266
99	726	V4	4	76.76473540082463	123.84593801721935	49.499375810320075	106.8993367863467	47.08120261639472
99	726	V5	4	43.69718277820117	72.8795000680348	34.13141726020925	72.87499574214675	29.182317289833634
99	1063	V2	4	82.94173279075027	101.0739413193514	80.72526879307539	105.42428565201163	18.13220852860114
99	1063	V3	4	83.49994451621708	100.69208012144534	76.77253452829987	181.60552162354625	17.19213560522826
99	1063	V4	4	50.39193418658673	98.53049366427413	44.455974808174325	149.96053256284594	48.1385594776874
99	1063	V5	4	62.653645781125	88.29522107323521	64.52779072626144	113.25944762397808	25.64157529211021
99	1396	V2	4	76.46297713475322	100.55796995244265	73.49584526716308	109.76379163449829	24.09499281768943
99	1396	V3	4	49.340000006593684	98.98804446294614	38.27180857068435	141.2346014342588	49.64804445635245
99	1396	V4	4	32.532161987195096	88.08391437361605	20.284419989031946	124.9192886836607	55.55175238642096
99	1396	V5	4	22.54156081451086	41.73146341532412	27.762276926658274	56.703492336216115	19.189902600813262
99	1731	V2	4	75.11213514564491	124.76968887364735	70.48140776570025	107.72489083265057	49.65755372800244
99	1731	V3	4	34.9040877079171	121.64513202754537	20.841144106346817	102.79541888683474	86.74104431962827
99	1731	V4	4	45.11521245245634	89.19949844146937	19.995662456287924	64.92009070474407	44.08428598901303
99	1731	V5	4	21.614414237017055	27.794485010809375	34.18560207103473	29.110309017661024	6.18007077379232
99	2088	V2	4	67.65400606041905	89.98808783271164	64.81564659003111	86.43969546439878	22.334081772292592
99	2088	V3	4	239.1317060303383	260.51082347774195	235.06916414057275	252.01782383159605	21.379117447403644
99	2088	V4	4	32.72316524016899	70.68072094631104	34.782719979700175	95.32738194203476	37.95755570614205
99	2088	V5	4	47.73862598936857	70.18830187856268	53.839543622909794	93.84964328889554	22.44967588919411
99	2491	V2	4	83.26991032539317	94.78656387307308	81.35695169662033	86.06149598232552	11.516653547679908
99	2491	V3	4	81.55418401101572	95.39578698238105	83.3284322850981	152.34066882597455	13.841602971365333
99	2491	V4	4	64.25882402672146	111.31092224312937	75.25825599042207	180.63160059418357	47.05209821640791
99	2491	V5	4	33.59983371412266	42.017692669384665	41.26546827154041	53.51572788609771	8.417858955262005
99	2939	V2	4	96.28644731926522	131.21404531854054	92.5303510578627	110.78655672688288	34.92759799927532
99	2939	V3	4	66.3257921804656	133.8023423534827	49.8514411298158	85.69780736140103	67.47655017301709
99	2939	V4	4	82.39798788255834	127.01126399594071	63.71618366636315	120.0093450564195	44.61327611338237
99	2939	V5	4	44.61488454171883	66.33150663405293	40.633776748876855	68.33138493757546	21.7166220923341
99	3395	V2	4	122.54102119764507	152.58462214671331	118.50904102276515	117.89148797627959	30.04360094906825
99	3395	V3	4	70.17544172786823	131.87593718817985	56.313231724996236	82.618809186	61.700495460311615
99	3395	V4	4	82.40409682038435	123.76404026805344	69.21508260025124	120.83333966844155	41.35994344766908
99	3395	V5	4	79.96152866853481	105.78671465440272	77.89354606990638	119.4201079678595	25.825185985867904
99	3823	V2	4	74.54986441008394	107.81954971003378	71.16411833976322	91.26730377841949	33.26968529994984
99	3823	V3	4	74.9245144482081	126.74319959798451	63.72716418397914	62.791019268632525	51.818685149776414
99	3823	V4	4	50.20684320631799	85.91029541385427	42.775396032132456	75.00504944170436	35.70345220753628
99	3823	V5	4	65.69160335072607	86.58599810380467	64.08359653001042	94.80123379527178	20.8943947530786
99	4220	V2	4	115.94722718905811	107.99043255310957	116.02937196417011	93.42250929658819	-7.95679463594854
99	4220	V3	4	114.36839624062951	89.0932740654733	135.92227443609514	201.11629766718656	-25.275122175156213
99	4220	V4	4	96.18163978194151	119.69889062695022	135.02770820188834	224.3197476731863	23.517250845008704
99	4220	V5	4	115.62902520495813	127.04512050532924	140.87509026307885	175.42459685776444	11.416095300371111
99	4579	V2	4	98.56461586074866	97.65839194479905	97.85970532660828	78.37336283772902	-0.9062239159496102
99	4579	V3	4	104.83704336032359	85.87980005863278	126.89172123908718	224.200823044096	-18.95724330169081
99	4579	V4	4	39.08588360453264	63.210450158496386	59.76445912169618	94.76523865262395	24.124566553963746
99	4579	V5	4	110.10054813204043	124.1555973906061	134.079163553367	172.04681980581032	14.055049258565674
100	608	V2	1	111.14714553577014	89.65637635288145	111.7314368438853	74.46064784518622	-21.490769182888684
100	608	V3	1	190.85148100608384	162.42502595312126	199.36019453125041	299.8250950505559	-28.42645505296258
100	608	V4	1	172.34150795370743	209.37254280606615	140.46699570430803	247.1214836748586	37.031034852358715
100	608	V5	1	46.31172853275917	77.96348252227664	55.26908020756372	127.9376108266871	31.651753989517466
100	1060	V2	1	103.80589109924964	97.03102183622322	104.69012398481279	109.68366537441999	-6.774869263026417
100	1060	V3	1	184.59106664539487	164.8805639350056	191.4665717997604	289.38843050006943	-19.710502710389278
100	1060	V4	1	150.8268034560243	196.79620882432243	124.39579383504459	246.7277664892291	45.96940536829814
100	1060	V5	1	34.30156313278075	62.34755779767335	33.28280086263263	83.0740403873415	28.045994664892604
100	1511	V2	1	95.21604183195706	82.64762973069591	96.31533007019485	26.84148477175413	-12.568412101261146
100	1511	V3	1	174.39311408249682	121.6035073455743	175.5750567406864	163.0741909180707	-52.78960673692252
100	1511	V4	1	152.60124024193902	189.29075939668175	124.70357830858681	238.68969101696598	36.689519154742726
100	1511	V5	1	37.55055698598058	68.57975223594758	38.676647535846136	96.4028012410606	31.029195249967003
100	1954	V2	1	105.99704919686721	84.53390715013167	106.78218305373892	45.177629463494284	-21.46314204673554
100	1954	V3	1	162.12846245504565	144.05239934303464	170.57373857707333	309.1798970573852	-18.076063112011013
100	1954	V4	1	154.32778664083702	197.53846707437003	126.30004691381644	247.94320130880186	43.210680433533014
100	1954	V5	1	53.664505792945924	89.45607054960884	61.999454614571874	136.22127500738293	35.791564756662915
100	2402	V2	1	127.25649798495176	123.62707651893174	128.4591422002499	75.39513342672721	-3.6294214660200197
100	2402	V3	1	208.32969573513904	166.12454274211808	208.86734052096028	107.6668582239997	-42.20515299302096
100	2402	V4	1	133.33990624640072	181.48579917339666	114.58733491219475	227.9491690737518	48.14589292699594
100	2402	V5	1	25.316799516018396	45.51736931324563	21.8324123994479	55.01578372134221	20.200569797227235
100	2843	V2	1	112.34297967073411	92.58752888134524	113.12494652274454	69.19764177470891	-19.755450789388874
100	2843	V3	1	192.9850261126696	141.4441007493277	198.88878107125967	249.55517759084148	-51.5409253633419
100	2843	V4	1	165.67324011916637	205.47360148661377	138.94144489420006	251.84382751677512	39.80036136744741
100	2843	V5	1	41.4216400805647	67.18090757433983	41.98524623811602	89.60635100868855	25.759267493775127
100	3287	V2	1	111.59494497585482	99.86415046924961	112.63236686269569	75.88545133207255	-11.730794506605207
100	3287	V3	1	180.63141165784958	163.44241849774247	183.49927261305072	263.4760877563379	-17.188993160107117
100	3287	V4	1	138.92563013677812	189.5401627189648	116.38008296843869	242.93746007218795	50.61453258218668
100	3287	V5	1	34.663474356179265	61.327943925098054	33.2780931201287	77.20323729487242	26.66446956891879
100	3733	V2	1	123.42447268347544	103.98210143399638	124.18046577750347	46.336285335443705	-19.442371249479066
100	3733	V3	1	194.3244089366063	148.7448930332372	200.975992341543	253.3459104507556	-45.5795159033691
100	3733	V4	1	161.23120926647107	198.42036895366562	133.56303318706284	240.3526557239197	37.18915968719455
100	3733	V5	1	40.81475173235238	68.3413627798016	43.06131229937321	95.23604219388855	27.526611047449222
100	4171	V2	1	122.54507270182832	110.62611149090388	123.75263845927743	70.11509191630685	-11.918961210924437
100	4171	V3	1	184.5229917041983	145.23899501172667	184.76809184631378	231.28979412187536	-39.28399669247162
100	4171	V4	1	132.13908027844178	180.06047149612235	118.75150095090497	246.55315202991287	47.921391217680565
100	4171	V5	1	33.272083892033024	60.36636981587123	30.48315734758505	77.44288980192013	27.094285923838207
101	573	V2	2	43.52491042723891	39.21844443085924	41.9375958902363	17.86907564765679	-4.306465996379664
101	573	V3	2	138.2452783984314	130.58952772858137	131.58274966071085	67.95236146260656	-7.655750669850022
101	573	V4	2	29.626730246640257	38.0174745963771	25.53328570059912	32.56679579502008	8.390744349736842
101	573	V5	2	18.819619804334675	21.576733710593835	20.828280304943867	22.252573247584547	2.7571139062591605
101	910	V2	2	39.191966690521326	36.861382768072446	37.91604454544678	23.007434142344056	-2.3305839224488807
101	910	V3	2	101.63013343309238	86.29128624589003	99.07938166675872	156.39550250608855	-15.338847187202347
101	910	V4	2	103.94552301736529	98.25344138355102	88.65491288769769	120.85536485229187	-5.692081633814269
101	910	V5	2	69.342661806495	46.42317802439334	58.426087573707484	33.770993451766934	-22.919483782101665
101	1417	V2	2	37.86730192253472	21.677722396491752	38.017548036070416	74.31001716061375	-16.18957952604297
101	1417	V3	2	59.70912004581244	154.66242290071094	57.23130691211103	334.8038914926952	94.9533028548985
101	1417	V4	2	116.13420161408162	101.8887317073937	87.97288694515305	121.17965708104349	-14.245469906687916
101	1417	V5	2	75.30127866251455	53.264249320332226	55.50107774669036	31.32553280638602	-22.037029342182322
101	1829	V2	2	30.769614673492068	34.19829101284632	29.661954842552667	17.62478454102093	3.4286763393542508
101	1829	V3	2	109.94420533034584	127.80425850038183	114.03904582564539	283.724210608379	17.860053170035997
101	1829	V4	2	112.00917946486645	106.38234472468747	88.63935195079853	135.1361446351641	-5.626834740178978
101	1829	V5	2	75.68157034517307	51.647964709192664	55.76570102699844	29.327103896561272	-24.033605635980408
101	2182	V2	2	69.8685338676864	41.07045485109866	69.2380600306667	24.881780736404796	-28.798079016587735
101	2182	V3	2	57.41305879086858	70.95082935574376	52.3456174510716	33.474096636023766	13.537770564875181
101	2182	V4	2	59.39509048301501	82.87090788553243	50.31439294280986	82.8398888156543	23.47581740251742
101	2182	V5	2	77.0526167458871	57.00689761411607	58.20387759566663	40.09471232095843	-20.045719131771023
101	2515	V2	2	25.13102549842749	30.056678208387545	24.248123311386486	11.331737257238863	4.925652709960055
101	2515	V3	2	134.11352499990275	128.46829517307995	128.14889106547722	95.55794797065568	-5.645229826822799
101	2515	V4	2	105.85050767417877	111.14419617904504	84.141596506306	126.17106224831427	5.293688504866267
101	2515	V5	2	65.51213551621505	41.44092099352105	60.62669979694004	19.60969312617647	-24.071214522694007
101	2870	V2	2	51.36032242946408	49.7451425950687	49.52169849370033	19.11545736206006	-1.6151798343953772
101	2870	V3	2	168.79607751401755	153.50073602874133	162.73271581474637	82.05644914213872	-15.295341485276225
101	2870	V4	2	71.39428502937292	104.04123442966748	58.86719329887975	122.69987736380892	32.64694940029456
101	2870	V5	2	52.59033866739385	37.94810378800967	49.0589184527404	33.75318990810337	-14.642234879384183
101	3213	V2	2	36.1904145553872	39.42364632553946	34.38965913855639	15.53624258385277	3.2332317701522584
101	3213	V3	2	152.30500932420378	145.81641246886755	145.217820367241	69.01037925273312	-6.488596855336226
101	3213	V4	2	74.90749395854913	104.0923794647088	65.39569368387409	123.47723856451742	29.184885506159674
101	3213	V5	2	61.051967871116865	40.32611614485993	54.928148178462	30.385392378661034	-20.725851726256934
101	3570	V2	2	50.47403734762372	42.96834864005484	49.012044237137275	19.184486993018158	-7.505688707568879
101	3570	V3	2	106.42998687676825	109.99712163217657	100.21356035576908	61.411873283112854	3.5671347554083184
101	3570	V4	2	41.866176969804734	43.87896171456169	41.54499176570025	40.99828534095599	2.0127847447569565
101	3570	V5	2	73.37733482877553	48.51457113858677	63.108625205890824	26.7877843731977	-24.862763690188764
101	3883	V2	2	79.9963241470523	25.987807124087933	82.31252102829663	107.42615449927153	-54.00851702296437
101	3883	V3	2	46.16786450859655	212.44481853736463	72.01462752092644	470.0496623589821	166.27695402876807
101	3883	V4	2	141.2466104246502	83.41254509547608	104.80864057797235	163.02184950726053	-57.83406532917414
101	3883	V5	2	4.360194912607431	9.544811107979028	5.65446438879508	16.73885309437055	5.184616195371596
101	4407	V2	2	57.610932852808304	19.152655652625675	58.120583670664324	65.7847553113498	-38.45827720018263
101	4407	V3	2	58.3249495312155	158.1003588819936	60.35156024250281	340.9479271763198	99.77540935077809
101	4407	V4	2	113.74749593787634	105.17016770731817	87.75070054709404	128.25189593551704	-8.577328230558166
101	4407	V5	2	67.87233503840783	50.54013876119783	45.57324649473646	39.0389199449411	-17.332196277209995
102	779	V2	4	201.63151562685772	177.3076460541103	203.97829471636987	184.03536576892859	-24.323869572747412
102	779	V3	4	133.00397780091717	122.49289262277235	144.03331200032528	158.2004260028954	-10.511085178144825
102	779	V4	4	110.98073342023936	109.3353967628651	103.46891067386686	76.04371145738111	-1.6453366573742585
102	779	V5	4	110.3881093124173	113.2707630688554	99.67667831931014	97.34540728193755	2.8826537564381027
102	1235	V2	4	241.0860458559674	200.120396245423	245.78000228499369	228.73766996099442	-40.9656496105444
102	1235	V3	4	184.08243027195925	128.05549125315537	211.36876151100918	203.17829301745437	-56.02693901880389
102	1235	V4	4	90.83056469456697	68.81851958618009	115.50409508958963	49.96431633275906	-22.012045108386886
102	1235	V5	4	91.9941228121001	98.50667251366761	84.5833583692785	83.82697317998978	6.512549701567508
102	1685	V2	4	119.87425078525777	106.85632387525393	121.60614059187677	121.49556612178759	-13.017926910003837
102	1685	V3	4	173.8061114525886	125.38857130717221	196.20348261110314	181.82543762041263	-48.41754014541638
102	1685	V4	4	170.274809716275	160.22376225443136	165.32818244177903	113.34983681700353	-10.051047461843638
102	1685	V5	4	159.18424435501274	160.57513085895545	147.0599750007914	139.3508721073865	1.3908865039427099
102	2141	V2	4	214.00237460823726	183.40714070103127	217.11164742166903	195.69572255111888	-30.595233907205994
102	2141	V3	4	146.1993851754492	110.7053563685463	163.09110084514515	149.9757415814582	-35.494028806902904
102	2141	V4	4	144.17872380935273	142.28186554059835	134.92949635960258	100.63774498531063	-1.8968582687543858
102	2141	V5	4	136.25259190145988	139.59935725609634	123.84700140544426	120.71261204035449	3.34676535463646
102	2607	V2	4	241.67812439060728	200.73747302378015	246.19595307023494	225.6787958138709	-40.940651366827126
102	2607	V3	4	170.01807408047128	127.35964844668227	194.53184237923895	194.67061170572785	-42.65842563378901
102	2607	V4	4	111.62213755154059	97.43140957452285	124.97864753682921	67.59678913506806	-14.190727977017744
102	2607	V5	4	98.77567411178597	103.88077965781314	90.67628644128159	88.15705397901266	5.105105546027161
102	3061	V2	4	301.01972427284	301.8354755192076	303.15045580233647	345.0305898606481	0.8157512463675971
102	3061	V3	4	183.0018844992418	124.31155212039116	210.1907550203996	194.39101720840412	-58.690332378850655
102	3061	V4	4	156.85455581465285	149.1955856688014	157.13100311619357	102.64926471369037	-7.658970145851441
102	3061	V5	4	150.81597942823862	156.0526336299389	137.66646472660267	134.82669701000117	5.236654201700276
102	3519	V2	4	226.88382381369576	193.94432519015166	230.55262659744554	214.7669924775318	-32.9394986235441
102	3519	V3	4	180.89246379435158	124.4839442510184	203.45134344733972	182.8471519712983	-56.408519543333185
102	3519	V4	4	159.63114112749597	153.85254180207153	154.87137158546295	109.02200623869453	-5.778599325424437
102	3519	V5	4	152.85345309656648	157.45973382510394	139.27481604666266	136.75465106550604	4.606280728537456
102	3977	V2	4	205.57499508084754	174.05470937325742	208.73684787477623	186.06569613105933	-31.52028570759012
102	3977	V3	4	141.30065858419727	101.73563724952973	159.1013518463158	140.49091573938247	-39.565021334667534
102	3977	V4	4	213.54903753070866	197.18729859871993	203.1781250069937	140.52866476693492	-16.361738931988725
102	3977	V5	4	79.19829843091117	86.26874973829418	69.07434894297465	73.2892694687034	7.07045130738301
102	4446	V2	4	218.90639590237524	186.37700653698576	222.41737166333834	204.1371994206676	-32.52938936538948
102	4446	V3	4	146.7491217229182	103.84574023559605	166.48586026138184	152.26822600627975	-42.90338148732215
102	4446	V4	4	124.85497806424608	117.59937021575439	124.5099137491768	81.0358152764265	-7.255607848491692
102	4446	V5	4	114.69911423585982	117.57149971779015	104.62079695016963	100.20676438396656	2.8723854819303227
103	300	V2	2	62.458711472179196	113.47146672791061	61.89341755811294	170.56027779618628	51.01275525573141
103	300	V3	2	266.6329909686287	195.71048765508647	278.1923153510001	149.89081258252511	-70.92250331354222
103	300	V4	2	315.197668908613	323.7228856692624	335.91210323453737	381.02703473389795	8.525216760649357
103	300	V5	2	170.7498011339039	175.1576405055298	182.9472918644739	201.20709140675606	4.407839371625897
103	722	V2	2	90.29678375910144	114.54260755789177	90.45388241790516	167.09610301906983	24.245823798790326
103	722	V3	2	379.2780287424176	302.729363044795	391.34491997578266	250.90621775043434	-76.5486656976226
103	722	V4	2	428.062767543632	454.71341206546543	458.9546077005921	563.9728838564085	26.650644521833442
103	722	V5	2	205.286215307493	213.63543478216096	217.19768174924755	243.25452458223916	8.349219474667962
103	951	V2	2	63.60383505450725	52.406220180654316	64.64004773689814	66.90881978559966	-11.197614873852935
103	951	V3	2	299.0713825925407	216.73396000025073	312.83317025120243	174.14427583159718	-82.33742259228998
103	951	V4	2	356.2661851286299	363.7867833466243	381.2447581785992	432.09537938353617	7.520598217994404
103	951	V5	2	172.87126887552554	175.88186916434753	183.1335770791024	197.07861255694064	3.0106002888219905
103	1180	V2	2	90.43292211645515	98.39740862622541	89.30109802671083	86.00777021828291	7.964486509770268
103	1180	V3	2	420.6439965475695	404.04030007463626	420.2762170849109	351.99357464106447	-16.603696472933223
103	1180	V4	2	459.070579574393	483.17333728037096	466.64812622672827	525.3669187627544	24.10275770597798
103	1180	V5	2	255.83019865531958	268.32378198031915	260.7486229584885	287.2355940809863	12.493583324999577
103	1492	V2	2	137.11406571854846	131.86221401631173	138.33064976655754	149.63691399725406	-5.251851702236735
103	1492	V3	2	257.46442490273364	244.96146080151073	263.75212565964495	285.1867169845859	-12.502964101222915
103	1492	V4	2	155.8560812558439	135.71455678177495	159.15250233555165	122.88012509694364	-20.141524474068945
103	1492	V5	2	119.54336993697183	109.57764214557876	122.45992170610849	107.51268679773605	-9.965727791393064
103	1730	V2	2	86.93094367949783	94.19984549473064	89.18981917650915	130.5270901560055	7.268901815232809
103	1730	V3	2	319.86823003443845	212.55620905803565	345.5730348789282	225.93456084819402	-107.3120209764028
103	1730	V4	2	359.83535808078665	337.15570782934316	393.4128679040284	394.487407941132	-22.67965025144349
103	1730	V5	2	213.49863012182362	202.1420288997701	232.4191131977224	228.2768829514849	-11.356601222053513
103	2176	V2	2	84.13986504123504	94.49500692480048	85.7576070151894	127.95010716867993	10.355141883565437
103	2176	V3	2	267.04579975566577	191.04442066973246	288.60555307091494	232.30723728823412	-76.00137908593331
103	2176	V4	2	259.62136941492133	237.90759415547953	279.314612583276	264.6258199260792	-21.713775259441803
103	2176	V5	2	172.7631046230746	162.29433626653935	187.1629743384262	181.40337259827484	-10.468768356535264
103	2496	V2	2	246.29169475939244	228.33179189867909	248.08791151206012	241.26903562145844	-17.959902860713356
103	2496	V3	2	297.155701100548	266.0778124220718	306.87877540390906	290.735278354681	-31.0778886784762
103	2496	V4	2	243.2990426509804	225.94819676872962	252.01818717650337	228.95728195506825	-17.35084588225078
103	2496	V5	2	164.53548683981361	155.5452560513485	175.08464893220906	168.40841634217233	-8.990230788465112
103	2819	V2	2	48.87855848542084	82.83990400142976	48.94957180899978	118.74369113958771	33.96134551600892
103	2819	V3	2	359.01023345879275	294.8361799445957	372.7250259080616	274.17186638212706	-64.17405351419706
103	2819	V4	2	372.6835292620578	375.6562145256697	402.8844797208906	453.03086956701503	2.972685263611936
103	2819	V5	2	196.48209291071794	198.4679369641003	209.94445918564685	225.4575329573573	1.9858440533823511
103	3050	V2	2	116.40677177025523	112.97556023286792	117.25392522420795	125.81307125805111	-3.4312115373873127
103	3050	V3	2	264.14863574271465	241.4820743634439	268.763348796261	238.36352264003895	-22.666561379270746
103	3050	V4	2	367.4018372423874	370.35814883756734	390.3719607782281	430.81978237501426	2.9563115951799546
103	3050	V5	2	162.64222890651067	162.2941127486609	165.22664938770635	166.6834750284847	-0.34811615784977334
103	3491	V2	2	123.99400439848984	94.69131535782306	126.89625100655046	111.46665183472159	-29.302689040666777
103	3491	V3	2	368.548852592657	256.8932462836066	394.0417815210526	263.08347036925136	-111.65560630905043
103	3491	V4	2	361.2140519387607	333.1577749797307	395.4671920634628	387.2858281760587	-28.056276959030015
103	3491	V5	2	207.28122601326436	193.82943055876555	226.19120492780442	218.40753572446945	-13.451795454498807
103	3813	V2	2	119.1359584640121	87.14510717827729	121.45636261946396	90.76515352178156	-31.99085128573482
103	3813	V3	2	343.99159262713823	279.0013439691883	357.76896686022366	266.23208848472916	-64.9902486579499
103	3813	V4	2	329.9739729509288	317.3440988900663	352.55676754482204	356.9732918655961	-12.629874060862505
103	3813	V5	2	189.84713711518796	183.1665334849581	203.47837277521046	202.44000226583677	-6.680603630229854
103	4257	V2	2	111.30347243988098	96.27742220293531	113.81522636740975	128.41146928546104	-15.026050236945665
103	4257	V3	2	347.65559469612606	245.62282055672475	368.75844453818485	231.39812737409534	-102.03277413940131
103	4257	V4	2	388.6195230818566	372.53769390297936	431.29416647167693	461.86366497123464	-16.08182917887723
103	4257	V5	2	195.38414815531897	186.78050989131413	214.7149873700744	216.3784132313058	-8.603638264004843
103	4582	V2	2	117.97245680692659	107.0650192833681	120.80860983241959	147.74146420266732	-10.907437523558485
103	4582	V3	2	372.84640590170574	258.8961664287993	396.53671928335314	239.76094813095364	-113.95023947290645
103	4582	V4	2	357.1664684943971	333.44169100787326	392.2645380476132	393.40225345097764	-23.724777486523863
103	4582	V5	2	195.7661256549509	185.16338424466764	217.07810763072126	216.39860632971937	-10.602741410283272
104	731	V2	3	93.10226754423043	73.05893237907081	93.04463728147981	36.85350377907006	-20.04333516515962
104	731	V3	3	111.71932609844917	104.38212713646615	110.61973727086968	50.65985474296694	-7.33719896198302
104	731	V4	3	170.96785542257416	199.30607123140422	174.58530285908566	231.49434612286606	28.338215808830057
104	731	V5	3	53.62258423036631	44.64234386567955	47.13790424353906	29.353619575074298	-8.980240364686757
104	1189	V2	3	41.316469409384666	39.445895947251095	41.569528272505025	19.13071272197669	-1.8705734621335708
104	1189	V3	3	65.50113176545031	68.77317106424691	63.41368134644772	36.47395010252367	3.2720392987965994
104	1189	V4	3	144.39844043776802	166.4385552935549	154.76229768399108	206.4576833640672	22.040114855786896
104	1189	V5	3	64.28047620065274	50.812847879130224	52.20674679546422	24.178868510163564	-13.467628321522518
104	1652	V2	3	100.2469606830318	86.33885234983848	100.36729675657966	49.00130653811204	-13.908108333193326
104	1652	V3	3	91.53312488346658	103.15854518189492	88.192509654026	57.96262552095216	11.625420298428338
104	1652	V4	3	118.3091210746086	145.68620893532312	105.94189984138293	145.2976332300697	27.377087860714525
104	1652	V5	3	37.75050494467193	31.343341765226686	38.409656754069395	25.335201254116573	-6.407163179445245
104	2117	V2	3	88.25034990229335	84.20308406554707	88.54694827375981	52.438638538849055	-4.047265836746277
104	2117	V3	3	60.17323579079359	92.2235777144375	54.559963981658775	64.51681651695452	32.050341923643906
104	2117	V4	3	120.89174342865383	152.43060125012167	108.54227689497687	155.21053282230002	31.538857821467843
104	2117	V5	3	38.943774081446094	32.806798744372536	39.03495627892297	25.406620469386873	-6.136975337073558
104	2582	V2	3	88.12182901504954	79.18952721934279	88.2635016967855	46.256513090488504	-8.93230179570675
104	2582	V3	3	84.88965288895966	96.99826607186831	82.07534685574285	44.85042404194712	12.108613182908655
104	2582	V4	3	124.52573607851092	155.8671012759262	109.30384057870202	151.80365707158413	31.34136519741527
104	2582	V5	3	26.855862630223132	32.38119049425431	22.89355179221657	26.769166078584902	5.52532786403118
104	3034	V2	3	72.17352014678394	64.78682093232783	72.33199458706821	38.50385150366271	-7.386699214456115
104	3034	V3	3	115.76813216477876	106.4160070139856	115.07048653610978	56.167983554675715	-9.352125150793157
104	3034	V4	3	177.23624768368413	201.93284075962708	178.6775750128275	226.67738355831403	24.696593075942957
104	3034	V5	3	36.564376282884524	34.22206361281537	29.88226576396261	26.005823034013147	-2.3423126700691554
104	3494	V2	3	79.48481965151899	75.87143150600751	79.76219054922778	41.78089240170305	-3.613388145511479
104	3494	V3	3	79.89763073625001	102.32874539166644	75.69594617243906	53.97604462616588	22.431114655416437
104	3494	V4	3	107.92788526083966	142.5264313428384	91.3886891023362	139.16167038999004	34.59854608199875
104	3494	V5	3	42.142650929758794	34.258550930312055	40.58614841971312	22.9819018982517	-7.88409999944674
104	3956	V2	3	55.50390179705866	57.84419151891626	55.89105736778378	32.981789501201526	2.3402897218576015
104	3956	V3	3	86.78746823286289	95.0671794566224	83.75638227309541	45.264068126811424	8.279711223759506
104	3956	V4	3	134.24353223351932	162.78435728461056	124.14171190299493	166.90896980161247	28.540825051091247
104	3956	V5	3	29.501467374537057	31.581253088349634	23.965194803151213	28.65119694129275	2.0797857138125764
104	4412	V2	3	97.57354567179677	76.907201509085	97.45116732829165	45.222050297404465	-20.666344162711766
104	4412	V3	3	116.92472578876723	100.32026143385107	117.09664577102178	47.69149552596665	-16.60446435491616
104	4412	V4	3	147.1537632267853	168.9563348266163	145.34310524080348	184.34016385544672	21.802571599831026
104	4412	V5	3	30.40586087233286	31.132414042849305	25.288330664062656	28.945387825129412	0.7265531705164463
105	506	V2	3	64.69893537011035	88.88085546628542	65.68110894320651	67.93468727411445	24.181920096175077
105	506	V3	3	152.00093343947788	194.03698909331578	144.46378018788448	155.1483342712991	42.036055653837906
105	506	V4	3	65.86524530329183	92.68805261426454	49.82381134022004	81.32992467168516	26.822807310972706
105	506	V5	3	38.607419287923605	53.863348988267575	29.993719325136485	48.95995417168326	15.25592970034397
105	953	V2	3	22.02022966666261	47.51147559944409	22.82283272913247	30.875864510070716	25.49124593278148
105	953	V3	3	71.36442487329246	114.240927481722	63.58689509268954	80.69386750119953	42.87650260842953
105	953	V4	3	101.05448629622421	135.32288574174135	81.73550778208289	123.54135992620749	34.26839944551713
105	953	V5	3	66.41005514745564	87.71398322584069	58.68993810025545	88.5156727397339	21.303928078385056
105	1410	V2	3	32.30011387780584	53.51914593515782	33.12897360106669	37.54264840175451	21.21903205735198
105	1410	V3	3	115.68082116940573	153.60064979703657	108.43794672035384	115.96703827461928	37.919828627630835
105	1410	V4	3	110.18392562086015	140.08943989082493	94.5083843397543	132.6031287187473	29.905514269964783
105	1410	V5	3	73.95401548691996	93.40405041579031	68.47826011980094	97.12626805663167	19.450034928870352
105	1616	V2	3	166.00464604290937	68.87548364401513	164.6400142672768	35.3190734456745	-97.12916239889424
105	1616	V3	3	326.18308027068525	131.3404597724177	344.04713682460675	109.65380748482885	-194.84262049826756
105	1616	V4	3	279.49715978350645	335.8294530278678	339.18815103910174	513.0707978880171	56.33229324436138
105	1616	V5	3	46.344623693529954	47.76989246145637	40.627337696496035	53.37936134634411	1.4252687679264184
105	1874	V2	3	44.53947837626967	68.41884078816126	45.422398662422424	56.79371003258633	23.87936241189159
105	1874	V3	3	136.15322694027935	176.709600014299	129.11504108678972	151.61267463312595	40.55637307401966
105	1874	V4	3	111.6731693622946	137.05386136285694	95.73554234014149	125.29750964323928	25.380692000562334
105	1874	V5	3	74.2610644690117	89.26073336993298	68.16707153911076	89.31430661352881	14.999668900921279
105	2334	V2	3	77.23524947487861	99.46944145729836	78.13141092267361	83.7921414256677	22.234191982419745
105	2334	V3	3	108.42364956521362	142.8405882552975	102.54878852647569	122.14032149662542	34.41693869008387
105	2334	V4	3	177.90646254071126	207.82715697626836	164.60129899902756	204.76959568470653	29.920694435557095
105	2334	V5	3	65.63770902460715	81.07610601528674	58.211586960300274	79.51691632300702	15.438396990679593
105	2798	V2	3	95.42323987708686	106.80480053422545	96.14558273012939	79.37389740645688	11.381560657138593
105	2798	V3	3	160.5886514834796	186.8381036678867	154.940359964411	139.96438208868133	26.24945218440712
105	2798	V4	3	187.89550018454486	221.76610077311844	176.28831340016123	225.12813183156368	33.87060058857358
105	2798	V5	3	65.16439340312981	82.81343945162811	59.9454367053926	85.40098205199047	17.649046048498306
105	3254	V2	3	30.132929308104977	50.63589194952602	30.910276609850314	39.877052516186225	20.502962641421043
105	3254	V3	3	98.83489533636536	135.2699923237199	92.4359267825579	111.85344773352219	36.43509698735453
105	3254	V4	3	76.90350339709684	98.97263753776512	63.48297167298164	89.53098169696271	22.069134140668282
105	3254	V5	3	63.773617142033736	80.86584897022917	57.61799194388903	82.25051214604429	17.09223182819543
105	3713	V2	3	49.44560574578926	76.01685774295277	50.52386228729516	52.54970746118066	26.571251997163507
105	3713	V3	3	101.07275041061017	147.17558277848465	92.56348904822275	109.90343644373809	46.102832367874484
105	3713	V4	3	122.18137654710156	158.9337020140506	102.40365681932799	148.32865930938578	36.75232546694903
105	3713	V5	3	62.2589434918873	82.98685560874779	55.878189743235914	84.90181926736153	20.727912116860487
105	3917	V2	3	182.7938120891928	81.52230587821228	181.60466639798193	39.427378298375345	-101.27150621098053
105	3917	V3	3	312.88106340884104	136.82580528970976	328.4938655972982	105.69608423054085	-176.05525811913128
105	3917	V4	3	271.9160901036478	330.2434996356678	322.39198268213295	488.67264545540877	58.32740953202
105	3917	V5	3	37.6454916052577	38.58206056903237	30.883928942632494	42.31221223039512	0.9365689637746684
105	4185	V2	3	52.568390107154066	77.41072654731927	53.45530196474858	64.19366403472019	24.842336440165205
105	4185	V3	3	152.3899629287889	196.65735413200025	144.62786106614655	165.78529232141506	44.26739120321136
105	4185	V4	3	167.2154035800953	199.05040150309927	150.94561754143794	191.25423368456674	31.834997923003954
105	4185	V5	3	62.60545312794877	79.3565657982413	56.083763472255896	80.07646013703122	16.751112670292535
106	443	V2	3	177.06560270525395	87.7515019716074	175.3807165590156	70.32177771981341	-89.31410073364655
106	443	V3	3	228.44544816682782	59.72026163682452	249.36108771689416	80.39044208375898	-168.7251865300033
106	443	V4	3	405.38702313302366	431.6943930355604	466.3632392875973	579.2182330850809	26.30736990253672
106	443	V5	3	81.21684652502758	72.82290806880278	96.99450730284836	92.123866977375	-8.393938456224802
106	899	V2	3	110.11254338611253	150.35517356509118	111.85367757832216	115.67876613705967	40.242630178978644
106	899	V3	3	146.25306402714583	208.84250051948501	134.25248887231908	148.5198975979088	62.58943649233919
106	899	V4	3	134.65404714005916	184.20362451751447	108.73153300464921	171.88012928998415	49.54957737745531
106	899	V5	3	65.43249084838787	85.08430951250884	53.497292164169295	79.71490431741276	19.651818664120967
106	1254	V2	3	110.52924359487304	146.32208190923973	112.08802361502521	115.41237166063671	35.79283831436669
106	1254	V3	3	191.67261083974398	251.59194905652635	179.85276694634547	187.6751297059231	59.919338216782364
106	1254	V4	3	104.3301075417242	138.86398212174413	85.95011696315576	129.43273285631676	34.533874580019926
106	1254	V5	3	152.523782169407	182.7808646295705	137.35014305559653	179.78980120297507	30.257082460163474
106	1604	V2	3	89.96668002790655	126.17933197404065	91.56566586029624	94.2374815681332	36.2126519461341
106	1604	V3	3	178.38898498896106	238.48731640377667	166.3472159527737	172.60864923073245	60.09833141481562
106	1604	V4	3	157.71931615952602	205.56220381661404	133.13653815135132	195.43995919588352	47.84288765708803
106	1604	V5	3	126.45316442059367	156.02141080511603	111.06968463510161	152.32472993842165	29.568246384522368
106	1953	V2	3	114.44447624737721	147.94650364815712	116.06634155380581	109.08787886458484	33.50202740077991
106	1953	V3	3	198.44917336878643	251.31823790922476	187.15561188380198	177.1362453974551	52.86906454043833
106	1953	V4	3	267.0880560420128	329.5579389326512	241.73690159177673	329.7337602806797	62.46988289063842
106	1953	V5	3	130.61616683175185	160.26145814730828	116.0841932964744	158.0421395485801	29.64529131555642
106	2305	V2	3	117.60076910275741	153.1630049014054	119.34030768669925	110.14058886262981	35.56223579864799
106	2305	V3	3	175.55274257200514	232.65203915066365	163.42334166396847	155.1185731517598	57.09929657865851
106	2305	V4	3	151.0206590981911	203.38144436317026	126.49012576344938	196.92368883567968	52.36078526497917
106	2305	V5	3	119.73764226929418	150.2540656810717	105.00395310483432	148.01940118737096	30.51642341177751
106	2657	V2	3	96.10535964669208	131.5354476234066	97.71321455772804	95.58911957520641	35.43008797671453
106	2657	V3	3	172.86476138882065	232.34783813780342	160.68580108048502	157.575276560329	59.48307674898277
106	2657	V4	3	142.61635951365156	194.462369525223	117.82608654970262	186.2145215758164	51.84601001157145
106	2657	V5	3	121.16063583499269	153.71541888157478	105.08626360018275	150.83585145763624	32.55478304658209
106	3010	V2	3	113.04673958212499	152.0428791078075	114.81926777871959	113.19440674173944	38.99613952568251
106	3010	V3	3	199.61363059630028	264.82517677363256	186.23299153944845	184.07678314233823	65.21154617733228
106	3010	V4	3	252.13830611340816	321.72540879056675	222.89839802702434	319.20442957786526	69.58710267715858
106	3010	V5	3	122.25956547897324	155.42160474505906	105.47180027666124	151.94725892387723	33.16203926608581
106	3364	V2	3	121.88805788704536	159.1436340159438	123.58873413213011	122.87300427656878	37.25557612889844
106	3364	V3	3	202.8070941132293	264.43347447804166	190.11984223058505	189.51226628074963	61.62638036481235
106	3364	V4	3	167.46494843308574	220.32844963090352	141.58412690254704	211.58721643817765	52.86350119781778
106	3364	V5	3	123.13210678511798	153.8538159568587	107.45162360296665	150.4769297635925	30.721709171740727
106	3718	V2	3	108.5865340245255	142.55970788770014	110.14067501801523	109.50015100806833	33.97317386317464
106	3718	V3	3	204.7665499015266	261.4802458022728	192.91913869093776	188.01810166006086	56.71369590074622
106	3718	V4	3	183.9954920699099	235.30960618636456	159.24164345106252	227.59247707306062	51.314114116454675
106	3718	V5	3	144.16158731237857	175.0234177662303	129.6365852936173	173.43838337610453	30.861830453851724
106	4073	V2	3	118.89593569889442	155.09876312515536	120.55638826787568	118.89333064445539	36.20282742626094
106	4073	V3	3	180.3715720238265	237.25545207810305	168.81012138808595	164.06354893738444	56.883880054276545
106	4073	V4	3	164.90362046608777	213.98037588691489	140.60022764307067	205.29092740000195	49.07675542082711
106	4073	V5	3	105.58304033421064	132.74356429564102	91.1265431406663	128.94781485630006	27.160523961430385
106	4430	V2	3	110.35434924499035	145.6140798578234	112.04275062297432	105.77570929772357	35.25973061283307
106	4430	V3	3	190.15694354977424	247.54928399387714	177.93890780284198	170.45202983078642	57.3923404441029
106	4430	V4	3	166.42472579610202	222.18018529604714	140.80277988633247	216.12614915159236	55.75545949994512
106	4430	V5	3	116.41657835000213	147.1980125830813	101.28015690954317	144.76410802921143	30.781434233079167
107	676	V2	3	312.5135239922318	306.0922495500177	311.3830215497411	363.0165302842076	-6.421274442214099
107	676	V3	3	213.63486170495727	214.55860343618113	219.63944379906076	338.0764724579593	0.9237417312238563
107	676	V4	3	86.67056708764333	54.1896297816673	95.24327188733844	60.92250213870321	-32.480937305976035
107	676	V5	3	47.73261463913268	33.70217611743603	51.653919103095554	36.48680299654686	-14.030438521696645
107	1164	V2	3	239.86785263541375	239.14125286099275	238.92856067885702	293.4473573975446	-0.726599774421004
107	1164	V3	3	234.47565317681358	232.9699374948879	239.96148512151584	340.83136403978654	-1.5057156819256932
107	1164	V4	3	124.32869463347285	93.05714574817995	132.90105894744033	92.52686378497317	-31.2715488852929
107	1164	V5	3	54.06409150040376	35.47416250897438	57.96823339481337	33.59570993681325	-18.58992899142938
107	1658	V2	3	283.736494678249	280.74759803969624	282.7725253076416	333.0967895530945	-2.9888966385527738
107	1658	V3	3	163.94005869435406	164.5329748154591	169.6208556929677	277.2872701804742	0.5929161211050484
107	1658	V4	3	80.27435435872897	48.70770472053935	88.03329149286235	51.11330431868683	-31.566649638189624
107	1658	V5	3	63.21105722844487	51.798779679841424	66.36724985757375	51.8918602983929	-11.412277548603448
107	2152	V2	3	303.3576782255266	298.7514324478879	302.1852116854091	360.19668211946697	-4.606245777638719
107	2152	V3	3	205.9086499253302	205.22098350799286	212.49457106515425	333.0055075730157	-0.6876664173373399
107	2152	V4	3	73.73425790458197	50.5949037587975	83.02050456407224	64.82903994509468	-23.139354145784466
107	2152	V5	3	33.99203654321618	22.386044163601756	39.00783524035016	29.837736842147805	-11.605992379614424
107	2638	V2	3	292.65321148709575	291.5073952376571	291.72532720506854	345.4201956100958	-1.145816249438667
107	2638	V3	3	197.09568087732427	204.27442011016032	201.82997398094216	320.3140063606616	7.178739232836051
107	2638	V4	3	100.0685604688961	73.15631919752846	106.3821456658503	76.7692202418473	-26.912241271367634
107	2638	V5	3	41.97087026667474	27.872734679368214	44.73842521487697	30.54202223359918	-14.098135587306523
107	3131	V2	3	281.29671456569326	280.56761906894866	280.37449208662963	334.5727384431518	-0.7290954967446055
107	3131	V3	3	238.97331523712634	239.65956477262537	243.88928100191274	345.30209678360393	0.6862495354990301
107	3131	V4	3	129.60050180956128	106.48116098452297	136.7771475267579	110.71651841448008	-23.119340825038307
107	3131	V5	3	69.69163142740112	56.45618414201797	72.66993372766562	55.89059906129355	-13.235447285383152
107	3626	V2	3	262.9195655364455	260.712096027103	261.96724917687595	313.5405885677769	-2.207469509342502
107	3626	V3	3	215.39137715904252	217.5563291827282	220.32037199533332	323.76827473414113	2.164952023685686
107	3626	V4	3	66.6021637464778	35.38887003907254	74.78380826952414	44.747589873238404	-31.213293707405256
107	3626	V5	3	52.063987750828964	36.34009593754848	55.500476790626685	35.2766846691012	-15.723891813280481
107	4121	V2	3	281.96383239247604	283.0005885984052	281.0335892171161	340.3786005602821	1.03675620592918
107	4121	V3	3	210.86322707989427	217.9922479846903	215.48704653583286	333.45983365050563	7.129020904796022
107	4121	V4	3	59.16367949367156	52.23017013074814	65.69910937678881	78.23431343571542	-6.933509362923417
107	4121	V5	3	39.057607440343425	36.18565637529306	42.165398083190276	45.60952675370823	-2.871951065050368
108	481	V2	2	377.36161172608706	340.4756443640028	383.7025599554325	419.74102701874926	-36.88596736208427
108	481	V3	2	307.5015101056058	241.5502433988115	341.26636468440836	459.9635336195638	-65.95126670679431
108	481	V4	2	124.0276678092769	23.196793854422136	170.70795692313206	47.635194226413475	-100.83087395485477
108	481	V5	2	94.18707572979301	38.16713701024624	115.32042936653521	35.86343462554172	-56.019938719546765
108	922	V2	2	308.33236570036235	278.8116922277653	313.5377995076077	344.95290673664283	-29.520673472597025
108	922	V3	2	210.71625107458334	161.8193485565294	236.3997740903569	330.2614800949763	-48.896902518053935
108	922	V4	2	85.15682398958282	33.62128958757828	118.26415860469122	51.85057305130852	-51.53553440200454
108	922	V5	2	62.76307869169396	14.011234597678943	83.57293898484032	20.71851390390241	-48.75184409401502
108	1301	V2	2	326.92568858545604	289.02509605099186	332.9307523172246	359.5817021363993	-37.90059253446418
108	1301	V3	2	312.1702102283752	237.42077795053947	346.81248854237106	443.40947973138884	-74.74943227783572
108	1301	V4	2	163.10368284777834	10.927986798465453	220.00287745609907	31.358687367889022	-152.1756960493129
108	1301	V5	2	91.36587739240677	13.217494652038123	117.62873827255912	21.95968017988552	-78.14838274036865
108	1674	V2	2	354.53540050548816	321.9036185867149	360.3524878943839	396.46334105667586	-32.63178191877324
108	1674	V3	2	312.15124278864386	247.7274762341447	346.43858248986476	476.7705375345432	-64.42376655449917
108	1674	V4	2	145.02055741962215	27.599524750853277	197.41005481973636	59.356022372729434	-117.42103266876887
108	1674	V5	2	39.94102423604042	72.23494320443098	50.76683720899188	83.69382235942982	32.29391896839056
108	1945	V2	2	397.1534750150893	353.42134827774123	404.03956884063433	434.2619146956713	-43.732126737348096
108	1945	V3	2	325.8574683654649	246.21772982888302	362.917021084424	467.1876920615626	-79.63973853658189
108	1945	V4	2	160.2578791920633	13.012788015292596	214.71662076758375	21.367870501271124	-147.24509117677073
108	1945	V5	2	53.18816155698472	46.575652221565015	77.07010758607457	54.47220983327836	-6.612509335419702
108	2396	V2	2	466.0860712916694	414.3845936739387	473.93920699519225	504.01401169647346	-51.70147761773069
108	2396	V3	2	310.47049669158895	225.7905103070538	347.41433411756185	432.5893553276518	-84.67998638453514
108	2396	V4	2	119.95630269346856	23.510626722190057	168.80863281555537	32.06925878169857	-96.4456759712785
108	2396	V5	2	58.18257658445442	27.90165319565145	86.17987827148531	34.96107855028371	-30.280923388802968
108	2776	V2	2	352.2109498435504	312.013563849598	358.38012781089355	382.94131839989205	-40.19738599395242
108	2776	V3	2	254.11180346419414	183.87771703135027	285.86458727707736	366.11268014014615	-70.23408643284387
108	2776	V4	2	98.64351277412895	27.13856115070608	139.7962409408988	35.75841868417664	-71.50495162342287
108	2776	V5	2	83.28189714564373	13.526052982734777	112.95794298480115	19.96118939600699	-69.75584416290894
108	3152	V2	2	413.0820908932812	364.51048560820806	420.62805580186165	452.0475495201663	-48.57160528507313
108	3152	V3	2	301.41307584653026	216.75868695097358	340.16803600048763	441.6640233773841	-84.65438889555668
108	3152	V4	2	168.6858662904548	19.553411973507494	230.6069343820105	34.150948945754756	-149.1324543169473
108	3152	V5	2	83.23186369990614	13.38407092026042	110.74213827442343	12.844259930718778	-69.84779277964572
108	3419	V2	2	568.3291316001917	508.20422206325577	577.8370575121656	620.1704207541756	-60.12490953693589
108	3419	V3	2	211.2797051200911	146.6282707616735	237.24558940683718	274.80880319929395	-64.65143435841762
108	3419	V4	2	168.42898630911236	106.83229490776671	196.46568990153457	50.64688205571193	-61.59669140134565
108	3419	V5	2	84.01164633313367	14.370946441224998	110.81523941061198	11.508055829748754	-69.64069989190867
108	3865	V2	2	547.1101824823694	491.4695211372977	555.9986973723993	596.9272011458597	-55.64066134507169
108	3865	V3	2	271.2828923414516	190.9280480548892	306.44447465983944	385.870478901294	-80.35484428656241
108	3865	V4	2	144.1763036694707	10.99072314466811	196.6620074530473	14.383010346583134	-133.18558052480262
108	3865	V5	2	87.59165367313314	20.345784351064278	113.75440692695739	17.023806780570343	-67.24586932206886
108	4246	V2	2	375.79565971202834	335.01150745905846	382.2653440538451	411.37455300734206	-40.784152252969875
108	4246	V3	2	286.58893196064383	211.88639032036556	321.5110979356513	420.5218630848343	-74.70254164027827
108	4246	V4	2	143.13717909087336	14.148818049065117	194.54052532237577	30.343687058712806	-128.98836104180825
108	4246	V5	2	50.92721409399591	12.954356082682077	70.41542436099365	18.92734789664378	-37.97285801131383
109	454	V2	2	232.18430276305753	204.61737693649906	238.02700768415016	272.94706467012986	-27.566925826558474
109	454	V3	2	137.4155915803871	204.75640031913343	120.90993048876878	183.99003082712235	67.34080873874635
109	454	V4	2	52.42067248019455	27.345651442223037	77.40472821531276	51.88488952797766	-25.07502103797151
109	454	V5	2	55.141838705709134	72.44979380497935	42.4065452986994	62.01910662672317	17.307955099270217
109	674	V2	2	249.288936021596	276.7328941002476	251.29953100458303	343.1884239935204	27.443958078651633
109	674	V3	2	181.16640761238136	185.13421560537216	187.64153296417823	242.08332079017265	3.9678079929907994
109	674	V4	2	167.01930485988535	175.55625499730732	215.2023722831554	277.17667248642755	8.536950137421968
109	674	V5	2	233.78890600668265	194.03405628074518	250.00007862783727	195.24462196402993	-39.754849725937476
109	1039	V2	2	208.08608374334167	276.2738732484817	206.99853657916185	349.5855369543032	68.18778950514005
109	1039	V3	2	114.64689928395384	222.0419369605781	97.91821163491214	325.41891828149824	107.39503767662427
109	1039	V4	2	147.21169239697545	180.19223965904385	180.3979488202292	286.08491709031847	32.9805472620684
109	1039	V5	2	61.719034844123485	71.86967641339358	49.11123679684986	76.93745327973704	10.150641569270093
109	1404	V2	2	186.3798224307946	247.46143464441408	185.78778635549244	316.837436496868	61.08161221361948
109	1404	V3	2	166.17247072985234	236.5494152234978	157.39337683102303	336.0501819128439	70.37694449364545
109	1404	V4	2	19.01835778688882	39.81606736880634	21.80450212360687	57.49226611037786	20.797709581917516
109	1404	V5	2	101.19907343100682	122.25810743112243	94.9563588971186	128.6988529376806	21.059034000115602
109	1756	V2	2	76.45655553896454	88.51597151299997	77.1249128703715	110.72100852487958	12.059415974035431
109	1756	V3	2	147.1861896029924	199.28911486326683	133.5509508712639	187.93542402943567	52.10292526027442
109	1756	V4	2	34.28028357795192	35.28243292115167	48.98901196296344	60.45044863598564	1.002149343199747
109	1756	V5	2	79.59376997118979	103.85412880826348	69.31117505158706	104.92111364331903	24.260358837073696
109	1997	V2	2	234.97928703263412	219.28938267421435	239.15526050092947	275.3813924064192	-15.689904358419767
109	1997	V3	2	31.545827942138732	30.427266986430933	42.174881420529836	59.46594193223543	-1.1185609557077996
109	1997	V4	2	60.206951260881716	52.71213264161406	76.7770238144871	85.24944634408409	-7.4948186192676545
109	1997	V5	2	69.96492436475445	70.94392629043779	65.07603115640205	61.57704752884102	0.9790019256833347
109	2196	V2	2	263.9729154095499	311.94177587671874	264.17784742607	383.81953024776027	47.96886046716884
109	2196	V3	2	209.43204545463098	308.1063818942116	196.9325550712954	435.7255559563325	98.67433643958063
109	2196	V4	2	107.57039699268692	157.36214529952838	130.38797120802633	254.9913527535755	49.791748306841455
109	2196	V5	2	123.90720630391178	115.40286246326302	110.5171962297146	93.22635447149094	-8.504343840648758
109	2403	V2	2	162.75054772296716	152.12333024881985	166.00013367381496	184.79625837469902	-10.627217474147301
109	2403	V3	2	219.2731312253349	293.22615416838164	204.1333882567961	297.83230625553205	73.95302294304673
109	2403	V4	2	79.06841505556673	25.19356496992164	124.24263915244805	60.30851763257733	-53.87485008564509
109	2403	V5	2	84.5235680764409	92.80614755380331	74.97736742923243	78.36029077205255	8.282579477362418
109	2782	V2	2	165.68390071203294	203.39098308210853	166.5184662325033	270.1507566073061	37.7070823700756
109	2782	V3	2	167.97574650559537	196.53943861438003	157.49744879034003	202.36428597787415	28.563692108784664
109	2782	V4	2	84.42953073208118	147.9914352358651	87.52802324752193	206.90331878326884	63.561904503783936
109	2782	V5	2	112.46043874259067	140.19098067396794	105.08272630324251	150.05215781280572	27.730541931377275
109	3205	V2	2	137.65280411571402	168.81007416853038	138.19367024439018	223.52048484247695	31.157270052816358
109	3205	V3	2	181.22187823337927	206.8568644041349	174.49391347397446	212.5939320018871	25.63498617075564
109	3205	V4	2	23.935160983086135	52.64912978368471	19.031401472343806	68.47538645763224	28.713968800598572
109	3205	V5	2	92.01458245561213	100.07007567696112	86.98826297104495	98.06453395137355	8.055493221348996
109	3579	V2	2	161.76869145778807	197.8747136452916	162.74313350512128	262.6436695248834	36.10602218750353
109	3579	V3	2	154.5269799924103	197.31945116448557	143.85464974052277	251.8931883897809	42.79247117207527
109	3579	V4	2	23.026202088679675	69.86707577987774	27.753375606403143	93.90801511226758	46.84087369119806
109	3579	V5	2	87.8134393398267	113.40247320485666	78.61498707128997	118.22255055637693	25.58903386502996
109	4024	V2	2	81.54167823929144	92.7317200564194	81.37245464280319	103.66114384364472	11.190041817127963
109	4024	V3	2	184.545331915031	216.88709517179277	176.52883236152607	215.92531007195183	32.341763256761766
109	4024	V4	2	17.593759566389707	51.56598800360362	15.467894791868863	64.52807315084632	33.972228437213914
109	4024	V5	2	78.54084224193942	81.06214216287881	73.81135887026554	74.6253461522151	2.5212999209393985
109	4362	V2	2	270.68171463743164	244.8640137128986	276.7765821931645	322.0681429664505	-25.81770092453303
109	4362	V3	2	86.39148380778771	93.86297723525743	86.79692197952572	113.05118043644622	7.471493427469724
109	4362	V4	2	67.00997301772804	13.391064957352821	104.83437363584713	25.633569828991472	-53.61890806037522
109	4362	V5	2	29.792910533867694	32.04672489244992	35.92419311813553	26.86118380846769	2.253814358582229
109	4578	V2	2	265.0851647153331	286.10068894773536	267.50737159689595	353.5068531448568	21.015524232402242
109	4578	V3	2	297.35389471341364	363.6347855726514	302.4584995788314	509.94627445262654	66.28089085923779
109	4578	V4	2	110.939876639364	136.65290878005717	145.50827276701452	211.9246790231078	25.713032140693173
109	4578	V5	2	229.84480610475228	190.63050004957537	240.84634588500566	180.97396055380665	-39.214306055176905
109	4796	V2	2	257.27879065050143	236.38713029620345	262.1972376867621	299.0271563686182	-20.891660354297983
109	4796	V3	2	193.04401793195453	242.67239805257805	183.16873919368257	244.20999551205188	49.62838012062352
109	4796	V4	2	77.90354803307264	49.16409568022447	126.68912596842051	66.95908872098146	-28.73945235284817
109	4796	V5	2	90.59792237486407	87.18326910899606	93.38111070354581	78.46560124355382	-3.4146532658680115
110	450	V2	1	81.59747945094897	114.07066697002539	83.9093835578871	80.08869524710376	32.47318751907642
110	450	V3	1	143.9794777779325	223.9930405244097	117.11386873488635	111.52051731968895	80.01356274647722
110	450	V4	1	151.2506286768304	220.73644655769894	115.20232780284036	213.720402518983	69.48581788086855
110	450	V5	1	124.35981983422066	170.78500845687242	101.89858748392884	167.51913547960095	46.42518862265176
110	737	V2	1	74.34129560683529	103.89395279273634	76.25088920477819	74.755754139824	29.552657185901055
110	737	V3	1	118.09633770397718	205.6190351990293	91.05015179988969	91.30583890564913	87.52269749505211
110	737	V4	1	139.39113901359303	213.05475705792162	101.3918365547859	205.0760539501997	73.66361804432859
110	737	V5	1	130.80654359999963	183.55492710708847	105.4154930043142	178.90740046952737	52.748383507088846
110	1122	V2	1	64.53382438562564	81.99246035611765	65.03342100851876	69.22975454233084	17.45863597049201
110	1122	V3	1	121.61229177047166	195.79762270167822	101.5892973842731	112.07675443325465	74.18533093120656
110	1122	V4	1	173.36225079067756	258.4869083501547	129.94802056306017	249.68321393155733	85.12465755947713
110	1122	V5	1	99.75944697531337	137.05382758621923	81.3392428137942	132.41212539977545	37.29438061090586
110	1590	V2	1	54.31251072988524	72.46269495264276	54.02298411486993	56.9112968352213	18.150184222757524
110	1590	V3	1	122.05800782222748	214.6231091312296	92.49378045324816	87.39738012508673	92.56510130900212
110	1590	V4	1	165.860555597983	265.46804452267605	115.5829302230026	258.66317807609863	99.60748892469306
110	1590	V5	1	114.03016996266264	166.4477798854973	88.74637235899944	163.16221897661535	52.41760992283467
110	1840	V2	1	114.38958067987402	83.814640368898	114.23390207524531	35.225030388624965	-30.574940310976018
110	1840	V3	1	193.01274499189768	137.6263866249885	198.07862056682563	62.795166972742436	-55.38635836690918
110	1840	V4	1	363.0212566061823	352.86289015102176	454.8097421646278	497.1819212071906	-10.158366455160547
110	1840	V5	1	82.71967965026631	106.04979792902112	92.95753137217494	143.2348960129132	23.33011827875481
110	2207	V2	1	63.89664218811724	96.07143278800939	65.63543929750774	63.15912492971832	32.17479059989215
110	2207	V3	1	123.15602585937668	199.55433661598383	98.694642364516	92.19589797890983	76.39831075660715
110	2207	V4	1	149.53055197843355	233.46677081320868	107.86290309456236	228.15109758353557	83.93621883477513
110	2207	V5	1	99.07737203739833	143.3732737088509	77.93872941062511	140.7599498880285	44.295901671452555
110	2624	V2	1	63.023307434898406	69.85399479011046	62.30774827641046	68.3460888096821	6.830687355212056
110	2624	V3	1	102.02494938575992	180.18341507493773	83.74588787504138	92.56114248064323	78.1584656891778
110	2624	V4	1	130.38531888576586	215.84315114647126	88.89239957519136	209.44725166178443	85.4578322607054
110	2624	V5	1	103.6485767032485	159.13235850741128	77.64582327862954	156.1049922036451	55.48378180416279
110	2980	V2	1	133.77847418705915	153.8046551151232	135.12834911464975	138.36679084200534	20.026180928064065
110	2980	V3	1	201.15621268224572	259.2191866939785	182.04891145189373	191.69364666858542	58.06297401173276
110	2980	V4	1	186.89482893854347	226.0485028311793	165.1043854550874	218.15085628796433	39.15367389263582
110	2980	V5	1	144.11186927585936	171.89330130546614	129.70738838838008	168.06936703454218	27.781432029606776
110	3270	V2	1	76.25613003104755	105.76177695670432	77.95493627162558	80.85018929956952	29.505646925656777
110	3270	V3	1	156.03683843576206	240.45131520658796	128.468238008468	137.8138824809223	84.4144767708259
110	3270	V4	1	177.80890242466702	253.7785550561282	136.99189782222427	243.59676107746262	75.96965263146117
110	3270	V5	1	131.40534134232317	171.2953438170091	110.90120309853076	166.33988315888362	39.89000247468593
110	3580	V2	1	63.100127817483845	92.8433756467066	64.6059915803218	61.26157513227762	29.74324782922276
110	3580	V3	1	144.357669501495	232.3325527849066	114.41699180535987	102.83279557941486	87.9748832834116
110	3580	V4	1	196.80117965909304	295.9335489842782	146.74564400340714	289.7320022510145	99.13236932518518
110	3580	V5	1	131.01808593683361	179.0825097016973	108.77346869666181	176.60845018446483	48.064423764863676
110	3879	V2	1	38.8193828357035	57.3720781023795	38.404520464439145	40.39958618643954	18.552695266675997
110	3879	V3	1	96.13434988432184	206.36312968380452	61.077089478259495	54.22599113457961	110.22877979948268
110	3879	V4	1	64.14779655388057	123.84893893077401	34.89379619624493	122.04263245331465	59.70114237689344
110	3879	V5	1	98.03467916653966	151.01244246235908	73.54697520130782	148.67481376992808	52.977763295819415
110	4184	V2	1	66.17303739680801	102.5035042464711	68.67198398176737	66.0501976607132	36.33046684966308
110	4184	V3	1	158.0862083919885	250.3710754079013	126.03053463214023	121.75671902297425	92.2848670159128
110	4184	V4	1	164.4013210540826	248.09647148766842	120.87915353609671	240.88167249003493	83.69515043358584
110	4184	V5	1	110.08930243910667	153.05196486310692	89.21597548323058	149.5912390692	42.96266242400024
110	4579	V2	1	65.9480166894779	95.9662351380238	67.7818119003345	69.13159543412215	30.01821844854591
110	4579	V3	1	141.13856684535654	216.63583554109843	116.03869664503121	118.59556066309285	75.4972686957419
110	4579	V4	1	184.85979386486628	265.22234990830333	143.0058501656897	258.09079624324966	80.36255604343705
110	4579	V5	1	118.72125886837526	160.6015893502374	98.0134619007171	157.0018584322868	41.88033048186213
111	1919	V2	1	41.876163607928845	80.26801767032806	41.61427754923889	64.35974940903125	38.39185406239922
111	1919	V3	1	52.89112615564287	159.19825922698118	54.15353509281733	118.39760174950615	106.30713307133831
111	1919	V4	1	68.46040907629957	62.079882742903	102.86422572283861	59.71974645736522	-6.380526333396567
111	1919	V5	1	38.16204449387798	58.497061194034394	34.4338535961934	43.44978101182388	20.335016700156416
111	2418	V2	1	94.9350662608664	185.66973713217916	100.57032907886735	149.32959513023465	90.73467087131276
111	2418	V3	1	42.87563770265607	209.2091567767092	74.03417180614629	116.67122988528077	166.33351907405313
111	2418	V4	1	9.076078751210602	97.6744730446422	67.93796768745084	45.802027730363335	88.5983942934316
111	2418	V5	1	42.519596236847775	93.91678870384195	30.704912863570783	65.77138523601089	51.39719246699417
112	422	V2	0	118.2176723294464	145.15370157468473	120.96361715804916	148.89701375870993	26.93602924523833
112	422	V3	0	150.97445348473784	165.0338143974964	147.40192881767277	124.3362477065343	14.059360912758564
112	422	V4	0	110.52963034953017	130.76490794775762	104.73611418594643	132.11085184937994	20.235277598227455
112	422	V5	0	161.49939050911308	180.4730737601684	162.92535852366433	195.66703813741728	18.97368325105532
112	647	V2	0	128.15282046262604	129.6346315722596	129.39153545094086	109.21954185231112	1.4818111096335542
112	647	V3	0	191.06875493662375	185.80416441942245	189.37741287598655	134.3438528956577	-5.264590517201299
112	647	V4	0	178.80402262176773	206.469141562746	174.1757478778087	217.36179126976225	27.66511894097826
112	647	V5	0	158.01999421180886	173.1969762903356	163.46458297158523	191.76971338760927	15.176982078526748
112	852	V2	0	78.18202384875468	91.46159427679011	80.32456455072904	89.63611629381276	13.279570428035427
112	852	V3	0	159.84208187392937	156.61030922112428	156.3564925961346	83.72947264070251	-3.231772652805091
112	852	V4	0	222.59732214488307	278.3044037829095	217.87748011984976	317.84010275053976	55.70708163802644
112	852	V5	0	124.03660482734863	149.1699864953194	119.11886369325282	157.63959177752227	25.133381667970767
112	1478	V2	0	95.63776560959172	89.0474499315698	93.96609490966468	102.60157487303165	-6.590315678021923
112	1478	V3	0	93.2306131211753	73.07895111712045	103.57380288173808	109.69950295092298	-20.15166200405484
112	1478	V4	0	83.56578235928664	146.22410836243137	82.6794745215999	150.29990501574565	62.65832600314472
112	1478	V5	0	110.49312659999026	150.57157443592195	105.10036325514551	162.18800100597204	40.078447835931684
112	1717	V2	0	109.12291913221232	146.2760881821621	112.57656805428162	149.92948208734023	37.153169049949796
112	1717	V3	0	108.8613663918867	136.99315714494472	104.33969886452373	78.6644114773534	28.131790753058013
112	1717	V4	0	121.7972087529503	197.9810764922674	100.72242630522067	204.61133506648093	76.1838677393171
112	1717	V5	0	137.2835107503625	170.1821378718258	143.4821987168678	195.9401310538145	32.898627121463306
112	1980	V2	0	111.69059546691767	129.63481715762694	114.43231490363617	106.6288495262916	17.94422169070927
112	1980	V3	0	104.67973090366756	133.94163114132678	102.08372320397538	53.50367206824208	29.26190023765922
112	1980	V4	0	136.23768783230202	203.89251935021747	122.97375030010521	212.52954394425547	67.65483151791545
112	1980	V5	0	110.61136640281505	144.38567722411625	100.54513644617055	147.24553768905557	33.7743108213012
112	2346	V2	0	82.08730067101763	108.9500192663558	83.37841609729108	134.41841134997327	26.862718595338166
112	2346	V3	0	86.04720882962349	90.62492515707049	89.82675728503696	66.26550436766806	4.577716327447007
112	2346	V4	0	114.16756152521336	165.72730405120925	107.43276725885735	171.9646315455122	51.55974252599589
112	2346	V5	0	92.82188382699927	120.72750439831461	86.53673895506249	124.59175245903317	27.90562057131534
112	2688	V2	0	94.65009568726562	98.2974670902244	96.29999756078988	68.83467592348349	3.6473714029587825
112	2688	V3	0	123.73233014161075	130.61901573031452	121.11993579655417	57.880966044474526	6.88668558870377
112	2688	V4	0	193.42731992102858	235.53705900840419	191.99350743201174	266.66255024055357	42.1097390873756
112	2688	V5	0	102.0417295992053	115.99844280150417	103.42332912851819	125.77398382751814	13.956713202298872
112	3007	V2	0	60.266566354083956	75.90246729172812	60.456690182343635	109.21883188349913	15.63590093764416
112	3007	V3	0	94.58723350363636	87.98161893069506	92.37291821486919	73.24900960185296	-6.605614572941292
112	3007	V4	0	192.90321801378266	254.69470333679368	196.4522079453274	316.5629864737668	61.79148532301102
112	3007	V5	0	110.9585519700275	138.9293775412461	105.31133702290688	147.4386676888085	27.97082557121861
112	3295	V2	0	92.00827074247046	96.75540101324364	92.95984559933787	98.85052516872052	4.747130270773184
112	3295	V3	0	103.81656822376844	110.9942292054239	100.63285145749961	43.45743540587283	7.177660981655464
112	3295	V4	0	171.89495582259113	234.65906287259548	163.5450982443005	265.03267910542166	62.764107050004355
112	3295	V5	0	137.66814035838738	167.956622215835	135.0933778133077	182.6612639097121	30.288481857447636
112	3508	V2	0	215.01791837901627	226.57168979046617	216.97193263134238	199.37039329578644	11.553771411449901
112	3508	V3	0	193.6420875657951	213.55497473889926	188.5980546479011	152.77031347453098	19.912887173104167
112	3508	V4	0	253.0487061394121	290.2997776314024	261.58165278339044	343.17912348039283	37.251071491990274
112	3508	V5	0	176.33709655312109	193.86449526888123	182.9387771990029	215.21483416570135	17.527398715760143
112	3905	V2	0	153.18197085134003	151.94543511589967	154.42896674506824	127.58286640275195	-1.2365357354403557
112	3905	V3	0	116.20527401008225	126.30739870899401	114.0801840527706	85.22712970815645	10.102124698911766
112	3905	V4	0	140.47111685918173	167.85993044218878	135.61472065245525	177.34686304232406	27.38881358300705
112	3905	V5	0	118.2990408143708	133.33803377682403	115.42070612220624	138.14450298710656	15.038992962453236
112	4154	V2	0	108.94775715410634	151.97025732410123	112.14933350188899	166.08438808850855	43.022500169994885
112	4154	V3	0	171.1126937485044	158.63460135293465	172.8319963091997	150.8245818715051	-12.478092395569746
112	4154	V4	0	172.1195007024514	216.81583737427914	163.73974239661476	234.52763116198136	44.69633667182774
112	4154	V5	0	167.56136271614128	191.02457266604702	166.53779375560768	204.79743105700564	23.463209949905746
112	4453	V2	0	82.543493017855	73.55715999647036	82.03306315393718	70.92998686259477	-8.986333021384638
112	4453	V3	0	103.74024799669641	104.2420635805523	103.59822503276389	57.06181244053616	0.5018155838558869
112	4453	V4	0	173.28844172766551	223.04200026332924	171.06515168957418	254.1573907880332	49.75355853566373
112	4453	V5	0	111.04438649309752	133.8207057863666	108.60274394254387	142.5707941765442	22.776319293269083
113	847	V2	2	122.11798680787851	102.49487716360059	122.11308232729664	116.61408221668518	-19.623109644277918
113	847	V3	2	171.34709745210262	230.328347117697	173.35996520501155	375.94937557451885	58.98124966559439
113	847	V4	2	202.22657690907218	184.16381149229528	157.37002663658328	123.40915749466546	-18.062765416776898
113	847	V5	2	114.16473132570054	106.06154621588	89.55514109418208	73.75671273611036	-8.103185109820544
113	1340	V2	2	129.17843007904804	146.71452323853725	128.0964134372993	188.34181636502754	17.536093159489212
113	1340	V3	2	163.07162066399619	251.87337234779457	159.6673442325612	432.2492082753944	88.80175168379839
113	1340	V4	2	209.48834034471787	182.07233529939643	166.26447396788723	132.12754117659003	-27.41600504532144
113	1340	V5	2	122.25828808542273	110.11401625324407	97.10582228616941	76.56732403901466	-12.14427183217866
113	1852	V2	2	109.83011024639455	147.00901328296584	108.39520169733893	208.8864842982903	37.178903036571285
113	1852	V3	2	181.3696111882625	318.0479944352598	167.92816126275224	525.5449949899945	136.6783832469973
113	1852	V4	2	210.96913420745918	180.31730894155567	166.46300347586228	135.22512425157777	-30.65182526590351
113	1852	V5	2	124.05024062071399	110.05407356182037	99.73037464259441	80.21884597631873	-13.996167058893619
113	2367	V2	2	126.26222187608747	152.9571660737043	124.83595404757511	199.282968453898	26.69494419761682
113	2367	V3	2	173.89462235907502	295.2569774415527	162.08588468567763	482.0899898778097	121.36235508247768
113	2367	V4	2	205.71830483198104	179.17430121605625	161.51022698318056	129.11273817129646	-26.544003615924794
113	2367	V5	2	126.68812332167074	114.94042963845662	101.01122263196366	79.21132525044888	-11.747693683214123
113	2865	V2	2	140.1673049714436	143.77260256426266	139.32713716947637	162.55691003772282	3.6052975928190563
113	2865	V3	2	170.05677413014178	231.50785585992	168.0713261449638	370.1611277044198	61.451081729778224
113	2865	V4	2	218.9774083952323	196.24354222659895	174.95022440233254	114.90049875803915	-22.73386616863334
113	2865	V5	2	118.02105470582322	107.50999275208011	95.07404934751324	73.09177636799299	-10.51106195374311
113	3365	V2	2	109.03351137958674	100.90211909042328	108.61618154103412	133.19675588846152	-8.131392289163458
113	3365	V3	2	171.59900742640846	273.7887602552216	165.70555679666998	456.4392554286246	102.18975282881311
113	3365	V4	2	214.87382247694802	186.3257751892318	172.59799297435774	130.2414737820413	-28.54804728771623
113	3365	V5	2	121.6933899676286	108.82616638598142	98.64227422951426	78.32824473350549	-12.867223581647181
113	3881	V2	2	109.73595820072816	139.2866000526497	108.39942697480524	198.2389707599013	29.55064185192154
113	3881	V3	2	170.61071225275714	299.71900474709315	158.11125089818188	509.6371416241836	129.108292494336
113	3881	V4	2	215.72334281753552	178.5687263577822	173.365463415465	125.72708821949611	-37.15461645975333
113	3881	V5	2	124.5015595665246	107.07910947065061	100.66415088703803	73.39730407337824	-17.422450095873998
113	4389	V2	2	117.19599430355686	134.5050493121222	116.20562133832301	181.1846611613154	17.309055008565338
113	4389	V3	2	172.23961525999766	242.7787477198133	165.61033492860392	390.9771724847676	70.53913245981565
113	4389	V4	2	205.07869215160838	178.39195807842827	161.24378410718538	134.7873842479581	-26.686734073180105
113	4389	V5	2	125.1357286123467	115.01136906564051	99.07012784778163	82.83353787291513	-10.124359546706188
114	427	V2	2	180.72391222282846	164.6508341690399	180.91580275181082	146.10218206133683	-16.07307805378855
114	427	V3	2	257.1081759507363	221.23281823422653	261.22158870614584	179.23780119361248	-35.8753577165098
114	427	V4	2	263.27280779645355	276.094706401022	271.562334835452	308.92019549908036	12.821898604568446
114	427	V5	2	142.0843838867191	150.06687226506867	147.22799359818617	165.85669578632462	7.982488378349558
114	758	V2	2	153.36337192612447	148.795471664448	152.31131835982526	119.48784926575314	-4.567900261676471
114	758	V3	2	238.58256471734683	226.25830457259016	235.36668197755344	154.8244396789814	-12.324260144756664
114	758	V4	2	228.51022495251576	264.47035687402575	226.10047746316297	293.17638040217395	35.96013192151
114	758	V5	2	132.82098640734608	152.49691533403768	132.217744444092	166.3028334469637	19.675928926691597
114	1090	V2	2	184.09319751627515	187.51496982462078	182.67379288204927	162.54475386899318	3.4217723083456235
114	1090	V3	2	231.07956547285946	229.1359899347077	225.7368936870009	161.02743740673915	-1.943575538151748
114	1090	V4	2	221.18963111260547	256.1784822577832	214.11998283457038	273.4533662896995	34.988851145177705
114	1090	V5	2	121.8482489828121	144.09887636245006	120.31401614553819	159.2726754110239	22.25062737963796
114	1422	V2	2	172.16860322266336	169.23889998704627	171.2504563538934	145.77668028844172	-2.9297032356170973
114	1422	V3	2	222.08796285144868	210.94759916563115	219.44431410335292	150.75884756917915	-11.140363685817533
114	1422	V4	2	232.3084771157996	260.96673174350934	229.99374151416933	283.65179277644825	28.658254627709738
114	1422	V5	2	106.62298449989802	126.54693405511173	107.0499121292406	145.3522373456144	19.92394955521371
114	1752	V2	2	159.40511198472456	157.41185025673283	158.83540509324482	142.28631083102613	-1.9932617279917224
114	1752	V3	2	231.53272952909197	220.89037399346566	230.46680536567786	179.5180770214343	-10.642355535626308
114	1752	V4	2	226.00472228863853	244.71538369548634	224.80150212603726	259.8763148581184	18.710661406847805
114	1752	V5	2	102.7460352880761	115.03405733142674	104.35421749374322	127.91343551720477	12.288022043350637
114	2083	V2	2	116.05733194319905	114.95216138070276	114.99777818700731	90.07410086872429	-1.1051705624962835
114	2083	V3	2	221.66081309112982	217.98985270749307	216.35890659009115	146.48459886441108	-3.6709603836367535
114	2083	V4	2	206.6601872139515	242.04973238286487	199.19767639276196	258.3684488146251	35.38954516891337
114	2083	V5	2	88.55842899561236	108.44217570820494	87.12074026176688	120.79629007705448	19.883746712592583
114	2414	V2	2	146.22124941707776	144.8109709929269	145.49400819111554	127.47808629075675	-1.410278424150846
114	2414	V3	2	280.7617693274501	263.2600108109987	279.6159228928138	205.5653331050256	-17.50175851645139
114	2414	V4	2	247.44090825316687	274.0304532312002	247.55227495968992	300.64885394115527	26.58954497803336
114	2414	V5	2	108.55438842112743	124.36352380250261	110.00574266436105	139.86732611016566	15.809135381375185
114	2745	V2	2	110.78642090875289	115.50970799566424	109.50074740981398	95.01489267719204	4.7232870869113555
114	2745	V3	2	229.57055361437978	223.3377494452026	224.90638437236782	153.7905383668827	-6.232804169177172
114	2745	V4	2	224.5524875826683	259.4446434247531	218.8729132139546	279.8810774894292	34.892155842084804
114	2745	V5	2	106.49244600534918	126.9602275042138	104.69460187936187	139.2793269779183	20.467781498864625
114	3073	V2	2	161.00583045097008	151.71444703281352	160.60619384124206	130.20750340777352	-9.291383418156556
114	3073	V3	2	228.03484402665896	206.98402245280477	228.4151669610183	158.7254524585035	-21.050821573854194
114	3073	V4	2	232.784279916805	254.8510355188389	235.17290296883695	282.5652536010692	22.066755602033908
114	3073	V5	2	118.42627589949495	130.89885594323783	120.74543215223055	144.9126841104687	12.47258004374288
114	3399	V2	2	125.80504052366074	119.32168138863034	125.29398176463296	98.57163320726328	-6.483359135030398
114	3399	V3	2	216.15195176062164	206.04244031168363	214.2898241406583	155.09122044468197	-10.109511448938008
114	3399	V4	2	182.07818109700523	204.4766182835324	178.73113776243744	217.64278660204167	22.39843718652716
114	3399	V5	2	116.04857981692633	130.97492489580836	117.81458376353588	146.18907747631368	14.926345078882022
114	3728	V2	2	143.12320564958898	139.0850603951883	143.0227381838531	131.28592425098205	-4.038145254400689
114	3728	V3	2	265.3427071983717	244.1920434478599	266.41823021404923	203.4550959144625	-21.150663750511825
114	3728	V4	2	259.10607109520146	277.0798653462128	263.43232603114376	305.63190688379893	17.973794251011327
114	3728	V5	2	126.07704547069245	136.60091559996988	129.96264432752494	152.9103375632034	10.523870129277427
114	4056	V2	2	173.89256152010532	177.19213980853434	172.70125885579375	157.01264468562243	3.299578288429018
114	4056	V3	2	250.01436691957255	243.22922196640408	245.76990322655436	180.36233021545388	-6.785144953168469
114	4056	V4	2	244.83708281804803	280.5673403931753	240.3396587773781	305.63168190601	35.73025757512727
114	4056	V5	2	114.429571080211	133.59168304022197	113.0846267926699	146.2151339119917	19.16211196001096
114	4385	V2	2	147.28005535110333	144.10279008170858	145.95811396602537	113.36029785059776	-3.177265269394752
114	4385	V3	2	210.74406159680154	204.95659431579392	206.1126742316127	136.46532607329362	-5.787467281007622
114	4385	V4	2	236.3607280659477	275.10213202492685	231.11104991803427	301.14813592042776	38.741403958979134
114	4385	V5	2	120.86134728579934	144.74672609207894	119.28108848957325	162.75006483294138	23.885378806279604
115	930	V2	0	35.24379423309501	29.14094144880521	34.368517992492066	31.96357025696475	-6.102852784289798
115	930	V3	0	26.476656162529316	38.15057421408031	31.040728468297498	49.4242650181523	11.673918051550991
115	930	V4	0	45.066120146324806	88.71769682010972	40.45608843733601	92.05194636033023	43.651576673784916
115	930	V5	0	63.080695267453116	66.99415593562132	63.91613392938253	65.56977517313014	3.913460668168206
115	1470	V2	0	34.85427721848087	26.910121704427915	33.33845465562975	31.126003078757748	-7.944155514052952
115	1470	V3	0	32.856185261322686	39.80054885416263	36.04807860898027	44.24802853260867	6.944363592839942
115	1470	V4	0	60.66951420451708	85.54231158979303	61.210693518119704	92.42011949191671	24.872797385275952
115	1470	V5	0	42.712552539208836	57.03844314012332	42.083157040481154	59.35542255004448	14.325890600914484
115	2021	V2	0	51.28228144134784	24.333547018019722	46.388819379992306	61.22798133536787	-26.94873442332812
115	2021	V3	0	33.932888754530055	20.370991138395084	44.15123666598743	75.60159013099748	-13.56189761613497
115	2021	V4	0	39.02694924274087	89.15590499588465	50.45234844227313	93.65404312266189	50.128955753143785
115	2021	V5	0	42.806751557010806	26.253351683322084	54.41043046676529	24.759483814444543	-16.553399873688722
115	2567	V2	0	51.66000894071972	24.953561999730383	46.61153111138074	65.32150925454175	-26.706446940989338
115	2567	V3	0	38.87592263210508	16.37309385939757	49.76846980054281	92.4325424124253	-22.50282877270751
115	2567	V4	0	54.10929820275099	91.57502948723109	65.20737026088771	97.21360731065137	37.4657312844801
115	2567	V5	0	111.05548735537718	93.92853592186991	117.73348559167589	88.49962271637065	-17.126951433507273
115	3109	V2	0	30.317024308920065	22.377185335915307	26.81828435701829	39.06624049798844	-7.939838973004758
115	3109	V3	0	30.286238908524385	25.02985035270752	40.19713707653892	76.37519855465531	-5.256388555816866
115	3109	V4	0	18.5645215499334	83.0623935635477	31.06921351054878	89.77166868611167	64.4978720136143
115	3109	V5	0	40.473899998478466	33.388277880182294	49.42040480387397	32.668806838843686	-7.085622118296172
115	3645	V2	0	30.975896664846317	25.50731106163688	28.141920178549007	36.06094207295125	-5.468585603209437
115	3645	V3	0	19.380205512676763	24.485123401894462	27.780425957947894	51.04738295152265	5.104917889217699
115	3645	V4	0	12.270139043075384	80.40046036947575	22.75474706661617	83.58488707857822	68.13032132640036
115	3645	V5	0	33.36397624666579	28.75701466500958	42.32875524455343	27.639743879084367	-4.606961581656211
115	4182	V2	0	38.78771087239086	14.148905608590699	34.816081721249944	44.05880964028155	-24.638805263800162
115	4182	V3	0	19.20848478336412	35.19364476999284	29.30907420010136	56.930883051922905	15.985159986628716
115	4182	V4	0	9.349292390996569	68.31224284482468	18.09200402676805	67.85563508509499	58.962950453828114
115	4182	V5	0	75.9729505409575	55.08172573924649	86.2639396691934	51.6970815117609	-20.89122480171101
116	276	V2	3	91.9354180435215	32.71274247406755	90.36991663656201	21.722924204854348	-59.22267556945395
116	276	V3	3	193.75372977483255	64.84661789193942	210.29582882596995	22.43979329526619	-128.90711188289313
116	276	V4	3	190.01803923391282	169.2507212738093	223.57840167409876	220.38400253134816	-20.767317960103526
116	276	V5	3	89.19548567322359	78.80122139404428	106.5696423585645	97.93456275619651	-10.39426427917931
116	606	V2	3	13.422665821813705	33.98617962223105	14.297549348499413	10.045356526166385	20.563513800417343
116	606	V3	3	20.11138086158454	53.218807605104566	14.565434439241738	3.8236283249575886	33.10742674352002
116	606	V4	3	54.653567924310906	56.50909435842078	64.2388022935023	60.70199787297252	1.8555264341098763
116	606	V5	3	80.53420158012622	63.38175537439847	97.87058139371953	78.19732695803297	-17.15244620572775
116	939	V2	3	33.4196620099938	27.989810378927267	33.52832741570642	8.21220296563369	-5.4298516310665335
116	939	V3	3	40.56567138525219	32.65241457553101	38.87202438068961	24.161459376132417	-7.913256809721176
116	939	V4	3	72.43292221377651	89.96600995697302	72.17506201463284	104.66186470823772	17.533087743196518
116	939	V5	3	18.199596939863422	14.178939234537768	32.415364428342826	26.73958235923532	-4.020657705325654
116	1269	V2	3	37.9549758844897	25.871707205121584	38.00047491536921	5.1848761802659755	-12.083268679368114
116	1269	V3	3	59.0633965966771	33.426020527618356	59.96545740373082	22.232026512972908	-25.637376069058746
116	1269	V4	3	78.76639748217285	89.79073644989772	83.30541607990632	109.49413714400171	11.024338967724873
116	1269	V5	3	19.808132475051742	24.64628684758972	25.887070397985536	31.30883645840502	4.8381543725379785
116	1604	V2	3	29.37682834471267	28.730220070116875	27.848307119254585	8.14437040570936	-0.6466082745957955
116	1604	V3	3	46.621858676402695	38.19132432703576	60.48460022360502	16.201378181294423	-8.430534349366937
116	1604	V4	3	267.7829695565741	229.69706665274538	311.2577224601445	285.4924651920108	-38.085902903828696
116	1604	V5	3	89.62657549639276	67.47640730094297	117.66960749496359	95.116817598988	-22.150168195449794
116	1936	V2	3	69.64999014657023	52.976608517317516	69.40047971965961	38.53010668255235	-16.673381629252717
116	1936	V3	3	72.94331922941866	42.497601318049576	75.84333069596643	12.826337087204937	-30.445717911369087
116	1936	V4	3	88.27570039208848	92.21381049064283	95.33964169608996	110.54638909192474	3.938110098554347
116	1936	V5	3	169.43440434854793	167.09312498601858	172.78648004867614	170.58845558147718	-2.341279362529349
116	2266	V2	3	109.15384630280055	59.805677851150655	107.81041908031267	52.605219908334256	-49.34816845164989
116	2266	V3	3	126.80870995657351	30.44170813204733	139.72516731338322	9.32776968100346	-96.36700182452617
116	2266	V4	3	200.3196357884217	179.36477547319342	230.21627713687332	223.7423676710306	-20.954860315228274
116	2266	V5	3	221.05975653513647	212.55031338209596	230.23374859710552	220.63312441940937	-8.509443153040507
116	2594	V2	3	35.54793913992667	37.50359473338363	35.86618927236724	22.066322673121235	1.9556555934569602
116	2594	V3	3	30.011233493616228	34.56523514031234	27.549107075548882	2.198312134872148	4.554001646696111
116	2594	V4	3	54.82410553779959	60.20054577054174	56.17543113233262	66.85799055708027	5.376440232742148
116	2594	V5	3	73.91157541710622	67.2978494493698	81.43376673279218	74.32361129281894	-6.613725967736414
116	2929	V2	3	55.81033682891579	20.526973665967027	55.117072626356745	3.1076337819972664	-35.28336316294876
116	2929	V3	3	94.80874260643724	26.15175829715458	102.39411607015893	24.538705920741528	-68.65698430928265
116	2929	V4	3	127.50441741620105	127.96063869847345	144.13966841050046	163.25092767890433	0.456221282272395
116	2929	V5	3	121.66441465601531	122.47510486864537	127.66028590938869	131.93087077190037	0.8106902126300639
116	3266	V2	3	46.456134781952215	35.74827346504042	46.496036393673485	14.781061533375327	-10.707861316911796
116	3266	V3	3	24.185128256597135	10.15185643043927	25.02838451726604	46.519894198867135	-14.033271826157865
116	3266	V4	3	135.03371362493786	128.26618943429608	147.66551402503626	149.48851229481446	-6.76752419064178
116	3266	V5	3	89.69846375280973	82.37491890986297	95.93636958605106	87.06933250800428	-7.32354484294676
116	3604	V2	3	35.08933186648523	46.806482457145535	35.77579809537397	26.589738335294115	11.717150590660303
116	3604	V3	3	33.63033025872756	51.363213935735445	28.977717020490413	8.997715569962244	17.732883677007884
116	3604	V4	3	195.08923391362188	177.7386658357565	219.57918756786833	213.11803161290436	-17.350568077865375
116	3604	V5	3	90.72066215734237	79.10955193264496	98.5294313851523	83.29237969320197	-11.611110224697413
116	3939	V2	3	41.29290259224367	47.31015565358316	41.79894220317639	27.445453938029	6.017253061339488
116	3939	V3	3	16.501843630087603	22.87578248679376	13.491770121850768	24.931938401846974	6.3739388567061575
116	3939	V4	3	49.66359708929901	67.4450198592695	46.76060024285052	74.69583845372617	17.781422769970483
116	3939	V5	3	40.74852652253364	50.79157206557592	36.95355716576899	50.7551043978311	10.043045543042282
116	4273	V2	3	85.31931454844506	76.78407784413648	85.11232869743932	74.15102609868676	-8.535236704308588
116	4273	V3	3	85.59104463083764	67.51197659529836	87.69074128174618	57.42022625781764	-18.07906803553928
116	4273	V4	3	218.16015019744248	214.07168738658538	239.99870914122064	256.2900255877605	-4.088462810857095
116	4273	V5	3	28.23635384080769	27.91572870849466	41.48989426380469	46.766938216609056	-0.3206251323130296
117	566	V2	0	160.2312494038842	167.2014306695954	162.95150975738792	131.5948345548335	6.970181265711204
117	566	V3	0	221.93517810688476	241.076720214477	216.64501597829226	176.42377041374652	19.141542107592244
117	566	V4	0	169.8897743851259	212.2635634430438	160.2761176284213	227.50278964278894	42.37378905791792
117	566	V5	0	74.79344101933059	92.80302485162433	68.46369697990205	95.34765652457904	18.009583832293742
117	895	V2	0	151.5766258764061	159.35800479204582	154.7097636036476	120.12903008306341	7.781378915639721
117	895	V3	0	198.7672897669291	223.93961635609975	192.60117339684714	156.40816636376388	25.172326589170638
117	895	V4	0	121.20628593469115	158.9404284422876	108.36676847939354	160.12025899815237	37.73414250759646
117	895	V5	0	40.04726460934568	59.12880469360809	33.160425945908116	61.47891616723079	19.081540084262407
117	1225	V2	0	149.38362295118316	155.8572401974401	152.48379918017173	112.9992733950728	6.473617246256936
117	1225	V3	0	186.64217589030216	214.9888636824878	180.1409115185701	142.5438183127404	28.346687792185634
117	1225	V4	0	111.15532553864918	153.09260248194474	97.50165013214637	154.1749323708419	41.93727694329556
117	1225	V5	0	27.78511951508366	46.57559224320516	21.74211253565333	46.95109405059049	18.790472728121497
117	1548	V2	0	143.72648697930197	146.83117761599615	146.2498883387051	106.83776794858903	3.104690636694187
117	1548	V3	0	189.0565975688006	202.64398100545145	184.24236003665388	129.98977369149353	13.587383436650839
117	1548	V4	0	126.8602138787021	164.02308077473302	117.22877077423612	171.7922729608514	37.16286689603092
117	1548	V5	0	57.940846981048956	78.42019505161649	53.2032454485362	85.60104296056939	20.479348070567532
117	1843	V2	0	141.39038788572654	151.0704658559088	144.68017277258207	110.51738222332709	9.680077970182253
117	1843	V3	0	186.74325459721774	218.81267131763147	179.8901053589788	148.30890675981559	32.06941672041373
117	1843	V4	0	108.84449787863076	150.6001709372062	94.5137669736101	149.66274941872993	41.75567305857544
117	1843	V5	0	38.467346590750964	59.00151279157384	30.885326394192447	61.522587903328656	20.534166200822874
117	2129	V2	0	141.86369871726438	149.8178344232015	144.736577381964	112.23736183195783	7.954135705937119
117	2129	V3	0	202.9333280740274	226.43612858207393	197.1732492456042	158.79799192471216	23.502800508046533
117	2129	V4	0	143.84085208667747	186.12400050205906	132.6399138698199	194.96789481362796	42.28314841538159
117	2129	V5	0	56.98098712708098	77.94788429789742	50.72415719213445	82.01758317911509	20.966897170816438
117	2416	V2	0	94.98580591742287	113.28732461145543	98.01236073326241	96.46182237759153	18.301518694032566
117	2416	V3	0	213.31047673433918	257.8823012858598	206.52421411244003	226.36751449954477	44.57182455152062
117	2416	V4	0	116.5337552269404	146.24604462123287	101.88175625525318	135.3542339110059	29.71228939429247
117	2416	V5	0	50.45051454585037	65.10300764293332	43.145432773385096	62.68082124387607	14.652493097082953
117	2709	V2	0	98.12183604114878	113.85822384770583	101.25989068781347	89.5335277224483	15.736387806557047
117	2709	V3	0	254.0414380783727	280.7460604826052	247.95403997782418	215.28342952550886	26.70462240423248
117	2709	V4	0	178.01969470732828	220.9962012753094	166.40099686897636	230.72367838236116	42.97650656798112
117	2709	V5	0	48.4675373160255	66.42276768198695	42.73729654995632	69.78130635669633	17.955230365961455
117	3043	V2	0	148.5103012993158	152.61011355981717	151.08750547564725	117.21637559948192	4.099812260501352
117	3043	V3	0	249.58266428584412	257.91921815041417	245.1575287218623	185.884984211486	8.33655386457005
117	3043	V4	0	187.0232819909185	229.5804029100182	179.3821325318222	250.96481431741088	42.5571209190997
117	3043	V5	0	88.49197843982535	93.36247475463264	82.30339870714712	92.65266686595281	4.870496314807298
117	3385	V2	0	170.10345790801802	172.76062634673173	172.8734639645442	128.95328102056368	2.657168438713711
117	3385	V3	0	217.4317917387053	236.82608075647076	212.05981776743465	166.2251787285489	19.39428901776546
117	3385	V4	0	160.9457807882964	204.8362977724981	151.65201429712417	220.8981583388558	43.890516984201724
117	3385	V5	0	71.80791378633269	88.29074904374765	64.70345235567562	90.96345482550161	16.482835257414962
117	3724	V2	0	185.65142936825833	182.64925136930293	187.6365898573202	142.60047739111727	-3.0021779989554034
117	3724	V3	0	209.60588679583114	224.54328841411416	205.2883153231014	165.50568991375073	14.937401618283019
117	3724	V4	0	155.85433876804416	192.5337271316777	149.20817627651002	208.78501760604632	36.679388363633535
117	3724	V5	0	67.73461005102055	77.82308434478107	61.466374076369576	80.04302628699797	10.088474293760513
117	4073	V2	0	202.5388270139051	193.78401645716835	203.88471926332727	155.2486065597189	-8.754810556736743
117	4073	V3	0	205.07974212309256	219.24751912713407	201.6296590185199	174.27070604600192	14.167777004041511
117	4073	V4	0	167.62974430104833	198.20847661388447	163.85544511514206	216.15573281680233	30.578732312836138
117	4073	V5	0	91.1672514606679	105.5733724202426	87.19837023675662	110.94495557666367	14.406120959574707
117	4422	V2	0	114.45444318500222	125.37811748540054	116.80819751050768	99.74799608695788	10.923674300398318
117	4422	V3	0	174.86744862053675	207.36496714702574	169.34542714460406	160.3015529464737	32.49751852648899
117	4422	V4	0	118.9704751601781	152.95618719054553	110.52219180859271	157.93976675061703	33.98571203036744
117	4422	V5	0	23.546758862569767	38.55403204462915	23.208534473836078	43.06191064025999	15.007273182059386
118	897	V2	2	59.71355105936126	81.35273387027273	58.835171595411566	146.46031281243418	21.63918281091147
118	897	V3	2	189.90018224597804	326.79830764901544	174.27957523046987	518.9754944766229	136.8981254030374
118	897	V4	2	32.38858116665898	53.56200803155556	24.320249390547232	104.47250946446121	21.173426864896577
118	897	V5	2	9.912327587482597	27.689260443610376	11.22558910163572	46.1853407538979	17.77693285612778
118	1354	V2	2	71.34943616066037	108.02925300864224	70.49339307162957	180.58553580040845	36.67981684798187
118	1354	V3	2	59.986254116796566	83.94781075444737	57.87753299440636	165.02237292740628	23.96155663765081
118	1354	V4	2	48.377032845498626	58.388504287728885	38.75312701271174	121.15213381317602	10.01147144223026
118	1354	V5	2	20.543405842474378	38.749374219894754	25.708578140213557	65.29133188959784	18.205968377420376
118	1810	V2	2	68.28638659955715	68.58452590937088	67.36641023881126	115.68259934791375	0.2981393098137346
118	1810	V3	2	97.89259228883064	178.01601713216414	89.69323908780689	322.55073621441693	80.1234248433335
118	1810	V4	2	28.86955134457569	67.38029486177274	31.194950730493407	121.58246753217233	38.51074351719705
118	1810	V5	2	28.269541662322048	41.79540991002913	32.252538982786625	59.450823037033366	13.52586824770708
118	2261	V2	2	96.35253220140714	84.4126872678569	96.3263996783869	125.97751729053455	-11.939844933550248
118	2261	V3	2	107.09866801936958	182.47562925910887	99.52669690808953	311.3033798384932	75.37696123973929
118	2261	V4	2	30.739959889603526	56.9224443306416	23.558160187527182	106.62297674018654	26.182484441038078
118	2261	V5	2	9.399538288710598	25.18386125279646	9.812255429194748	42.34840839041513	15.784322964085863
118	2709	V2	2	82.32602966570447	93.06744385647475	82.18724798654112	150.94784358388287	10.741414190770286
118	2709	V3	2	106.00237423387608	207.17630830782883	93.61738728946993	343.22390551871297	101.17393407395275
118	2709	V4	2	112.6240322393892	92.65176337027162	78.61241329707639	91.17853770766834	-19.97226886911757
118	2709	V5	2	15.948309477143747	20.628239538946577	13.476582647322125	35.01192878397845	4.67993006180283
118	3166	V2	2	77.3107732733302	128.22966704134083	76.15603512765377	211.3720329143382	50.91889376801063
118	3166	V3	2	224.69245326020933	376.52077740089476	207.60166802691035	582.7169429617337	151.82832414068542
118	3166	V4	2	83.96818710144116	68.06718303803432	61.54227980498753	115.73659575348938	-15.901004063406845
118	3166	V5	2	20.74793765709809	33.809782384855886	24.83938548584197	51.842535684568496	13.061844727757798
118	3634	V2	2	75.26919299726102	127.83851842662521	74.19499522568675	210.89000395481932	52.5693254293642
118	3634	V3	2	268.2157207680154	411.9208432678775	254.24148911818614	637.9454099949575	143.7051224998621
118	3634	V4	2	64.1577558404812	61.104743728114	48.4881314658724	122.6820305815217	-3.053012112367199
118	3634	V5	2	18.959885833404876	30.818935915843277	13.69843608853183	70.35307365795197	11.8590500824384
118	4102	V2	2	58.02738674802106	55.76525432368591	56.77088865541164	99.58938749359123	-2.2621324243351495
118	4102	V3	2	197.9053127799852	331.87028626935574	183.45082833301632	536.5445241787601	133.96497348937055
118	4102	V4	2	21.31901006585214	63.121463823055926	13.210665222057726	119.19644923463974	41.802453757203786
118	4102	V5	2	8.86831118846837	32.26308669234316	9.497532059257841	50.98794712218419	23.39477550387479
119	670	V2	4	85.38612262206905	128.13137193735741	82.20619878762673	151.38511575790312	42.74524931528836
119	670	V3	4	179.01687701900943	212.43648393941743	167.65444848693963	188.20592575613585	33.419606920408
119	670	V4	4	70.25831381222922	93.08514637429705	56.808929060544955	90.15843738717567	22.826832562067835
119	670	V5	4	31.810479721703594	32.841528740168854	30.17602341933634	27.793577007525545	1.0310490184652608
119	1157	V2	4	65.78090920724517	80.87871877197402	64.03306827638909	96.22934076516475	15.097809564728848
119	1157	V3	4	179.9186617537157	222.26565159412286	164.50459169060628	181.70019253336977	42.34698984040716
119	1157	V4	4	71.18865000508148	97.64745685130177	54.272521448661706	92.74366359255477	26.458806846220284
119	1157	V5	4	47.84090399399351	49.345034116858706	43.85730362254664	41.565216121022694	1.5041301228651989
119	1644	V2	4	66.92001772707448	79.07776263821349	65.2022724963476	58.689819228518985	12.157744911139005
119	1644	V3	4	147.16459364788912	184.13686070379157	134.21463702628992	152.1100558024702	36.97226705590245
119	1644	V4	4	54.46720937061839	86.28485045631102	36.56670371867056	84.15684710485918	31.817641085692628
119	1644	V5	4	68.74470166771192	61.33380062626426	63.55136268731754	44.67530062555645	-7.410901041447666
119	2142	V2	4	63.71893841158458	72.72588493374133	62.46259754218185	52.32539374332853	9.006946522156746
119	2142	V3	4	154.07040996902003	194.68409146110065	138.91831244632735	146.22455677266038	40.613681492080616
119	2142	V4	4	54.33614623998005	83.46775370123142	39.62842230724993	80.6926905910067	29.131607461251363
119	2142	V5	4	94.14027928835647	87.21963662266012	83.75329392964643	62.37757558573549	-6.920642665696349
119	2619	V2	4	75.2130571300889	113.18587816084548	72.48678447040722	140.36043485468167	37.97282103075658
119	2619	V3	4	171.84660920623287	209.36517664288633	159.34086480062237	186.239168195283	37.518567436653456
119	2619	V4	4	65.68112257445794	89.61217159449238	50.21963537190079	83.44814754888017	23.931049020034436
119	2619	V5	4	42.13640417428668	38.10478562361723	41.222066659075494	29.342847499926858	-4.0316185506694495
119	3113	V2	4	73.87126102868756	86.96325800103446	71.87092096365998	60.88286016121553	13.091996972346905
119	3113	V3	4	184.01937642383055	220.54007602041096	168.19398257164593	161.65605570301963	36.520699596580414
119	3113	V4	4	72.5835340860571	95.53364806942216	58.32643601572186	91.54622033452716	22.950113983365057
119	3113	V5	4	51.94370272994339	46.36358290791587	50.63226611511676	35.248587535661876	-5.58011982202752
119	3633	V2	4	69.36650819372188	85.78603565737187	67.2546026593299	65.68794887916808	16.419527463649985
119	3633	V3	4	153.3130883410846	191.73654280424367	138.461139093942	140.04869574910228	38.42345446315906
119	3633	V4	4	119.29798583494143	123.25296983232323	97.36272348223527	91.08088041911046	3.9549839973818024
119	3633	V5	4	86.10898260027304	78.77946821181942	76.1522465183242	55.391831504169865	-7.329514388453617
119	4155	V2	4	87.84198727471524	137.8206787005756	84.39571991937875	169.02870234893123	49.97869142586036
119	4155	V3	4	182.98101839212356	223.51983046116158	167.06810813523717	173.2931397744516	40.538812069038016
119	4155	V4	4	75.60840395351781	97.0819049099209	60.07774372616552	88.3687635637508	21.473500956403086
119	4155	V5	4	80.28599343596986	76.18311916337986	72.22590051456577	57.87685387636854	-4.10287427259
120	824	V2	0	218.2767690079682	195.1782529378208	216.80168600563962	181.5488321928257	-23.09851607014741
120	824	V3	0	89.25227167190066	60.94294566756923	93.66182535431373	56.40414971341611	-28.30932600433143
120	824	V4	0	86.00118538455507	92.0537325855961	93.01071238448031	110.77289592310356	6.052547201041023
120	824	V5	0	61.23426190435316	70.57820895179732	54.15744258197862	63.24851767016902	9.34394704744416
120	1334	V2	0	139.59612887138013	118.07919580504817	138.04842366810078	108.29743413107359	-21.51693306633196
120	1334	V3	0	85.02612654038829	61.90308286598166	87.071889057209	47.02357929031485	-23.12304367440663
120	1334	V4	0	89.67750131514944	93.09915573912754	96.48092600849466	109.6613169004364	3.4216544239780973
120	1334	V5	0	79.08678320271869	92.09194947639928	65.66391634288003	76.5032049875257	13.005166273680587
120	1851	V2	0	92.42539693088447	81.80897463677688	91.7416729681302	76.17477506139244	-10.616422294107593
120	1851	V3	0	103.71257250388878	63.8979862286293	108.88442262552657	51.61432860081714	-39.81458627525948
120	1851	V4	0	93.09408648310878	89.27908825462288	103.11699190689727	110.12512858035042	-3.814998228485905
120	1851	V5	0	59.30769703016454	66.98197491553249	53.20768764892033	58.79074618393644	7.67427788536795
120	2369	V2	0	168.61107624487377	152.07252955298893	167.44195089972285	145.36173802392284	-16.538546691884846
120	2369	V3	0	97.1795505638501	67.60345764976502	100.25294812682053	52.26853463726864	-29.57609291408508
120	2369	V4	0	89.21655117180693	88.54898940342706	98.35187110561152	105.59084523668491	-0.6675617683798691
120	2369	V5	0	67.55857988517687	76.42090174314582	61.77411999731582	68.29179315674942	8.86232185796895
120	2883	V2	0	89.95569827277473	78.51539361861714	88.72058735389656	72.40835599439524	-11.440304654157586
120	2883	V3	0	136.40440754771802	85.6988538831433	143.17387678435304	98.63516547899839	-50.70555366457472
120	2883	V4	0	114.5635973104174	94.21408424650416	132.08651843095473	114.00708340682077	-20.34951306391325
120	2883	V5	0	67.99811864705025	67.87219606148058	70.39253122300576	64.31590083843308	-0.1259225855696684
120	3400	V2	0	107.58897129737484	99.33273039429973	105.96288233868556	115.20433818939257	-8.25624090307511
120	3400	V3	0	77.57484852871578	59.90276617935946	81.27922503527785	90.11054406269457	-17.672082349356316
120	3400	V4	0	81.73565052017513	103.14678473180761	80.9717445323197	117.9589838430104	21.411134211632486
120	3400	V5	0	60.401598659431976	72.78565423871143	51.711370519105735	67.69446832298512	12.384055579279455
120	3915	V2	0	116.4791920689161	106.73611031222299	115.036580727185	118.50544394856736	-9.743081756693115
120	3915	V3	0	65.74246190923932	59.92083193824739	68.52895484183843	92.09236087343315	-5.8216299709919355
120	3915	V4	0	67.71329611487096	86.6917867865032	64.73475555611199	96.92329866558542	18.978490671632244
120	3915	V5	0	61.306181955250274	73.2387554666449	50.36301992742592	64.96950580989407	11.93257351139463
120	4431	V2	0	251.1216966764156	230.41118123792543	249.38635731083693	227.45025844250597	-20.710515438490177
120	4431	V3	0	110.98157103346034	70.08581181017524	116.05430257780917	62.0735623430071	-40.8957592232851
120	4431	V4	0	107.059793804892	99.65804995937533	118.99677080816976	117.28758671502294	-7.401743845516663
120	4431	V5	0	71.21034980203045	83.08347343365769	60.89749561296595	69.14161972154233	11.873123631627237
121	322	V2	1	164.5734270488528	137.58467130413302	163.83378373726362	113.6835175568242	-26.988755744719782
121	322	V3	1	158.32924422623842	90.12070810690443	170.07636194403344	27.88703004128679	-68.20853611933398
121	322	V4	1	213.26716903774997	219.7869505702607	229.4238150655046	257.8582829336717	6.519781532510734
121	322	V5	1	130.38053450854002	131.88987100768438	145.2620827895429	159.38548522024217	1.5093364991443536
121	632	V2	1	130.30808864644663	90.2094582565451	128.58226499714303	74.7679756415987	-40.09863038990153
121	632	V3	1	138.84318181826004	45.441428990582764	159.45990592276692	9.83432369136717	-93.40175282767727
121	632	V4	1	280.6287130225451	263.8840957745982	318.6749741361053	323.07713253204025	-16.744617247946906
121	632	V5	1	193.2938945466345	182.25119260487983	215.98276792553867	214.53177772151707	-11.042701941754672
121	938	V2	1	188.69688210670307	156.6298436409191	187.57061380210064	137.5947237794121	-32.06703846578398
121	938	V3	1	97.46594518123078	48.65338485594781	106.3528149401386	13.968152813297177	-48.812560325282966
121	938	V4	1	192.4941981771782	192.17832874550137	209.818885760333	226.36694047115532	-0.31586943167681625
121	938	V5	1	130.8207972462169	127.70912195223629	146.8066314071592	153.95228727786667	-3.1116752939806105
121	1250	V2	1	162.22443982310782	133.40675192759872	161.36946742406556	110.72777497521741	-28.817687895509096
121	1250	V3	1	123.03282360677223	49.63703729339494	135.9260055350661	18.89920728024475	-73.39578631337729
121	1250	V4	1	209.85912285714758	212.89582260161427	230.69511375152769	257.49307953746904	3.036699744466688
121	1250	V5	1	119.79639891142891	120.73858328872782	133.47525884826123	146.2959387943647	0.9421843772989149
121	1563	V2	1	113.26381084213637	91.1321994850019	112.52370272510795	76.59144418152039	-22.13161135713446
121	1563	V3	1	79.31560690194266	41.78891288339573	86.07919389937558	15.720747037101578	-37.52669401854693
121	1563	V4	1	319.5821333566024	313.2617854906422	351.9061627901196	371.6840892705361	-6.32034786596023
121	1563	V5	1	125.56714749129833	123.35911871198313	140.1226469963243	147.8513967712105	-2.2080287793151996
121	1878	V2	1	115.126439681924	91.84432392017129	114.46388702209373	72.74103482472788	-23.282115761752706
121	1878	V3	1	82.23114545100961	34.03830185066163	90.49549518006222	28.06875428066151	-48.19284360034798
121	1878	V4	1	184.29014216522452	188.66713405924415	200.85048320423763	225.9310593781161	4.376991894019625
121	1878	V5	1	108.23612748803549	109.57908314710357	119.70235062349691	131.49853227809115	1.3429556590680818
121	2187	V2	1	211.97353818082323	174.60879676686622	209.74627954783932	187.4547680538916	-37.364741413957006
121	2187	V3	1	164.7702458290665	89.57983259160484	186.17066613474523	146.56336051750966	-75.19041323746167
121	2187	V4	1	231.7795373642107	215.26971104524247	262.2960702615273	256.429512130739	-16.509826318968237
121	2187	V5	1	119.54206774336724	108.34203492642787	136.09297263225494	128.89862732051841	-11.20003281693937
121	2498	V2	1	118.34938938434125	100.41990956104843	117.79719803481207	86.78782239833801	-17.929479823292823
121	2498	V3	1	109.86526615944754	52.60270913114057	120.45970578908371	12.458472454625143	-57.26255702830697
121	2498	V4	1	203.77329192232335	203.2089268325376	223.97020842524765	242.79979094511665	-0.5643650897857526
121	2498	V5	1	97.82973794738383	96.08040828438271	112.84146101635045	121.5706396244547	-1.7493296630011201
121	2809	V2	1	345.23964005743585	286.1745729765186	340.9536309451376	330.91565066307453	-59.06506708091723
121	2809	V3	1	268.1063922901337	143.42881497779055	307.22384833401117	257.15089431547864	-124.67757731234317
121	2809	V4	1	258.17838473241306	188.5954075489344	312.0106550419738	221.20674769455485	-69.58297718347868
121	2809	V5	1	165.34268692823693	124.15134399698839	194.75561742989711	143.45492309261653	-41.19134293124854
121	3119	V2	1	144.9407695643184	116.5009708363211	143.78489515169423	105.5512576733295	-28.4397987279973
121	3119	V3	1	113.1478606839757	54.5212275726203	125.29042260575937	35.46273955260095	-58.626633111355396
121	3119	V4	1	257.080923559432	247.57740883296896	285.7473244361713	295.4905403509695	-9.503514726463038
121	3119	V5	1	137.42979243660236	129.47890713313453	157.64464459301684	159.56197699585525	-7.950885303467828
121	3426	V2	1	135.75571733087253	106.82154003048464	134.8234248990354	86.71020330586859	-28.934177300387887
121	3426	V3	1	122.58763607009526	50.09487267397075	135.7140323255957	8.036653123474577	-72.4927633961245
121	3426	V4	1	211.16016429085468	212.03279361062116	232.15748570627503	254.7280904602978	0.8726293197664745
121	3426	V5	1	111.6446874304294	111.34405265798301	125.2879220257541	135.83475666954064	-0.3006347724463865
121	3733	V2	1	132.24273747851805	104.57334656120636	131.3001449026751	87.11856977714237	-27.669390917311688
121	3733	V3	1	101.838668081219	56.030654757997794	110.45911104712143	30.486320480175436	-45.8080133232212
121	3733	V4	1	220.93956744854884	219.92288530728712	241.4794839955384	259.8710233026354	-1.0166821412617253
121	3733	V5	1	121.05068347344229	119.53537061427099	134.03064215387946	141.73851979498716	-1.5153128591713028
121	4044	V2	1	166.49377372652765	133.22837878738	165.11167099269642	121.45751631032691	-33.265394939147654
121	4044	V3	1	140.70770220615552	61.573900474924294	157.14439883222272	30.755757294371733	-79.13380173123122
121	4044	V4	1	284.4174989713936	272.1567714610056	317.2908746846652	325.8214961261533	-12.260727510388051
121	4044	V5	1	135.90129018915636	127.35695682061251	156.01369342073417	156.84336796566566	-8.544333368543846
121	4349	V2	1	162.82784983124844	119.4820574777073	161.06082593401828	101.85079939812569	-43.34579235354114
121	4349	V3	1	154.90857756796845	58.8542394504818	174.95811121216616	21.112523726345483	-96.05433811748665
121	4349	V4	1	388.38386580161745	370.76002456591374	435.093542729302	446.9873708376023	-17.623841235703708
121	4349	V5	1	189.93628251045325	178.4571590714263	217.87314133065703	219.6600735390956	-11.47912343902695
121	4654	V2	1	130.40786302018702	110.82086514857376	129.4969987712235	107.98614611170264	-19.586997871613264
121	4654	V3	1	131.57936031823232	65.17690799906185	145.95265459122905	54.64432796979467	-66.40245231917046
121	4654	V4	1	188.45920455075878	179.1213571891053	210.44661334530738	213.68886651645832	-9.337847361653473
121	4654	V5	1	101.69612063537716	95.01347673031758	115.8165530189426	115.31684496764645	-6.682643905059578
122	935	V2	4	92.6644739972775	47.45966886703131	95.20371729232164	25.975878224282198	-45.204805130246186
122	935	V3	4	137.31028833744267	65.02584218839046	157.79679264719508	96.61112653891536	-72.28444614905221
122	935	V4	4	109.4848400833502	116.20876426537589	81.42280560411645	71.54785310769213	6.723924182025684
122	935	V5	4	83.9462186888296	85.43248515817639	65.39602092575132	58.58622322696505	1.4862664693467877
122	1387	V2	4	91.86782599288536	48.96528197561477	94.33770189558082	30.470910684451173	-42.902544017270586
122	1387	V3	4	125.90546514905859	64.60709136601602	144.10874533906545	93.61831609241418	-61.298373783042564
122	1387	V4	4	112.52115135989673	120.6055484891993	85.09819380109705	79.0892986357177	8.084397129302559
122	1387	V5	4	84.38811742841526	86.22713373105685	66.13246838552651	60.27760763969019	1.8390163026415962
122	1858	V2	4	84.34735105484545	49.39528545833471	86.55524411882418	41.36534490242565	-34.952065596510735
122	1858	V3	4	127.22957872686703	65.89563252619956	145.71172753915403	99.08146212590385	-61.33394620066747
122	1858	V4	4	120.55088340294353	127.70178080907817	90.90267437202137	77.70912275903662	7.150897406134646
122	1858	V5	4	92.33790178296215	94.19582825350341	73.68243573693641	67.43727000391083	1.8579264705412584
122	2365	V2	4	94.09186675244844	51.36127697651911	96.56802181437519	35.08794437976938	-42.73058977592933
122	2365	V3	4	129.88904566972036	62.982652912178416	150.12901786597737	105.27368332627891	-66.90639275754194
122	2365	V4	4	118.23793785667426	123.56281384910916	88.35364468536058	69.79502681504965	5.324875992434897
122	2365	V5	4	85.56963186490003	86.39531375832435	67.56977361240186	59.63695646106335	0.8256818934243171
122	2876	V2	4	91.50046106790586	46.283784389889306	94.04376506986809	26.204900180541745	-45.216676678016555
122	2876	V3	4	104.78491826616603	60.554149236561095	116.22920818702222	51.4030196790762	-44.230769029604936
122	2876	V4	4	114.44922112136712	121.0980054260868	85.73367010577812	73.92398537774733	6.648784304719683
122	2876	V5	4	84.03683292391716	85.57663248404972	65.66715624371055	59.16174286520413	1.5397995601325647
122	3382	V2	4	83.58585722144532	41.00267489054177	85.99420438669011	23.299760014153847	-42.583182330903554
122	3382	V3	4	79.48015218588976	63.63902906966539	82.58441049676618	44.96210182199874	-15.841123116224374
122	3382	V4	4	126.63025562748719	133.85169570494224	96.08508100338591	79.49513359520431	7.221440077455057
122	3382	V5	4	87.22356366561968	88.70782912409763	68.86820898379425	61.79110400352661	1.4842654584779496
122	3923	V2	4	93.63177018066885	48.708853869190975	96.2584284169165	31.11058192622716	-44.92291631147788
122	3923	V3	4	139.192448623213	65.55831267879186	159.7349194780906	94.96942926623511	-73.63413594442115
122	3923	V4	4	114.40787865619723	120.91493901415656	86.16995222769184	73.1116178036341	6.5070603579593325
122	3923	V5	4	84.60833428371336	86.17090797527926	66.21263153857954	59.39190515705598	1.5625736915659019
122	4481	V2	4	92.27718445960109	50.08698594339007	94.55549041490893	28.73259177782994	-42.19019851621102
122	4481	V3	4	127.40569074178742	64.4156143494467	146.55151033827167	108.00932353217603	-62.990076392340725
122	4481	V4	4	120.04569023713327	124.43843274234617	91.59530236264486	73.99559559841514	4.392742505212894
122	4481	V5	4	87.12592074944442	87.21040935396265	69.54516696133214	60.39554092204575	0.08448860451822782
123	499	V2	3	219.88184029135937	115.62228487362627	218.70066849203556	41.8165313946604	-104.2595554177331
123	499	V3	3	182.51207143124486	133.42532373216628	193.19567005113535	293.44173435132717	-49.086747699078586
123	499	V4	3	87.50004978888906	119.81962327123854	93.79703309403921	213.424408107587	32.31957348234948
123	499	V5	3	73.43994097912939	104.78972136194143	101.33142249994818	166.17701075531218	31.349780382812042
123	943	V2	3	202.5787103427842	102.7594778738821	201.43692484580077	43.26251815181927	-99.8192324689021
123	943	V3	3	166.05412212195722	137.72628095196427	176.4628104616698	311.8117679446679	-28.32784116999295
123	943	V4	3	92.24535742280734	122.44342024145863	99.844270591515	169.1528102892707	30.19806281865128
123	943	V5	3	74.77897531027679	106.77177031546573	104.50873367500375	171.47292913673004	31.99279500518894
123	1416	V2	3	236.18210485321455	123.68776711189815	234.72889772265466	35.99061089395399	-112.4943377413164
123	1416	V3	3	147.71036492703047	165.61939863406536	153.90674076757938	303.0225861376543	17.909033707034894
123	1416	V4	3	90.0991864120653	106.64873520133513	88.14983531538103	197.63786909311202	16.549548789269835
123	1416	V5	3	73.81738866631363	101.27497320516889	105.81878434567373	166.65629409694168	27.457584538855258
123	1855	V2	3	207.34580997619955	101.15505618136494	205.99962548764836	41.743944044956315	-106.1907537948346
123	1855	V3	3	176.04910932877868	145.5069612749078	186.81556524201028	299.98212328118206	-30.542148053870875
123	1855	V4	3	92.37649728269315	117.31205785595334	98.55806317375635	209.8052109492935	24.93556057326019
123	1855	V5	3	77.55405679726533	105.64437294843162	107.75080679241066	168.59897067928262	28.09031615116629
123	2317	V2	3	232.7006586321038	124.3150844659844	231.41201629501677	40.89921122984013	-108.3855741661194
123	2317	V3	3	174.63152978721234	144.77641940857268	186.56197961983202	331.0856197751286	-29.855110378639665
123	2317	V4	3	91.98675947713824	119.04513559875191	99.01813819181135	229.5300804731523	27.058376121613676
123	2317	V5	3	81.82868782108488	113.27802909779918	113.24531366975077	180.34041666365232	31.449341276714293
123	2800	V2	3	251.86100181825435	131.9086501557272	250.1672480995677	33.86629678848414	-119.95235166252715
123	2800	V3	3	182.7041661126384	179.1533687417044	193.90515227627816	336.53992132379045	-3.550797370933992
123	2800	V4	3	106.44986112365824	116.91207271430733	111.51519937526125	206.92216314611179	10.46221159064909
123	2800	V5	3	74.44085864948424	97.13691241001946	106.83109066823276	160.20198791337742	22.69605376053522
123	3242	V2	3	229.63456065626067	119.21673353610127	228.1321725912229	28.02991544326846	-110.4178271201594
123	3242	V3	3	174.90456044096263	146.10263832234344	185.95037726754535	285.91692404698165	-28.80192211861919
123	3242	V4	3	92.23033253822807	108.51304474959095	95.3738724084602	194.75964701890513	16.282712211362877
123	3242	V5	3	67.93892730448768	91.56824408283825	98.65385149680695	152.46865508613672	23.62931677835057
123	3675	V2	3	245.62451646058142	135.01242613426743	244.31999455918532	52.79924687713446	-110.61209032631399
123	3675	V3	3	190.1956529796401	134.7210960502518	202.67502113293486	312.6148428982991	-55.474556929388314
123	3675	V4	3	94.1983903222679	122.84165278857927	101.33321867965682	229.3124369126874	28.64326246631137
123	3675	V5	3	83.68540960955448	116.0513686418387	114.30243669484308	182.545790808435	32.36595903228422
123	4153	V2	3	236.96973001053587	124.50909830736957	235.52850241032263	46.58443448657223	-112.4606317031663
123	4153	V3	3	173.56399043417628	151.95210501462097	185.0849673443383	325.85579868588275	-21.611885419555307
123	4153	V4	3	99.92854477922322	124.80751854655034	108.25104468447773	229.53855537791537	24.878973767327125
123	4153	V5	3	87.61084392786027	117.45564324179615	120.55028997556023	185.74452723877937	29.84479931393588
124	1037	V2	4	120.462614430443	127.33689629877969	118.94772765010835	106.04044493093203	6.874281868336695
124	1037	V3	4	273.9117439390951	286.4841392517579	263.89863797864814	213.95904837105832	12.572395312662763
124	1037	V4	4	213.98946717045712	254.0873410599827	201.27228105639327	274.8279004363943	40.09787388952557
124	1037	V5	4	98.37786315325965	118.99588240199878	92.08286478729642	128.3518606970011	20.61801924873913
124	1568	V2	4	122.10424613638693	130.17876308617772	120.34678561651884	106.31084941992488	8.074516949790791
124	1568	V3	4	255.07904753434912	266.57126934377703	247.11085164467684	212.78919868501725	11.492221809427917
124	1568	V4	4	214.69398805308992	257.75212788727714	201.23192185099472	281.5972409206176	43.058139834187216
124	1568	V5	4	83.7083391455843	105.01174736557003	77.05868235202462	114.59467985345405	21.303408219985727
124	2099	V2	4	99.56721270161059	99.37590582211956	98.43320022528705	84.19147015381286	-0.1913068794910231
124	2099	V3	4	254.15884837630333	248.62777328702822	249.22224893967262	176.9028980549112	-5.531075089275106
124	2099	V4	4	201.22124984153723	236.56918380423056	195.98872924379847	270.3455117436845	35.34793396269333
124	2099	V5	4	92.4924753956535	109.00014147559135	90.47063250270641	121.03859416557421	16.50766607993785
124	2617	V2	4	96.34790355430543	89.85247695617372	95.79344710104594	69.28890135337487	-6.495426598131715
124	2617	V3	4	254.0414640173801	236.22162939594674	252.91277119956385	170.6800767091219	-17.81983462143336
124	2617	V4	4	218.29286284794395	235.90374660545922	219.22375874327432	259.9411740642927	17.610883757515268
124	2617	V5	4	100.54320825637029	113.27777620984165	101.47306774371253	127.78846934705558	12.734567953471355
124	3147	V2	4	83.53430151806798	85.57647625779538	82.36015432736163	64.04130535113347	2.0421747397274004
124	3147	V3	4	209.38499104651697	209.30671920278004	205.85536499696877	168.29269393491248	-0.0782718437369283
124	3147	V4	4	230.2502942113371	267.7763453954213	222.4237090464437	298.5459079527448	37.526051184084196
124	3147	V5	4	98.6346416162685	115.45164455598041	95.28904957472217	125.49891657603452	16.817002939711912
124	3691	V2	4	111.55046889270895	114.39901114073933	110.59362024056097	97.94612135178782	2.848542248030384
124	3691	V3	4	256.93107470222407	262.69874860462903	249.99030626848915	202.1939949805814	5.767673902404965
124	3691	V4	4	218.6876198426491	252.49094167399713	209.23068588658265	272.21846869664535	33.80332183134803
124	3691	V5	4	88.27304291974521	107.13319386301475	83.44782341433393	117.15749685918543	18.860150943269545
124	4235	V2	4	137.2074526315925	144.0088036685598	135.55890153202657	119.89807553983746	6.801351036967304
124	4235	V3	4	262.1623423425367	273.8824979947693	252.93062067300164	206.29496943030009	11.72015565223262
124	4235	V4	4	213.9550107419154	252.3914087781646	201.9150637544675	272.01955685953715	38.43639803624919
124	4235	V5	4	90.55571581862358	108.86025805589074	85.01479112304872	116.57554086671323	18.304542237267157
125	619	V2	1	67.03979484823114	74.11719309784134	67.7118292223881	62.118983762023056	7.077398249610198
125	619	V3	1	104.42177316940344	73.23096410831856	116.19732110267132	122.2210291086241	-31.190809061084877
125	619	V4	1	192.87155483234912	148.64800821801427	235.69881642083493	191.03955163324602	-44.22354661433485
125	619	V5	1	125.37004168533076	103.18667675938181	138.46972404475437	108.68172688714434	-22.18336492594895
125	1221	V2	1	71.25661417380694	65.74132413726936	70.54374591478609	80.19082387726658	-5.5152900365375785
125	1221	V3	1	107.48700735050603	82.1571346385328	118.32244755326813	137.72388535862652	-25.329872711973238
125	1221	V4	1	47.467980553318206	28.78355593099027	59.02050346204844	30.445389718027688	-18.684424622327935
125	1221	V5	1	103.22073703333481	83.83415732742039	111.85659796771398	83.55417076101783	-19.38657970591443
125	1820	V2	1	14.686235348490097	21.315115219578928	15.183232244953041	15.040767399248873	6.628879871088831
125	1820	V3	1	119.73997591522924	90.25047798007115	131.63781596239912	146.75127285634548	-29.489497935158084
125	1820	V4	1	177.5764377201781	137.67929801758837	215.57293690110774	174.9740323920634	-39.897139702589726
125	1820	V5	1	67.45919739720864	54.21401861346543	72.1374965973174	51.69552236058055	-13.245178783743214
125	2170	V2	1	36.35749938854883	17.231544293497443	35.26346740132539	16.875901257815634	-19.12595509505139
125	2170	V3	1	56.10515597845029	11.412680498830108	68.28760901572127	9.965629837866276	-44.692475479620185
125	2170	V4	1	83.1740147044776	68.62735001990036	101.50708391512286	89.08615506121085	-14.546664684577237
125	2170	V5	1	386.26920485871074	393.1759148414176	406.7014189711286	436.31653079111317	6.906709982706843
125	2527	V2	1	12.83239770859711	9.665316467817506	11.963114304711869	20.882328367535447	-3.167081240779604
125	2527	V3	1	118.19226103580715	102.35693687709195	135.5515750526082	233.30692173783893	-15.835324158715196
125	2527	V4	1	175.6832984544096	198.51213357706516	190.08365485759307	216.84657526375176	22.828835122655562
125	2527	V5	1	87.88861865718829	110.77694297238477	90.38536503510699	122.80851588105551	22.888324315196485
125	3197	V2	1	24.683500508472434	20.167245484160325	23.875741757326015	31.105783706472213	-4.516255024312109
125	3197	V3	1	118.44048137030649	83.93486142177798	131.5032926971787	141.25038515326338	-34.505619948528505
125	3197	V4	1	219.20460241518145	172.43357552104814	267.0351827338754	222.43991604546164	-46.771026894133314
125	3197	V5	1	105.19979707836549	86.00421996069882	113.74953360557153	85.75151147969028	-19.195577117666673
125	3796	V2	1	13.601268710644362	18.202686898868723	13.988588459260923	13.911147775790745	4.601418188224361
125	3796	V3	1	193.9281046943515	109.97287742176167	218.4827337747057	161.5714172775446	-83.95522727258984
125	3796	V4	1	134.2649387697638	97.922314716952	163.99512825163166	121.41438623412056	-36.3426240528118
125	3796	V5	1	100.57158849181103	82.58201018010831	108.39114145131289	81.94439239855872	-17.989578311702715
126	691	V2	4	61.73075870013535	155.05035534893833	55.360111473216	177.77553505578885	93.31959664880299
126	691	V3	4	222.50783306214683	284.44933343907235	224.6578395436206	292.8068286177148	61.94150037692552
126	691	V4	4	140.52652252958285	172.6026998643904	123.2230109088487	171.26113535556817	32.07617733480754
126	691	V5	4	64.76012474193278	77.98784994714939	53.3136537546806	71.74527297332263	13.2277252052166
126	1125	V2	4	43.593461891400324	116.52063374285338	39.10160793536483	132.65868018578377	72.92717185145305
126	1125	V3	4	200.85721205211894	269.2443908795454	193.88620313917957	257.59950639937637	68.38717882742645
126	1125	V4	4	125.29112456138839	167.20907210604506	102.74932249441416	164.2361527767731	41.91794754465667
126	1125	V5	4	63.197012587965794	83.01064341512067	50.38344046978087	80.12021636811734	19.813630827154874
126	1560	V2	4	47.051139503085466	112.33567534418428	44.61307544118632	127.07007428496098	65.28453584109882
126	1560	V3	4	209.76193863552854	260.09273081756146	212.7075280600667	260.90879212896675	50.33079218203292
126	1560	V4	4	142.82504661182747	172.68180900793112	132.80329734828388	179.8659818464378	29.856762396103647
126	1560	V5	4	72.15420969230601	85.9806253616948	65.67493239196862	86.57654818743198	13.826415669388794
126	1995	V2	4	49.3069476874626	122.4479611356481	45.73997968164203	142.51179171475172	73.1410134481855
126	1995	V3	4	221.968966565404	256.38395281993047	222.65341648315967	248.9392689764531	34.41498625452647
126	1995	V4	4	153.11107515028786	180.24493082250697	141.7792665622247	185.8195207113901	27.133855672219113
126	1995	V5	4	78.04534718025857	90.89579178133928	71.97957850058154	92.33404817311725	12.85044460108071
126	2428	V2	4	87.25813483394734	121.04904807639193	86.29115092444884	127.6901935200873	33.79091324244459
126	2428	V3	4	247.2473635702046	289.6811696693021	250.72701488817245	297.57697901133116	42.433806099097495
126	2428	V4	4	145.78699637670385	169.58843292281455	130.42055542936967	160.97000779287532	23.801436546110693
126	2428	V5	4	71.65401740087113	82.31956653256167	62.64341836944125	76.72638100680172	10.66554913169054
126	2856	V2	4	71.2276375413151	115.99076907007687	70.2927506510263	123.73957285047123	44.76313152876176
126	2856	V3	4	229.2554985342569	267.0328822140398	233.74863445934767	265.83935310594154	37.77738367978287
126	2856	V4	4	148.27528188206824	169.44463385498017	151.53956360346805	183.4205666954641	21.169351972911926
126	2856	V5	4	73.34339255942835	84.64428539584584	68.2884786847768	84.93315346240334	11.30089283641749
126	3287	V2	4	55.275884790817656	128.61018624467724	51.139599985732104	146.14174779578232	73.33430145385958
126	3287	V3	4	218.8150469101179	266.5715480347914	216.24076430921025	260.58825087915835	47.75650112467352
126	3287	V4	4	141.0297267517031	172.93222425678965	125.26574396627016	173.99092438993782	31.902497505086558
126	3287	V5	4	71.10086995747547	85.42164279996412	60.699621772784916	81.5355227339576	14.320772842488651
126	3718	V2	4	53.46147499561468	128.80917684095786	48.16613988198743	145.17783072991506	75.34770184534318
126	3718	V3	4	196.70548051397853	272.5253862402291	188.63123306352335	270.64657685567045	75.8199057262506
126	3718	V4	4	115.98155992206827	156.35090669968096	96.55179436956554	155.04823199365134	40.36934677761269
126	3718	V5	4	64.09742714572076	82.77175640539058	50.33322853844636	77.73044498441708	18.67432925966982
126	4144	V2	4	49.046960532093856	113.7515084759982	45.449192014343964	126.75829358525685	64.70454794390434
126	4144	V3	4	189.08142643675205	273.88260444427425	182.89285254504537	270.5707517171837	84.8011780075222
126	4144	V4	4	127.15653722901604	170.73362176555025	105.52486777474137	168.11244465856	43.577084536534215
126	4144	V5	4	57.878731385668324	78.59345950933006	44.74506514241296	74.9247291591439	20.714728123661736
127	1382	V2	3	83.81092282652789	65.94576296059444	83.40046165077165	60.403469363050405	-17.86515986593345
127	1382	V3	3	129.23704041263082	89.54510511963092	134.11216322667337	73.90229263112111	-39.6919352929999
127	1382	V4	3	97.83281824795301	95.41374374041774	109.94140611716674	119.39741440040193	-2.419074507535271
127	1382	V5	3	8.868875503516268	11.534474670053665	10.882088466748781	16.282506126775868	2.6655991665373975
127	2131	V2	3	65.6028086754052	58.57273699560395	65.57997092015147	47.6783031241443	-7.030071679801253
127	2131	V3	3	83.78298455555388	70.97028045940596	84.58479431623556	48.167236720976035	-12.812704096147925
127	2131	V4	3	90.33171487936642	98.39397526458382	95.68982475851962	116.71412178865027	8.0622603852174
127	2131	V5	3	26.596183771124686	29.172014102029603	22.079846022678637	27.244352756763977	2.5758303309049175
127	2887	V2	3	33.53917943248739	34.82549287663621	33.85400299042629	12.587176110687318	1.2863134441488242
127	2887	V3	3	58.98881383143767	77.60204247852698	54.87577298950685	52.04589349843126	18.613228647089315
127	2887	V4	3	82.32938086231846	107.63832516046028	74.89988015964973	114.21920421012675	25.308944298141824
127	2887	V5	3	34.78279704919941	41.556479264337796	28.04464588796883	40.05751409247598	6.773682215138386
127	3631	V2	3	46.25024077861567	27.951963565655625	46.08092828466841	11.331609974852636	-18.298277212960045
127	3631	V3	3	83.45994060907364	64.35456835384919	84.07027286370314	14.256502344763572	-19.105372255224452
127	3631	V4	3	81.77298241663834	102.81859272743009	85.6189482010663	131.62790228595497	21.045610310791744
127	3631	V5	3	25.937708818480278	36.320863187485216	23.53164707628136	41.25112700300256	10.383154369004938
128	725	V2	2	79.41753529483026	62.50444934026808	80.21945416266858	53.80571175756108	-16.913085954562177
128	725	V3	2	125.74165645673939	151.5656829170839	124.25783959174244	175.6826943435318	25.824026460344513
128	725	V4	2	137.6972349890526	133.14452390785544	113.83598713825022	80.5485218036058	-4.552711081197145
128	725	V5	2	60.51972564622542	59.82469878077884	49.75642468034275	40.25316500655875	-0.6950268654465788
128	1292	V2	2	77.51027643891666	59.75030447404694	78.36723898791288	51.19855056594035	-17.75997196486972
128	1292	V3	2	139.8143061597127	159.07779803524224	139.75230714712148	182.4514530087492	19.263491875529553
128	1292	V4	2	105.59541229280339	105.7698153330042	89.70871449448343	75.23747150052354	0.17440304020081498
128	1292	V5	2	79.97616640199308	77.53558945518293	66.97535169557466	52.536496810128234	-2.440576946810154
128	1871	V2	2	64.64069098381374	56.704061408648414	64.9021502069667	49.39250685212935	-7.936629575165327
128	1871	V3	2	140.51003097302458	170.06882022915636	138.2968391690149	199.52867124138362	29.558789256131774
128	1871	V4	2	115.22141732330222	114.5601667415405	95.00986590306076	74.19997763243074	-0.6612505817617205
128	1871	V5	2	95.89341956201781	92.21085993109466	81.86856925094297	64.31401714722635	-3.6825596309231514
128	2455	V2	2	92.33393567047129	63.077763690762055	93.48703258723322	50.196794076367546	-29.256171979709237
128	2455	V3	2	127.6417313595455	125.53076761456718	128.22970120327636	117.54246164685388	-2.1109637449783207
128	2455	V4	2	124.04457823910553	121.28502985080326	101.89253958604665	72.01132319084972	-2.759548388302278
128	2455	V5	2	83.84071749259105	81.1003480386401	70.9816996408051	55.92903158440109	-2.7403694539509473
128	3014	V2	2	62.75298652674827	48.72513370581033	63.66340169469048	46.05106089778703	-14.027852820937945
128	3014	V3	2	139.60306043086965	152.82194788477014	140.90115640661344	169.2149830209204	13.218887453900493
128	3014	V4	2	104.12073061979851	110.1290424030957	86.34465438315107	73.04216199937856	6.008311783297188
128	3014	V5	2	75.17189346076378	77.89972611767831	60.81658682261962	53.68230589476	2.7278326569145293
128	3552	V2	2	72.42182966345841	38.62279305121719	73.9828183786961	39.6713705947536	-33.799036612241224
128	3552	V3	2	157.1222786814423	240.01457257453373	149.0291333014106	320.4425924893338	82.89229389309142
128	3552	V4	2	184.18520749062577	179.64182851222702	152.69410857340432	104.47531811196995	-4.543378978398749
128	3552	V5	2	104.58066699165498	101.95746730861502	88.64290215916243	71.33855450162	-2.6231996830399567
128	4114	V2	2	72.86135355011024	51.29239300308204	73.78297458524402	40.995153923745086	-21.568960547028198
128	4114	V3	2	140.7037694669235	164.20146575820434	139.3117793742645	188.94485228229925	23.497696291280846
128	4114	V4	2	112.4107334284225	111.6327591102082	93.63290298828535	73.36200927705886	-0.7779743182143051
128	4114	V5	2	129.43077491372253	123.45564786834227	110.37677575336932	84.75452014802023	-5.975127045380262
129	562	V2	1	63.505042921258884	89.08431204162778	66.08190673430367	43.57379923525206	25.5792691203689
129	562	V3	1	132.02280752278062	183.98385794959435	108.15219644165919	71.07883841172162	51.96105042681373
129	562	V4	1	136.10782851295818	162.73697039302536	142.12731382885266	170.41149204543927	26.62914188006718
129	562	V5	1	409.0386103761666	365.6479253581331	424.6714387424965	357.45550548314503	-43.39068501803354
129	1058	V2	1	29.34581701335672	53.8415286987547	31.683296717860927	15.261469457950122	24.495711685397982
129	1058	V3	1	110.06414334342874	169.43136518637507	82.73361569213333	34.61348828608159	59.367221842946336
129	1058	V4	1	114.20350766184144	165.444899162271	117.60904610071383	176.18330476286891	51.24139150042957
129	1058	V5	1	293.0552052105463	242.96621150055924	312.6229023885284	236.077308376953	-50.08899370998708
129	1648	V2	1	41.482204894493	68.9952324824046	44.11393588640423	25.230641894490116	27.5130275879116
129	1648	V3	1	107.55662423935686	166.4803715134524	81.76153692434751	38.25524533091447	58.92374727409555
129	1648	V4	1	170.63315977749005	194.3942092090467	183.81086476374068	200.3407477522398	23.761049431556643
129	1648	V5	1	358.0565345297589	306.69385156022355	378.36558530563565	299.5337795987966	-51.36268296953534
129	2039	V2	1	40.07269862366951	64.64730436779942	42.45882724985795	24.11352260302998	24.57460574412991
129	2039	V3	1	105.17846140574372	147.31165695226272	85.9710273008984	42.01991533777926	42.133195546519005
129	2039	V4	1	160.59542098763202	185.31230430972826	170.20060283042537	191.81263940866893	24.716883322096237
129	2039	V5	1	397.4759104301266	350.0988619038996	415.2900305826463	342.12991367507755	-47.377048526226986
129	2548	V2	1	49.359357328679586	87.98085724929992	53.11424571420665	25.932780235518738	38.62149992062033
129	2548	V3	1	110.87461604623064	171.56885233050227	84.11218392528109	48.49465148945824	60.694236284271625
129	2548	V4	1	165.21370606412523	176.64249599250883	181.03667784365138	181.64002768795015	11.428789928383594
129	2548	V5	1	208.52598859733155	165.15282883032907	225.9634074706351	159.80735358561387	-43.37315976700248
129	3059	V2	1	50.5657349383176	87.88969066940312	54.14203089847256	28.573361050185255	37.323955731085526
129	3059	V3	1	111.12980164946363	173.75118827315478	84.17048011780723	53.82711869732443	62.62138662369115
129	3059	V4	1	161.36361613199585	176.14279760700893	176.72976278977438	181.37734736684743	14.779181475013075
129	3059	V5	1	387.0185857232688	336.06452025295033	406.71332218737956	328.7087006210259	-50.95406547031848
129	3467	V2	1	47.77452886918736	79.24634957589146	50.786280477583254	28.288075056078593	31.4718207067041
129	3467	V3	1	115.99970607863028	173.80681683498997	90.51021923959213	49.10290605860503	57.80711075635969
129	3467	V4	1	175.68032927503512	189.52917143135537	189.2520580204654	194.29284134546208	13.848842156320245
129	3467	V5	1	378.7095209635121	329.59406286520095	397.58031796044133	322.2003971458543	-49.11545809831114
129	3964	V2	1	41.12033951774714	67.47508790835862	43.74086854129557	22.29665147615711	26.354748390611476
129	3964	V3	1	117.7392328313709	162.25286966222498	96.71773335489146	43.78363398966393	44.51363683085408
129	3964	V4	1	128.93821716657695	160.29426886589584	134.00518970862083	168.37389740481328	31.356051699318897
129	3964	V5	1	411.8476409720619	367.0532479229441	428.15707583440206	358.90298805813865	-44.79439304911784
130	999	V2	4	84.9109183518782	58.57971264292818	87.36777017630152	63.469682640864114	-26.331205708950016
130	999	V3	4	244.01808240617808	227.52795606940995	245.33484883554908	190.26658052199434	-16.490126336768128
130	999	V4	4	156.9111472740431	162.58555610845946	156.97715376012792	169.86512353256722	5.674408834416369
130	999	V5	4	78.12399101259955	81.9090258189279	77.69235497440876	85.5510695920843	3.7850348063283548
130	1529	V2	4	83.28669716216653	38.65043757295098	86.91840237494979	41.24637557495393	-44.636259589215555
130	1529	V3	4	143.43923637233578	111.191068274643	150.8037455952204	88.71420740474238	-32.24816809769278
130	1529	V4	4	255.93572208231768	251.75944220164007	276.7411291198559	294.3642074933716	-4.176279880677612
130	1529	V5	4	143.96574269532883	145.7081676198893	146.5104724566681	150.49136246517043	1.7424249245604813
130	2060	V2	4	62.47705016701713	52.80219985916632	62.49231180904368	32.12581618963953	-9.67485030785081
130	2060	V3	4	272.0779964177873	244.89482420861535	275.02477463887175	184.96738327245873	-27.183172209171943
130	2060	V4	4	114.40776922249252	121.82965856713015	111.87134726349264	122.68055954483552	7.421889344637634
130	2060	V5	4	105.38790334122436	111.08419739464748	96.51829377584424	105.64807089238099	5.696294053423117
130	2594	V2	4	109.25533766281062	75.14491330111125	111.72626757177446	63.40241820274237	-34.11042436169937
130	2594	V3	4	238.56470361165182	206.54536432057765	244.47237241496077	171.5529929858784	-32.019339291074175
130	2594	V4	4	118.8059339485113	119.01104871282834	118.48530798467776	118.44559412752126	0.20511476431704523
130	2594	V5	4	104.02544058470426	106.36471376852286	105.45160872531515	111.36767849761392	2.339273183818605
130	3121	V2	4	85.52171196481652	61.95496180806334	88.09185979011262	65.3161851972073	-23.56675015675318
130	3121	V3	4	217.5481921121913	211.23734266793286	217.2416260575065	172.69822842557997	-6.310849444258423
130	3121	V4	4	127.60094457870723	137.9454443970619	121.93661952225504	133.53635996104984	10.344499818354663
130	3121	V5	4	99.21865420831794	105.33903632058899	93.32848798938535	101.87642673131265	6.120382112271045
130	3653	V2	4	63.1418012850343	53.886587299539315	63.171898539921294	35.33695334450898	-9.255213985494983
130	3653	V3	4	297.6373249067409	279.7142291050679	298.6663691379638	230.69950617109993	-17.923095801673014
130	3653	V4	4	291.5357672818346	301.78839846201015	305.759655713183	346.4818192318461	10.25263118017557
130	3653	V5	4	105.39317495795535	112.22872441105146	105.79255879109846	120.0277087887887	6.835549453096107
130	4184	V2	4	68.2657380401247	47.12762069500784	69.80974643476792	47.684424785621864	-21.13811734511686
130	4184	V3	4	219.78732623058193	214.7010685286482	218.92633843885744	180.54212952956559	-5.086257701933732
130	4184	V4	4	209.01651774648036	220.07176387862248	212.30934915665839	240.12278256506812	11.055246132142116
130	4184	V5	4	108.12128419958941	104.09956511416219	109.11068683387094	102.05428417146224	-4.021719085427222
131	896	V2	1	52.18085187081098	65.22530710988228	53.763933795511534	32.82268216725959	13.044455239071297
131	896	V3	1	161.41520065395213	181.3568955932064	147.6233434634432	75.97687355700182	19.941694939254262
131	896	V4	1	300.63965415618486	361.8791238900548	280.6157793939425	381.28570618192055	61.23946973386995
131	896	V5	1	128.53452142054354	155.7400977592776	120.16129531242967	162.7655499458613	27.205576338734062
131	1347	V2	1	102.04511598531957	111.87840853583192	103.7928196439599	68.99044041797909	9.833292550512354
131	1347	V3	1	157.19841925673833	170.67574215931413	145.72816848963132	73.87696490172739	13.477322902575793
131	1347	V4	1	275.34943355239136	332.27820346779333	260.99985630321453	358.69458685488416	56.92876991540197
131	1347	V5	1	154.0033959691558	180.272829515574	146.56446705326078	188.30943854549662	26.269433546418185
131	1800	V2	1	53.116964201735186	56.81604412891714	54.267328983936224	23.533276740898092	3.6990799271819554
131	1800	V3	1	149.9479072739037	144.0063802697912	143.21914154988215	51.04202930177413	-5.941527004112487
131	1800	V4	1	271.7075559787219	324.05792055987746	265.6581265238982	362.6778809200388	52.35036458115553
131	1800	V5	1	155.97786489120418	181.71268842594185	152.54294846703723	196.71985957905386	25.73482353473767
131	2266	V2	1	34.60224953458168	41.375351915756774	35.76629428342535	14.670268749071768	6.773102381175093
131	2266	V3	1	108.89933229517631	112.19644757836157	100.4280883455692	32.24184881304127	3.2971152831852635
131	2266	V4	1	220.24505220543006	274.3170584717972	207.23334751357788	300.59174783605255	54.07200626636717
131	2266	V5	1	132.39896309811033	160.50138244268945	126.35482857826834	172.601586670694	28.10241934457912
131	2731	V2	1	26.679419727076038	32.12738856241556	27.622796528808887	10.052992804121958	5.447968835339523
131	2731	V3	1	112.97975476677429	121.05323929004408	103.28985059060709	34.73761506534699	8.073484523269784
131	2731	V4	1	251.06702455216214	310.7505103997318	238.5454501986372	343.3520496723163	59.68348584756967
131	2731	V5	1	158.03998622120415	189.8970945907337	152.12596026657914	205.82999130535762	31.857108369529556
131	3197	V2	1	72.57798353149684	82.7858368012563	74.42734661202509	38.32720159039215	10.207853269759454
131	3197	V3	1	159.14824210705518	168.81791868507415	147.09726480919608	57.338762272324374	9.669676578018965
131	3197	V4	1	212.15851062913933	269.98377173819415	196.23806666735777	293.7415430892282	57.82526110905482
131	3197	V5	1	155.63061250603096	187.6653536097144	148.1580851423593	200.451723676413	32.034741103683444
131	3656	V2	1	87.1443294125519	103.01836647212482	89.14079835228598	60.620774895577924	15.874037059572927
131	3656	V3	1	115.30505076098287	139.58207134072148	103.35658938027184	62.00793687031116	24.27702057973862
131	3656	V4	1	24.164072908907333	32.357425466449456	23.32175764351388	33.635345925636635	8.193352557542124
131	3656	V5	1	150.55301036186626	182.01988326308904	141.00306882753452	190.34267544995413	31.466872901222786
131	4110	V2	1	84.56028462587602	91.79785605691859	86.27880866348411	51.97077538565411	7.237571431042568
131	4110	V3	1	189.4556376719779	184.13217869535322	179.62432598329187	67.8499908858224	-5.323458976624693
131	4110	V4	1	249.31195328060693	308.02261776858813	236.176403346306	338.63414765228237	58.710664487981205
131	4110	V5	1	149.4460647886727	176.299826002575	142.91805389607728	186.50350894687097	26.853761213902317
132	667	V2	1	40.7865934720209	34.17738324244472	40.968867784796394	43.15415747004391	-6.609210229576178
132	667	V3	1	95.3849073131631	103.58414757036807	87.49952140716907	138.22353977044526	8.199240257204977
132	667	V4	1	118.55129281647598	207.8203272761969	101.509227033459	250.85908352844658	89.26903445972093
132	667	V5	1	120.12052817191936	158.0917324518657	127.97459762810698	193.47279020211047	37.97120427994635
132	1254	V2	1	10.205272595423642	5.644072131954107	9.109598534445329	13.456990629523297	-4.561200463469535
132	1254	V3	1	38.9898227884214	73.79403644802427	26.63535480206044	60.23716498051641	34.80421365960287
132	1254	V4	1	18.01932489097518	48.14138165593522	6.828774301434541	46.99161454569824	30.12205676496004
132	1254	V5	1	102.76333915325012	146.8045671418958	107.25649028038353	181.89672743597077	44.04122798864569
132	1700	V2	1	35.330611495093024	15.474627081128178	33.47388256027277	36.67622715524343	-19.855984413964848
132	1700	V3	1	68.49765700530223	94.47187210636594	59.353913658863895	136.52386812543662	25.974215101063706
132	1700	V4	1	97.76991684324483	197.37384539153308	79.60147765033828	238.1348239779417	99.60392854828825
132	1700	V5	1	84.2596164864508	129.75260784725222	83.23212864975935	155.02809192260108	45.492991360801426
132	2283	V2	1	34.00877393227533	35.93526985449138	34.61509456710436	36.48009813067386	1.9264959222160485
132	2283	V3	1	75.64608899577688	99.710923163596	62.26708190078628	111.95149735444367	24.064834167819114
132	2283	V4	1	121.55230526046479	212.5123139519382	111.96746647001905	267.18197239947295	90.96000869147342
132	2283	V5	1	100.71665774156313	145.60363835796926	98.26538716639249	172.51856172964435	44.886980616406134
132	2716	V2	1	32.55151256254362	11.259786735740539	30.705137631676827	34.666802014430374	-21.29172582680308
132	2716	V3	1	50.33182319949199	84.11933702133155	46.08274836976702	186.64608900740876	33.78751382183955
132	2716	V4	1	96.34812894001635	203.3496690096649	77.70451971266789	250.78994453308366	107.00154006964854
132	2716	V5	1	93.23754769184849	141.84754344570453	96.6057328349263	174.97965961142495	48.60999575385604
132	3317	V2	1	9.447186158978429	16.61752978529899	8.736933034155495	18.138454877494993	7.170343626320562
132	3317	V3	1	11.627500442257128	40.76753747822982	7.26315105824848	30.799740887387788	29.14003703597269
132	3317	V4	1	98.23145694529286	180.43918024222086	77.62379162812731	212.30544476320384	82.207723296928
132	3317	V5	1	100.20830138162246	134.27592230126774	109.40678430981448	168.3304982888304	34.06762091964528
132	3734	V2	1	39.6068964881417	33.17427292485669	39.08490953269684	42.88433125344995	-6.432623563285013
132	3734	V3	1	8.83641339923701	36.55864475885809	16.433496580531564	19.515266884364248	27.722231359621077
132	3734	V4	1	121.89302670662867	211.30795296383994	109.74304079519743	258.4050399282253	89.41492625721126
132	3734	V5	1	111.94550411545909	147.41098797344134	124.53704425508091	184.80570047050452	35.46548385798225
132	4328	V2	1	32.74677976202586	16.105275267183664	31.58456600567665	25.434499395016633	-16.641504494842195
132	4328	V3	1	46.179895923807884	72.98501763614608	38.108167704103984	157.19254814038842	26.8051217123382
132	4328	V4	1	107.79318495150278	213.54491313394874	92.72452428435574	271.65972519372565	105.75172818244596
132	4328	V5	1	87.18851717065891	136.9826777172622	89.02573553341975	171.14769616817995	49.79416054660328
133	769	V2	2	56.93386057963617	57.11341979908208	56.04974014245445	39.67469061510532	0.17955921944591324
133	769	V3	2	104.31593800631946	100.37407455824922	101.23665120199628	54.255125580302895	-3.9418634480702366
133	769	V4	2	112.23983479540703	136.64229571847514	109.05381103740835	153.04849032136846	24.402460923068105
133	769	V5	2	66.50829275952289	79.66187550753521	65.5455716094747	88.04956938163095	13.153582748012326
133	1355	V2	2	50.7182074953088	53.77176273780612	49.76378074112595	38.65939096353411	3.0535552424973176
133	1355	V3	2	110.21865190566821	112.08036630735796	105.72050306071799	64.6860949356587	1.8617144016897527
133	1355	V4	2	100.86359277469806	126.68931440294287	95.18170153746392	138.71496030123947	25.825721628244807
133	1355	V5	2	64.61179982537948	76.49320474417296	62.0151788929597	80.8138184394667	11.881404918793478
133	1926	V2	2	47.59390526109888	50.09890707794585	46.64742872118474	34.29439819098835	2.5050018168469705
133	1926	V3	2	100.19566674369737	102.58826576537727	95.7271837330099	57.365572881800425	2.3925990216798994
133	1926	V4	2	134.85318068431587	161.1861299034055	129.3790669867863	174.21449667968878	26.332949219089613
133	1926	V5	2	81.86467313905474	94.2551810367156	79.2172264866557	98.88776110484709	12.390507897660854
133	2539	V2	2	52.17602750572625	55.11296303542151	51.10780412738402	37.61577012484052	2.936935529695255
133	2539	V3	2	21.18890273232573	19.109927670287863	20.610615645957278	8.78071394467914	-2.078975062037866
133	2539	V4	2	113.48628548861393	140.04896406945355	107.89948938124863	152.94938489508405	26.562678580839616
133	2539	V5	2	82.56729302608578	96.39844084659838	80.33038189280607	102.8553564538427	13.831147820512598
133	3138	V2	2	39.57566107460785	41.58114659897364	38.81817861696401	29.175031812887784	2.0054855243657883
133	3138	V3	2	105.47354107832906	105.65387661009036	101.72500815525429	62.59924646561261	0.18033553176130113
133	3138	V4	2	101.93764905211506	124.61516420898322	97.48508921344713	136.37304557551815	22.677515156868154
133	3138	V5	2	80.3299409190883	92.82237103880323	78.65627863470537	99.29124148766283	12.492430119714925
133	3719	V2	2	46.61819837234247	48.42064131907146	45.86010625031768	35.46053781755917	1.8024429467289877
133	3719	V3	2	104.15975724118096	101.89253945497285	101.02908519583468	59.58901147489428	-2.267217786208107
133	3719	V4	2	133.72092305548975	155.46253354552795	129.33245360761651	166.5489550035037	21.741610490038198
133	3719	V5	2	95.18171519821762	106.45283176172305	93.74637721658819	112.39179202020699	11.27111656350543
133	4325	V2	2	64.09263493995458	64.13771913954103	63.12728752958033	44.23547658772954	0.04508419958645504
133	4325	V3	2	100.16785824219275	100.8782163122405	95.75525621545869	52.16986313636378	0.7103580700477465
133	4325	V4	2	121.61532188511916	149.52799392378495	116.32178662402661	164.53199658068266	27.91267203866579
133	4325	V5	2	82.76766577849786	97.09989307497341	80.69901621101249	104.46028012988975	14.332227296475551
134	966	V2	0	22.130526383747952	20.69930590184605	18.51138210884063	43.42077957919751	-1.431220481901903
134	966	V3	0	52.020659372898685	77.00422455605505	47.42703917506953	36.76266661794704	24.983565183156365
134	966	V4	0	79.1027899382221	108.46084631460738	68.51592543455526	107.55191022453931	29.358056376385278
134	966	V5	0	159.3950127465959	197.0846205272491	146.08206525318968	201.46445385827667	37.689607780653176
134	1574	V2	0	26.351753381827738	35.23655021731872	27.53025168213683	34.59084811831488	8.884796835490985
134	1574	V3	0	30.85039076701513	48.86631834390962	27.679634593343277	20.20085625781724	18.015927576894487
134	1574	V4	0	301.2628735595637	396.01964105554686	279.13767353807015	426.2246587322358	94.75676749598318
134	1574	V5	0	164.21127900846705	199.74405202921477	151.3845174709189	203.98877364840692	35.532773020747726
134	2169	V2	0	21.40329965845086	15.800518930961763	20.021387318783386	22.585382693367308	-5.602780727489096
134	2169	V3	0	65.03269309313441	93.59050272602632	59.597798130767224	42.10331027624812	28.557809632891903
134	2169	V4	0	288.4649448400709	381.5358973593158	264.28121550755174	404.737698485564	93.07095251924488
134	2169	V5	0	162.70027465058317	194.63406057823855	150.02216563347227	196.9726323728269	31.93378592765538
134	2758	V2	0	21.257646981638057	23.52652970929881	20.94694740847902	22.720648303599795	2.2688827276607526
134	2758	V3	0	62.27356143804225	87.94505304307718	57.577921951410616	50.23471224984973	25.67149160503493
134	2758	V4	0	324.6353576040876	410.9348850992413	301.67716635749457	431.08058037713266	86.29952749515371
134	2758	V5	0	193.89726694119886	228.3254804735815	180.1684547044906	230.6289323537308	34.42821353238264
134	3356	V2	0	15.914142068996131	14.091324949836476	15.213004217741068	16.245704565918402	-1.8228171191596552
134	3356	V3	0	38.61765994970474	53.16485308526652	35.78106950813389	27.644356557984718	14.547193135561784
134	3356	V4	0	290.8527484062429	382.58691455679417	267.0843962800986	406.3274446358942	91.73416615055129
134	3356	V5	0	147.56179792249395	184.69725414999482	134.97254323605034	189.55109303013157	37.13545622750087
134	3960	V2	0	69.11510865783075	63.02964498150349	67.87732334820164	74.98452867683261	-6.085463676327258
134	3960	V3	0	124.7972275628833	146.11252583112724	120.84889872112277	111.95736675555305	21.31529826824395
134	3960	V4	0	303.53578821629355	371.19690340216016	287.1392063500432	391.67540312068854	67.6611151858666
134	3960	V5	0	166.3270183933303	194.85938224178398	156.94822151882173	200.3241281691206	28.532363848453684
135	856	V2	3	26.877698594237913	15.770196372149886	25.654561359274048	50.37375802811763	-11.107502222088026
135	856	V3	3	34.57659071552138	64.60020553377075	32.52973867695564	43.935016440737726	30.02361481824937
135	856	V4	3	61.095282744273035	74.46142701281356	61.45382259377659	104.82932302930172	13.366144268540523
135	856	V5	3	51.96668526152215	37.07819536210281	37.450851726594756	60.61983013905808	-14.88848989941934
135	1314	V2	3	63.325697264836045	24.374190997784083	62.7691509099665	81.43118048333102	-38.95150626705196
135	1314	V3	3	30.928340350496487	51.71029324235184	34.95586358468753	45.01599321113989	20.78195289185535
135	1314	V4	3	74.75896883651785	81.72262407021444	65.28645926362022	119.74134026883151	6.963655233696585
135	1314	V5	3	38.58395936722682	35.61025798648892	30.20977132554816	61.77199101082297	-2.9737013807379
135	1762	V2	3	37.517456925898514	30.394454466747938	36.84774101690478	39.588784448268854	-7.123002459150577
135	1762	V3	3	59.922523731315906	97.1352272602936	54.21620987166919	23.009751624149228	37.2127035289777
135	1762	V4	3	50.12808861844345	80.74463254000105	53.76474366869204	103.65944221543927	30.6165439215576
135	1762	V5	3	38.8191570695037	31.496604917575457	38.908375642391306	44.96684328602692	-7.322552151928246
135	2176	V2	3	17.92074433833307	13.496509922086016	16.652399041243854	15.599425186480605	-4.424234416247053
135	2176	V3	3	37.176693083947534	89.64199855935698	27.68969817614479	13.954125753787055	52.465305475409444
135	2176	V4	3	26.862255801759908	86.2455758728199	30.24119412102701	99.33148239391417	59.38332007105999
135	2176	V5	3	11.70902968379021	35.14279271826428	21.384673041631327	40.857547904892904	23.433763034474072
135	2596	V2	3	23.78640475617251	18.04020768113356	22.952237877298014	49.04841063285996	-5.74619707503895
135	2596	V3	3	51.92945500305216	85.81208915301187	44.627265712995545	33.368025999556664	33.882634149959706
135	2596	V4	3	51.70302249472243	81.339930704916	49.58750693919597	107.28874596941392	29.636908210193567
135	2596	V5	3	29.50749542805962	34.577655074098125	28.63272424130267	49.77768381616298	5.070159646038505
135	3035	V2	3	28.826335826064955	12.497936248306024	27.277210536507077	42.51091760746681	-16.32839957775893
135	3035	V3	3	39.70920846243625	68.85605983835565	37.20162603420562	72.52485122264304	29.146851375919397
135	3035	V4	3	85.16268969282353	75.08978343358501	82.23571618925502	101.8429212304416	-10.072906259238522
135	3035	V5	3	62.05926872703204	35.47616227827745	50.63149639181594	50.299242069226416	-26.58310644875459
135	3485	V2	3	33.977836773010154	18.21096678904145	33.054419111278044	70.20291516805257	-15.766869983968704
135	3485	V3	3	42.82981150754573	64.70481353876706	39.45386611063758	82.22905359718781	21.875002031221328
135	3485	V4	3	89.99394894348596	84.24674938208118	73.84631080194399	120.50055334368635	-5.747199561404784
135	3485	V5	3	29.676599758880982	31.246051972482242	31.305058735245517	48.65688308267748	1.5694522136012594
135	3951	V2	3	20.91420765492065	15.050247537648211	19.802696632162476	25.279821031597006	-5.863960117272438
135	3951	V3	3	37.612959447589056	73.84719488958893	31.713242684938162	25.124314632837912	36.23423544199988
135	3951	V4	3	62.603018402632074	80.16745768731795	52.92719198845459	113.10197947675162	17.564439284685875
135	3951	V5	3	35.45097926656797	34.57263462882743	26.325406180076968	57.322007441667715	-0.8783446377405397
135	4375	V2	3	30.745971260072004	36.51976776665267	30.88395313471821	24.084532419877064	5.773796506580666
135	4375	V3	3	70.3085094432282	112.34790180977556	60.86451594913971	22.954000455986296	42.03939236654736
135	4375	V4	3	26.432985266655415	82.17805090048364	29.513354988475886	94.5084421742461	55.745065633828226
135	4375	V5	3	22.196253793522512	35.906852001483635	22.557954212779176	44.403809140043144	13.710598207961123
136	342	V2	0	63.56092799082208	82.91007608556914	67.6905677935351	38.27322578742023	19.349148094747065
136	342	V3	0	116.59818827721163	188.39329114785417	104.68526884857086	98.89664249520973	71.79510287064254
136	342	V4	0	78.66166603497987	129.84743897687997	56.338098584404555	112.68404927975699	51.1857729419001
136	342	V5	0	65.51367745733191	104.67121038620621	52.53785527307522	113.70755892469501	39.1575329288743
136	668	V2	0	62.537005403740466	83.975161002399	66.75023651468474	42.67069964061338	21.43815559865854
136	668	V3	0	80.10853485530848	147.59792820356995	70.52013423885624	89.699920389531	67.48939334826147
136	668	V4	0	113.13148353723959	177.14550943769402	90.41971276042807	171.05802705502484	64.01402590045443
136	668	V5	0	65.16908180798357	102.2666581287081	53.481548789663385	110.99039454414711	37.09757632072453
136	1009	V2	0	64.60852142284143	87.83688533782991	68.62810017272463	43.84028701065509	23.228363914988478
136	1009	V3	0	64.86099590644373	132.46907554112087	56.98303815551876	71.85628786583248	67.60807963467714
136	1009	V4	0	44.4428805429633	88.40874852600092	33.300230905147984	72.31662360446461	43.96586798303762
136	1009	V5	0	61.6060739595273	94.56975958543575	47.826032326604206	104.89935371605014	32.96368562590845
136	1380	V2	0	56.512433670722636	92.61389744333351	61.555451059681346	51.46900276273985	36.10146377261088
136	1380	V3	0	98.26237990833467	179.63332520625548	86.8728049197187	98.191044246129	81.37094529792081
136	1380	V4	0	68.50982591767237	121.31968620027371	48.91833665926835	101.99815015020823	52.809860282601335
136	1380	V5	0	56.20661702420213	92.05319471992351	41.986914388985745	99.3926206179311	35.84657769572138
136	1719	V2	0	56.745477279458875	83.50681204140812	61.35658210993768	42.42241079661045	26.76133476194925
136	1719	V3	0	80.29770684103102	151.06174933432635	69.95539283501556	100.43378353765233	70.76404249329534
136	1719	V4	0	81.6198003163539	130.468079239062	59.35815808511862	112.8835448455123	48.848278922708104
136	1719	V5	0	64.90813849431895	102.68617887610779	52.07418756816513	111.13066698823074	37.77804038178884
136	2056	V2	0	56.9050402251957	87.74684204322628	61.64156510639983	49.457297070818456	30.841801818030582
136	2056	V3	0	119.50433669783835	186.793342097003	108.22102117631658	102.38288913405822	67.28900539916465
136	2056	V4	0	75.57004377089038	123.26060525083422	54.51901334271584	106.85120679585599	47.69056147994384
136	2056	V5	0	68.29123470592111	103.72673205418677	54.76624115173228	114.91026641615005	35.435497348265656
136	2403	V2	0	73.30856900603726	91.22819024395211	77.28951651522698	43.85101811628209	17.919621237914853
136	2403	V3	0	89.32863009538866	165.907941369505	78.23218059012387	94.86282311950913	76.57931127411635
136	2403	V4	0	46.778058088418774	93.80564535739936	28.652950654820124	75.66044637104832	47.02758726898058
136	2403	V5	0	49.14371987102592	83.96809176696937	38.86600777319336	90.43569345259985	34.82437189594344
136	2754	V2	0	77.93501278703424	91.7137778232539	81.48462101189683	45.80289600410097	13.778765036219667
136	2754	V3	0	95.5166388374269	179.1959409141949	84.48868838980401	96.87954145154698	83.679302076768
136	2754	V4	0	38.81804060362363	69.8567526480608	41.44282674917074	55.33586511150439	31.038712044437176
136	2754	V5	0	42.73722107969581	75.14542727919951	36.04919692175005	83.73792397264644	32.4082061995037
136	3103	V2	0	56.58047249322944	86.13139975100357	61.24460160713628	44.15497773893999	29.550927257774127
136	3103	V3	0	96.9193200769786	180.15614430690334	84.38075175583273	103.99887229437715	83.23682422992475
136	3103	V4	0	115.73964270584014	197.70175568580325	90.1030566566964	206.60480474173985	81.96211297996311
136	3103	V5	0	54.54159618872696	93.33940119320314	40.899066541661284	98.52798479033788	38.79780500447618
136	3448	V2	0	54.53464528995444	77.18729987762785	58.24042741387251	36.20188232057489	22.65265458767341
136	3448	V3	0	94.16265836902207	164.9935108425651	83.89177363402128	81.0629177341342	70.83085247354302
136	3448	V4	0	101.41047133254128	171.6452146406333	79.7224108408088	168.17602773341335	70.23474330809202
136	3448	V5	0	58.99923707730948	94.14442841982313	45.3901808913827	104.860341860288	35.14519134251365
136	3802	V2	0	60.617603787328136	86.09599418518809	64.68322591946477	43.50147432184076	25.478390397859954
136	3802	V3	0	104.05685411833656	176.62131535759383	92.8969008879701	86.861587552056	72.56446123925727
136	3802	V4	0	46.79319783976721	92.95599594846249	27.067177056707152	73.99098928228165	46.16279810869528
136	3802	V5	0	57.469240212965516	93.24323012812869	44.05385720546463	102.02824257657743	35.77398991516317
136	4155	V2	0	54.40478921596434	84.33171586365792	58.47129381481085	40.23147173291612	29.926926647693577
136	4155	V3	0	102.61339828096186	189.81529091273782	90.02154606214633	99.19920945294945	87.20189263177596
136	4155	V4	0	77.90353424343185	138.30430372933603	55.73125104106883	118.12086669140308	60.40076948590418
136	4155	V5	0	43.422789693045004	76.75540774675846	35.61767214952291	77.51279918384763	33.33261805371346
136	4499	V2	0	50.27450131967318	80.02909395202829	54.942654885970796	40.7958432996221	29.754592632355113
136	4499	V3	0	97.67571307702254	172.829190114444	86.01248073543725	99.27421997052146	75.15347703742147
136	4499	V4	0	52.38802624718138	92.83382934729096	34.34505944381678	75.58926752441897	40.44580310010958
136	4499	V5	0	60.72187392871448	98.72328926541516	47.08474292827824	103.48727181587364	38.00141533670068
137	780	V2	3	96.05257648146441	127.19758794318224	97.98957102779075	61.917792718584366	31.14501146171783
137	780	V3	3	90.71503081079314	147.58043320173937	76.9527255547938	34.27679990096062	56.86540239094623
137	780	V4	3	93.71117160471232	166.6392367878687	67.41219673766571	170.2183777170225	72.92806518315638
137	780	V5	3	108.91417909047331	147.0840922942994	119.14359243697709	174.6495114570947	38.1699132038261
137	1238	V2	3	65.21263509802296	84.38172753097868	66.71537014538382	30.756614475671597	19.169092432955722
137	1238	V3	3	83.01563728809062	109.78732596875176	74.71836426936085	38.937845303181206	26.771688680661143
137	1238	V4	3	141.57188003843777	210.5271864047033	123.88725525289182	232.81909533106187	68.95530636626552
137	1238	V5	3	111.47905028331304	142.27920603032638	134.2447744531385	179.31768817511292	30.800155747013335
137	1710	V2	3	37.65847524302048	56.89911139135313	39.01875976133815	15.691022781342486	19.240636148332648
137	1710	V3	3	48.27929856772571	69.68108013495377	42.54462682941088	37.20259272282023	21.401781567228063
137	1710	V4	3	122.4135625826903	219.94618906246308	102.86538667294101	260.9587320256802	97.53262647977277
137	1710	V5	3	88.88954547248733	137.27691080876565	97.98282441287806	171.32670151913064	48.38736533627832
137	2186	V2	3	54.616308951712305	82.01037358938356	56.357880920762895	29.598385875714072	27.394064637671256
137	2186	V3	3	74.76237929896502	118.77111751103851	61.970802202529505	32.58521469333872	44.008738212073496
137	2186	V4	3	120.5016745122701	208.76683312990477	95.11879048583457	231.2977551163943	88.26515861763467
137	2186	V5	3	93.3860929620068	134.8943235790362	112.06316796793081	169.4605494254051	41.50823061702941
137	2650	V2	3	91.19459252313153	121.21476596429135	93.15341041361985	50.471563179760174	30.020173441159812
137	2650	V3	3	64.22035846474907	119.23474636384137	51.853696201127995	21.731126939369386	55.0143878990923
137	2650	V4	3	58.41665542870194	104.40991250048924	44.327664433134075	107.53261201428454	45.993257071787305
137	2650	V5	3	104.09256079553904	144.3147065930266	115.23098576093722	172.58754476674267	40.22214579748757
137	3108	V2	3	100.52497516905183	109.01991661121436	101.78281769761662	46.87160024329004	8.494941442162528
137	3108	V3	3	89.89953229745191	116.6860954572871	81.78294499528687	43.62082845387979	26.786563159835183
137	3108	V4	3	154.70894034148841	222.1672637909941	141.88798981026162	251.40010083618003	67.45832344950568
137	3108	V5	3	123.14414790668278	157.63776237684644	126.55914178051417	182.26657235832135	34.493614470163664
137	3570	V2	3	71.41236711749725	80.36904679340797	72.91143735464317	22.132170722295776	8.95667967591072
137	3570	V3	3	66.87831149470604	79.87896181055488	61.47359054139669	21.46038260422647	13.000650315848844
137	3570	V4	3	148.1359784676767	223.43907445558926	131.0055063127347	252.80382983113753	75.30309598791257
137	3570	V5	3	108.17365853641041	142.67387684138586	131.46684412071332	182.19183347609186	34.50021830497545
137	4048	V2	3	44.90583949684413	69.38472660062001	46.61895564867574	12.990537923771308	24.478887103775882
137	4048	V3	3	44.8525229247089	70.46327952263377	37.17965605135255	30.238407094856786	25.61075659792487
137	4048	V4	3	80.47576363199589	141.53528418583326	62.557588701914256	154.96844314030636	61.05952055383737
137	4048	V5	3	92.58876670976655	137.45108647325156	107.73674786412872	173.18506275029634	44.86231976348502
137	4515	V2	3	46.28084152597559	74.1008788102892	47.856480567992186	30.104062431810394	27.820037284313614
137	4515	V3	3	42.711550817895535	76.62059595312131	35.21937797191138	36.786376061989	33.909045135225774
137	4515	V4	3	122.28204928652434	214.38100806453883	96.40157686742326	237.4042343270461	92.09895877801449
137	4515	V5	3	94.4675161548342	139.2588178278406	99.46691025479068	165.69631610862083	44.7913016730064
138	747	V2	3	131.85917790100146	183.91195812733372	133.56376923446663	200.01699527700922	52.05278022633226
138	747	V3	3	219.03748661553544	282.77249751441303	206.87789824775737	234.52873401139362	63.73501089887759
138	747	V4	3	184.9135031352975	239.85611176946475	160.29961181092747	236.80097665931956	54.94260863416724
138	747	V5	3	72.51649439119146	95.64260704098314	57.09837021144779	88.18556515515611	23.12611264979168
138	1220	V2	3	154.70667432283753	203.59503247463422	156.40119101682615	211.86895765909637	48.888358151796695
138	1220	V3	3	205.91182303935534	274.405352378057	193.99464493475688	236.8491123823989	68.49352933870165
138	1220	V4	3	144.17247793308746	191.57173790390783	117.33568524301616	176.5537344350384	47.39925997082037
138	1220	V5	3	90.23634348588286	115.65116031118782	75.17568594622831	110.10080790429622	25.414816825304968
138	1702	V2	3	138.3038800483113	182.54111656274998	140.03432200708605	177.32116295258962	44.23723651443868
138	1702	V3	3	203.99177995089622	274.03904869982745	191.07789797174286	229.9399547730142	70.04726874893123
138	1702	V4	3	146.0977367126717	189.96291580601206	119.16631315505886	172.54620227582245	43.86517909334037
138	1702	V5	3	59.464677492052076	75.83461473547979	46.33375359773038	67.07319196615907	16.369937243427714
138	2174	V2	3	155.43444547097326	205.35447326659505	157.27588483497644	202.0943919766795	49.92002779562179
138	2174	V3	3	159.75373542833313	225.38609018507643	149.88764872798495	217.5044694781493	65.6323547567433
138	2174	V4	3	106.36339410530874	145.20246501323325	79.17798643793958	122.47529664430608	38.83907090792451
138	2174	V5	3	49.49481375485047	65.14859881637013	36.34909109269521	56.01575383471711	15.653785061519656
138	2668	V2	3	143.07743907464697	192.37512382988888	144.8235028229262	196.8134947148729	49.2976847552419
138	2668	V3	3	180.039570637649	247.9490970540999	169.28455490752629	230.19956851287182	67.90952641645089
138	2668	V4	3	148.99211436565898	196.2028643690732	120.83238578947127	178.8075647327171	47.21075000341423
138	2668	V5	3	75.04511873350236	99.7550067238225	59.03155565739586	92.625063017229	24.70988799032014
138	3161	V2	3	161.01876882877724	213.14007215231464	162.92650449031493	210.0122408508644	52.121303323537404
138	3161	V3	3	176.59019154846231	255.98818683642045	164.2028679542023	237.65883950914727	79.39799528795814
138	3161	V4	3	137.6969311133639	189.46637742343768	106.29979036033073	169.1641542393486	51.76944631007379
138	3161	V5	3	71.381048871547	97.5923567150626	53.777496984872755	88.78040246757976	26.211307843515613
138	3681	V2	3	155.17075209633836	216.90206161309303	157.015872448699	239.9018285623122	61.73130951675466
138	3681	V3	3	198.38659590235076	275.4817226758859	184.10498258278201	224.48092004468984	77.09512677353516
138	3681	V4	3	130.43109627423814	187.62560092390027	99.38824758469055	173.54950406259172	57.19450464966212
138	3681	V5	3	82.88305266616162	113.8123581574534	65.18296868339682	108.47666148506457	30.929305491291785
138	4197	V2	3	129.0569527562969	185.46383526161281	130.96520999787154	195.56899473641215	56.406882505315906
138	4197	V3	3	159.50748152707405	231.61289878335856	148.0016141396001	208.40394613460228	72.10541725628451
138	4197	V4	3	94.11211779712427	126.13858457398851	71.43396337103822	104.77442772304434	32.02646677686424
138	4197	V5	3	70.90791485264852	96.94615436941375	53.79543587451474	88.69283440117198	26.03823951676523
139	605	V2	2	61.9012754656103	86.931277816868	59.716017638312	73.38943566013107	25.030002351257707
139	605	V3	2	73.89142134741148	134.07836262553326	59.06342005876656	90.73413675306918	60.18694127812178
139	605	V4	2	16.43995650719202	35.60524170882798	26.36447044314407	26.610617524269315	19.165285201635964
139	605	V5	2	41.94070556642094	89.12264764603482	25.561992601945807	89.9298345060749	47.18194207961388
139	1013	V2	2	119.69746597661474	159.0509687152002	115.47700928625191	126.11483062028123	39.353502738585476
139	1013	V3	2	118.86283053543909	194.35053415177	95.70343519469179	120.77113005510446	75.48770361633092
139	1013	V4	2	58.361449122975635	125.02251651514537	25.479050974146954	109.2595665432141	66.66106739216974
139	1013	V5	2	41.98239132751423	91.01292082379466	21.85355773214825	89.9273297022505	49.03052949628043
139	1440	V2	2	161.97932431062597	204.1400796103948	157.49487306162047	171.11575465869058	42.16075529976882
139	1440	V3	2	119.45369710740631	198.90322856574466	95.09924440732469	123.74585742567564	79.44953145833834
139	1440	V4	2	95.71557427092303	186.5113571436917	57.38688623609666	178.00273449725498	90.79578287276867
139	1440	V5	2	50.125199389041335	98.99366559575972	29.798378279160463	99.43293362221496	48.86846620671839
139	1879	V2	2	90.18152663351302	115.99479872680614	87.69769679774728	100.35835706543973	25.813272093293122
139	1879	V3	2	88.80401281361092	151.84751207622335	70.76094928570531	104.16304886189637	63.04349926261243
139	1879	V4	2	36.548855435439854	77.24419738729864	14.602435407821517	62.13056011532636	40.695341951858786
139	1879	V5	2	26.454787383020967	49.565839454727445	13.235328862053958	42.50271477800503	23.111052071706478
139	2302	V2	2	142.18800640483173	156.78756211465688	140.9540579364803	151.3315956551126	14.599555709825154
139	2302	V3	2	134.0446736207952	174.72598630611225	122.04428085240225	140.26931852189654	40.68131268531704
139	2302	V4	2	105.54415801743177	150.2820022624401	85.30912253583966	145.5734474944641	44.73784424500833
139	2302	V5	2	74.44739261429409	100.39475482969367	63.34714974551085	100.16917154779473	25.94736221539958
139	2708	V2	2	139.16747832008733	155.3477131651961	138.0605307261767	154.53341230601274	16.18023484510877
139	2708	V3	2	180.58545596451955	230.48591790482288	166.76503053351178	199.2248708743045	49.90046194030333
139	2708	V4	2	87.8180887623811	120.28961801648393	70.28178788346304	106.73135906670394	32.47152925410283
139	2708	V5	2	43.090891953379334	62.53263515059469	32.72104198390952	57.813868269661754	19.44174319721536
139	3099	V2	2	124.38725351313013	166.69900389809388	119.8968454813883	125.60170863666632	42.311750384963744
139	3099	V3	2	103.63546840996598	185.08055139627083	81.74021587522077	117.0073658057945	81.44508298630485
139	3099	V4	2	26.383617668051386	36.465871338189345	43.60892462900379	33.51352355593651	10.082253670137959
139	3099	V5	2	28.814973283995958	61.800543924777365	29.304663168174734	57.07309662123382	32.985570640781404
139	3496	V2	2	125.96088075565424	168.87666345749875	121.36680578483067	126.47732008578657	42.915782701844506
139	3496	V3	2	54.606878975563475	104.96021402196007	44.409508980988306	59.87425751445539	50.353335046396595
139	3496	V4	2	72.63318632693104	167.04237014330354	38.60271159022617	153.4669435008861	94.4091838163725
139	3496	V5	2	37.59842337969628	87.5599677747978	20.89606953380194	84.59571011701284	49.96154439510152
139	3891	V2	2	175.406481202187	221.99248089897065	170.74149913875885	191.67238802023454	46.58599969678366
139	3891	V3	2	123.41244386465557	216.1406533983315	95.83570655106101	138.0329689149269	92.72820953367592
139	3891	V4	2	50.55249983967302	119.77132504908855	15.710926132529666	98.48524940007594	69.21882520941553
139	3891	V5	2	36.05222777275822	78.40988718842257	15.655307757729272	70.84801897890345	42.35765941566435
139	4294	V2	2	226.00355662742092	272.5483060975472	221.03860758227168	235.85390160293616	46.54474947012628
139	4294	V3	2	87.28467386548456	155.94190293536923	68.78725083335875	114.20907744072072	68.65722906988466
139	4294	V4	2	96.77632634916691	189.14316123131587	60.87148840046481	183.69406338572531	92.36683488214896
139	4294	V5	2	43.332738815487	88.48550996190315	25.903339282051213	86.90012108508982	45.15277114641615
140	614	V2	4	29.237795160739275	60.96445045814022	26.92819127909777	79.27536413113395	31.726655297400946
140	614	V3	4	21.083672216363933	47.901761597757144	41.6373067901565	49.17219181158565	26.81808938139321
140	614	V4	4	115.00816307188991	131.65939059748226	103.2236542874868	71.8034452360639	16.651227525592347
140	614	V5	4	42.76205645457191	43.080129671727676	51.50225542582721	32.32923564759509	0.31807321715576364
140	1001	V2	4	41.4393700373455	63.4875017649493	41.33356611758304	108.170098042843	22.048131727603803
140	1001	V3	4	284.86925084293745	459.54661081781444	261.09709791562096	663.1871665190215	174.677359974877
140	1001	V4	4	89.10924913253952	107.36952934074776	90.95866548381305	97.9086801176587	18.260280208208243
140	1001	V5	4	29.703580711436743	36.22766828676667	52.136824360153476	56.17849828504041	6.524087575329929
140	1390	V2	4	40.22224445886375	57.89523713479716	38.43665521184333	74.8699766055638	17.672992675933415
140	1390	V3	4	245.18372115447954	396.30014255415296	226.88056050004735	591.3492263726681	151.1164213996734
140	1390	V4	4	71.1087491571615	93.08781565788513	72.5022612659407	104.66951385478248	21.979066500723633
140	1390	V5	4	25.737747967342703	33.78497174794502	49.339172715082604	54.05202006259994	8.04722378060232
140	1775	V2	4	42.34199465275743	62.233384906806045	40.95037821628834	75.65417370975685	19.891390254048616
140	1775	V3	4	166.03441926506545	207.61532445351344	175.25762228319306	353.0965831490801	41.580905188447986
140	1775	V4	4	72.89785981298353	97.08223795505846	92.58080262200288	93.31645080903024	24.184378142074934
140	1775	V5	4	31.802984593506	33.328380846215204	69.81488915676698	53.82457822546199	1.5253962527092035
140	2142	V2	4	39.22352019965158	66.01000373025452	37.41516535770772	70.25568879294218	26.786483530602943
140	2142	V3	4	210.72353971081438	273.4452204491176	215.10484216623612	427.7091851241123	62.721680738303206
140	2142	V4	4	112.28926524584007	126.65886471927818	101.45958768811741	67.76695070951048	14.369599473438115
140	2142	V5	4	43.165429631559476	46.21727460673905	59.58219526727427	33.96966375508811	3.051844975179577
140	2510	V2	4	37.44671568897123	61.699314744010444	36.97850586491887	88.65172667475358	24.252599055039212
140	2510	V3	4	171.86633126930656	205.98946800274575	181.42787720671046	339.1180586425079	34.123136733439196
140	2510	V4	4	122.79876401056806	135.46831689447072	103.05117202755262	73.95248692907089	12.669552883902654
140	2510	V5	4	50.849922107420554	47.18741901718703	56.25258229036341	26.183192882442654	-3.662503090233521
140	2890	V2	4	36.59710641064525	61.429909095917225	36.18504585858816	101.54453818604671	24.83280268527197
140	2890	V3	4	118.99090525716174	127.90325912570458	133.44744841876204	239.11506077196	8.912353868542837
140	2890	V4	4	109.24518502605399	117.48469100705289	82.6517846816745	80.90963346224532	8.2395059809989
140	2890	V5	4	38.77075925550138	38.39138027536244	42.416285317958554	38.64160788438963	-0.3793789801389451
140	3285	V2	4	40.34882381383636	60.539062278659785	39.29240199960831	87.19771324779943	20.190238464823423
140	3285	V3	4	247.46578233172934	370.92621826594166	235.62429538526382	560.1745359537687	123.46043593421231
140	3285	V4	4	79.28002336529302	96.66614007760482	76.23703713069207	98.89176691293007	17.386116712311804
140	3285	V5	4	27.624035242048343	32.56432849540299	50.972978878335766	53.26019752776768	4.940293253354646
140	3695	V2	4	44.43208896097258	60.067309596525774	43.900281680429664	89.03513869414611	15.635220635553196
140	3695	V3	4	149.78433273900967	182.71629655905124	159.13718307784674	321.5518976313382	32.931963820041574
140	3695	V4	4	73.50454153246942	91.43948122284687	94.40212586566757	98.96209068990922	17.934939690377448
140	3695	V5	4	29.276981810136807	30.452529614209016	60.55487115252448	50.7412593139096	1.1755478040722096
140	4090	V2	4	46.60958319251899	61.72622084343924	45.73281502735137	81.42683265473808	15.116637650920254
140	4090	V3	4	245.9755635991068	442.484505830337	221.7641278239016	623.0381310944492	196.5089422312302
140	4090	V4	4	68.66246820585106	88.64665672970943	106.96689644255748	100.6301053512453	19.98418852385838
140	4090	V5	4	26.817034062455598	31.038126500069644	63.818651584025666	56.88315079646609	4.221092437614047
140	4483	V2	4	45.68539257315713	61.822705664415516	44.95341148167087	76.11150209992728	16.137313091258385
140	4483	V3	4	254.7301777630294	411.12272671813275	238.07124729113403	596.3071056385904	156.39254895510336
140	4483	V4	4	76.38536096763606	92.79289558753445	113.33375639229607	91.55755104856337	16.407534619898385
140	4483	V5	4	31.474963643938395	30.135799984563082	64.766258541376	46.79421139113452	-1.3391636593753127
141	719	V2	3	146.72671506033404	155.31556841124493	147.125618762673	152.14411332998878	8.588853350910881
141	719	V3	3	216.5714157129626	241.53818523228588	215.53194172109394	277.74379107518547	24.966769519323293
141	719	V4	3	77.45816529380804	65.37192372992696	81.8344899574286	52.45398846457239	-12.086241563881075
141	719	V5	3	26.723222441278438	15.291543501532091	32.44295287357342	12.469821210581168	-11.431678939746346
141	1197	V2	3	148.3521774641743	152.61046433736317	148.82912179634252	143.0215382924011	4.258286873188865
141	1197	V3	3	211.31551287731577	234.94011291016633	208.74843516647869	252.80905674567953	23.624600032850566
141	1197	V4	3	92.15878255605023	89.37817930438337	87.17369186658802	75.74466593525901	-2.780603251666861
141	1197	V5	3	38.5353294863182	35.19867547742477	36.18819008460592	28.806496641967833	-3.336654008893426
141	1689	V2	3	173.11242407238447	178.6093636069712	173.50377317901456	175.94717222336786	5.496939534586716
141	1689	V3	3	187.857115372644	211.5451310189448	186.56681377701167	253.248932480867	23.688015646300812
141	1689	V4	3	60.82176921717051	49.94697067076724	57.97378524421861	37.34635782023265	-10.87479854640327
141	1689	V5	3	19.75986649231195	18.782842308082984	17.771873691299934	18.64344343683042	-0.9770241842289664
141	2181	V2	3	208.52490439724778	202.10845858522526	208.50490504774208	198.48138915911827	-6.416445812022516
141	2181	V3	3	231.97062592604752	236.62443184782686	233.00648466362023	268.55525339322577	4.6538059217793375
141	2181	V4	3	102.01404967001845	91.51664323662476	103.74106953540542	84.93516245086376	-10.497406433393692
141	2181	V5	3	48.978005586397	38.97172854356622	50.96552256266814	34.723836495473876	-10.006277042830781
141	2676	V2	3	193.4053499165057	185.30577789136382	193.3263844285254	181.86581769647475	-8.099572025141896
141	2676	V3	3	262.3571953348321	255.24049654557882	265.08955620597527	285.4687080663023	-7.116698789253292
141	2676	V4	3	128.47856316246887	110.52439993361521	135.33859523547494	107.48730046195071	-17.95416322885366
141	2676	V5	3	63.411933369374225	49.48951060468604	68.78632847225299	47.876048737458376	-13.922422764688186
141	3160	V2	3	160.47969297248906	167.87029090373565	160.85146662933184	166.39115143644898	7.390597931246589
141	3160	V3	3	162.96012241385196	185.7845704657091	160.96382389242828	214.85761267078135	22.824448051857132
141	3160	V4	3	81.4159329368119	67.82539885363445	79.89707924204889	51.766027170763195	-13.590534083177445
141	3160	V5	3	33.2984596643424	24.140904178090597	32.91420427973928	16.739622494585547	-9.157555486251805
141	3629	V2	3	178.61890594961181	185.414280329696	178.9860109677932	184.04569714562496	6.7953743800841835
141	3629	V3	3	236.8507084360818	264.0252503179467	234.43355435825114	296.2100487121857	27.17454188186491
141	3629	V4	3	75.42698419822801	68.05596243091625	70.54818325354714	53.36609269473289	-7.37102176731176
141	3629	V5	3	26.309507177477855	19.346766187709992	24.61349210162124	13.591737117643051	-6.9627409897678625
141	4116	V2	3	177.521175778148	175.23847054747168	177.76869639420187	166.7096919120904	-2.282705230676328
141	4116	V3	3	242.74477475578593	253.61999372936256	242.23227344335965	272.4549788728831	10.875218973576636
141	4116	V4	3	106.02413961894347	97.27672976054805	106.42326310857544	88.1142007352103	-8.747409858395415
141	4116	V5	3	53.887550922980516	44.9466426814899	55.86294872621672	41.30062198159733	-8.940908241490618
142	533	V2	1	82.01565546787465	114.33611544241448	84.39311092307786	80.46710790832464	32.32045997453983
142	533	V3	1	100.32399919618906	180.09394858905083	77.15591361295041	161.9292148232467	79.76994939286176
142	533	V4	1	43.784945571970006	111.46485060617746	20.42447169331276	108.84574923965249	67.67990503420745
142	533	V5	1	45.67594322393406	64.83910219361739	69.03277104405927	100.59286340581862	19.16315896968333
142	925	V2	1	105.21996744009022	121.54008293908241	107.26219865464894	75.55260664631915	16.320115498992195
142	925	V3	1	111.6363806684147	193.61768028850074	87.93980953564487	206.83571699412346	81.98129962008603
142	925	V4	1	42.71999885031605	111.16109136219504	19.99433750103323	113.97365571757794	68.44109251187899
142	925	V5	1	25.242934581443944	54.82594158160508	37.324304546965934	75.83815187672582	29.583007000161135
142	1319	V2	1	86.6143907237184	113.06828087246153	89.26996722781297	64.03807030676433	26.453890148743127
142	1319	V3	1	93.5475200278135	165.14337342697252	69.27411125746445	160.69372323543737	71.59585339915901
142	1319	V4	1	26.09500575533952	95.9697091406679	24.020558162649845	97.51682881927262	69.87470338532839
142	1319	V5	1	35.070692459886224	61.52685377877532	56.14129757596584	99.71429227580549	26.456161318889095
142	1738	V2	1	106.02768045870461	128.66691801346477	108.71453392826781	74.15780916793649	22.639237554760157
142	1738	V3	1	68.89452807932786	149.12641447602022	45.36450262121098	169.88363861288053	80.23188639669236
142	1738	V4	1	33.119651465649724	101.1359264926285	34.37515958565124	115.3686777947926	68.01627502697878
142	1738	V5	1	32.32787934769051	56.86579424985755	52.374410478895136	90.91134655055639	24.53791490216704
142	2141	V2	1	95.40808881496955	122.76253919268387	97.96276813174603	73.31208838992252	27.35445037771433
142	2141	V3	1	71.18806657580652	159.7313866765766	50.31214606446124	179.45719582922933	88.54332010077007
142	2141	V4	1	38.296304479194944	106.96603604064165	28.312490885487776	115.34277874856535	68.66973156144671
142	2141	V5	1	24.790477914226372	54.28861361564721	38.21865529728194	70.35135288715361	29.498135701420836
142	2533	V2	1	120.6298797258104	146.11118968380367	123.18650407081329	97.71668785251589	25.481309957993275
142	2533	V3	1	101.81555552699861	172.66736308076605	78.75267209569486	117.7895954458193	70.85180755376744
142	2533	V4	1	49.969022647474375	116.30469888870267	26.478568034153817	121.3755901672709	66.3356762412283
142	2533	V5	1	30.258697142229195	60.29027818450804	44.60356735022272	84.98654411030572	30.031581042278845
142	2925	V2	1	88.26702057736601	105.85261762261821	90.37360708714125	56.511666837131045	17.5855970452522
142	2925	V3	1	111.2264637986998	184.03759183385083	87.14140186081985	169.87931194847872	72.81112803515103
142	2925	V4	1	48.5216993122957	114.22702090761764	26.61023033221091	125.95625249979146	65.70532159532195
142	2925	V5	1	26.028887294986184	55.870418488146484	40.44936466085044	79.76600806267058	29.8415311931603
142	3333	V2	1	84.28680739572792	113.5847089803674	86.96954708758108	65.60256095481301	29.297901584639476
142	3333	V3	1	93.43077335973928	165.52778442421027	69.1131812203014	153.9690001987344	72.09701106447099
142	3333	V4	1	34.231825317052675	109.03603505300609	18.650494019760686	113.54759740976264	74.8042097359534
142	3333	V5	1	35.84197790397251	67.14666942141419	53.01799053292216	101.02411810472569	31.304691517441675
142	3755	V2	1	101.95825839164628	121.10193618400513	104.34581707918346	66.33133833557109	19.143677792358844
142	3755	V3	1	82.90897098744084	163.90975214586285	57.6377943885835	184.76476083117993	81.00078115842201
142	3755	V4	1	29.454441437414616	103.6881523862227	23.38109833062173	111.56950161629818	74.23371094880808
142	3755	V5	1	32.28108246071541	56.09007161764339	51.94101933646762	89.33872024724789	23.80898915692798
142	4195	V2	1	96.99199014443253	121.73770199149645	99.42373757784955	72.1355679741138	24.745711847063916
142	4195	V3	1	70.77062475318365	153.93083971436073	49.94833541735059	174.70424046827213	83.16021496117708
142	4195	V4	1	35.92771693766108	108.37801412842201	22.67802184471691	121.85788010875761	72.45029719076092
142	4195	V5	1	18.09909875220423	43.74519262352811	32.07133046746258	51.203597373793684	25.64609387132388
143	460	V2	0	88.81936502674692	60.14838021949933	86.7369777110462	71.74521599536381	-28.670984807247592
143	460	V3	0	62.28184501896104	132.89953031312714	51.804278484652215	25.0256343841581	70.61768529416611
143	460	V4	0	113.63545200609053	116.45493177307917	99.7368944601542	93.28539870846605	2.8194797669886356
143	460	V5	0	25.471428955048072	28.715100326089683	38.813866861680445	52.713822708626374	3.2436713710416107
143	798	V2	0	73.15916542570058	61.82817006148212	72.10717712889404	72.0507038708224	-11.33099536421846
143	798	V3	0	111.57718136036266	239.279996298688	101.46415014668577	353.7006032895565	127.70281493832533
143	798	V4	0	76.50973414853868	88.76826988712135	84.68980082791897	85.3825001317022	12.258535738582665
143	798	V5	0	25.838387584683844	29.450206582698176	39.90758793293617	52.90580075674447	3.611818998014332
143	1134	V2	0	84.3241260937955	69.03561909806531	83.1547940678001	63.52505425340491	-15.288506995730188
143	1134	V3	0	81.49364298367097	162.21461141484613	69.43005403141827	88.80701003240918	80.72096843117517
143	1134	V4	0	33.35986212641365	74.60033027810462	53.39062130625524	64.8635598717334	41.24046815169097
143	1134	V5	0	20.052151483117502	25.53610461343124	34.2221135044434	25.40877358913125	5.48395313031374
143	1466	V2	0	93.01413034925811	69.69697633207072	91.66869537090923	56.14688834574058	-23.31715401718739
143	1466	V3	0	91.7497461420663	174.5106752450639	78.65477305285667	92.0709996204335	82.76092910299761
143	1466	V4	0	52.30626253872998	90.22078932404311	60.423219559414456	77.91227549943348	37.91452678531313
143	1466	V5	0	20.20359419812943	37.76231586333331	25.686587439694055	40.474358341177776	17.558721665203883
143	1821	V2	0	86.96132936523554	57.51861233344193	85.15035990354166	68.20348886192674	-29.442717031793613
143	1821	V3	0	89.74745272040153	194.65650457294106	77.30455719672888	262.7553214366978	104.90905185253953
143	1821	V4	0	101.94291613476993	108.17973681141405	98.08253357907004	88.98429436332891	6.236820676644115
143	1821	V5	0	19.552738775230775	37.63122231146941	26.999268206085272	57.38905578567435	18.078483536238632
143	2189	V2	0	84.11552988729436	53.948960138923276	82.09605465136605	78.45313569098263	-30.16656974837108
143	2189	V3	0	112.74611969766457	257.0344875487757	101.47927278960317	405.7544396537401	144.28836785111113
143	2189	V4	0	116.19320972487742	111.85190301507879	105.66884990968757	97.2758016104176	-4.34130670979863
143	2189	V5	0	25.21091578717915	31.155959698945423	36.33315569954881	55.83278179335531	5.945043911766273
143	2586	V2	0	73.58425035365337	59.568145681940045	73.06047210793484	62.088376836733474	-14.016104671713329
143	2586	V3	0	59.18421438485076	131.9820901519949	48.44583195247997	32.914721663799575	72.79787576714413
143	2586	V4	0	100.82386016232516	100.00974956007866	98.00538259196328	85.07467634442293	-0.814110602246501
143	2586	V5	0	17.603140263748397	29.59578483389559	33.73178924344277	32.521541872622514	11.992644570147192
143	2967	V2	0	107.46728969888765	65.09577960386001	103.91823927221778	62.813807143691314	-42.371510095027645
143	2967	V3	0	74.81092027025664	153.49205786157214	63.332542525021864	63.724574335675136	78.68113759131549
143	2967	V4	0	22.360543462015386	77.73808892454993	43.99250770022749	67.775317964342	55.37754546253454
143	2967	V5	0	17.383611308052615	28.18078148642778	31.593431559081644	29.434583980929244	10.797170178375165
143	3329	V2	0	77.55195544942612	59.56788040083091	75.97465725715988	65.81302819856207	-17.98407504859521
143	3329	V3	0	79.18452145559237	157.58386582854334	66.90502958380102	62.54577051933665	78.39934437295096
143	3329	V4	0	26.341999268931247	87.35238438852498	39.257614427818716	78.8230425841184	61.010385119593735
143	3329	V5	0	15.943774040459159	33.218457024089524	26.94374695830406	35.029661608441074	17.274682983630363
143	3690	V2	0	86.57481140053719	57.749395399395375	84.44320232447076	71.13327034723669	-28.82541600114181
143	3690	V3	0	71.18664648348103	149.62027028937428	59.01821003867432	55.30117786617807	78.43362380589325
143	3690	V4	0	119.98136698531488	119.74475716044094	108.58262694603988	88.79634495164046	-0.23660982487393767
143	3690	V5	0	26.87106967332812	30.246230365020928	36.88065768123864	49.822412289036734	3.375160691692809
143	4059	V2	0	81.4344289595041	54.15852458818887	79.3306710932852	77.38490622091977	-27.275904371315235
143	4059	V3	0	113.8506207629795	267.2107207301637	102.10203215750798	414.336517350329	153.3600999671842
143	4059	V4	0	115.01134920800915	111.48036164192476	106.28551664063889	92.3789217758949	-3.5309875660843915
143	4059	V5	0	28.869163854092882	28.351622984538007	39.93840197714899	49.857677639717984	-0.5175408695548747
143	4433	V2	0	83.33471583058733	57.2277430440993	81.46264950225047	75.73705576051742	-26.10697278648803
143	4433	V3	0	91.02609893393519	192.26308857599616	82.3935696111246	284.0537020770488	101.23698964206098
143	4433	V4	0	79.77143757057954	96.7255489586672	81.42725957397319	99.54187493513383	16.954111388087668
143	4433	V5	0	19.913323709740975	35.08924195709281	35.336262068059085	62.28940072853509	15.175918247351834
144	605	V2	1	157.00378973376945	113.59156245646635	156.74258977046668	42.748424835133044	-43.4122272773031
144	605	V3	1	254.72673631716654	150.6150094736287	271.3212133734484	177.60132026255724	-104.11172684353784
144	605	V4	1	190.27216640080587	150.86020760814145	157.9198915306315	71.0358365186474	-39.41195879266442
144	605	V5	1	173.07766555957554	154.05420319141268	152.26377754134325	100.07237741180231	-19.023462368162853
144	1047	V2	1	148.9435640064395	112.30028353934217	149.00140190019897	41.67919541927303	-36.64328046709731
144	1047	V3	1	292.7290356131261	190.22934491101108	305.47589310624784	145.76408315058134	-102.499690702115
144	1047	V4	1	221.3387797384691	170.75638237864888	195.2903544347607	74.34227145029065	-50.58239735982022
144	1047	V5	1	194.46836528076693	168.98627413819918	178.26798505066964	116.8693894249257	-25.482091142567754
144	1513	V2	1	134.5857719082201	97.29910630555571	134.78762841095246	25.891432016350407	-37.286665602664385
144	1513	V3	1	189.5846915828165	125.96425676159376	200.22939985105424	243.7537079775274	-63.620434821222744
144	1513	V4	1	210.95570547148344	152.8335183576796	185.9978662265501	58.203356935414895	-58.12218711380385
144	1513	V5	1	181.38872681178626	152.853893690284	165.43785154502177	99.19102100743028	-28.53483312150226
144	2005	V2	1	145.04476451023115	103.6437045094399	145.01529441544022	30.832421771118007	-41.40106000079125
144	2005	V3	1	145.8030333885295	110.98950003453338	155.14328952740954	258.2423217003615	-34.813533353996135
144	2005	V4	1	188.83301105171319	136.47806058933259	159.36780752195736	48.611008595303055	-52.3549504623806
144	2005	V5	1	177.80111479522938	151.6669836249715	159.59113411982443	95.8796247948525	-26.134131170257888
144	2454	V2	1	151.77349857279805	109.8224075164514	151.5613273696148	39.179365567252106	-41.95109105634664
144	2454	V3	1	266.4978580228327	173.354949314996	277.75191083524516	137.49980964029874	-93.14290870783671
144	2454	V4	1	198.63576183368073	153.6036440070204	167.40651783771685	60.18662789208179	-45.03211782666034
144	2454	V5	1	183.87855388444189	162.63129834747537	163.71850930830237	106.89780492023758	-21.24725553696652
144	2911	V2	1	157.26378932489772	110.7673265450681	156.93373176551472	37.83033824652873	-46.49646277982961
144	2911	V3	1	282.2602284054539	169.98717199249	297.19719745021854	148.58472900945964	-112.27305641296391
144	2911	V4	1	198.94996103771348	153.65414634682713	166.12546728683418	60.737788863068765	-45.295814690886345
144	2911	V5	1	179.5451510571534	157.26918605103236	159.51715888489505	101.80815541085758	-22.275965006121027
144	3374	V2	1	108.7750558917778	80.21711964617717	108.98290050070213	20.029397914424475	-28.55793624560063
144	3374	V3	1	250.55960481064167	148.87922589897204	264.16491871442025	180.4417358119826	-101.68037891166964
144	3374	V4	1	199.95621762437864	148.8330995533387	170.9068242971252	59.07449195594833	-51.123118071039926
144	3374	V5	1	174.70408785736487	148.9602250641561	156.845628498673	94.41086425317123	-25.743862793208763
144	3832	V2	1	147.06386054219328	105.01061740116484	147.08332115270093	32.47042474868406	-42.053243141028446
144	3832	V3	1	186.80525027870712	126.79036690366875	196.64958655698624	241.80518085139985	-60.014883375038366
144	3832	V4	1	188.28678115705014	135.97390157148266	158.7349186441959	56.76197476976963	-52.31287958556749
144	3832	V5	1	161.63218275394837	135.80312379909594	143.41104975991945	82.02889671008418	-25.829058954852428
144	4295	V2	1	154.264814542492	111.37522805617633	154.1407443571208	39.60340673172674	-42.889586486315665
144	4295	V3	1	163.95083881070445	119.32923303604069	174.2035532206431	251.12293001438425	-44.62160577466376
144	4295	V4	1	178.98148800734643	131.30358970203523	146.7079215720423	53.724312156855255	-47.6778983053112
144	4295	V5	1	170.41461642598708	145.39130063845957	151.48665810552396	89.86532263138695	-25.02331578752751
145	667	V2	2	81.4164226260583	60.94397154644483	82.15690519819177	44.866248969761706	-20.472451079613478
145	667	V3	2	150.86338136856665	155.3022328854566	158.17156888678647	239.71121432512516	4.43885151688994
145	667	V4	2	165.534022400161	142.82045166537156	130.22769213444616	73.00718527426422	-22.713570734789442
145	667	V5	2	70.95308141513382	57.08237788180151	52.355195847222724	33.659476443639576	-13.87070353333231
145	1114	V2	2	97.31223283190002	74.92895425905944	98.11377198330119	66.19416489904415	-22.38327857284058
145	1114	V3	2	191.4410685525468	179.82519168865335	193.748718367095	167.33518706642025	-11.615876863893448
145	1114	V4	2	135.508267889249	111.76423478429354	104.75287510128834	51.72728932793107	-23.744033104955463
145	1114	V5	2	54.63715613999937	43.42301533969826	40.180379081378796	21.604809388399538	-11.21414080030111
145	1550	V2	2	33.35734443295417	36.09537689220713	33.81238558076098	34.33799688320304	2.738032459252956
145	1550	V3	2	186.4363700185779	161.38197563570475	192.07116472482858	180.4150377117314	-25.05439438287314
145	1550	V4	2	164.19584523880707	134.37616710737697	132.60696679974578	66.4775520131642	-29.819678131430095
145	1550	V5	2	69.89280252151666	52.683621089490096	54.60565599852285	27.94778333679536	-17.20918143202656
145	2013	V2	2	46.62991133027931	48.81133744119984	46.63458705904738	42.221360544563694	2.181426110920526
145	2013	V3	2	153.10666417209916	155.38847142142797	164.44631541432548	268.1630484527501	2.281807249328807
145	2013	V4	2	167.58964264360736	145.92030705669478	130.21143885923493	78.04088857954906	-21.66933558691258
145	2013	V5	2	79.73998680030961	64.44643891114335	60.80313345525517	34.453799502173766	-15.293547889166263
145	2494	V2	2	97.01322463845615	71.21883074373795	97.97432021013347	54.721300487796974	-25.794393894718198
145	2494	V3	2	161.384635027267	153.83486126685636	174.10662438091623	244.6208414199669	-7.5497737604106305
145	2494	V4	2	158.40498774576844	142.16746033214235	118.95622173607343	77.43669258553042	-16.237527413626083
145	2494	V5	2	75.99494783315389	65.3058910863265	55.45333837613755	37.268552697790334	-10.68905674682739
145	2957	V2	2	87.0988750332539	73.07845746877861	87.68167203462409	66.1792226379153	-14.020417564475295
145	2957	V3	2	200.876762134176	170.53760662525946	207.70790670199264	173.6453715454122	-30.339155508916548
145	2957	V4	2	141.2794447561853	120.68150615660818	108.94879493105746	53.35376300826918	-20.597938599577134
145	2957	V5	2	57.136980630156835	47.35286463460334	40.58568923584329	27.22864211638926	-9.784115995553492
145	3400	V2	2	92.59831980762769	73.20171768661874	93.16371279407744	59.05416353338519	-19.396602121008954
145	3400	V3	2	221.5837099405186	165.85638171673705	232.9345107034635	191.5654782065251	-55.72732822378154
145	3400	V4	2	152.47105845273006	127.51080845483344	119.38905206539656	61.50576597385604	-24.960249997896625
145	3400	V5	2	62.3958607543498	48.7315392901534	45.74008961445647	26.517008120734342	-13.664321464196398
145	3864	V2	2	105.72880500581337	72.53800953540896	106.68306543299606	50.364195877007106	-33.19079547040441
145	3864	V3	2	168.53512132983755	150.66962605417535	177.25337119457535	210.97353830459696	-17.865495275662198
145	3864	V4	2	164.12703685407402	140.55834311998902	128.14394939338476	73.90336403946968	-23.568693734085002
145	3864	V5	2	72.22031995798146	58.13071550881245	53.98414523934214	29.92248926680729	-14.08960444916901
145	4324	V2	2	106.31190603077802	70.93921622512572	107.48421259469022	50.00209635172098	-35.3726898056523
145	4324	V3	2	151.80734699819533	158.5456599282309	162.4199489877369	256.8718392424368	6.738312930035562
145	4324	V4	2	160.60297417941402	142.32504890501744	120.36256916263572	89.129371196607	-18.27792527439658
145	4324	V5	2	72.24458949643187	61.26083792647847	51.547787678038716	37.73345274207704	-10.983751569953398
146	608	V2	4	40.01039185023573	45.53736522720555	41.89596775577883	40.50003260263448	5.526973376969821
146	608	V3	4	35.2223662524857	136.73243792351346	54.41764254238772	49.44344650544645	101.51007167102776
146	608	V4	4	65.83542990805437	44.447099887221945	120.45440116953199	18.834177579321352	-21.38833002083242
146	608	V5	4	77.38406553204649	41.79358149358204	109.18300248062836	62.02965100656949	-35.59048403846445
146	1197	V2	4	25.17471885272127	27.52045331696698	27.349148973208816	18.375657499550243	2.3457344642457088
146	1197	V3	4	38.035294556516156	149.94260945964513	42.64980622428461	66.12836328218035	111.90731490312896
146	1197	V4	4	40.945473488754885	13.327334743410509	78.94198846370367	19.01567677587723	-27.618138745344375
146	1197	V5	4	81.36228851929485	46.63923969337322	111.61027112029177	64.66470364396834	-34.72304882592163
146	1757	V2	4	30.25030745707691	30.520761172132662	31.96684685523973	26.84523648613815	0.27045371505575133
146	1757	V3	4	39.93450520174128	138.43578411431173	49.038539765118855	71.16223611015516	98.50127891257046
146	1757	V4	4	36.38003315498615	38.61626343460194	89.59756564040575	12.535251782919511	2.236230279615789
146	1757	V5	4	81.43019226330503	46.239368646169076	110.65775318713645	60.55096646710609	-35.190823617135955
146	2281	V2	4	52.15771817347427	39.63442039741233	55.7769466918469	44.64826069777134	-12.523297776061945
146	2281	V3	4	48.53060942165092	139.22453990331013	79.47147482486474	51.12840497622518	90.69393048165921
146	2281	V4	4	65.64512506432465	39.82974052748517	131.9581992161437	22.715391114139216	-25.815384536839474
146	2281	V5	4	88.95222608936355	46.952378352613934	124.07304844851642	67.18991853379009	-41.999847736749615
146	2794	V2	4	36.602849639286575	37.4925301120007	39.02747048868013	32.28989943059678	0.8896804727141259
146	2794	V3	4	36.97281655826013	148.6685153769247	52.01251258704883	57.496197002024076	111.69569881866457
146	2794	V4	4	21.14175433865221	67.95345885610205	79.25062041595568	36.262593617819384	46.81170451744984
146	2794	V5	4	76.82050522166453	35.91577806233154	108.91639103518773	49.64771826211739	-40.90472715933299
146	3300	V2	4	41.53113867650231	54.72026249464989	42.75615321798483	44.72587446248125	13.189123818147579
146	3300	V3	4	33.813640259805055	43.481275353081436	54.1365550211413	21.064374992051413	9.667635093276381
146	3300	V4	4	52.319499574418195	43.57754756336881	111.67411469669177	19.88278857443492	-8.741952011049385
146	3300	V5	4	87.14391237558823	47.001266851241866	119.44461027693963	62.47757718282987	-40.142645524346364
146	3770	V2	4	29.256882968829977	54.79429032609187	28.691001732896364	41.29857088092016	25.53740735726189
146	3770	V3	4	25.50803726967942	90.43077307616528	36.593948661946364	48.61853959370325	64.92273580648586
146	3770	V4	4	36.24190063704832	20.778275008814717	76.8602152949062	12.322171288699977	-15.4636256282336
146	3770	V5	4	86.95655861772805	48.6081714367926	117.86978188314123	63.00915229578342	-38.34838718093545
146	4311	V2	4	53.69394148360379	50.212405397788665	56.90408834748667	51.018261324152654	-3.4815360858151223
146	4311	V3	4	55.13904272874664	79.76410630199396	82.59316134952601	56.84345868757631	24.625063573247324
146	4311	V4	4	95.28784066674366	51.44565575718283	150.95895714323663	25.486925611017448	-43.842184909560835
146	4311	V5	4	87.16947739839084	50.579751658453596	122.45731687851956	77.25616152727459	-36.58972573993724
147	625	V2	3	119.79174127975634	87.96643725534877	120.04207599854554	17.585470326415695	-31.825304024407572
147	625	V3	3	182.12348303866605	130.3511948113291	183.1457776515975	67.13925988242204	-51.77228822733696
147	625	V4	3	160.02217143671007	215.37553111285834	163.57861009158302	268.56620931887187	55.35335967614827
147	625	V5	3	70.61567879299784	103.3081488502659	80.13943765906185	137.85471389791655	32.69247005726805
147	1129	V2	3	141.8588475849701	105.03343814535401	141.87427586094486	34.00954570715059	-36.825409439616095
147	1129	V3	3	166.06316139088486	154.9578710416324	162.4846910073766	55.43340336293302	-11.10529034925247
147	1129	V4	3	176.71869182823949	231.0002367230736	180.38676962762727	283.5739086299096	54.28154489483413
147	1129	V5	3	67.99770043566073	97.95141608847855	75.81847043418088	127.1393150316329	29.95371565281782
147	1627	V2	3	99.6211157521499	66.46760968101133	99.71288337036819	14.980352404917246	-33.15350607113858
147	1627	V3	3	166.6646384002541	146.60917439932444	163.74696905305703	30.686338362232874	-20.055464000929646
147	1627	V4	3	195.24264131047755	252.53949102484304	204.503946945437	319.4679142857925	57.29684971436549
147	1627	V5	3	71.82995880148623	103.68852613901655	79.17124114680463	133.57199577677574	31.858567337530317
147	2131	V2	3	103.7538286826432	59.40374132885144	103.66921759610507	28.44949919568602	-44.350087353791764
147	2131	V3	3	159.96160770948555	125.11089627740604	158.94804681642532	31.297082530517674	-34.85071143207951
147	2131	V4	3	171.33122428031461	232.01145513421406	181.8059372588131	303.64671280545076	60.680230853899445
147	2131	V5	3	63.02194448829617	96.74435941194149	71.57130652136428	131.81068146582544	33.72241492364532
147	2640	V2	3	71.61782705074725	68.05441702848235	72.34473099690473	23.540726546239036	-3.563410022264904
147	2640	V3	3	108.274387063248	106.12618106013606	104.17768065467891	26.526627544119492	-2.1482060031119374
147	2640	V4	3	164.62066352126453	219.49158188180994	167.76342652354282	271.9766876227067	54.8709183605454
147	2640	V5	3	72.09473950668465	104.39504607220539	81.31394370820901	138.47069599466408	32.30030656552074
147	3140	V2	3	99.67708407792068	82.9653095329578	100.14208141273211	21.880944109707873	-16.71177454496288
147	3140	V3	3	181.70132667260273	155.35149407285013	179.59228331751444	30.60050644234118	-26.349832599752602
147	3140	V4	3	179.2664742967975	236.43806395749357	183.2845194153183	290.84427463930496	57.17158966069607
147	3140	V5	3	68.3904145055018	99.8632852075395	76.47859619809653	129.4644359654895	31.47287070203771
147	3635	V2	3	69.93979030886068	59.44939729033817	70.54958984582377	12.511842206635944	-10.49039301852251
147	3635	V3	3	165.1529039357786	146.17954509706837	161.98120977804692	29.084510397446117	-18.973358838710226
147	3635	V4	3	185.59327367692774	244.57721726044065	194.52626850877533	311.8862553125853	58.98394358351291
147	3635	V5	3	65.42522230522275	97.787538687675	69.27392157817454	124.55021003927045	32.36231638245225
147	4135	V2	3	88.8147282274654	57.303840157161346	89.00468845598964	21.082366379389452	-31.51088807030405
147	4135	V3	3	123.36837557551648	114.99826684642088	119.86419515145337	24.90211401633788	-8.370108729095605
147	4135	V4	3	171.3657389709386	230.41212692310026	181.81488729969502	301.5940378938661	59.046387952161666
147	4135	V5	3	63.254300606732635	95.68547582582639	68.76066551932294	124.94363107184381	32.43117521909375
148	604	V2	2	66.00841407756883	102.0642893380367	63.34371198035848	71.36631370880824	36.05587526046787
148	604	V3	2	94.77558530809951	158.21749567688926	100.19997739876938	162.4757633147831	63.44191036878975
148	604	V4	2	59.96766386110297	75.56242563985333	86.01517479653963	52.83719584182995	15.59476177875036
148	604	V5	2	22.852458814810902	41.61061326622877	35.88282374652762	34.139676115030575	18.758154451417866
148	1021	V2	2	61.540768559882366	76.82769375946552	61.46575291702596	54.30615272415155	15.286925199583152
148	1021	V3	2	39.11440362989494	89.05204619457383	56.11236708169104	42.54422454942026	49.937642564678896
148	1021	V4	2	30.28059499922482	76.98838808038747	62.080365987831385	62.84641457374549	46.70779308116265
148	1021	V5	2	23.250375702867924	56.69452736264719	21.965677416784647	51.356043427744986	33.444151659779266
148	1454	V2	2	62.83332118390682	93.75206256792056	60.748927445071274	72.0711348862263	30.918741384013742
148	1454	V3	2	69.2203330145412	115.37248557478493	78.02208946645104	100.49610262857573	46.152152560243735
148	1454	V4	2	40.804445384062305	61.53842115180114	69.14168754310768	46.806908359091565	20.733975767738833
148	1454	V5	2	30.488300176734885	38.87862350543717	39.207722760839104	32.892194511285695	8.390323328702284
148	1886	V2	2	51.840310788258	87.33859906104598	49.55835212832281	60.292179895158505	35.49828827278798
148	1886	V3	2	113.62742561698587	168.91442155572085	119.20350510256942	176.29563129370237	55.286995938734975
148	1886	V4	2	58.97918300907113	73.56674972673213	86.93965024035344	46.72037762869418	14.587566717660998
148	1886	V5	2	25.321032281412215	41.74477517748672	36.31185792584038	31.86781294303448	16.423742896074508
148	2375	V2	2	59.08083476301233	90.31190645470664	56.68951078433032	60.31862110341838	31.231071691694318
148	2375	V3	2	53.551351572408265	117.3607889056574	60.926054676619906	90.43261403092659	63.809437333249136
148	2375	V4	2	44.145001803617234	75.97118552319156	68.2420451455	56.73120358929273	31.82618371957433
148	2375	V5	2	20.05160561722352	51.25612154689396	19.502821506071434	41.766627747494375	31.20451592967044
148	2848	V2	2	71.59532262086161	105.68931442845303	68.84961949518838	69.23247107208228	34.09399180759142
148	2848	V3	2	32.43562488082506	97.10702393985504	55.59762292172039	26.248973037010906	64.67139905902998
148	2848	V4	2	66.49574480048103	74.82116907834194	92.03977300877644	58.03559803897366	8.325424277860904
148	2848	V5	2	22.699785693708247	49.932685539309695	29.274196224138493	42.42055724122631	27.232899845601448
148	3299	V2	2	92.88725681876562	117.38999090115213	90.34324661345015	87.8284302199913	24.50273408238651
148	3299	V3	2	94.70896595866876	142.73096168025214	97.21056239431945	165.2468139106136	48.02199572158338
148	3299	V4	2	39.79618686832217	76.53899500323466	53.85710362910022	64.93536168864094	36.742808134912494
148	3299	V5	2	32.081409522922065	58.15498343794245	23.342519154847604	53.331882261096396	26.073573915020383
148	3687	V2	2	69.59959758926567	100.49214711505229	67.07562667353174	78.78913440217298	30.89254952578662
148	3687	V3	2	45.84440232088815	125.44379177216014	36.14699219783572	79.99266304875647	79.59938945127199
148	3687	V4	2	46.34264470259471	62.99495628498592	66.43872024419244	45.85387478007511	16.652311582391206
148	3687	V5	2	24.42995853522088	33.743951252430094	35.50635494071928	30.824587137182608	9.313992717209214
148	4059	V2	2	60.3974987892221	99.44224907778718	57.43779977729327	73.1434729059936	39.04475028856508
148	4059	V3	2	89.23490373356536	160.3115987842231	88.85040164207614	149.18481108348308	71.07669505065773
148	4059	V4	2	46.565020505315644	71.79935499881681	72.9340124404281	46.84804005118964	25.234334493501166
148	4059	V5	2	23.22284724282777	37.25336888583133	37.19785417948718	31.081175849545208	14.03052164300356
148	4440	V2	2	59.698859562196446	83.65895795869628	58.53399036148465	53.13891277932077	23.96009839649983
148	4440	V3	2	84.08429067788514	144.39407317854725	93.280333483162	135.6064867806732	60.30978250066211
148	4440	V4	2	61.97722640301506	79.63904810064493	90.03285689257973	53.58672864494293	17.66182169762987
148	4440	V5	2	30.663116539015437	50.1264768957459	35.63862796908089	40.086382530680105	19.463360356730465
149	679	V2	0	90.75080681457328	80.10182692222597	90.89618829726687	79.73855518434527	-10.648979892347313
149	679	V3	0	218.85782620516852	338.4915854299523	209.34369729269906	455.8206066575742	119.63375922478377
149	679	V4	0	164.6396342099776	153.95585771353862	142.18399556379532	87.49047976041574	-10.68377649643898
149	679	V5	0	41.91740581044381	34.17762259432863	32.446241266322396	14.547129169132766	-7.739783216115178
149	1112	V2	0	66.53587021645166	66.46688812536867	66.67380799258515	91.00845102132902	-0.06898209108298659
149	1112	V3	0	210.7984042255902	324.8649579688562	201.87292024845405	438.6204710822091	114.06655374326598
149	1112	V4	0	226.1601762314328	207.3346663737332	195.09318624155443	107.85605187508668	-18.825509857699615
149	1112	V5	0	60.16160689192852	47.21315457017313	43.094335509900766	15.073093822092547	-12.94845232175539
149	1553	V2	0	65.78147954405512	60.9411716068113	66.07801022937704	78.12086993659959	-4.840307937243814
149	1553	V3	0	244.1753413866416	379.2324039004058	234.17907331575492	525.5784096406285	135.0570625137642
149	1553	V4	0	225.87005470530042	201.08763370160125	196.0132086345387	100.04449763895416	-24.78242100369917
149	1553	V5	0	61.87800500761894	44.98516288566645	44.82132602001616	18.65299157331878	-16.89284212195249
149	1994	V2	0	76.70679607503459	70.04857570663468	77.30404440645019	57.878557868313116	-6.65822036839991
149	1994	V3	0	203.21476949590917	319.5267460971809	194.25398284464583	440.1308338414286	116.31197660127171
149	1994	V4	0	215.3489135668722	190.11030239559167	181.13676172882444	84.18990306538622	-25.238611171280525
149	1994	V5	0	54.32089572091279	40.81985440622345	39.638674815510036	12.745160995370018	-13.501041314689338
149	2425	V2	0	103.41088444177592	93.05628285195226	103.94653489665846	70.77679621419088	-10.354601589823659
149	2425	V3	0	205.04506801580754	323.1965620594523	195.7916443637093	443.02034657314573	118.15149404364473
149	2425	V4	0	166.6905422296031	152.27138831462392	141.3059676770798	76.82379084763029	-14.419153914979177
149	2425	V5	0	49.014015567495846	37.76321998197278	35.62379953080103	13.322972258523919	-11.250795585523065
149	2844	V2	0	110.132580171989	97.6727419795572	110.34500738946065	79.12222234759889	-12.459838192431803
149	2844	V3	0	167.40786693950733	258.15803125202444	159.86014086915662	342.27621229591364	90.75016431251711
149	2844	V4	0	143.55402492267623	135.954966333245	122.74720150576738	77.7026329676362	-7.599058589431223
149	2844	V5	0	49.529358460057395	40.558048489230124	36.43424880944009	15.643273248709766	-8.97130997082727
149	3273	V2	0	98.48210342343585	84.17951072255786	98.65535925138506	76.59684678656366	-14.30259270087798
149	3273	V3	0	217.4762124677466	341.054979305455	207.85871936628877	466.0535994358811	123.5787668377084
149	3273	V4	0	194.79301235674026	175.94060050071573	165.88247876717713	83.63648498654011	-18.85241185602453
149	3273	V5	0	58.79750645252537	43.42624189467961	40.93778564970349	17.376688280982226	-15.371264557845755
149	3718	V2	0	91.06331947341015	78.77548323873559	91.32526831604996	67.21679693333441	-12.287836234674558
149	3718	V3	0	257.31647605375963	407.76890165074036	245.763649554554	561.3411063770556	150.45242559698073
149	3718	V4	0	193.89131381222276	173.34366289242428	159.97521284401887	75.43626444977278	-20.547650919798485
149	3718	V5	0	48.03373004782918	36.93965129975161	30.249553067837564	21.63112128657344	-11.094078748077571
149	4167	V2	0	96.21177229166375	82.21858198129678	96.21218634332362	79.0531320170077	-13.99319031036697
149	4167	V3	0	219.75009506048121	345.6475155849231	209.6898787495375	467.77701868785203	125.89742052444188
149	4167	V4	0	204.3264194850084	185.4937928591987	171.39623335606228	84.30535549370397	-18.832626625809695
149	4167	V5	0	53.43957437016462	41.380356882936226	36.95888779029148	13.088852306295632	-12.059217487228395
150	942	V2	3	75.65433195100556	37.7496512335388	75.43180915847873	59.589633987663056	-37.90468071746676
150	942	V3	3	575.3496527574039	731.6033423041005	565.014689668501	967.5020562803554	156.2536895466966
150	942	V4	3	263.8779021513113	200.01971463356742	230.88186406389062	82.41644119693069	-63.85818751774386
150	942	V5	3	65.6066582835587	31.159645301157468	46.47427774993612	36.8180022444847	-34.44701298240123
150	1430	V2	3	136.15808629565316	63.52160476009411	135.40346009619742	56.68874358638621	-72.63648153555906
150	1430	V3	3	478.1279681009045	636.446346883331	465.87358716282847	841.0668561587268	158.31837878242646
150	1430	V4	3	214.19579447927123	162.91920534433183	174.91622187878932	52.706002337790245	-51.2765891349394
150	1430	V5	3	45.945263854649625	21.196618370216417	25.580590266136312	41.332419037834136	-24.748645484433208
150	1914	V2	3	112.51821882711927	57.81691571491335	111.88548243300077	39.36709196231113	-54.70130311220592
150	1914	V3	3	467.6689575684027	631.815692550323	454.37727067196533	832.0506159891745	164.1467349819203
150	1914	V4	3	196.50247522991037	152.52299802509924	157.22507369483426	47.08599398142982	-43.97947720481113
150	1914	V5	3	42.485395611543275	20.76426079505375	23.267383489059338	47.89072862941973	-21.721134816489524
150	2397	V2	3	115.55513867883265	59.13514196424763	114.92786020300517	64.0919893887698	-56.41999671458502
150	2397	V3	3	514.0520093100774	676.2485140962189	501.37923212606376	882.9596704952767	162.19650478614142
150	2397	V4	3	220.10947917586452	174.20119895332584	183.89199958703594	67.51402142255513	-45.90828022253868
150	2397	V5	3	53.16490244257878	29.24024898371616	34.2565251519243	35.95322580414161	-23.92465345886262
150	2865	V2	3	78.54932247350514	50.75475949866412	78.372305258439	54.638110584423686	-27.79456297484102
150	2865	V3	3	546.4380444574512	695.2466018376717	535.7396594617227	903.0312571987826	148.80855738022058
150	2865	V4	3	262.03720025336014	211.12711851971002	229.94177626787678	103.64358192356669	-50.91008173365012
150	2865	V5	3	64.64394514521977	37.081179679925256	46.25611166508283	25.367821008834436	-27.562765465294518
150	3346	V2	3	80.51624867937853	37.990348493316944	80.1719553792236	62.17050627261853	-42.52590018606159
150	3346	V3	3	562.6571578235212	720.092824285919	551.7750274950381	948.2502171985838	157.43566646239788
150	3346	V4	3	255.7843346586851	197.586012084954	222.66289562378162	82.05205259901945	-58.198322573731105
150	3346	V5	3	61.21668210398796	29.339165123897516	42.88472853306209	32.13561337314225	-31.87751698009044
150	3842	V2	3	127.43521332020694	57.930304091466304	126.74518330919862	56.28915189109519	-69.50490922874064
150	3842	V3	3	508.03415719116464	671.6932017184769	495.98078913874014	894.4401054440153	163.65904452731223
150	3842	V4	3	216.98349208209663	164.26996505707683	181.29186152608239	55.76613808433106	-52.7135270250198
150	3842	V5	3	48.19343376932135	23.784664268049845	31.30759077322902	28.797188133984214	-24.408769501271507
150	4335	V2	3	136.48477527403762	69.32516725632777	135.70158052054032	41.88338418996082	-67.15960801770984
150	4335	V3	3	456.9630070169185	622.5051624754373	443.68083365338634	826.8187919844224	165.54215545851878
150	4335	V4	3	183.46972336598722	139.99131289387182	145.48666108496576	38.7154920449848	-43.4784104721154
150	4335	V5	3	51.140249208344436	27.918067485843135	32.608996614175055	37.14850775806145	-23.2221817225013
151	594	V2	2	183.90299554759815	193.5623825237821	182.181617953745	171.31246695747967	9.659386976183953
151	594	V3	2	135.19932414204624	147.47209100152622	129.16222382823804	107.6160483583623	12.272766859479987
151	594	V4	2	67.2978061583093	77.28866894311963	64.90434148019388	81.34491383779562	9.990862784810332
151	594	V5	2	84.11188726717371	107.33870532901305	78.39871730127463	119.44863159326907	23.22681806183934
151	988	V2	2	68.38080389351715	69.37131609887504	68.13303177249324	65.39530999209524	0.9905122053578879
151	988	V3	2	56.575751768895245	55.59887796579392	56.388285240539716	48.34725922880323	-0.9768738031013271
151	988	V4	2	42.10273004582375	46.78036438563953	41.74368558108837	49.58901498745456	4.677634339815782
151	988	V5	2	63.297601442524126	88.36686662643137	58.56765866412092	101.06057979329461	25.06926518390725
151	1404	V2	2	110.01722591821452	107.34854435994312	109.77634343535678	98.37347630353209	-2.668681558271402
151	1404	V3	2	149.84923807209242	150.9285359942957	145.91277956355412	105.76806576219526	1.079297922203267
151	1404	V4	2	71.02941113305285	76.52689259180305	72.57260633139781	85.26645135587228	5.497481458750201
151	1404	V5	2	120.41591871885893	121.6154585632245	96.98948395399049	103.29162275529956	1.1995398443655603
151	1812	V2	2	62.45648154121534	59.17045304368664	62.64286601992874	57.70246443554065	-3.2860284975286973
151	1812	V3	2	97.57544251570938	89.54312379059068	98.40897248151387	76.59998045379452	-8.0323187251187
151	1812	V4	2	136.02587288240153	176.34267725706596	129.34248780927527	200.07523821373013	40.31680437466443
151	1812	V5	2	76.83278879879313	96.9521596000709	74.23639596905078	109.5905789377547	20.119370801277768
151	2212	V2	2	92.75746814522456	94.17103656409691	92.5178472021014	91.03153774305255	1.4135684188723445
151	2212	V3	2	65.24998513290919	66.02748623397429	65.15754290799993	64.64324537291573	0.7775011010650985
151	2212	V4	2	136.01640743523518	184.87273220530093	126.31492335342402	215.97676738280063	48.856324770065754
151	2212	V5	2	80.86659291893788	103.25174573836071	75.46045899184716	115.14070265901584	22.385152819422828
151	2610	V2	2	110.62599594929486	105.92112465345065	110.92444257228229	105.22350085441484	-4.704871295844214
151	2610	V3	2	152.47815021480278	148.96561431531734	151.8401149547592	130.44314048777596	-3.5125358994854423
151	2610	V4	2	136.18083210706246	175.96457158714097	128.9339561186025	197.60413100006883	39.78373948007851
151	2610	V5	2	71.47311627438917	90.66195342066761	68.50109185712948	100.84538741155384	19.188837146278445
151	3026	V2	2	96.61762129094592	94.883280356358	96.45213417070988	88.74631340704774	-1.7343409345879195
151	3026	V3	2	94.99428363316223	89.20104276317863	95.12133303569702	74.5490958799486	-5.793240869983592
151	3026	V4	2	72.2389246444281	77.42705124400197	73.31510165723316	84.49827282919426	5.188126599573877
151	3026	V5	2	118.13377199862116	120.50644595181684	93.29631437209926	100.50519451487848	2.3726739531956866
151	3446	V2	2	165.83494107901151	168.62423326270047	164.82793143870288	150.93126543566774	2.789292183688957
151	3446	V3	2	154.42773838544755	155.80095309160853	150.7555877207818	111.93705702652235	1.3732147061609794
151	3446	V4	2	132.1162399119462	174.10917970206526	125.664366431633	200.01948995804875	41.99293979011907
151	3446	V5	2	113.8902693000032	113.93769555296063	91.5061558034466	96.55267645774195	0.04742625295743608
151	3870	V2	2	141.7364372168361	146.19156242751058	140.79933115939664	132.59136666210395	4.455125210674481
151	3870	V3	2	134.33717390805344	140.80083348830476	130.25797378275834	107.45978384413027	6.463659580251317
151	3870	V4	2	91.43516789748472	111.71413258637132	86.37399366436033	117.84873945284068	20.278964688886603
151	3870	V5	2	109.10741702937115	116.17492646553923	82.89879456453247	96.17578790401154	7.067509436168081
151	4276	V2	2	123.51697333645035	123.50499405522899	123.28030404316345	118.0150938544235	-0.011979281221357496
151	4276	V3	2	128.63696000423195	126.51702776286687	128.32355735666454	114.23644944331394	-2.1199322413650776
151	4276	V4	2	138.2314392181151	180.1944161923074	131.46070696487305	207.42790751216825	41.96297697419229
151	4276	V5	2	64.34252538665363	84.27911727443701	61.05926483694222	94.5404721116692	19.93659188778338
152	574	V2	4	51.52002078115617	10.2632629406236	58.552848270558854	55.76984298135284	-41.25675784053257
152	574	V3	4	21.337413840770516	32.191768843312744	38.890471740364	33.2380613269032	10.854355002542228
152	574	V4	4	29.01840594498364	164.5672864042045	60.76526329488076	174.07981600841256	135.54888045922087
152	574	V5	4	20.281799914451092	90.36865354326649	24.683977250348775	96.97097494264325	70.08685362881539
152	1072	V2	4	34.48502613582228	5.804425216479694	39.21910230414992	31.36083390706717	-28.680600919342588
152	1072	V3	4	22.92529866115125	34.14745262536635	36.49614486624883	29.520683137401758	11.2221539642151
152	1072	V4	4	11.397281414134737	40.854729875733454	37.32040083338122	32.11748964050118	29.457448461598716
152	1072	V5	4	33.950232527332325	88.85645648522798	34.50420533159522	100.73267468149854	54.906223957895655
152	1527	V2	4	38.53145538048534	4.124881198331422	42.83798330751693	32.403342233569184	-34.40657418215392
152	1527	V3	4	20.81263835767475	34.28179676925515	40.45340478581092	25.337662347977236	13.469158411580402
152	1527	V4	4	11.087484350259993	38.13700987690595	41.42607223600187	28.961452706366796	27.049525526645958
152	1527	V5	4	25.43606938101594	80.81014209037649	38.70610013474391	87.77920368616275	55.37407270936055
152	1981	V2	4	50.0702067004432	7.3476186655129	56.69602248303712	49.897792190745164	-42.722588034930304
152	1981	V3	4	22.935128315495554	43.12119849232653	46.45833076428927	34.51987990421063	20.186070176830974
152	1981	V4	4	12.034123991664874	39.807895452171714	41.84336743532719	29.8007752389629	27.77377146050684
152	1981	V5	4	22.084467780227637	90.42660630041581	27.49456144987715	96.14739020607394	68.34213852018817
152	2431	V2	4	36.672525644837606	29.2727716574597	39.24694900844103	39.53318021782733	-7.399753987377906
152	2431	V3	4	36.51030635814796	47.655176094302874	49.99793566683811	54.80945094904496	11.144869736154916
152	2431	V4	4	15.493082171326408	40.68884408565105	40.423508771900956	31.716530500411213	25.195761914324642
152	2431	V5	4	24.223672881560567	89.22892656766173	22.94445678605513	95.82519142489453	65.00525368610116
152	2870	V2	4	29.80136278905615	4.706898866307801	33.77786719300734	25.851329879363192	-25.094463922748346
152	2870	V3	4	21.110859791449563	56.75678750027888	49.30472523816084	33.87741861397206	35.64592770882932
152	2870	V4	4	46.08098960077738	154.92123582390929	53.75562620579305	158.5941971534812	108.84024622313191
152	2870	V5	4	28.050495245123933	81.96507354002256	23.368274136341686	83.27421990362302	53.914578294898625
152	3292	V2	4	22.01359519227402	4.859884714702607	24.778650744542624	16.65435395378476	-17.153710477571416
152	3292	V3	4	27.923333302946034	82.1004987918342	66.87577629884738	51.48491628177713	54.177165488888164
152	3292	V4	4	11.535890588586078	100.18449519700773	57.81342766965058	90.8252575439839	88.64860460842166
152	3292	V5	4	27.91867681439997	85.71979885800279	33.413765241141434	94.00312953391591	57.80112204360282
152	3735	V2	4	32.961049838029695	2.346824675591009	37.0644580582095	29.133097504085804	-30.614225162438686
152	3735	V3	4	30.320110842541705	105.0175859021287	77.41659541042974	87.5640336687448	74.69747505958699
152	3735	V4	4	9.449601109647022	49.10027911871482	39.67191325881981	38.99924219635591	39.6506780090678
152	3735	V5	4	22.63228317601419	86.8139196927613	29.84391808670146	91.72580049405136	64.18163651674712
152	4221	V2	4	27.922258074224203	9.459686410027647	30.356919852049465	21.249169014918852	-18.462571664196556
152	4221	V3	4	27.27705698703987	29.587793823967544	46.75810668236145	27.87866829126008	2.310736836927674
152	4221	V4	4	15.909145000338336	43.53872908792912	51.86638199585289	33.40917982615633	27.629584087590786
152	4221	V5	4	18.19441814894984	83.75204677390145	37.816265351776096	87.78776425093689	65.55762862495162
153	754	V2	0	72.57370601130658	73.43222667490296	73.77181229150806	62.115554680423315	0.85852066359638
153	754	V3	0	79.46266743237177	170.32381479721747	74.48935358294652	278.7194002852241	90.86114736484569
153	754	V4	0	128.4540079577479	107.09667397127399	107.66656557918299	25.25454632474877	-21.35733398647392
153	754	V5	0	68.42229309202736	56.613645909376515	52.63974065542376	21.0267001722139	-11.808647182650844
153	1263	V2	0	58.199168567340166	61.969633588998036	59.41307014500643	57.97675753727714	3.77046502165787
153	1263	V3	0	77.43427438170572	151.57725531017067	72.72091394382892	238.67062326439725	74.14298092846495
153	1263	V4	0	133.5492076803462	111.75068325949809	118.50489531745245	42.29519065004177	-21.79852442084811
153	1263	V5	0	64.23289242871681	52.61133441968951	54.94642285319709	26.61676828404811	-11.621558009027297
153	1798	V2	0	57.33015748490665	55.44988908974667	58.43908005146519	66.1741912915153	-1.8802683951599803
153	1798	V3	0	73.88061382255253	165.47106160412304	68.84844077726966	299.44789941335836	91.5904477815705
153	1798	V4	0	137.32984370166076	103.80891818655088	113.58063944236287	23.1088818353014	-33.52092551510988
153	1798	V5	0	59.064245893404554	43.83078633573072	46.46705845779404	17.36043290351548	-15.233459557673832
153	2334	V2	0	60.4180843349084	64.72741384825537	62.286296707807395	49.28600838747179	4.309329513346967
153	2334	V3	0	67.9537226040229	157.28131271952753	62.8435498966454	290.13933632726935	89.32759011550463
153	2334	V4	0	106.06463811514423	73.18735416621591	89.70316361176032	28.452802232997694	-32.87728394892832
153	2334	V5	0	48.17557824032486	32.25934336225708	37.65935371686609	14.26854820876157	-15.916234878067783
153	2865	V2	0	65.53564122511446	67.62661738934361	66.98412754635149	60.244742088048596	2.090976164229147
153	2865	V3	0	77.81188648484455	198.2579615797672	71.12756624049096	344.8437055300961	120.44607509492265
153	2865	V4	0	140.84674988173697	111.67389015136398	112.59557214258977	18.95656689473707	-29.17285973037299
153	2865	V5	0	57.848303975310806	44.072490851208	42.5736523385274	15.270590817512522	-13.775813124102804
153	3363	V2	0	73.38688205733658	73.01943653688745	74.42298933455395	60.64436009537164	-0.3674455204491238
153	3363	V3	0	77.01581156273298	148.59416727855165	72.55634240353571	230.32217032785002	71.57835571581867
153	3363	V4	0	167.19797025986114	147.07826321632893	141.5338317310315	51.33216694701156	-20.119707043532202
153	3363	V5	0	94.49996444768877	82.8767137160594	76.33213870795763	42.09020955707754	-11.62325073162937
153	3856	V2	0	58.42900150218444	55.81217176022715	59.21371404954838	60.815424712590215	-2.6168297419572895
153	3856	V3	0	72.27264097478496	164.48197834406741	67.51120311324925	283.9772017566283	92.20933736928245
153	3856	V4	0	133.81710662064063	110.06926369016247	112.94830509779605	29.156119484372375	-23.747842930478157
153	3856	V5	0	75.72276314225198	61.98956184428729	60.36590743937479	26.285058081775293	-13.73320129796469
153	4378	V2	0	59.1164707678217	53.540625063218265	60.033911302914696	67.94738569413944	-5.575845704603438
153	4378	V3	0	67.6343524316909	174.02016005846883	62.620060094271814	328.6617344171706	106.38580762677793
153	4378	V4	0	44.45723384418555	26.92262698295036	47.3718778419064	27.634470628699543	-17.534606861235194
153	4378	V5	0	59.47459585200221	42.14060837411309	46.650853171540895	15.529974935746635	-17.333987477889117
154	737	V2	2	54.722364883824746	82.2559776210391	52.113140762095874	56.08188978924227	27.533612737214348
154	737	V3	2	52.83751347321831	110.65327016872256	41.313777847485724	42.64306016238266	57.81575669550425
154	737	V4	2	23.580000835716454	77.6856279078417	38.38596189025152	79.76969979176472	54.10562707212525
154	737	V5	2	48.44256700364787	51.761449849205114	37.55207501536412	32.557317494188986	3.3188828455572406
154	1171	V2	2	62.96555786453718	89.9358841167986	60.46932866607355	54.5176115884352	26.970326252261422
154	1171	V3	2	47.68060676878275	108.20539895191483	44.02125419743344	21.479164096119153	60.52479218313208
154	1171	V4	2	57.714411201588284	77.0317576818844	74.3941078287374	83.63542788773006	19.317346480296116
154	1171	V5	2	42.91246611687819	36.547683239628725	46.79490127418512	28.94594204681689	-6.364782877249468
154	1616	V2	2	41.21919919211112	72.94690798389853	38.38086239382506	40.13939498279494	31.727708791787407
154	1616	V3	2	41.35485133823756	103.54979485645426	35.11074279101441	16.51113436094919	62.1949435182167
154	1616	V4	2	19.332463665264545	77.36115159281708	50.90229329531656	72.84119999637754	58.02868792755254
154	1616	V5	2	34.714610782745716	34.889726414772454	40.769774418666344	36.03819218436806	0.1751156320267384
154	2060	V2	2	94.19397601689317	101.0095450869524	92.34416173736331	62.95965626420568	6.815569070059226
154	2060	V3	2	53.64385154904692	109.01108179172975	44.25891708450718	35.480531798253054	55.36723024268283
154	2060	V4	2	25.0444731624206	84.04395449859132	44.38910673213324	90.31810449685823	58.99948133617072
154	2060	V5	2	22.383281539461755	37.45688885729146	27.645704607679495	37.539426189850026	15.073607317829705
154	2485	V2	2	43.504748142750486	74.42506833503036	40.99404774960432	48.25822952735652	30.920320192279874
154	2485	V3	2	16.64630998885538	72.96152633551655	18.043264319507518	24.789441449764894	56.315216346661174
154	2485	V4	2	18.63948012868248	67.34160263692516	48.65202741781126	56.53160824779564	48.70212250824268
154	2485	V5	2	36.66526563274054	35.38282806091638	39.51344597320458	24.944137584765205	-1.2824375718241612
154	2908	V2	2	51.97028128342642	79.62822785246746	49.823320232059125	48.12234654380936	27.657946569041044
154	2908	V3	2	75.26616357267933	145.3525058532013	69.08389996112479	168.9659831770208	70.08634228052198
154	2908	V4	2	86.58326166611134	94.62270758059283	87.70136252454581	85.49580970733666	8.03944591448149
154	2908	V5	2	38.481282144983	29.60097050756284	47.650791564753504	26.284364330646106	-8.880311637420157
154	3343	V2	2	84.08214837277995	99.82688551733368	81.32655969269207	51.77065256392172	15.744737144553724
154	3343	V3	2	56.824805640017935	110.89724964514556	44.81167924860466	54.86202859104347	54.07244400512763
154	3343	V4	2	38.7811383384795	96.46615376663065	48.04173537309419	120.36596467086218	57.685015428151154
154	3343	V5	2	17.695619871655204	44.14830815463321	22.67461092197127	52.65887050307833	26.45268828297801
154	3782	V2	2	63.18261200336745	86.4908968595318	60.75663176577798	52.39732357209776	23.30828485616435
154	3782	V3	2	47.79985034309556	101.78704853992775	40.463429825190346	69.79844439146126	53.987198196832196
154	3782	V4	2	21.42306485698832	78.58586163129348	45.99513590371088	78.58555395931006	57.162796774305164
154	3782	V5	2	45.98031680509019	48.18337848055889	38.554141181241775	37.810973987463164	2.203061675468703
154	4209	V2	2	44.990153527905704	74.17202548378356	42.79692176974319	48.370702366164245	29.181871955877853
154	4209	V3	2	51.442110532557656	113.53160494705149	43.83575715880936	34.91928175886501	62.089494414493835
154	4209	V4	2	27.874440565189257	69.80338139527372	55.514890370332125	72.50861260080731	41.92894083008446
154	4209	V5	2	17.752705183224677	22.507413827236842	35.496476441900214	21.539811002399812	4.754708644012165
155	730	V2	1	105.78964339008581	115.3072731751632	103.75543003573152	195.70310465323996	9.51762978507739
155	730	V3	1	186.288464219842	240.94465066795425	185.48928993138392	379.1751107121413	54.65618644811224
155	730	V4	1	183.297657509866	120.48148776476631	187.37880748012438	64.50999375590187	-62.8161697450997
155	730	V5	1	122.31297220523334	97.90042767757917	123.45425035438191	76.41104620181017	-24.412544527654163
155	1222	V2	1	70.8167732601745	87.83713334116709	69.46389955920748	161.13201760623207	17.02036008099259
155	1222	V3	1	171.769195401565	226.76292048956506	170.63921074415546	370.2421093650393	54.99372508800005
155	1222	V4	1	92.03640404752896	67.3394345017584	105.58531622204742	60.34523100412391	-24.696969545770557
155	1222	V5	1	120.00735751729209	100.32126201232083	119.06085065872085	80.7857536744486	-19.686095504971263
155	1708	V2	1	82.14698725499143	109.96338240287477	81.74337494179527	179.2227975927471	27.81639514788334
155	1708	V3	1	204.11295601238726	274.04140280340886	195.6105424082817	413.9355312027675	69.9284467910216
155	1708	V4	1	167.65342362128456	131.00897629055927	157.9676455869351	93.14893911858242	-36.644447330725285
155	1708	V5	1	115.12925135840801	104.52018972722804	109.94121539242312	90.66727862634829	-10.60906163117997
155	2189	V2	1	139.97875558660144	157.01792094258641	138.6729152234853	231.12142393763907	17.039165355984977
155	2189	V3	1	266.3066153590111	325.9561854635869	264.5692735152056	479.9136111926845	59.64957010457579
155	2189	V4	1	219.62144381590699	157.904437828923	218.69317867096387	94.0516710791202	-61.71700598698399
155	2189	V5	1	118.4840770585436	94.86480914000352	118.87565662477081	74.75843355052062	-23.61926791854009
155	2702	V2	1	90.35262967995715	109.77111573375139	89.29815051904079	180.75830510855297	19.41848605379424
155	2702	V3	1	162.95401863749925	202.60316637801884	162.06993850029644	297.36730218546666	39.649147740519595
155	2702	V4	1	188.82383373884645	121.59254136908497	192.8428848034586	62.749698455954	-67.23129236976148
155	2702	V5	1	177.78190693587285	142.34051617070168	176.59195826802522	107.94349751130865	-35.44139076517118
155	3197	V2	1	75.61828723586407	98.7892078930215	75.04281119956386	161.0092843359474	23.170920657157424
155	3197	V3	1	199.42793128177405	281.7934280879018	186.62936003971592	410.7908297020179	82.36549680612777
155	3197	V4	1	169.48349846420774	128.73347733604723	161.57593759799738	79.8025815631128	-40.75002112816051
155	3197	V5	1	127.95185725861218	111.78664631848343	122.70798907828355	89.07383680478247	-16.165210940128745
155	3670	V2	1	119.95637957751745	151.96309045371325	119.24306763901058	233.8252108977888	32.0067108761958
155	3670	V3	1	205.23632716316507	264.23844500980016	197.82865244711405	373.6950367348636	59.00211784663509
155	3670	V4	1	199.37052742434503	153.2287699258826	188.5176555314474	93.47707732497133	-46.141757498462425
155	3670	V5	1	208.63995446114586	180.55695592480268	198.57572149165415	138.97211046032115	-28.082998536343183
155	4172	V2	1	98.13826841994886	120.05621897231414	97.00465140924906	198.46353922264262	21.917950552365284
155	4172	V3	1	210.18795470596038	272.61022546011094	205.1612509823528	413.6456370910857	62.42227075415056
155	4172	V4	1	169.72868213063876	122.21352075719177	168.6673736205914	78.24605221069223	-47.515161373446986
155	4172	V5	1	190.63338813061984	158.69428049632612	185.70076597706532	122.60677545545666	-31.93910763429372
156	791	V2	4	78.35169995013891	75.9964069111168	77.44246988657379	61.181034847125964	-2.355293039022115
156	791	V3	4	209.8903900288967	190.9001473869519	209.71604608661286	150.8478380248882	-18.990242641944803
156	791	V4	4	106.26740682300871	79.44216288037397	91.08583162432006	97.25940673054534	-26.825243942634742
156	791	V5	4	91.42043743950099	66.69078629397931	81.30440607264927	44.098033066832656	-24.72965114552167
156	1323	V2	4	15.243489648305673	20.91739242076577	14.400293469896344	12.082659530051329	5.673902772460096
156	1323	V3	4	268.6500457654255	212.25474647316616	277.01533717555577	200.71560892910082	-56.395299292259324
156	1323	V4	4	110.41218879912286	78.63219393583525	94.06641673009528	100.80505632002351	-31.779994863287612
156	1323	V5	4	92.34752134689795	68.61416170073409	81.02481748111992	35.16016464311178	-23.733359646163862
156	1825	V2	4	59.57298557621949	67.31132876629144	58.35352279018798	54.28328371223169	7.7383431900719515
156	1825	V3	4	264.5781886562472	211.11148733346457	270.90513872657897	231.15785177189343	-53.466701322782654
156	1825	V4	4	105.89858498448987	79.08044340193224	92.88010558248396	94.09265403894706	-26.81814158255763
156	1825	V5	4	97.95421818186587	71.64262865339244	86.22736667632758	40.18710045244026	-26.311589528473434
156	2382	V2	4	72.07516134754054	74.52969534304391	70.92818444403598	54.495903457459164	2.4545339955033683
156	2382	V3	4	223.97571704193763	190.15826196519234	228.42569471834932	155.75586906627657	-33.81745507674529
156	2382	V4	4	100.455945126158	79.4055006263054	88.2894785461258	101.6001670486371	-21.050444499852603
156	2382	V5	4	90.05849597467385	67.01144863589333	79.15650480377245	47.26272163406429	-23.047047338780516
156	2901	V2	4	82.2631461080706	92.811558541635	80.42820386842874	71.22545771052957	10.548412433564394
156	2901	V3	4	261.794817782153	211.76390652135294	270.2754498826313	183.50149401306166	-50.03091126080008
156	2901	V4	4	107.17918569909932	76.7316476833285	93.1428463618613	101.4115525680533	-30.447538015770817
156	2901	V5	4	90.42586551800522	67.34066203659883	78.95072414574499	36.24178793937737	-23.085203481406396
156	3393	V2	4	80.00181662142165	82.64834915086792	78.77243592926348	64.08811556309637	2.6465325294462616
156	3393	V3	4	253.8058979536381	196.9217016627432	261.2086432928892	229.29364008139495	-56.88419629089489
156	3393	V4	4	119.28530298769668	84.04818787564159	102.47074457199795	99.17640795871179	-35.23711511205509
156	3393	V5	4	98.54431813253521	72.8675814238368	86.39697930520462	40.101095058391394	-25.676736708698414
156	3964	V2	4	45.635040353380695	53.855060037954985	44.5316639060589	43.73065104641535	8.22001968457429
156	3964	V3	4	207.4029254640942	182.78609562200702	210.07424614613097	146.50998595782048	-24.616829842087185
156	3964	V4	4	100.83241766396876	78.92441995713185	86.51571088734435	97.53433466416277	-21.90799770683691
156	3964	V5	4	89.81958665566457	66.33538495280649	78.24738584447029	40.607216498236845	-23.484201702858073
157	917	V2	0	143.0330486375648	81.57149636187224	133.71835335610024	150.1678698039887	-61.46155227569257
157	917	V3	0	47.328004584832264	111.50040057049716	57.039221044481906	72.01212208625715	64.1723959856649
157	917	V4	0	82.47863889443148	199.42135997852162	54.78859768342825	196.07664469546458	116.94272108409014
157	917	V5	0	17.26595781248833	78.69907051454088	20.03379186442933	80.69011548966779	61.43311270205255
157	1468	V2	0	129.709237919338	77.63185355008537	121.80252838611375	135.58264596874	-52.07738436925263
157	1468	V3	0	50.5546160040775	111.26350089553296	53.20873820172782	56.17926817104886	60.708884891455455
157	1468	V4	0	108.18282197732016	213.16515136561316	78.29746786160754	211.94689154547714	104.982329388293
157	1468	V5	0	22.004798544807638	71.99298291604582	20.564284194199974	74.34454740617117	49.98818437123818
157	2000	V2	0	137.77551281886838	80.97801100640261	128.7745017641361	152.09091807935457	-56.79750181246577
157	2000	V3	0	49.54169566395845	103.8977629995996	57.18958134375899	89.95580026200253	54.35606733564116
157	2000	V4	0	92.44065522640804	211.67567252590086	59.19939508385883	214.35371409961638	119.23501729949282
157	2000	V5	0	22.46198193407877	80.76890244802831	19.937011984369164	86.3166821948276	58.30692051394954
157	2565	V2	0	126.04995643068281	72.31102362046697	117.49392026528162	139.24864619187272	-53.73893281021584
157	2565	V3	0	39.82342500122926	95.98484153676768	47.920042750374535	77.52271564742867	56.161416535538415
157	2565	V4	0	144.13337209039202	263.9969270865852	109.0395283389412	270.9558960932356	119.86355499619316
157	2565	V5	0	25.3202743185166	83.11394696685035	15.32160393079249	87.91267764020989	57.793672648333754
157	3102	V2	0	126.2156541199234	75.82464119079035	118.46015667433889	128.37656477584585	-50.391012929133055
157	3102	V3	0	53.47629522563376	112.8753455544896	58.53888818109267	55.10836278829939	59.399050328855836
157	3102	V4	0	124.18521628994847	235.36279742540103	95.56171715957497	236.33394846468957	111.17758113545256
157	3102	V5	0	18.967898138784726	70.69807752779953	19.717680306144594	70.17508274469243	51.7301793890148
157	3657	V2	0	140.3700099899308	89.40686297885557	132.25959618348438	153.545370264831	-50.96314701107522
157	3657	V3	0	37.92860505228245	90.8531352267914	48.52204549167425	85.5271387211833	52.924530174508945
157	3657	V4	0	113.85192024707557	236.3345697333859	81.05009309787776	243.7723602998234	122.48264948631034
157	3657	V5	0	25.85439139817683	84.2005866478424	17.435653460119774	89.931578919021	58.34619524966557
157	4222	V2	0	80.99058412898275	41.63905874357388	75.19945130699759	81.83746730910036	-39.35152538540887
157	4222	V3	0	31.305859603355863	49.641220863866415	44.148898276100326	56.738958230440375	18.335361260510552
157	4222	V4	0	63.79569362828247	167.91897049670922	33.70003377598132	163.97651563275525	104.12327686842676
157	4222	V5	0	21.26359432449838	79.83947459573193	14.279201081352864	82.44252231054209	58.575880271233544
158	672	V2	0	44.23359371796071	40.383782671468964	44.87556877191038	43.81807854645711	-3.8498110464917445
158	672	V3	0	217.52387036858582	173.96371666985647	217.66086574501415	176.93584907378852	-43.56015369872935
158	672	V4	0	139.9602073545791	107.36353896054177	131.5348968510168	90.84924697367731	-32.59666839403732
158	672	V5	0	81.15608047915987	52.83836024806034	74.15605406468104	28.784073567706027	-28.31772023109953
158	1193	V2	0	73.3044018483289	52.00672122983171	74.15012408797104	48.70198884609699	-21.297680618497182
158	1193	V3	0	231.40102977533118	176.16002848916315	232.86474024641976	168.96215308689486	-55.24100128616803
158	1193	V4	0	133.79716827507784	100.17371191874457	117.93894103236734	94.41154380270679	-33.623456356333264
158	1193	V5	0	73.43228969421902	46.057065922111754	63.91955705067479	21.226527840836617	-27.37522377210727
158	1714	V2	0	116.38603038195149	83.31998170006412	116.84517804200293	48.144764983749674	-33.06604868188737
158	1714	V3	0	189.5907270030133	169.38112505761407	190.93017558418737	154.78409815841349	-20.209601945399243
158	1714	V4	0	103.50088627855212	88.33923033676793	88.40935479074149	103.86669084138384	-15.16165594178419
158	1714	V5	0	60.18668291097831	36.58598861201943	49.70680156068501	21.041608042394138	-23.600694298958885
158	2214	V2	0	80.90924235176462	67.15101224219084	80.88998026348737	56.420674885904106	-13.758230109573773
158	2214	V3	0	156.9502735409891	158.52263714181933	156.41469005126388	151.96297402510248	1.5723636008302435
158	2214	V4	0	96.99736017891414	86.77685691977602	83.06475872635166	79.90083354582022	-10.220503259138113
158	2214	V5	0	71.73894825084562	46.47744618231919	60.022501797953716	18.27109102528632	-25.261502068526433
158	2655	V2	0	40.34403993005402	47.58096698220784	41.04416667770113	48.3758600190288	7.236927052153824
158	2655	V3	0	188.7920262308938	165.93582095577455	188.23509812183212	180.43512748367831	-22.856205275119265
158	2655	V4	0	170.8982292022869	126.24969224598263	160.92344795870397	72.52758018477341	-44.64853695630427
158	2655	V5	0	88.83329434876437	60.601095691072835	81.95034512451636	30.53291279405327	-28.232198657691534
158	3055	V2	0	23.403041451771564	28.594591496062442	23.599244531384276	33.14280638943095	5.191550044290878
158	3055	V3	0	189.04606085718655	168.56391728341788	186.92247535172027	168.9184625578055	-20.482143573768667
158	3055	V4	0	165.02188251837512	116.55767350014982	160.20358916896865	70.60239067422296	-48.464209018225304
158	3055	V5	0	86.92774092807392	57.62992728611976	84.07961416412229	32.67519880893845	-29.297813641954157
158	3450	V2	0	36.360121252501834	37.72817608554426	36.81445784408659	43.596244899072765	1.3680548330424287
158	3450	V3	0	175.5913875873639	160.2329278927848	172.46194602492386	157.8433347817819	-15.358459694579096
158	3450	V4	0	153.37610802672384	109.52621921248837	147.9475099467579	71.19045209477801	-43.84988881423547
158	3450	V5	0	81.61353959794417	52.95805554894439	78.80827433877403	29.071619295371566	-28.65548404899978
158	3893	V2	0	59.35318407454558	49.05356905131518	59.85042976148213	46.68203346366971	-10.299615023230402
158	3893	V3	0	208.72275107921632	161.55020676322602	209.73566151613403	173.2465090866964	-47.17254431599031
158	3893	V4	0	134.91805855742493	104.0297817921055	124.65234029224398	82.85395490985655	-30.888276765319432
158	3893	V5	0	81.9457975765281	54.64850324108349	73.16889551004641	29.541442879685967	-27.297294335444604
159	681	V2	4	38.51037418461971	40.214610390584475	38.08158976499939	22.63311079009327	1.7042362059647687
159	681	V3	4	135.00547097876674	166.0082385894821	118.8239314204722	63.630253577916605	31.002767610715352
159	681	V4	4	77.74248470613217	104.78824645062133	65.3060308059715	103.2108357040703	27.045761744489155
159	681	V5	4	65.89064383703285	93.56414799425002	55.58882874540425	101.42915493285979	27.673504157217167
159	1123	V2	4	57.300027512737245	49.28590489052378	56.77812672606581	37.81206418314367	-8.014122622213463
159	1123	V3	4	142.38292307867795	157.4877570817339	129.03402119587165	30.032776139726366	15.104834003055942
159	1123	V4	4	38.7906521135382	62.406353675196144	28.24433708689993	58.07803518349658	23.615701561657943
159	1123	V5	4	77.58658356474807	110.0909869155074	69.01567728388876	125.80646897751771	32.50440335075933
159	1583	V2	4	63.95437245728708	54.09294193213103	63.111698463354045	39.04290151795753	-9.861430525156045
159	1583	V3	4	71.31568141408752	97.22021145471211	59.67530559021884	23.069443091304674	25.904530040624593
159	1583	V4	4	54.567561843275506	78.24930425564038	44.69335559604618	76.3861979134588	23.681742412364876
159	1583	V5	4	75.95408462895585	107.8429415529483	68.08035244248707	123.89350759768966	31.88885692399245
159	2030	V2	4	50.65702774492705	55.11276164355212	48.87505691685041	20.542029972557433	4.45573389862507
159	2030	V3	4	117.39679417907955	139.93794648495668	105.8333786264068	66.73840082089106	22.541152305877134
159	2030	V4	4	24.916164045212714	38.399719122384916	22.49745572420277	28.080171984653884	13.483555077172202
159	2030	V5	4	71.09161300769506	94.49056977872759	63.23860918269882	102.62317243996397	23.39895677103253
159	2462	V2	4	49.83723800635321	38.22143310713264	50.94173569615732	45.937870190968546	-11.61580489922057
159	2462	V3	4	139.74594523964234	162.3830411056126	124.97252139659304	35.595791304152556	22.637095865970252
159	2462	V4	4	174.2508445117145	226.57832453126116	156.0446994497547	245.239169347569	52.32748001954667
159	2462	V5	4	60.22480698271041	85.975599813358	51.26277241722141	93.13879284678484	25.75079283064759
159	2912	V2	4	56.96345380079567	52.05325444635362	55.938564145832814	30.832494821305662	-4.9101993544420495
159	2912	V3	4	175.2283409803808	183.90895875520877	162.24047707745999	51.49027696756269	8.680617774827965
159	2912	V4	4	149.85790384315877	191.3295882400092	135.6328186078913	207.25948248848738	41.471684396850435
159	2912	V5	4	76.12850853354853	105.93706528867371	68.6174304435954	120.94448920724929	29.80855675512518
159	3372	V2	4	65.08769854435607	54.79625350104189	64.52158055845125	42.12084179224477	-10.291445043314184
159	3372	V3	4	138.06070932655587	158.1978438927965	123.10319035660986	32.46459875924944	20.137134566240633
159	3372	V4	4	30.97844548882367	55.91777863821476	19.010417461084415	50.05347982313184	24.939333149391093
159	3372	V5	4	56.51415099361585	89.2230504230061	49.42052142159111	105.4025425407299	32.70889942939025
159	3823	V2	4	49.375804056551985	44.98368370350791	49.39082702990622	33.623138500784094	-4.392120353044078
159	3823	V3	4	144.1760316465108	169.29869039333414	128.9754895528289	52.220399329159044	25.122658746823333
159	3823	V4	4	39.403623641800124	61.12617677605175	30.557418970300425	54.61100288468245	21.722553134251626
159	3823	V5	4	61.713017771865424	89.92749424914335	53.394254023988346	100.34581189937565	28.214476477277927
159	4257	V2	4	36.428473408346015	37.6060208537602	36.16980088530925	20.621106453625703	1.1775474454141843
159	4257	V3	4	90.57712185599428	120.33572258078736	79.23067059240506	53.279042810174744	29.758600724793084
159	4257	V4	4	24.765780162489158	31.177610298221186	25.807778692026506	28.352124982592056	6.411830135732028
159	4257	V5	4	60.86888305867677	86.25192103096141	52.87095779154735	94.35231817744318	25.38303797228464
160	977	V2	4	155.71912320787405	87.42398541328237	161.44068932542473	116.58927170063967	-68.29513779459168
160	977	V3	4	163.86722984320355	98.47922117084225	190.97875303908967	148.5529478917311	-65.3880086723613
160	977	V4	4	128.45484932577784	108.30990939611078	133.9041909685995	70.85627091939793	-20.14493992966706
160	977	V5	4	72.40280127543294	46.72612761223053	80.71086142992559	36.212620298934844	-25.676673663202408
160	1682	V2	4	99.6512162667947	64.67136910044859	104.12315121791707	115.75302147510638	-34.97984716634612
160	1682	V3	4	165.58714598938823	88.25750458339576	189.05092649146158	172.5172698145957	-77.32964140599248
160	1682	V4	4	91.49805824919775	109.4504834218531	74.3871654400254	113.89491552325951	17.95242517265534
160	1682	V5	4	35.29478534972977	50.534385293458996	49.77094320422213	85.53840670902208	15.239599943729225
160	2367	V2	4	89.6636724672501	64.4447597496549	93.9121105647477	103.49115158354121	-25.218912717595188
160	2367	V3	4	115.57229112377291	91.83811380359221	130.5481807613227	130.0488567665108	-23.734177320180706
160	2367	V4	4	79.29732453345655	105.1978934586741	66.17359697945676	100.39439107537406	25.900568925217556
160	2367	V5	4	33.874014243467315	55.848210051161495	48.56170295999914	87.18123675670861	21.97419580769418
160	3005	V2	4	97.84977061066411	59.325560652131564	102.77653811917783	103.44548689712578	-38.524209958532545
160	3005	V3	4	95.99256654982683	107.74644435573524	104.36735678273615	97.92453468317856	11.753877805908402
160	3005	V4	4	76.81426206403447	98.49044900618954	75.84776777337889	92.67283362634394	21.67618694215507
160	3005	V5	4	31.18868517888	44.3788736106591	43.68180472472766	62.59518861739421	13.190188431779099
160	3697	V2	4	94.99807948866021	66.11175031669535	99.62447852414955	107.27504446835049	-28.88632917196486
160	3697	V3	4	226.89444259154902	111.47321765582436	255.69382633433884	156.5928577126919	-115.42122493572467
160	3697	V4	4	91.73334590962627	110.63286133193796	74.90866012880558	119.18158109212487	18.899515422311694
160	3697	V5	4	36.28350545622996	59.95975338095727	51.7448221918837	95.77189867241945	23.676247924727306
161	908	V2	2	43.16489736248493	99.1241502183214	38.73294538325736	52.062797505458505	55.959252855836475
161	908	V3	2	35.24153362669037	136.95606354484244	48.9989413637141	29.866748112979153	101.71452991815207
161	908	V4	2	52.83736126958626	68.00584786206907	110.95723317912395	44.93752752128147	15.168486592482815
161	908	V5	2	39.92783471964231	30.043060299526427	68.85314138535193	20.2595494652468	-9.884774420115885
161	1356	V2	2	42.97573969539416	79.65370415912832	42.99548112678109	44.3708897904619	36.67796446373416
161	1356	V3	2	51.44808589906168	131.2442680811558	77.16627187796752	86.60873589730775	79.79618218209413
161	1356	V4	2	60.35344415525087	73.32624620783699	122.41273196815725	52.82378743518536	12.972802052586118
161	1356	V5	2	39.881234389103135	30.531637632236034	70.66423718631236	21.90157489265817	-9.3495967568671
161	1837	V2	2	23.070988323225528	54.447730524042335	24.357447207185977	25.095387320085845	31.376742200816807
161	1837	V3	2	37.16033931273743	119.82352259832335	59.82908802435591	42.41560921093026	82.66318328558592
161	1837	V4	2	97.87402847935576	80.12340601136997	148.06864028410942	65.19337412244525	-17.750622467985792
161	1837	V5	2	93.92471221625097	62.04252058458812	104.84510547158447	31.083282590015752	-31.88219163166285
161	2328	V2	2	25.222187895511677	50.42467148976108	27.036493820195087	25.614124346207767	25.202483594249404
161	2328	V3	2	34.75934584525892	114.36446581776012	57.78823374379883	41.12558647729128	79.6051199725012
161	2328	V4	2	71.49521699146227	77.9769145933001	128.32985561922743	65.25413260316125	6.481697601837823
161	2328	V5	2	98.30449494247769	65.8787495388791	106.13116762406591	31.09820929603271	-32.42574540359858
161	2787	V2	2	44.61578768952643	98.11743339482787	39.6520304573453	58.783897088461224	53.50164570530144
161	2787	V3	2	41.46588866880783	156.38188728434386	31.920206589797402	44.584091425179125	114.91599861553604
161	2787	V4	2	45.75042564299952	72.47455999106721	102.81382210466057	50.02945086096191	26.724134348067693
161	2787	V5	2	93.75293448419019	65.12287798293559	101.97975098979208	31.397693745399163	-28.6300565012546
161	3219	V2	2	29.326512647813573	65.82527426204315	27.123855840899513	42.76266591787259	36.49876161422958
161	3219	V3	2	38.96021848910937	146.91114958056377	33.310501234407795	46.4714226377414	107.95093109145441
161	3219	V4	2	50.476220917379145	75.22213938324862	108.51400751089916	52.324510033643996	24.745918465869472
161	3219	V5	2	43.67521814274141	29.533626564739343	70.32289288098896	19.494583508540625	-14.141591578002064
161	3658	V2	2	68.07628187679622	126.92740586123563	62.459957802034275	83.54431125087015	58.85112398443941
161	3658	V3	2	47.225789039436336	162.3060475153286	33.73133294673805	55.449926546965244	115.08025847589226
161	3658	V4	2	54.03901012935836	69.77983831075926	112.04024473533381	49.82389716347653	15.7408281814009
161	3658	V5	2	38.64585471362814	25.30367694512419	66.99309491594418	19.69085706909748	-13.342177768503948
161	4166	V2	2	32.48977896379563	80.25129789449991	28.71785877448238	40.76447210120055	47.761518930704284
161	4166	V3	2	34.071220366004496	133.54918530454736	37.8508748643874	29.093485949183766	99.47796493854287
161	4166	V4	2	50.44616700738104	81.76098275281053	108.08912706427357	66.05267750039013	31.31481574542949
161	4166	V5	2	67.23280279613341	46.17545015564732	84.35430416690994	28.663092150428362	-21.057352640486094
162	592	V2	3	27.272558867355144	62.70710221597748	27.94726049083558	30.3416934239157	35.434543348622334
162	592	V3	3	28.163575690097097	71.3103298636084	42.07622411681032	26.291463707445118	43.146754173511304
162	592	V4	3	25.916266176834874	37.78964587265478	50.925551138979344	25.978087225404828	11.873379695819906
162	592	V5	3	12.999998169654688	47.37254087153265	29.957106820828134	44.920618074597584	34.37254270187796
162	1022	V2	3	39.995760227311905	80.78408777803826	41.15173210543223	40.25041593843499	40.78832755072635
162	1022	V3	3	29.016659517932755	51.59369316230736	40.66128831220178	25.043182828639228	22.577033644374605
162	1022	V4	3	16.18439266397028	50.73838952294691	46.68951412847065	36.20133017020561	34.55399685897663
162	1022	V5	3	8.663282201090036	44.006255849442	26.05835758208345	39.07226829142535	35.342973648351965
162	1443	V2	3	29.047427231735053	56.994267954527196	29.50462015722554	34.284473229168405	27.946840722792142
162	1443	V3	3	19.797419783102434	77.21873380935061	30.606541107944228	17.768471204591943	57.421314026248176
162	1443	V4	3	10.729153103119906	48.982759331615135	36.39279961836501	34.075612668015644	38.25360622849523
162	1443	V5	3	14.175909866563535	42.148157246237275	31.51111106641055	39.02110572833762	27.97224737967374
162	1844	V2	3	28.425106674250955	61.90048932085201	29.549459345335066	38.2553775550814	33.475382646601055
162	1844	V3	3	14.496212435344473	71.78279342470239	14.368858613918528	22.85669066426322	57.286580989357915
162	1844	V4	3	20.855443829781134	72.38400658197638	16.302611210561118	58.41777556054288	51.52856275219524
162	1844	V5	3	9.698171539611401	33.83490717988704	18.99674209182087	28.144851271262656	24.13673564027564
162	2223	V2	3	24.8194152971718	60.21038557904195	26.038320767114744	32.5223734131444	35.390970281870146
162	2223	V3	3	13.366624183469497	47.56015972637378	19.13391914809349	19.965644997760958	34.193535542904286
162	2223	V4	3	9.372449226499185	51.82151305276457	23.712214113626526	39.92477805998793	42.44906382626539
162	2223	V5	3	9.530183078751913	31.282858806070532	20.240064849611507	26.1390073722694	21.752675727318618
162	2643	V2	3	23.66744094201399	59.152789910063916	24.71826685082838	31.108140168948733	35.48534896804993
162	2643	V3	3	14.204347713295366	69.91517627460931	20.93765877156701	15.935883896825874	55.710828561313946
162	2643	V4	3	21.403909167013257	77.83672747871168	37.254175037792365	65.88395886084537	56.432818311698426
162	2643	V5	3	13.744001738332821	50.490540531449426	15.000090245925913	45.929187894213705	36.746538793116606
162	3081	V2	3	21.570194111412924	59.774835545224974	22.869599206172	28.88825801801455	38.20464143381205
162	3081	V3	3	11.860594249739961	73.76289934502219	22.131699462051195	12.733478123469771	61.90230509528223
162	3081	V4	3	10.435908659390696	51.72502813729343	30.088599820274606	39.697842916955764	41.28911947790273
162	3081	V5	3	18.591853925644184	51.741219378042864	14.652184557884624	46.50189917275329	33.14936545239868
162	3539	V2	3	21.4373331799135	58.33421999256427	22.560645559907453	28.42268060345968	36.89688681265077
162	3539	V3	3	14.720211801141957	61.40071787603648	26.621474922879887	13.7299670743207	46.680506074894524
162	3539	V4	3	9.265409628505187	61.80716849632333	37.15768835712742	48.07718393128473	52.54175886781814
162	3539	V5	3	13.198860915733178	40.98295713702994	16.439786682556925	35.240805353816356	27.784096221296764
162	3979	V2	3	23.980906031679915	63.947742550072974	25.48406194261507	32.77288536535736	39.96683651839306
162	3979	V3	3	10.50778584632792	66.1229854097892	21.294994104240267	10.295742864610089	55.615199563461275
162	3979	V4	3	8.649663209428462	55.93529760312907	32.62432869642682	42.63321196105797	47.28563439370061
162	3979	V5	3	16.11760879246796	53.68906036155097	14.179448310494779	48.78234073954049	37.57145156908301
162	4405	V2	3	23.49304815632227	56.216512469104934	24.725860436964485	33.03862826634699	32.72346431278267
162	4405	V3	3	11.07969242818453	50.997970345185784	13.624837418437052	14.0028447637509	39.918277917001255
162	4405	V4	3	17.122272356956227	55.35960971487195	22.143380460464442	44.83343301654379	38.23733735791572
162	4405	V5	3	9.874625025196705	36.79421154321664	10.776748252915217	31.738315568069122	26.919586518019933
163	769	V2	0	65.60358060258396	106.53367927948234	72.71048642013227	48.58298422876512	40.93009867689838
163	769	V3	0	110.14035737543308	179.78862171008925	95.78155193462757	37.25025081879247	69.64826433465616
163	769	V4	0	100.15295481792798	183.5111550401187	71.06279776529762	183.24663267901428	83.35820022219072
163	769	V5	0	45.534612651708514	93.08849313834956	28.28771764554445	97.3926785904084	47.55388048664105
163	1175	V2	0	80.85134208410432	124.6440354689708	88.16521001533273	65.52162139180166	43.79269338486648
163	1175	V3	0	98.40667568932037	177.58230855975376	83.76229255284153	52.976371872902405	79.17563287043339
163	1175	V4	0	108.49121261539246	200.51712263790526	76.30176502011255	199.84213452374348	92.0259100225128
163	1175	V5	0	38.69401946650966	85.89711466236614	20.817943169856893	88.52972340535925	47.20309519585648
163	1589	V2	0	71.1906153143689	116.04269552340054	78.30611807707365	57.463018785110826	44.85208020903164
163	1589	V3	0	80.06502772416353	158.4110148388075	66.07344471077384	26.982656361799073	78.34598711464396
163	1589	V4	0	104.5211134500742	204.97245721753262	71.59631248950286	208.0969139840164	100.45134376745843
163	1589	V5	0	38.45529117440965	86.36016252903487	19.811056673263923	92.67819972843404	47.904871354625215
163	2009	V2	0	71.89820998338047	111.78874231932829	78.05970505725371	65.3324624098471	39.890532335947825
163	2009	V3	0	117.65122874554847	184.4515836216488	103.58262633825358	45.14091005537676	66.80035487610034
163	2009	V4	0	116.685608089866	201.32080405464768	86.56993599697655	200.91999802344395	84.63519596478169
163	2009	V5	0	55.36723777505108	101.01911613977676	39.01962261356423	105.5511592178142	45.651878364725675
163	2412	V2	0	67.22480127124588	104.394063439772	72.88178131915312	62.87690482436408	37.16926216852612
163	2412	V3	0	129.2515187864776	195.35347191787645	116.6006843753923	84.04175810262979	66.10195313139886
163	2412	V4	0	148.80724056293687	234.0258754594417	120.41558604226826	238.47693461809456	85.21863489650482
163	2412	V5	0	51.11740517714509	90.10003508306667	35.75948100723799	91.02116085970432	38.982629905921584
163	2781	V2	0	13.060448805795879	31.551383352648052	15.248786902995917	20.99175065042623	18.490934546852174
163	2781	V3	0	114.20242090250257	184.14340309514344	100.02336177978822	46.028200320267935	69.94098219264087
163	2781	V4	0	148.9570012640138	253.1597138386876	119.34522326863772	272.26526039670097	104.2027125746738
163	2781	V5	0	48.84840738155547	93.348701604479	31.821298965683226	100.51629893297893	44.500294222923536
163	3193	V2	0	43.347037087871456	86.34278907394089	50.900683903386394	30.92298453466395	42.995751986069436
163	3193	V3	0	107.34219243777783	181.78680492394005	91.76373424316196	38.40828697990456	74.44461248616223
163	3193	V4	0	130.69162227581424	244.1471005524743	97.08181440770113	262.20500556589957	113.45547827666007
163	3193	V5	0	48.312537131531826	98.10190260546288	30.312461103568282	104.19440845287441	49.789365473931056
163	3590	V2	0	80.89178868971199	121.78910719303617	88.330504194638	52.7308021822484	40.897318503324186
163	3590	V3	0	102.69291899456293	182.82742026550002	87.20428378685185	37.2736270504865	80.1345012709371
163	3590	V4	0	82.53068625486148	163.65178913010755	53.973116839850825	159.10248242020458	81.12110287524607
163	3590	V5	0	34.17430644152914	84.568273342821	16.520678412367587	89.70123168163714	50.39396690129186
163	3987	V2	0	77.71716887647625	105.95023279341264	83.53903221457186	47.9093098742201	28.233063916936388
163	3987	V3	0	138.5691952196157	180.30503285454225	126.70174141372414	43.4547290353814	41.735837634926554
163	3987	V4	0	175.07856452077013	267.39433728526353	151.68554107647145	291.8196323483206	92.3157727644934
163	3987	V5	0	98.43667956673332	140.32140142720178	88.0061506057561	152.30667095618173	41.88472186046846
163	4356	V2	0	40.884481063286636	78.23083327069496	46.58482238991761	29.634559835314363	37.34635220740832
163	4356	V3	0	129.37202724650925	197.91695243129254	115.62825055510575	58.84399299336598	68.5449251847833
163	4356	V4	0	156.30834238609395	257.4483652648297	127.83730219333812	276.28491154482776	101.14002287873575
163	4356	V5	0	47.61000853237975	93.43309037370241	31.135865644220786	98.37410138859683	45.82308184132266
164	548	V2	2	48.00712598923328	80.37311527316885	43.897414409766476	76.53721758151794	32.36598928393557
164	548	V3	2	124.56189231306969	223.17244475561446	95.35080993349051	178.1238867772197	98.61055244254477
164	548	V4	2	74.73790606573878	169.6855636524526	33.333515212584125	156.7036207455173	94.94765758671382
164	548	V5	2	47.11108140910388	95.50759410705491	25.195473618307293	92.52401609099675	48.39651269795103
164	1004	V2	2	66.07459721926925	76.86646699678973	64.14941934367536	60.81410540312134	10.791869777520475
164	1004	V3	2	151.04163061713064	240.60999689951382	124.10845416512569	185.92968211910545	89.56836628238318
164	1004	V4	2	93.08351668027986	171.45397459449788	59.075671787914324	165.1274286193767	78.37045791421802
164	1004	V5	2	64.60412926370765	91.50584084431792	46.75969188451094	86.61670192298989	26.901711580610268
164	1451	V2	2	61.603831022519756	81.4964565982994	58.03799499079985	66.67773632825633	19.892625575779647
164	1451	V3	2	153.1134047318331	228.2708437747563	127.98403613960555	178.01956090856945	75.15743904292319
164	1451	V4	2	110.49616589408218	195.4633725683398	76.66317899148352	197.47772312600108	84.96720667425761
164	1451	V5	2	75.5695368895271	116.43913498213381	59.07624467719411	117.16034325449537	40.86959809260671
164	1915	V2	2	38.10107622427028	70.51148915510434	35.05393489925016	85.18409244126036	32.41041293083406
164	1915	V3	2	118.43388076841538	210.94495655862144	90.16157652370207	117.06466064441548	92.51107579020606
164	1915	V4	2	74.73974959250108	165.49840601000395	33.982972855553264	150.3046563481646	90.75865641750286
164	1915	V5	2	46.72698612637198	86.51369132662055	27.21756033065156	79.02264720484754	39.78670520024856
164	2371	V2	2	51.70193092956695	92.6486176352537	46.88991860679104	73.71902813047393	40.94668670568675
164	2371	V3	2	116.02105194154294	218.63204305856357	86.36296867500131	160.1209467368144	102.61099111702063
164	2371	V4	2	69.05545185002148	172.2817741578225	31.591714982260843	165.57077436815072	103.22632230780101
164	2371	V5	2	40.82265183581471	91.83780073093617	18.55362315882107	89.02421089883873	51.015148895121456
164	2839	V2	2	46.464927018945176	76.48416809144324	43.79109632666564	80.27193959961943	30.019241072498062
164	2839	V3	2	123.56764627430601	229.0721977056052	93.19360314369013	136.12487731794445	105.50455143129918
164	2839	V4	2	67.19720324922422	155.56329619027252	42.08477934621811	138.10926989173117	88.36609294104831
164	2839	V5	2	41.71436994212254	84.42507274165987	26.260540721072193	77.2992026755535	42.71070279953734
164	3276	V2	2	58.527340790635954	71.77386812762782	56.57805368866531	61.991164763883674	13.246527336991868
164	3276	V3	2	138.89421801270996	229.4906585983851	112.28762931791185	146.7925204143752	90.59644058567514
164	3276	V4	2	82.14887530983268	152.89820440786124	47.16167507523821	130.64577502448313	70.74932909802857
164	3276	V5	2	60.964412236862	102.48971042817354	41.83237749623731	100.57890813571005	41.525298191311535
164	3716	V2	2	55.79158825406516	76.0348262024769	52.44660679959	72.37029213061753	20.243237948411746
164	3716	V3	2	136.3537250309743	223.20701319010712	108.60114698571145	126.4371156114616	86.85328815913283
164	3716	V4	2	90.32366145460647	175.45447438808733	51.75656281598791	163.28767484242456	85.13081293348087
164	3716	V5	2	61.10507095630121	101.83391637403099	42.05593520346176	96.88351102376252	40.72884541772978
164	4190	V2	2	42.73584093655483	77.76843216868754	38.88831551933663	81.51289480050347	35.03259123213271
164	4190	V3	2	115.14764641530422	213.91761767761906	83.75136974529649	110.41465381537549	98.76997126231484
164	4190	V4	2	71.23212333305224	174.0180357308759	28.5590032139036	166.60809730400706	102.78591239782367
164	4190	V5	2	52.558940573967924	99.20335553379721	32.73027059006661	101.0180172756713	46.644414959829284
165	839	V2	1	109.10722238157565	116.84064576194335	110.92576825025274	67.12845162056591	7.733423380367697
165	839	V3	1	161.48571549001727	190.6847606352216	146.00814501019104	94.26029946546234	29.199045145204337
165	839	V4	1	83.97493831991241	148.86532336009583	68.30107683433388	187.63135195812075	64.89038504018342
165	839	V5	1	53.259986329037396	83.89678483509269	41.59798212627187	97.94597870132179	30.636798506055293
165	1271	V2	1	55.639594675276065	75.40474172669761	57.460316461252425	45.007543572872784	19.765147051421543
165	1271	V3	1	178.64707946509	212.2465483183454	162.23181981820147	111.1031129177063	33.59946885325539
165	1271	V4	1	78.47374090176434	131.0158907397487	57.76136549074862	137.73630935180827	52.542149837984354
165	1271	V5	1	51.974458408442146	85.48212727122895	41.98270036340488	95.15713039014523	33.5076688627868
165	1699	V2	1	86.23504575574	104.39077699647386	88.18637168310566	69.11351705769704	18.155731240733857
165	1699	V3	1	168.905522896805	201.12673858019332	154.15396051397641	121.09901784813852	32.22121568338832
165	1699	V4	1	88.42452932774816	146.0933884696255	68.87307674427684	163.43402704405707	57.668859141877334
165	1699	V5	1	48.91404454174467	78.4522781639305	38.62966121697086	91.40580792884455	29.538233622185828
165	2136	V2	1	87.71618224508008	88.65300392698887	89.29354170505394	37.52236805144236	0.9368216819087962
165	2136	V3	1	162.63867128065462	178.370738411262	148.8898658453504	110.53836841828557	15.73206713060739
165	2136	V4	1	88.96565894140656	155.86897084119263	72.42511167424237	200.87702044414985	66.90331189978608
165	2136	V5	1	47.01739586324056	77.93967606130249	36.04540370954315	94.05997541230883	30.922280198061934
165	2557	V2	1	96.74402222323809	119.40440893484856	98.98345201588373	82.28929358748354	22.66038671161047
165	2557	V3	1	193.84426111106046	219.481048202371	179.1011902051867	128.5379646729074	25.636787091310538
165	2557	V4	1	87.78670806032045	146.8038423594599	64.86773339026395	157.24497424044623	59.01713429913946
165	2557	V5	1	48.77101116919588	80.46256893448644	37.60566662943426	90.81762607978375	31.69155776529056
165	2970	V2	1	107.44795323527786	116.51571809109228	109.33485353825104	66.71170481108133	9.067764855814417
165	2970	V3	1	196.4476670934161	215.35334804148368	185.2726642263093	166.42739453069484	18.905680948067584
165	2970	V4	1	90.03814826334204	156.2114415614541	70.43697943961206	181.51141029018268	66.17329329811207
165	2970	V5	1	55.10926075227315	84.75446561309627	39.94990919174822	94.49122577479811	29.64520486082312
165	3390	V2	1	106.6046093365679	120.5523578544481	108.59249011580556	76.99400500383065	13.9477485178802
165	3390	V3	1	178.3985588312841	211.9481204232275	162.5303852434306	150.57689574266604	33.54956159194339
165	3390	V4	1	81.11381829534646	142.70859022583346	60.497337741334825	165.78037051597852	61.594771930487
165	3390	V5	1	43.567833536036815	71.83249228473281	31.800715307436846	81.00342852582723	28.264658748695993
165	3806	V2	1	57.831751205608946	75.91234957145102	59.66261770952833	42.810032736524064	18.08059836584207
165	3806	V3	1	173.77767090057114	201.72723023953515	157.87513351825854	95.35271963458224	27.949559338964008
165	3806	V4	1	94.49332596128897	154.0439464466196	73.2079119661839	168.84534625048943	59.550620485330626
165	3806	V5	1	56.46591732010751	87.92325688568334	43.73734963302332	101.488994640295	31.457339565575836
165	4229	V2	1	69.26899202502341	89.32772330859258	71.54467926238188	42.809290135499865	20.058731283569173
165	4229	V3	1	193.0910164406955	217.9940519315	177.14112851278202	125.75859542018773	24.903035490804484
165	4229	V4	1	86.08917515437193	157.740890223125	65.51838471197358	187.47294723184802	71.65171506875308
165	4229	V5	1	43.72698009510768	75.84005364055965	31.61713749133393	87.41974990167239	32.11307354545197
166	848	V2	1	51.02188289323763	62.88021448824473	51.51431407339519	48.382682657424496	11.858331595007101
166	848	V3	1	56.834967476540925	104.30915884656655	46.77820994516747	38.12738358410705	47.47419137002562
166	848	V4	1	18.43337096811689	37.87320650062106	44.46434083732446	32.05475092844249	19.43983553250417
166	848	V5	1	20.395591936602894	15.688066519942886	34.299090686299095	21.12556772756167	-4.707525416660008
166	1322	V2	1	67.35539583126491	86.9462361883527	68.72250952631147	68.91312564295548	19.590840357087785
166	1322	V3	1	69.74106441411718	113.40899728914839	57.45483392241327	58.27884928698611	43.66793287503121
166	1322	V4	1	18.929072745084483	49.106122975860316	30.491945408719946	44.60380886762567	30.177050230775833
166	1322	V5	1	10.458562845860657	23.55343852955502	18.057790319512243	22.604026253073172	13.094875683694363
166	1772	V2	1	30.319873504724434	40.83128119872464	30.398263701614255	28.21089944710408	10.511407694000205
166	1772	V3	1	46.03516437033157	94.26363832326932	39.32660083126228	31.72136118945289	48.22847395293775
166	1772	V4	1	20.697158642089164	33.12244773676024	47.96185857171969	26.388729346966674	12.42528909467108
166	1772	V5	1	27.12697250264975	21.087649939538835	34.56757221286247	29.585435162258197	-6.039322563110915
166	2261	V2	1	35.005341683504994	44.54325852757801	35.220055417162776	33.83089735227818	9.537916844073017
166	2261	V3	1	53.53774539918858	100.27092620387218	42.210839125413145	40.071624215403666	46.7331808046836
166	2261	V4	1	16.643228552292367	41.99452132299179	38.53506412060379	37.571833126035	25.35129277069942
166	2261	V5	1	10.760774060441195	25.541956030913212	21.80289284941374	33.1133796859205	14.781181970472018
166	2715	V2	1	65.10233285230997	77.9768938150113	65.81449170619081	62.91292206019342	12.874560962701324
166	2715	V3	1	58.00837327913803	103.76200786280621	48.544625390313186	50.392282194244764	45.75363458366819
166	2715	V4	1	16.418798196060642	39.64789427510503	38.69764484202479	32.680815712860166	23.22909607904439
166	2715	V5	1	14.210826358560842	19.16905409808091	26.57485522848307	21.16215824638836	4.958227739520067
166	3187	V2	1	41.69992001205725	62.89192671244686	43.05285933693627	45.25797420749904	21.192006700389612
166	3187	V3	1	55.30435178263904	102.03981800222995	43.873404669911494	44.88243594117834	46.73546621959091
166	3187	V4	1	14.593531992203172	21.050181412080992	36.17463495119277	11.894302938585025	6.45664941987782
166	3187	V5	1	16.943141159515587	17.283527178297717	29.24808697149481	21.507644538627943	0.34038601878213015
166	3678	V2	1	71.89494277492707	87.2257481624819	72.85183189464105	70.40691032810591	15.330805387554832
166	3678	V3	1	62.0503404087834	108.49923673603318	51.580593096332024	53.73823139894028	46.448896327249784
166	3678	V4	1	22.053758833796316	48.76870523990656	39.710433390923576	45.44104406394128	26.714946406110244
166	3678	V5	1	13.032200559414088	21.069003352956713	24.364112397565112	21.539479382354756	8.036802793542625
166	4137	V2	1	55.80156457907364	71.53418197118886	56.70055710900531	53.34651300143829	15.732617392115216
166	4137	V3	1	14.236958604842997	41.345103538008814	18.698050011920124	13.284728788678695	27.108144933165818
166	4137	V4	1	18.340386903090092	25.043966833589696	44.19066260779626	15.897974102473503	6.703579930499604
166	4137	V5	1	17.61390436501451	18.09208322569498	31.118531787978398	24.410259824051227	0.47817886068047244
167	685	V2	2	39.295238210401905	25.828664206128433	41.10489672058617	47.332097156405496	-13.466574004273472
167	685	V3	2	151.1796199782111	238.3570086180633	144.08765023376955	383.64304936564565	87.17738863985221
167	685	V4	2	241.23913495476418	192.5563086178327	225.04725057241978	106.63470474612339	-48.68282633693147
167	685	V5	2	108.39520539547273	82.43363460343387	99.75886878469366	46.82929384731559	-25.961570792038856
167	1083	V2	2	43.77663621559204	24.45357190528343	45.40755956534401	48.47717774309856	-19.323064310308613
167	1083	V3	2	174.84485783344383	261.3524777205113	170.1502317564841	423.6927048300066	86.50761988706745
167	1083	V4	2	253.14945347275597	196.44147975477836	239.23359412511908	106.05766081063476	-56.70797371797761
167	1083	V5	2	101.42187264732127	73.77538409533636	95.11554895682704	40.50819792312183	-27.646488551984902
167	1548	V2	2	47.38915762800043	28.721880052276973	48.36698725076583	53.39360468089062	-18.66727757572346
167	1548	V3	2	205.6831409892745	311.83427033895447	197.83057130210818	494.3477067558397	106.15112934967996
167	1548	V4	2	282.45040314950234	223.97825802415315	259.2052133978949	113.11588985439728	-58.472145125349186
167	1548	V5	2	128.12710826415562	97.8015691367363	115.22364924590218	51.62139299853477	-30.32553912741932
167	2004	V2	2	41.956705837811384	31.19854280702359	43.55459308057726	48.952266539184855	-10.758163030787795
167	2004	V3	2	70.7171715964626	86.47764747683804	66.78896009750702	87.66634349872083	15.760475880375438
167	2004	V4	2	243.93277351525163	193.40114258597376	225.8429234043267	103.54097757058035	-50.53163092927787
167	2004	V5	2	114.52105612550582	94.87758877799254	96.77519079710349	49.73416251206529	-19.64346734751328
167	2439	V2	2	37.17122385993073	26.814814090925697	38.59818140541533	55.39099741865682	-10.35640976900503
167	2439	V3	2	177.99670163224073	268.0397565290095	171.9039547759247	430.87752206904764	90.04305489676875
167	2439	V4	2	261.74940564579623	205.73009205251458	241.70090393447444	107.26105984389595	-56.01931359328165
167	2439	V5	2	119.6604233872543	90.89068454722671	106.75296606948334	47.45517218130104	-28.769738840027586
167	2919	V2	2	39.72513408241763	23.845346546416806	40.82590427634736	48.77084624471524	-15.879787536000826
167	2919	V3	2	176.92983755376412	277.71206732880216	168.94842479710007	447.86631130092684	100.78222977503805
167	2919	V4	2	283.5851629671437	228.47133624705546	258.18970701992754	116.62842060476027	-55.11382672008821
167	2919	V5	2	128.2986208026027	99.00448480890694	115.97216643265094	54.70389221328932	-29.29413599369576
167	3346	V2	2	35.37826112253045	20.17820996909247	37.52621084463303	39.043666751186464	-15.200051153437983
167	3346	V3	2	132.17111458472337	207.49099691918062	128.19228131500392	348.4070646641397	75.31988233445725
167	3346	V4	2	243.96746795107694	186.7227994098943	235.58912346232972	106.4910293653798	-57.24466854118265
167	3346	V5	2	128.48855008455666	95.5743678125469	123.56877385511024	60.48308994153668	-32.91418227200977
167	3801	V2	2	52.81031036497189	30.814580097895625	53.56574883094611	50.274393112252355	-21.995730267076265
167	3801	V3	2	190.8380227912746	283.3907571801994	185.63690396211416	457.70932334350726	92.55273438892479
167	3801	V4	2	276.86998246700773	215.7275199807168	258.140667224674	111.64659398473236	-61.142462486290924
167	3801	V5	2	133.2411392785062	101.08044275941009	121.63345806010761	54.997072620721305	-32.16069651909612
167	4284	V2	2	43.60931338255643	31.67513612260478	44.69762676179811	59.065967864585794	-11.93417725995165
167	4284	V3	2	135.52330459398266	226.0431442503773	127.29934716429277	375.2012630350506	90.51983965639465
167	4284	V4	2	254.15724169021325	204.7139104153171	228.96386718904694	105.2310654086854	-49.44333127489617
167	4284	V5	2	118.03377667765469	92.676481121272	102.55042464646792	48.434691812573945	-25.35729555638268
168	823	V2	4	147.2503223006284	154.6654647981708	150.83701026213072	128.42528178502192	7.415142497542405
168	823	V3	4	99.36858610485612	138.39051526230833	165.5237995243181	61.91900535862867	39.021929157452206
168	823	V4	4	68.4572940995495	84.27629269299308	159.4393794485495	43.33885644552664	15.818998593443581
168	823	V5	4	53.06321201200237	101.16036217640826	57.76908574070993	84.48816907215851	48.09715016440589
168	1340	V2	4	104.42759138682656	119.63926683569974	109.43805784024269	100.2182874054976	15.21167544887318
168	1340	V3	4	82.48601552309822	102.49490767117113	139.56270357450944	22.859101397645986	20.008892148072917
168	1340	V4	4	62.67233508178507	34.62697346793966	133.14513699254493	23.821692503731768	-28.045361613845408
168	1340	V5	4	44.543331796887564	94.29393485869187	42.35532305939343	68.79044347116422	49.750603061804306
168	1816	V2	4	95.61539835507844	117.63585425915403	98.83933723147929	96.57131639712365	22.02045590407559
168	1816	V3	4	52.670762339928835	70.33874021143309	91.07278316326624	22.961101071171583	17.667977871504256
168	1816	V4	4	34.39310583960761	41.67157112282338	85.66625706147401	16.47774478099748	7.278465283215773
168	1816	V5	4	51.414215340626626	99.5711738982818	34.85172025960306	78.44413684383761	48.15695855765517
168	2299	V2	4	134.14427395229274	76.72014807953505	143.47375693286716	107.83795907603646	-57.424125872757685
168	2299	V3	4	111.5171896111806	118.09697102816597	178.73009782671775	82.8102717648868	6.5797814169853694
168	2299	V4	4	80.8529463156639	67.17913500916129	172.29256164940747	28.09931933430673	-13.673811306502614
168	2299	V5	4	65.77461031933156	116.30273359024605	67.39872147999282	100.35554115567237	50.52812327091449
168	2763	V2	4	122.19981499581898	129.0410834686168	126.50157699020151	106.92382803731168	6.8412684727978075
168	2763	V3	4	73.71613326541052	58.930330350948616	115.83053411730508	61.032011583300786	-14.785802914461904
168	2763	V4	4	42.74729420509035	53.53074583014453	106.27250545226134	23.737569341200512	10.783451625054184
168	2763	V5	4	83.35419313023144	137.527324111869	68.26702030346006	124.21683201764912	54.17313098163757
168	3191	V2	4	129.35804297179192	129.83604763463782	134.72607507866147	109.56054970381763	0.4780046628459047
168	3191	V3	4	81.71584014323611	61.06698551262074	126.27130629680589	58.28336396031691	-20.648854630615368
168	3191	V4	4	60.66960191068924	51.59459076091173	135.4319982169363	16.99156531129461	-9.07501114977751
168	3191	V5	4	76.95930708238791	129.94310264683708	70.97625027671738	115.56080643952386	52.98379556444917
168	3715	V2	4	132.48387272670308	149.50924086308422	135.60882380481715	128.45152312809623	17.025368136381132
168	3715	V3	4	61.783988373831335	60.16635486331576	100.5647584337568	24.32860361498759	-1.6176335105155744
168	3715	V4	4	45.4126227745409	46.3000831946304	108.90446702609044	14.573258449671735	0.8874604200895035
168	3715	V5	4	68.72103111747369	119.35492880301558	54.5477830645907	98.38336752538945	50.633897685541896
168	4223	V2	4	103.73200420120268	106.5518484247118	109.39346099784063	89.4078203998015	2.819844223509122
168	4223	V3	4	71.39026729348888	66.5403701752423	114.88956837337223	30.293827204256107	-4.849897118246574
168	4223	V4	4	51.818190786487165	33.8593852541214	109.98181444353222	18.813714011358602	-17.958805532365766
168	4223	V5	4	59.48022315733779	97.39827132786839	66.99370766276171	80.22678893838749	37.9180481705306
169	944	V2	0	10.295975285159981	42.56838039266564	14.004894788049713	19.673797110793917	32.272405107505655
169	944	V3	0	34.56471992259254	86.73670305028861	27.59859192480824	54.377695017042804	52.17198312769607
169	944	V4	0	20.607077964451996	48.08464207951	12.863591959721997	35.325942029311	27.477564115058
169	944	V5	0	16.642717769726172	39.62421401084371	8.515039361266043	34.38865581978823	22.981496241117537
169	1499	V2	0	21.569068817609107	58.4597927389672	26.581409642566467	27.029888786642598	36.890723921358095
169	1499	V3	0	29.360134498366207	73.07007430538359	23.74329866633116	53.392036774816596	43.70993980701738
169	1499	V4	0	18.533857745095382	48.57112469839169	19.669092989315917	42.739578838838	30.03726695329631
169	1499	V5	0	14.36904272979922	39.093773423600375	12.75450020775755	37.16161197441308	24.724730693801156
169	2062	V2	0	14.234469998020646	52.40491164565623	18.303641120022547	22.584284823283063	38.170441647635585
169	2062	V3	0	26.12165741513378	16.897323572262984	28.717703437956374	13.9278064746949	-9.224333842870795
169	2062	V4	0	18.19461472635516	67.35263996874068	28.45323875734118	55.47925484544047	49.15802524238552
169	2062	V5	0	14.828186774838663	34.306836364817755	23.64454030648081	31.61096709002978	19.478649589979092
169	2610	V2	0	30.223115041840867	76.79750939998844	36.25557053275029	39.23318107683536	46.57439435814757
169	2610	V3	0	81.55993221001418	181.92452113323498	64.94599825166823	70.84017819605985	100.3645889232208
169	2610	V4	0	38.37589994025372	118.99701720733073	22.156002850225555	107.54251332732275	80.62111726707701
169	2610	V5	0	23.564538385219766	65.32246276320083	10.611380972076676	60.98698343829339	41.75792437798107
169	3172	V2	0	24.744654917822924	61.37202859936904	29.798867280745604	27.53640804605723	36.62737368154612
169	3172	V3	0	19.192183818040153	55.30832502905832	15.922833150732354	41.99822438115204	36.11614121101816
169	3172	V4	0	16.495019208696156	39.29597206529581	21.69416901103441	34.70853600390194	22.80095285659965
169	3172	V5	0	17.79682988047953	47.951003705047015	12.694403776543169	46.52956762127621	30.154173824567483
169	3736	V2	0	9.607881996781856	44.82930756632481	13.184771110799323	22.687325237455966	35.22142556954295
169	3736	V3	0	54.619082189992035	144.6395255468258	41.815014036787026	48.382811491140664	90.02044335683377
169	3736	V4	0	13.902721915113876	61.05904940455766	29.82341280645521	48.2553890672643	47.15632748944378
169	3736	V5	0	15.865085107172659	44.7963451682848	23.14566665847324	41.7238581971555	28.93126006111214
169	4282	V2	0	20.321273980324563	56.73981378774781	24.089765040327272	39.45396073086544	36.41853980742325
169	4282	V3	0	33.57123118247409	105.09686889019885	24.0745400220217	69.15173979608177	71.52563770772477
169	4282	V4	0	8.670528836821536	34.675085408569295	22.79777988982779	25.67462839857949	26.00455657174776
169	4282	V5	0	25.48748082559003	71.22359414227672	15.085382684618365	66.12679845976287	45.7361133166867
170	660	V2	2	123.41405812621507	113.13238432727533	121.56551565113008	63.85502288354991	-10.281673798939735
170	660	V3	2	46.38513057640384	68.12946047452262	40.85723037379187	60.519135911580584	21.744329898118778
170	660	V4	2	32.73118649540314	66.6673416731807	29.811590217096214	71.55467893556107	33.93615517777756
170	660	V5	2	11.727557318352078	16.595822603511948	8.559309573546841	13.112579966421315	4.86826528515987
170	1234	V2	2	134.65929142618762	134.10086174559794	132.36279137222567	90.3885914745974	-0.5584296805896827
170	1234	V3	2	146.95266372678486	164.8328283237925	137.07591363911206	107.3146919402351	17.88016459700765
170	1234	V4	2	48.03121603732153	70.82615512621538	44.65081397957581	73.39138516648438	22.794939088893855
170	1234	V5	2	43.85366374544667	36.86432585769302	47.110007089654744	36.713820168886194	-6.989337887753649
170	1783	V2	2	106.90995232656972	104.27397332571687	104.85668685627566	57.7350498018464	-2.6359790008528563
170	1783	V3	2	77.37079439112134	125.19274740131974	62.58942214504096	79.77043696667293	47.8219530101984
170	1783	V4	2	20.4495990640331	68.16646495043031	14.727573491607815	62.948173380250815	47.71686588639721
170	1783	V5	2	12.155668491350276	26.097537105498297	16.44556162664774	22.50609298881603	13.94186861414802
170	2381	V2	2	140.23855240739138	141.00778455855666	137.8013337809152	90.88864147186047	0.7692321511652835
170	2381	V3	2	92.56113222838667	126.01144501321573	79.86196043081537	70.38626495856171	33.450312784829066
170	2381	V4	2	29.183829059497878	64.11222895950685	26.458428324931727	67.36193800040385	34.92839990000897
170	2381	V5	2	22.22705345740608	30.787967311715313	21.892275820428257	28.437476561147278	8.560913854309234
170	2964	V2	2	116.64432702363617	121.10994762712883	113.85553990029919	71.26501661536346	4.465620603492667
170	2964	V3	2	70.9385039176177	117.18333134462337	57.786304487574775	85.34274505092174	46.244827427005674
170	2964	V4	2	14.238982227051546	40.91838822590981	14.556022811098481	30.517476457214634	26.679405998858265
170	2964	V5	2	13.01353442052664	16.405562440163113	8.692946588420126	10.964147868362508	3.3920280196364736
170	3551	V2	2	111.44465102148132	99.66603923581357	110.07884088722996	62.56003239110667	-11.77861178566775
170	3551	V3	2	59.03152993007279	98.93194962693612	47.92553289959572	74.70001247659968	39.900419696863324
170	3551	V4	2	21.00568092946118	64.8276388892215	22.69591164837059	63.515131851814246	43.821957959760326
170	3551	V5	2	3.8247806508381776	11.54143424289019	5.831164532454991	7.47918890466479	7.716653592052013
170	4120	V2	2	106.26321375372318	107.94002083982811	103.70568258909941	57.972187046189276	1.6768070861049296
170	4120	V3	2	112.20689992150362	151.3927570871945	97.2719524679788	85.71001733167562	39.18585716569088
170	4120	V4	2	20.13147163816098	54.13582090750165	14.737919248084413	48.99656154304054	34.00434926934067
170	4120	V5	2	14.521301614657945	23.967205033027973	18.148803754280333	21.630548592610506	9.445903418370028
171	745	V2	3	249.11296961411884	228.97285015644132	249.33634370269615	195.2038472816598	-20.140119457677514
171	745	V3	3	277.89118058033023	393.01475735729235	270.2816152490332	577.8925855028094	115.12357677696212
171	745	V4	3	191.71457904905125	144.5691926129307	167.91906108289155	77.78965676162463	-47.14538643612056
171	745	V5	3	126.49488340036476	98.78703832562613	112.69971647086709	59.785334383399956	-27.70784507473863
171	1192	V2	3	247.20295688182182	229.63051650232342	247.3703098481873	200.4714657977349	-17.572440379498403
171	1192	V3	3	196.5054220621538	250.60312783707306	192.73204415683023	341.30184290529905	54.09770577491926
171	1192	V4	3	151.20073388425345	118.06360855651145	131.60748213408715	74.93207096236193	-33.137125327742
171	1192	V5	3	122.17355714363711	95.45676149160504	107.40168926619727	56.37876175557839	-26.716795652032076
171	1636	V2	3	201.74731634705313	200.64057972407636	202.17757977311962	183.65730827030131	-1.1067366229767686
171	1636	V3	3	208.35304728859663	261.2672394602742	203.79374942655215	339.9034880477026	52.91419217167757
171	1636	V4	3	74.0159707974653	78.90827596380396	69.42156674276835	72.45795352041603	4.892305166338659
171	1636	V5	3	69.84126349621096	56.40430018393036	64.80441516520337	40.02478364156571	-13.436963312280596
171	2064	V2	3	208.87387138592194	216.38097330642574	209.3991027772853	203.34538351094483	7.5071019205038
171	2064	V3	3	205.31761512915256	271.6045074458741	200.01446647039378	369.34249807045956	66.28689231672155
171	2064	V4	3	58.32756985530203	65.87468283077959	53.60894239175499	58.0477057846796	7.54711297547756
171	2064	V5	3	117.60444703434372	93.94403272593293	107.97237675053947	63.29030609496224	-23.660414308410793
171	2518	V2	3	225.82088460079885	212.53285837006112	226.27531640187428	177.68472040754114	-13.288026230737728
171	2518	V3	3	233.84956576053548	317.69771224858556	228.0969707467035	454.1266600655083	83.84814648805008
171	2518	V4	3	54.30291092338205	69.73513180725277	50.98498695954949	66.77307082132947	15.43222088387072
171	2518	V5	3	123.42631477177129	95.77750275615361	111.34604047460184	59.63486267204415	-27.64881201561768
171	2985	V2	3	218.67080989494778	200.03920914822365	218.96484686633775	168.03112950737736	-18.631600746724132
171	2985	V3	3	280.9567207141182	396.4331670838412	273.33013349818265	583.0789925435347	115.47644636972302
171	2985	V4	3	138.84299110792506	110.42038042331319	124.37226664030378	74.96620976261902	-28.42261068461187
171	2985	V5	3	134.26090043831186	102.79080043533826	119.59371307822421	60.34810476334359	-31.47010000297361
171	3433	V2	3	247.56030037068913	238.02897038875196	247.44611441752812	233.0974505633137	-9.531329981937176
171	3433	V3	3	217.01688749061873	240.18997758394056	216.33773411557027	297.5793353571822	23.173090093321832
171	3433	V4	3	79.67312807784609	72.36594191306493	82.04086301772631	69.64010180412178	-7.307186164781157
171	3433	V5	3	87.1735171246097	71.73194641006924	78.1749903017049	48.140185348249354	-15.441570714540461
171	3863	V2	3	184.486709158914	192.00954418225126	185.1228121358092	177.07875539586757	7.522835023337251
171	3863	V3	3	184.84160647206835	221.03436750983383	180.4281676971687	253.39638356160725	36.19276103776548
171	3863	V4	3	85.91309438802749	79.33721866954228	82.08654766518438	63.13763084920845	-6.575875718485207
171	3863	V5	3	63.71174706677911	49.407624950479835	61.05971703671128	34.483816255229996	-14.304122116299276
171	4303	V2	3	228.87580363320893	228.10176068545223	229.348090216915	208.07579318821433	-0.7740429477566977
171	4303	V3	3	190.0532634473721	249.32933953123396	185.03261913454128	335.72273290461754	59.27607608386185
171	4303	V4	3	159.39964481074017	130.50905336705983	147.22550427036336	83.20410585995275	-28.890591443680336
171	4303	V5	3	111.68178051659878	89.41636614507236	102.52999243194661	60.39061863973313	-22.26541437152642
172	744	V2	1	17.425085341059354	18.535927252653156	17.339298710473578	35.18673143260263	1.110841911593802
172	744	V3	1	76.60820697869286	85.35045154335766	65.85912204745935	27.000303766711657	8.742244564664801
172	744	V4	1	71.73586365900653	144.12880946507227	58.67867948011194	191.42864643745236	72.39294580606574
172	744	V5	1	30.95363986098814	64.26824371810635	23.74570817490829	83.87344963471241	33.31460385711821
172	1310	V2	1	16.85741187499399	22.299522622192146	17.676441162820904	24.203028002115744	5.442110747198157
172	1310	V3	1	47.7250426911246	62.90523052559838	37.77020851465284	23.661230755205523	15.180187834473777
172	1310	V4	1	61.93313614919281	130.15522021060363	50.37679290274153	177.0996417093738	68.22208406141081
172	1310	V5	1	37.54324086691672	43.91835081329299	36.070685669659206	61.67208682069028	6.37510994637627
172	1867	V2	1	30.75367603323033	45.25403012685287	32.55932110109452	11.571183711391198	14.500354093622537
172	1867	V3	1	127.32414292365551	144.7212906418221	112.17413343754735	23.681174382567303	17.39714771816658
172	1867	V4	1	69.48952893556061	144.94344088872677	56.72189505357178	186.20757588572394	75.45391195316616
172	1867	V5	1	29.635582998712167	55.23430413313687	26.640615298700716	73.42268594941184	25.5987211344247
172	2437	V2	1	16.514699079524934	15.782863113744952	15.891516117217842	29.735080442302152	-0.7318359657799824
172	2437	V3	1	68.25477031972363	81.38059713405382	57.93383737930524	32.76905694292908	13.125826814330182
172	2437	V4	1	68.59628744085073	142.97283100902095	55.80594698217073	186.76908982932284	74.37654356817022
172	2437	V5	1	31.28032551955241	53.48594644640823	28.29348132818128	72.37117388976249	22.20562092685582
172	3013	V2	1	17.987634030391355	27.028231696710638	19.005022096184604	23.881564391834786	9.040597666319282
172	3013	V3	1	93.28286129727866	105.37003449290702	79.97980322811284	37.848933148639894	12.087173195628367
172	3013	V4	1	60.91811870171113	137.76911451968837	46.046274766457444	178.31183383391803	76.85099581797724
172	3013	V5	1	27.104824627913693	53.83345087163991	23.59081433903425	72.15544205563549	26.728626243726218
172	3597	V2	1	33.13122390451887	47.019236943334306	34.988743474447766	11.768415101062796	13.888013038815437
172	3597	V3	1	101.92168759142994	119.4992978660998	88.20065705256431	16.01176431575591	17.57761027466985
172	3597	V4	1	69.75127930139776	146.19774269104167	54.62568685426701	193.20612940776857	76.44646338964391
172	3597	V5	1	29.10730893012733	58.67804473123504	23.136562092493882	77.06000455161377	29.57073580110771
172	4171	V2	1	20.217469949414788	17.048037410498644	19.42746647084672	33.31899329801401	-3.169432538916144
172	4171	V3	1	59.94396985886442	78.14048755583931	48.97665268668323	23.078040506947136	18.196517696974894
172	4171	V4	1	72.53481537114769	148.6993137833913	59.75693267435301	193.29727408680844	76.1644984122436
172	4171	V5	1	28.43713577080045	59.39597455314606	22.658927377446503	79.8115922703039	30.958838782345612
173	466	V2	0	35.92103236642363	50.75125704305319	37.68849301594669	62.50850576211304	14.830224676629555
173	466	V3	0	73.65573128452009	108.43963411405252	71.1029523366336	162.7429279192698	34.78390282953244
173	466	V4	0	105.51714919240514	151.5543679351331	106.88895365472642	198.16077488976694	46.037218742727944
173	466	V5	0	38.62227719222661	56.59900353930677	29.233749143189307	65.44144705122635	17.97672634708016
173	829	V2	0	52.2951535954402	66.84888279170127	55.43821676171435	37.1901033124922	14.553729196261074
173	829	V3	0	54.86964419558682	72.17719017670768	50.375270965762624	36.3445910641444	17.30754598112086
173	829	V4	0	99.27323200773932	151.22698567480012	97.58080296762807	195.07517775569647	51.953753667060795
173	829	V5	0	29.412822926597936	53.78476823789328	24.60092869038649	62.71462448850215	24.371945311295345
173	1086	V2	0	37.02737203644192	56.70600773155508	40.52903659042664	46.62447837991938	19.678635695113165
173	1086	V3	0	45.90159210722601	110.40906406009799	39.676269772908036	202.85214902779134	64.50747195287198
173	1086	V4	0	77.00784921296113	138.58623089107576	66.01179756400718	175.45192842371517	61.578381678114624
173	1086	V5	0	23.28002880829508	50.78838392753417	15.587108538443054	63.00570021414348	27.50835511923909
173	1473	V2	0	39.359611954786956	59.999867732793966	43.06928118467187	44.96630631237612	20.64025577800701
173	1473	V3	0	49.036054218694325	82.16105039674945	41.73383879842684	44.222372925573126	33.12499617805512
173	1473	V4	0	81.99046004680724	146.87641455429028	68.92233644635448	181.60030193381496	64.88595450748304
173	1473	V5	0	29.475810626508018	49.69133471567436	15.697370557109434	61.137122123921884	20.21552408916634
173	1941	V2	0	68.98846601026578	77.57148018845935	71.57160995834477	52.75630047386873	8.583014178193565
173	1941	V3	0	109.44044110177506	131.39764288830324	106.10862811787659	156.4411391024391	21.957201786528174
173	1941	V4	0	123.36030141795209	170.97869974571182	123.7671631222835	218.20030276630771	47.618398327759735
173	1941	V5	0	37.284925387018994	60.286499869076565	35.325545566392115	73.67482051921291	23.00157448205757
173	2323	V2	0	36.37477067625477	51.9083463740095	38.74166635624226	59.48433765538398	15.533575697754728
173	2323	V3	0	75.19773864569802	96.00135473326075	71.58074488655993	126.03333961482329	20.80361608756273
173	2323	V4	0	104.28709521271044	149.940496466634	101.62069473718991	187.74710242073775	45.65340125392355
173	2323	V5	0	27.760587121216545	48.900370922820954	24.894360032212045	61.01773734895968	21.13978380160441
173	2683	V2	0	58.30968120511845	69.58549363252574	61.2569475224757	41.53494290026968	11.275812427407288
173	2683	V3	0	64.75470438567247	79.94450028680097	59.773393322396544	76.21598473356636	15.189795901128505
173	2683	V4	0	102.5168264778427	153.2959986330448	97.19866161767109	187.78735535362398	50.779172155202104
173	2683	V5	0	32.29655511753214	55.798957747781074	28.00652730543965	69.81019521688651	23.502402630248937
173	2888	V2	0	61.94958490075145	75.3526718253819	65.12470492053252	40.63671833143367	13.403086924630458
173	2888	V3	0	81.72959039013031	94.57111472400798	76.70209683741017	43.65703926522638	12.841524333877672
173	2888	V4	0	134.9537414607248	197.76541736137986	124.97145225936595	248.52183491237855	62.81167590065505
173	2888	V5	0	86.02078248288139	90.88051201504892	69.13334511749	85.85697676496882	4.859729532167535
173	3215	V2	0	31.41381830002049	49.41848283902649	34.80162979901729	16.271023444700226	18.004664539005997
173	3215	V3	0	37.83327207795394	64.50523947456468	33.102852294090575	54.27219849255667	26.671967396610732
173	3215	V4	0	80.92985566545678	147.86409242760678	68.61601765630981	184.32033445638768	66.93423676215
173	3215	V5	0	20.476037221095687	50.825293737188446	13.32669578681053	61.64324809414528	30.34925651609276
173	3492	V2	0	22.55968832525273	42.54604342409728	26.10146838989098	20.757527247824317	19.986355098844548
173	3492	V3	0	47.81774353125286	89.78630430129878	43.946076466610876	156.28542139351478	41.968560770045926
173	3492	V4	0	76.21659277882645	140.05620514013643	59.73015537702769	162.76516595382517	63.839612361309975
173	3492	V5	0	19.743212179660574	48.73605488699123	11.445815297430869	59.48835161573984	28.992842707330652
173	3974	V2	0	51.20483715746005	62.708760897640225	53.815246634393056	34.03321368893575	11.503923740180177
173	3974	V3	0	91.9814784270464	110.67507283133318	86.9727296265178	53.44543330541822	18.693594404286785
173	3974	V4	0	112.60032396151192	160.23307887077496	108.63406205147488	195.90032599478636	47.63275490926304
173	3974	V5	0	31.170215738782648	52.585148765882344	26.632725747182096	59.5869380383371	21.414933027099696
173	4508	V2	0	45.941241079026234	70.82974148730655	48.054526298658025	90.20339646911808	24.888500408280315
173	4508	V3	0	87.23857273318336	85.40719200260203	86.28070976759908	98.5918872739179	-1.8313807305813299
173	4508	V4	0	109.4129611831794	143.20364023994807	110.79084010966181	180.56904213110514	33.79067905676867
173	4508	V5	0	38.90427240601158	54.58014986976778	37.247784133950134	67.09231271194729	15.675877463756201
174	537	V2	2	22.129262279582004	31.099643827625812	23.40304252988493	27.689540014572586	8.970381548043807
174	537	V3	2	20.30503174446438	82.40072687997822	17.30511594932819	78.31196689130468	62.09569513551384
174	537	V4	2	49.4421955479037	107.94115383893988	40.50218421211444	69.20679322822762	58.49895829103618
174	537	V5	2	11.975175221165113	35.26660499438287	30.78611936808425	21.53478196444231	23.291429773217754
174	1044	V2	2	14.228424073782634	33.303326895723245	14.607165247679465	29.271868866020764	19.07490282194061
174	1044	V3	2	125.07267749947611	242.28768336024208	96.0385962687673	170.64040060017803	117.21500586076597
174	1044	V4	2	71.50191482323388	143.60193201630182	39.39384170311242	106.21436959135804	72.10001719306794
174	1044	V5	2	15.890813587151367	40.58504967234306	33.46323227470181	31.210220763005555	24.694236085191694
174	1545	V2	2	15.771862358523643	38.35715862142494	14.246786972758905	33.84934037991305	22.585296262901295
174	1545	V3	2	112.31678493027462	213.80307057188062	85.87306118323876	153.15518476322376	101.486285641606
174	1545	V4	2	77.35520925121571	144.8293553424401	46.17115751841813	117.23888678417777	67.47414609122438
174	1545	V5	2	6.584785468251324	27.608493236754615	19.858902579598997	16.06176028402481	21.023707768503293
174	2026	V2	2	26.99008677686903	54.65275851028314	25.008619919194484	52.56797555538878	27.66267173341411
174	2026	V3	2	130.6067864806707	238.45806625079115	103.04219294162952	190.778243435734	107.85127977012044
174	2026	V4	2	66.35868017714729	121.73319787534592	31.83207248932954	84.87082615179003	55.37451769819863
174	2026	V5	2	9.394481527389251	32.93567611554822	18.43529754647253	20.07395104244624	23.541194588158966
174	2499	V2	2	20.598366356437946	52.59719130366807	18.42928476046361	49.64306030830564	31.998824947230123
174	2499	V3	2	34.857738937456034	96.98392812516461	21.576164434636503	92.78409169310534	62.126189187708576
174	2499	V4	2	77.67494386690025	143.3231915961171	39.78678317453006	102.50633453793446	65.64824772921686
174	2499	V5	2	11.595445991149923	42.30166727813181	21.722686208064097	28.104527722514852	30.706221286981886
174	3002	V2	2	23.007943198452853	48.91683815463755	21.068094298647274	45.528932709395725	25.9088949561847
174	3002	V3	2	26.399776453898248	73.9160824595982	15.41488941323971	68.377212131363	47.51630600569995
174	3002	V4	2	46.631375631729426	97.33989944451567	19.066541446602333	64.86192642443876	50.70852381278624
174	3002	V5	2	14.415030036757598	45.32786934240802	15.290386458570993	33.24203647827638	30.912839305650422
174	3527	V2	2	17.040723973927573	36.61226357955727	15.723972803890305	31.986885835502214	19.5715396056297
174	3527	V3	2	87.6066557712246	180.64907136899535	63.55410534648048	131.87384897933532	93.04241559777076
174	3527	V4	2	82.28576572675091	149.40821010976484	51.71921783630299	125.88391507315909	67.12244438301393
174	3527	V5	2	18.408893350471647	38.74438942456329	30.008318981568284	33.3644737364779	20.33549607409164
174	4034	V2	2	17.308022892396	31.116349851763104	16.5950518280641	32.556123759511124	13.808326959367104
174	4034	V3	2	29.760080855070754	59.64070963733338	24.9253868650001	63.61505557575857	29.880628782262626
174	4034	V4	2	84.25236233529571	142.41929721172505	48.189539258480515	109.29237421118678	58.16693487642934
174	4034	V5	2	12.203431542430256	35.09382696625551	15.172889019721818	22.88184788882458	22.890395423825257
175	682	V2	1	54.79526350274257	90.51653358004816	57.27406244713657	49.08610846183458	35.72127007730559
175	682	V3	1	35.90944782052264	79.72259232888409	56.045152923080956	62.340340177314694	43.813144508361454
175	682	V4	1	33.96705327940283	90.75436661876229	75.11318240768767	98.23510687298759	56.78731333935946
175	682	V5	1	19.220797032351456	37.445155001137536	41.247652084276126	38.40143415742165	18.22435796878608
175	1140	V2	1	20.722541464413542	26.1531435759652	19.391684086485018	24.27301749886301	5.430602111551657
175	1140	V3	1	34.16240304461699	41.621217349679355	57.57147065969619	69.83924986978857	7.4588143050623685
175	1140	V4	1	26.889746630811352	99.60325752293114	68.2119425102715	115.01029440546299	72.71351089211979
175	1140	V5	1	11.071441728368514	55.000250463696965	29.549201792294145	63.524106168282785	43.92880873532845
175	1652	V2	1	65.09471142833127	97.7573520374848	67.74097162541501	46.90241619201943	32.66264060915353
175	1652	V3	1	36.66528649417171	67.22210839570576	59.359541126003336	96.9581292614116	30.55682190153405
175	1652	V4	1	34.362802608231576	94.07714092863048	77.4789054264073	120.79372030716272	59.71433832039891
175	1652	V5	1	15.785061799678102	43.63797681320396	37.90157435706095	51.82024063905779	27.85291501352586
175	2137	V2	1	57.059588783694366	91.85609350499762	59.54813832419354	47.28674138479298	34.79650472130325
175	2137	V3	1	39.65517698457046	73.79504830342275	63.85468673367585	89.38850979574515	34.139871318852286
175	2137	V4	1	36.30390024546913	93.1762750825117	81.70037022818049	113.30433734194096	56.872374837042564
175	2137	V5	1	20.540789717790783	38.45087400105203	43.58763618347119	41.93425692662111	17.910084283261245
175	2562	V2	1	52.57913989804002	93.99889493009938	55.40417056655991	51.051994236164056	41.41975503205936
175	2562	V3	1	34.20580540758192	83.6472585044291	55.35354283569499	43.54634781546457	49.441453096847184
175	2562	V4	1	38.90835812543234	79.89594078900215	84.63680760373789	77.00385236149422	40.98758266356981
175	2562	V5	1	16.740948371178497	41.0383564818548	39.92809995030813	39.066809419338206	24.2974081106763
175	2943	V2	1	49.234288558178754	88.53747674354518	51.97176231945612	46.0213826035461	39.30318818536643
175	2943	V3	1	24.924305235709067	69.69491495702135	42.75562416914118	38.349866208399845	44.77060972131228
175	2943	V4	1	37.0256909246308	86.8610381924679	75.64845025451152	86.62891678877507	49.8353472678371
175	2943	V5	1	19.053239266818203	35.803138598056584	40.205569754688995	34.08126116332035	16.74989933123838
175	3349	V2	1	45.140376400891114	74.22304798501024	46.54749620407478	38.32376250282655	29.082671584119126
175	3349	V3	1	39.02126643896418	67.94483898413601	63.98297997301839	77.32130206191545	28.92357254517183
175	3349	V4	1	33.07983824219634	93.0148825820759	77.71191239319542	99.948881628804	59.93504433987956
175	3349	V5	1	18.969392380698345	42.788106832992554	42.10409580950042	45.67426440175966	23.81871445229421
175	3810	V2	1	39.83611692413141	65.53928409922112	41.250796657910925	33.404844252063015	25.70316717508971
175	3810	V3	1	34.034264882980665	69.00406206709495	56.430973088619886	90.81463023347006	34.969797184114285
175	3810	V4	1	24.38441002596947	102.88228195555166	64.56583451185924	119.62364743843833	78.49787192958219
175	3810	V5	1	15.591753942625663	46.806225103660076	37.16813112801042	56.57395188317771	31.21447116103441
175	4307	V2	1	33.06610271039338	60.79259658174809	34.578169149538574	30.37535720496967	27.726493871354712
175	4307	V3	1	38.561042555908	70.94295015081465	63.82245367548741	94.2096484964415	32.38190759490665
175	4307	V4	1	29.835373847951463	92.24241418327448	74.99952000286343	103.28507998455022	62.40704033532302
175	4307	V5	1	17.721713329303086	44.33938714017053	41.287154242066734	51.89623814036769	26.617673810867444
176	716	V2	0	98.6978502688493	55.548785578853035	90.78430724842464	94.27150830186481	-43.14906468999626
176	716	V3	0	67.01538236476719	80.7462234145355	85.42150614883856	90.85700381039952	13.730841049768316
176	716	V4	0	47.95455657094241	155.88153770702135	34.14546062186111	139.78954958919422	107.92698113607895
176	716	V5	0	43.84098523342968	106.59586130876536	31.648847645131834	100.48232134405748	62.75487607533569
176	1201	V2	0	64.07449249160317	52.63496930395716	57.91402391168301	61.57320975809084	-11.439523187646003
176	1201	V3	0	43.29333572703069	70.74695292099652	60.6333335842231	68.0157719043428	27.453617193965833
176	1201	V4	0	28.350288081604248	109.2050440404314	10.22440139159909	98.78104263096873	80.85475595882716
176	1201	V5	0	33.81714268470966	89.7958270115481	27.665849739067774	83.30200333222786	55.97868432683844
176	1681	V2	0	39.301251907138116	58.44409829793489	37.89944652819618	40.76287437805571	19.142846390796777
176	1681	V3	0	22.31631334677361	97.03632015682997	31.15010261037429	39.580590013668065	74.72000681005636
176	1681	V4	0	74.37301307267465	170.49149727512778	39.99046696951838	156.62766640256447	96.11848420245313
176	1681	V5	0	32.09979714047376	76.60476320903005	24.555923046148276	70.90861581655675	44.50496606855629
176	2149	V2	0	50.61346034650603	49.537122688584475	46.33358529880912	49.68807324423371	-1.076337657921556
176	2149	V3	0	17.750122755919126	78.87714927759089	28.998149069024535	33.828333304557454	61.127026521671766
176	2149	V4	0	130.73579342462608	237.28602505817378	94.34148348683274	221.0171015372882	106.5502316335477
176	2149	V5	0	43.48940978604651	90.48370390795718	29.709886775243316	84.4704251405488	46.99429412191067
176	2614	V2	0	39.387844563392854	52.34398363215876	36.406237792388616	37.70921791114527	12.956139068765907
176	2614	V3	0	27.871660505524147	118.23982871842688	26.188928133629933	28.461047647537573	90.36816821290273
176	2614	V4	0	84.1060487577065	176.66675009966207	48.63883165758506	161.4670229120279	92.56070134195556
176	2614	V5	0	63.63151356408182	113.7291502395018	41.877875687472	107.06728972257817	50.097636675419984
176	3091	V2	0	51.59503855854505	15.23343834897955	46.01365848530785	50.55182071627705	-36.361600209565495
176	3091	V3	0	33.26732539169231	96.64564475746593	48.62639572266319	59.36146881092252	63.37831936577362
176	3091	V4	0	35.00479335339201	119.63252876000406	6.616580075713488	109.54090657727494	84.62773540661206
176	3091	V5	0	32.76922718814693	87.16197327201947	26.034293943392157	81.77729191022155	54.39274608387254
176	3575	V2	0	35.504229054271136	21.052067197715623	32.75590015675919	34.75025228446814	-14.452161856555513
176	3575	V3	0	23.993370884516978	95.2002753859514	37.57170410400907	46.911175692627786	71.20690450143442
176	3575	V4	0	41.56454424897537	126.39204837230713	13.471659464141958	115.96479666737207	84.82750412333175
176	3575	V5	0	27.29260359215867	71.88788172723149	25.302221691294857	66.30219843948645	44.59527813507282
176	4050	V2	0	34.707728642986744	41.311596610374714	30.56127680284171	31.916572090316812	6.60386796738797
176	4050	V3	0	26.715055789381545	115.60684931795011	26.31581181304947	27.45024037031411	88.89179352856857
176	4050	V4	0	47.81831240854337	127.66126818298578	18.25849141886666	114.96227471327934	79.8429557744424
176	4050	V5	0	46.15707126508963	91.48915264144591	31.836528632762775	85.43135948971108	45.332081376356285
177	528	V2	4	14.502586310623537	28.612376255633762	15.796613996608892	16.453136398000186	14.109789945010226
177	528	V3	4	79.30302036926126	133.8778927224968	56.141870238529044	38.503897290213544	54.574872353235534
177	528	V4	4	76.54355109664044	66.88661130676799	82.05801372379378	74.54991482214577	-9.656939789872453
177	528	V5	4	65.92657210192425	90.66323867090193	94.97928556283068	149.7530046137035	24.736666568977682
177	932	V2	4	101.88090707580352	53.5331199225466	103.10603161054341	60.618182222717095	-48.347787153256924
177	932	V3	4	98.15817724709765	161.43692658580386	87.45164341663494	307.74013339635894	63.278749338706206
177	932	V4	4	99.50314524724097	78.67860221315591	84.76141759620288	103.91463140423711	-20.824543034085053
177	932	V5	4	47.351834179247824	74.5638212229707	67.54252962648675	120.27212968967585	27.21198704372288
177	1337	V2	4	92.61853954686008	54.567690003489346	93.2674582764693	55.413673898714414	-38.05084954337073
177	1337	V3	4	103.41079681709142	156.49742488050927	83.89730842565574	229.3333036312631	53.08662806341785
177	1337	V4	4	58.33656685024514	63.30805222417713	65.78823199383594	87.68814478448824	4.971485373931991
177	1337	V5	4	62.05218049567337	85.86616058746935	87.25089690255612	138.69510596473265	23.813980091795983
177	1742	V2	4	21.111500804263343	41.39946358345666	19.912223179194587	18.080950238782204	20.287962779193315
177	1742	V3	4	97.98817460089231	146.71846961929649	75.19916741230821	111.60735263765535	48.73029501840418
177	1742	V4	4	96.48758273912433	84.3204851308719	82.16356940404204	80.28504676217112	-12.167097608252433
177	1742	V5	4	84.89176804429434	91.50973605417953	125.70583053629751	155.21048306175788	6.617968009885189
177	2126	V2	4	18.0234051511225	39.411907955450076	17.013426306054225	21.968362149453675	21.388502804327576
177	2126	V3	4	111.35858419412003	166.2415086862568	95.42391141999498	203.1894198226024	54.882924492136766
177	2126	V4	4	135.5460430984703	114.84841072948713	120.04506863523022	52.66870370112943	-20.69763236898318
177	2126	V5	4	47.88551869641845	56.376366928528846	77.77684775875962	104.55126989774676	8.490848232110395
177	2502	V2	4	14.895699866507428	32.99470543455023	15.603837456756361	13.31013101659394	18.0990055680428
177	2502	V3	4	113.54272269680493	168.0857520004914	98.16963086017826	259.13937217083276	54.54302930368647
177	2502	V4	4	138.84883095124542	112.43471611412883	120.29604230641502	74.4516815389096	-26.414114837116585
177	2502	V5	4	26.37300504119465	48.55988902113446	46.721475780398954	87.07017364242128	22.18688397993981
177	2903	V2	4	19.57157248827999	28.86104291293722	21.002808488847883	26.551315123701055	9.289470424657228
177	2903	V3	4	107.4175746246384	159.52777138467667	95.59242916937963	292.82752690212027	52.110196760038264
177	2903	V4	4	114.10000868069146	94.00672960788889	90.10858353693821	110.07911161866048	-20.093279072802574
177	2903	V5	4	66.26938951731097	92.3290461162291	94.1170142009021	151.08145651156414	26.059656598918124
177	3310	V2	4	7.404501233000061	7.710742065703441	8.336271526850343	8.78238604007331	0.3062408327033799
177	3310	V3	4	84.76925456705857	136.88103449258026	61.773574692943555	37.51478531487741	52.11177992552169
177	3310	V4	4	93.84304465604593	77.78066122351183	78.39217587356057	105.78969248581376	-16.062383432534105
177	3310	V5	4	66.75317289199157	88.47137620607309	95.84390054325421	147.33621722409325	21.71820331408152
177	3716	V2	4	15.833750716058338	39.33981731220474	15.08803369101487	12.82849459911946	23.506066596146397
177	3716	V3	4	73.1136222765395	133.321100970011	49.59376931228104	47.34546096773558	60.2074786934715
177	3716	V4	4	113.19976789110288	94.98231884934015	95.63557513793107	84.00313981733461	-18.217449041762734
177	3716	V5	4	49.08828389357895	60.53222294450484	76.5280784860924	109.02220852373087	11.443939050925891
177	4098	V2	4	16.089818172120474	13.026367910870297	17.773873344597984	14.520598424863916	-3.0634502612501766
177	4098	V3	4	54.815679261652896	97.4942337808997	39.173837343000265	42.95021088495499	42.67855451924681
177	4098	V4	4	57.25582760042859	59.697667150864476	72.44085727777119	57.40271176590568	2.441839550435887
177	4098	V5	4	20.752577752236974	32.58783331846587	39.88072787981185	62.98771112928892	11.835255566228895
177	4471	V2	4	17.225048115563116	23.36794406327833	19.22432309129448	17.660395750389597	6.142895947715214
177	4471	V3	4	66.01371385141444	118.12758824499936	45.63207879688962	41.39751875291928	52.11387439358492
177	4471	V4	4	60.82114391315628	61.11470602804851	76.45011007193813	63.785758592918725	0.2935621148922323
177	4471	V5	4	46.31805737752796	60.205043406825204	75.00600256877034	112.89858138338396	13.886986029297248
178	591	V2	4	53.67872354534188	46.1639335232778	58.63166129247249	46.767554459772796	-7.5147900220640835
178	591	V3	4	77.03642725306209	34.14937777764773	105.61152480309592	79.3024692945889	-42.88704947541436
178	591	V4	4	31.141994429328573	113.91578693594556	81.65428027443731	98.58524377765508	82.77379250661699
178	591	V5	4	10.009516238301844	55.509266687760956	32.313274705642016	48.23830704099903	45.499750449459114
178	909	V2	4	14.25569317310298	36.274231294152635	15.081989897873912	16.02536988468279	22.018538121049655
178	909	V3	4	22.077433218030215	38.94614238423783	44.09845830680863	24.858435739766616	16.868709166207616
178	909	V4	4	14.013967446745484	93.61178526206224	48.274285365319834	80.07915968927891	79.59781781531676
178	909	V5	4	13.827591749324911	56.13588722955791	21.03640135443466	51.31164307753592	42.308295480233
178	1224	V2	4	15.893610609469636	45.31159409278737	16.150887539989775	20.995906798681766	29.41798348331773
178	1224	V3	4	36.89352106918017	68.62070527227814	73.71053917125033	33.823996262209704	31.727184203097977
178	1224	V4	4	12.844173968023128	57.66389185527259	55.24152006023989	39.012187665361864	44.81971788724946
178	1224	V5	4	10.535930869904815	52.392009683691406	28.897583522930802	45.35389650742646	41.85607881378659
178	1541	V2	4	18.859670930954465	53.41123364106045	20.12753197286042	26.206474335629682	34.55156271010598
178	1541	V3	4	22.788595934007876	95.8076095138226	62.47739026297723	13.730650450292798	73.01901357981473
178	1541	V4	4	14.847372039492322	56.73843045766346	62.21172901632445	31.016213320302423	41.89105841817114
178	1541	V5	4	10.146974170798593	39.97920340983164	36.89177690539266	29.22826469203543	29.832229239033047
178	1870	V2	4	42.24360562675379	38.57555037759809	45.58329456062396	38.29592397989331	-3.6680552491556995
178	1870	V3	4	50.133430029279296	58.24076366351899	84.82281566803822	48.23893670951285	8.107333634239694
178	1870	V4	4	9.192493082863106	83.41327641530633	50.14254376671925	63.310361774555616	74.22078333244322
178	1870	V5	4	6.905385777023598	44.86413678046309	27.126897121851695	36.65682732057959	37.958751003439495
178	2228	V2	4	87.34153156340172	50.16057697269585	93.39745640693586	77.87790140996128	-37.180954590705866
178	2228	V3	4	88.46040652223803	48.277286777086665	132.48623400217284	93.84849811090774	-40.183119745151366
178	2228	V4	4	32.631283108238684	79.52632059211363	92.18842529744353	59.62384317680911	46.89503748387495
178	2228	V5	4	10.296452489000975	61.00629232482371	35.35490605742138	53.09306556177849	50.709839835822734
178	2622	V2	4	61.25604874462594	36.433914708340964	66.33931123864251	56.92728823704459	-24.82213403628498
178	2622	V3	4	74.53447199886804	44.85677124243604	116.43790871809932	95.63014094405204	-29.677700756432003
178	2622	V4	4	25.40673487902272	63.05752923775587	72.59695340366648	49.42581441338137	37.65079435873315
178	2622	V5	4	15.628799110602525	54.783875278650285	42.80805837065643	51.16994680559459	39.155076168047756
178	3038	V2	4	20.479761126704606	28.71376493870417	23.616292250969412	19.07019158646842	8.234003811999564
178	3038	V3	4	36.705836997877526	50.545159778869085	67.98484393919708	49.26982339122129	13.839322780991559
178	3038	V4	4	23.276412335365332	68.33249938217716	39.28483854067146	59.00766811693547	45.056087046811825
178	3038	V5	4	19.371032430893187	61.34265861383441	16.508802332426754	57.388355961341716	41.97162618294122
178	3443	V2	4	19.106686914906877	60.78961826700633	20.19108292106731	26.36570732199239	41.68293135209946
178	3443	V3	4	19.597759392555012	56.0324784991415	43.09650781093856	17.520332625202894	36.434719106586485
178	3443	V4	4	16.484347534603284	84.5515251653996	66.95405762363407	59.192551017324256	68.06717763079631
178	3443	V5	4	16.41562646935372	58.768635017269425	31.814088630816773	49.550017499001676	42.35300854791571
178	3828	V2	4	65.13712165828692	36.47606587604883	70.65107517268532	48.93546745542591	-28.661055782238087
178	3828	V3	4	79.47110447298007	57.866771446419634	124.33117255894594	64.70430322626764	-21.60433302656044
178	3828	V4	4	32.03456869820574	102.28593898293616	94.7867639676388	79.3218304318029	70.25137028473043
178	3828	V5	4	18.965989264996367	30.891211457100827	47.80728753726817	22.473560468224672	11.92522219210446
178	4212	V2	4	41.26499911712579	29.49722674082672	44.90102250290964	32.58969387686219	-11.767772376299071
178	4212	V3	4	59.572992405150096	82.0361165709448	110.85288000953862	89.24274535149195	22.463124165794703
178	4212	V4	4	21.606876004853977	108.19854650097741	68.20968921449987	93.20839418614663	86.59167049612344
178	4212	V5	4	13.10981412161741	61.91812264765973	31.412930947795974	56.518541000656356	48.80830852604232
178	4590	V2	4	41.66132334739716	26.62519143925809	44.20736422414918	35.799406974202725	-15.036131908139069
178	4590	V3	4	47.47827769777311	67.67138723909017	89.53556860607131	60.54612532992041	20.193109541317057
178	4590	V4	4	24.220370065678384	110.3416789513485	66.83850440458832	97.68491097942706	86.12130888567012
178	4590	V5	4	14.713735012860067	54.440380987802556	34.473051283521635	49.60880029388948	39.726645974942485
179	891	V2	2	136.82785045110464	139.18541163902083	136.31517330566618	131.86135529295447	2.3575611879161897
179	891	V3	2	49.03603882913361	37.093810498515126	45.46917461736317	83.13150739599457	-11.942228330618484
179	891	V4	2	73.8114278686713	79.48213563318788	39.63743326558015	121.07192122439928	5.670707764516578
179	891	V5	2	39.174838336123	63.69130508881129	39.42283718955021	85.76168420586092	24.516466752688288
179	1365	V2	2	36.19684668571519	33.8904642551227	34.920602940316364	14.620251651329554	-2.3063824305924854
179	1365	V3	2	21.80908158650569	22.27236057105428	16.88041982709828	53.82319907735652	0.4632789845485874
179	1365	V4	2	84.87652662990311	92.25678610164343	42.76232368994321	114.09479321427787	7.380259471740317
179	1365	V5	2	19.41582361127574	28.859336214796453	18.641996922318214	50.46644738384868	9.443512603520713
179	1844	V2	2	57.32316676430395	53.68289146567256	56.57166736955128	37.11745965582604	-3.640275298631387
179	1844	V3	2	34.61483570094802	24.778602309431964	34.74581627432895	74.08681106338204	-9.836233391516057
179	1844	V4	2	111.66069904151955	98.56969543982056	77.10890052297792	99.58056157785116	-13.091003601698986
179	1844	V5	2	21.145551301097377	36.93447575153707	15.92856109514598	61.01319861228805	15.788924450439694
179	2324	V2	2	78.74942559453207	78.79332327260629	78.11827632056256	66.86381879307172	0.04389767807421663
179	2324	V3	2	34.8511836888565	32.137680379480244	33.68479157725786	47.32673803838039	-2.7135033093762573
179	2324	V4	2	116.19181442244334	94.21796365961383	88.03171843600092	98.15049088505559	-21.973850762829514
179	2324	V5	2	8.734269842982401	17.781606812940133	8.298791977151026	22.421747185300283	9.047336969957732
179	2790	V2	2	40.35259988269801	43.934983817262925	38.56087982619299	15.393290330199392	3.582383934564916
179	2790	V3	2	22.261169676178273	34.932806910677556	28.91892794050314	152.7654885571849	12.671637234499283
179	2790	V4	2	101.28172101874831	89.02019796777026	73.86172135671097	117.46109345230776	-12.261523050978056
179	2790	V5	2	22.94055559705347	59.27347364401906	15.656758862221958	89.09142190974812	36.33291804696559
179	3243	V2	2	26.28218358416525	25.50473546538403	25.875532963247117	21.11868285932835	-0.7774481187812192
179	3243	V3	2	11.784490700915674	17.03020840935825	10.854041249208613	73.4147561503315	5.245717708442575
179	3243	V4	2	101.7084101474721	116.05252830524887	50.92127514943043	132.74589103102286	14.344118157776776
179	3243	V5	2	21.48038508955469	51.83985537921534	17.789484718823243	81.8018186565622	30.359470289660646
179	3706	V2	2	85.50054237063193	84.89229504910826	84.61249056452672	67.34346981358954	-0.6082473215236774
179	3706	V3	2	35.1380870525583	26.57795744393265	31.206732835061942	70.78515986858427	-8.560129608625648
179	3706	V4	2	113.42389373735396	108.54142878658814	69.8818576970778	109.65969368326931	-4.882464950765822
179	3706	V5	2	18.68801739156623	38.149560295462514	12.770095451754894	66.52562782084287	19.461542903896284
179	4177	V2	2	41.05225361699777	42.147938900129866	39.48499834446603	12.429463236301507	1.0956852831320987
179	4177	V3	2	31.151273528251348	31.813700193556937	26.335808241187056	69.12923416168321	0.6624266653055884
179	4177	V4	2	106.70927035491064	94.15719507841091	73.79488326038894	105.0929425186635	-12.552075276499735
179	4177	V5	2	16.401399697418366	36.62988416352059	9.191378389160416	61.82400207675326	20.228484466102227
180	649	V2	2	50.06926190233928	55.80286648739717	48.43188966489925	29.794789743402998	5.73360458505789
180	649	V3	2	80.08475929287246	87.93059191986755	71.99050425705336	39.27859654566486	7.84583262699509
180	649	V4	2	79.87309156706918	72.70396555223778	78.73093424174974	116.46403337036703	-7.169126014831406
180	649	V5	2	57.52777093692655	23.00265198066735	62.061594902676816	15.735708109553437	-34.525118956259206
180	1058	V2	2	78.16884169067244	87.77027054020357	75.51906548133934	46.24664724400371	9.601428849531132
180	1058	V3	2	21.291534603631966	33.24334596168642	12.265592016626787	61.56972386262263	11.951811358054456
180	1058	V4	2	85.14297247225724	75.0857184549946	84.52928437406929	117.87279340560467	-10.057254017262636
180	1058	V5	2	75.1596224971148	38.11402707005124	76.24018764248355	23.258720892124465	-37.04559542706355
180	1452	V2	2	77.46333396877912	84.87997709008987	75.26745698082911	49.68494221171229	7.4166431213107415
180	1452	V3	2	46.40240970148932	54.8342184841678	36.911748087078244	38.82246490259945	8.43180878267848
180	1452	V4	2	62.402535350790814	74.32264535685346	63.53816551820401	120.34516490722923	11.920110006062643
180	1452	V5	2	34.85204172990993	24.524776028846958	39.29340178687106	34.96887548283839	-10.32726570106297
180	1854	V2	2	85.77732788963569	87.53325958227317	83.40816171680231	41.390178350500335	1.755931692637489
180	1854	V3	2	49.39157726513564	46.83129831905403	40.48756574424301	88.11827301206806	-2.5602789460816098
180	1854	V4	2	35.71268253439442	84.76910890716253	32.6627135577521	124.97315998801554	49.056426372768115
180	1854	V5	2	38.89292730147634	36.27375999257486	39.499706400708725	47.49789092922071	-2.6191673089014813
180	2266	V2	2	73.43869523353423	72.91518852616386	71.10418300604289	33.8581987862735	-0.5235067073703732
180	2266	V3	2	56.963210153267724	57.87282924813014	52.49563729254017	18.46887328064543	0.9096190948624141
180	2266	V4	2	147.86702993357142	120.18064930586766	128.86996289906597	133.6696320386028	-27.686380627703755
180	2266	V5	2	21.488636213427235	29.087589705210267	22.177341310719303	38.27360959746859	7.598953491783032
180	2680	V2	2	39.79815522966605	41.65992644444613	38.783340941189344	24.368060121337134	1.8617712147800773
180	2680	V3	2	33.38342343522784	30.74228497756208	32.54450500991795	40.212587569178204	-2.641138457665761
180	2680	V4	2	71.81860417251754	76.8688162372258	69.56676474751411	119.24443655173629	5.050212064708262
180	2680	V5	2	87.00566458819267	50.945535697105086	85.77077095312933	26.415088104993355	-36.06012889108759
180	3115	V2	2	66.28980094363422	71.64053044899704	64.315127059549	42.529776475712715	5.350729505362821
180	3115	V3	2	43.93569598365495	55.477926458381894	34.509034532060646	36.875861652605806	11.542230474726942
180	3115	V4	2	89.22813451007983	71.78182386487127	90.68692351482774	110.66255526821134	-17.446310645208555
180	3115	V5	2	47.33141320605973	15.206565756849356	54.965474382148905	14.547162854551557	-32.12484744921037
180	3527	V2	2	94.89662770959596	105.80222407454687	91.89868548506115	59.0969846424772	10.90559636495091
180	3527	V3	2	34.84889102649713	48.40461045597182	24.301231363860346	42.897772422537805	13.555719429474692
180	3527	V4	2	98.55165916770981	84.01053620877994	97.31721575744861	123.02762651482705	-14.541122958929876
180	3527	V5	2	48.039383160874515	18.261085908083825	54.28490014246641	23.490227302282708	-29.77829725279069
180	3934	V2	2	83.40145583559044	91.82221393795948	80.40717522771037	50.25087688623462	8.420758102369035
180	3934	V3	2	28.839387230485336	38.134689391102214	22.04385725730141	20.33513016079389	9.295302160616878
180	3934	V4	2	173.10416635231485	122.83157074569328	156.96711048532362	108.73655400485639	-50.272595606621564
180	3934	V5	2	48.367936209760984	26.501528162317758	51.33481479859775	31.607903345309353	-21.866408047443226
180	4325	V2	2	85.06227112478896	87.56594029368335	83.25026393103367	53.387701323806674	2.5036691688943904
180	4325	V3	2	52.88937793132052	51.436441414760104	44.33145671653195	59.07511154583389	-1.4529365165604133
180	4325	V4	2	157.50958713618692	128.46059574816374	133.2981457247194	126.90383999595167	-29.048991388023182
180	4325	V5	2	48.14238860160867	32.126936182818646	48.04909936584369	38.48497089224257	-16.015452418790026
181	901	V2	3	51.67420227760525	59.868557025275706	52.54076334012997	22.192855349503244	8.19435474767046
181	901	V3	3	100.88889188071538	117.1470347918593	95.29044380996666	57.7161337504132	16.25814291114392
181	901	V4	3	103.42166720071569	158.16160939831474	98.50530803152809	203.42568274072497	54.73994219759905
181	901	V5	3	41.78170771268392	42.51082037616115	16.41892207232955	57.27952441803409	0.7291126634772311
181	1378	V2	3	98.56795468040711	85.19872819500803	99.24038756398227	25.238361082688407	-13.369226485399082
181	1378	V3	3	120.74200983715474	131.96698863062824	114.80008860278687	49.38885553456515	11.224978793473497
181	1378	V4	3	97.57393506305849	155.25865918684215	91.25971821966552	196.667825690142	57.68472412378367
181	1378	V5	3	27.868969465456598	36.712587401657075	14.726322881025228	52.99746342746008	8.843617936200477
181	1855	V2	3	105.05852721467805	95.82601885540475	105.59406074783031	48.55222449386459	-9.232508359273297
181	1855	V3	3	90.65493489275171	105.53270590668384	86.15050967062336	61.261175781815666	14.877771013932133
181	1855	V4	3	116.14996314773818	160.8305311049617	113.338146556128	194.18615043194	44.680567957223516
181	1855	V5	3	28.979519781477194	41.96243658780288	13.787786853494836	58.38827509208684	12.982916806325683
181	2324	V2	3	71.5963718130324	73.52733996910905	72.2887916564514	36.188508229233584	1.930968156076645
181	2324	V3	3	105.30976343337065	118.64689262132994	100.80635938522174	71.21561202600468	13.337129187959292
181	2324	V4	3	86.55137531524404	121.3615817502607	78.28974455141865	133.73513439842975	34.81020643501665
181	2324	V5	3	39.23622217771582	53.744743482968545	27.216747437795348	75.5437450087867	14.508521305252728
181	2804	V2	3	95.73861334077226	86.99163898634521	96.41462482104673	32.64709750694927	-8.746974354427053
181	2804	V3	3	116.33460762546248	131.2892803160533	110.75379569468456	70.0289800638308	14.954672690590812
181	2804	V4	3	100.1826218098323	153.51355887847322	95.19134763254314	195.7631900028358	53.33093706864092
181	2804	V5	3	55.26770693969178	42.998036243078516	30.500733107717696	40.518429417002416	-12.269670696613261
181	3293	V2	3	76.4564414771987	75.51801751544188	77.34320005626346	20.67310180802676	-0.9384239617568113
181	3293	V3	3	107.35316684717847	122.31879419743498	101.0133050987166	41.74275990928134	14.965627350256511
181	3293	V4	3	92.67299209775756	143.57184690879996	81.99424422583833	164.77817163512333	50.8988548110424
181	3293	V5	3	41.74289117662038	42.43987135345738	17.962570291394904	58.5009650532155	0.6969801768369948
181	3770	V2	3	96.95613356162991	77.34618457585094	97.33664210146667	24.531690203065477	-19.60994898577897
181	3770	V3	3	83.14588157154725	106.03598465717846	76.7866699534971	38.536098395177575	22.89010308563121
181	3770	V4	3	108.85285919990335	169.39219680828353	102.96090017249489	211.557020652644	60.53933760838018
181	3770	V5	3	26.779056247940243	56.18245913991524	20.28026047597509	71.87396364760271	29.403402891974995
181	4246	V2	3	92.30377273004208	86.4402528187018	92.89430514745133	42.023413003582824	-5.8635199113402905
181	4246	V3	3	99.08361497369991	114.22457576957191	94.10250853730341	62.87852560306964	15.140960795872004
181	4246	V4	3	104.80255456064874	151.3224763956517	103.47019136681153	190.4912447187198	46.51992183500296
181	4246	V5	3	40.29950656635761	41.764320278960646	14.517557665638222	53.46547175008207	1.4648137126030392
182	541	V2	2	69.81416912301778	119.7475941778232	70.0944608159719	197.29474103640243	49.933425054805426
182	541	V3	2	77.82213578697174	194.14632744670163	74.7555972265294	403.14745792593993	116.32419165972989
182	541	V4	2	244.26198588319897	163.15135384222577	214.69057295573285	34.638241456322625	-81.1106320409732
182	541	V5	2	43.85460310173099	18.14483157848039	32.08568212319676	63.06805809593758	-25.7097715232506
182	888	V2	2	51.55879404320028	90.17344631807018	51.27891280400483	152.36435019651327	38.6146522748699
182	888	V3	2	64.68036574974893	174.1151422742308	63.56722523696041	412.4940764284207	109.43477652448188
182	888	V4	2	181.88645452040552	113.87948066666729	155.35912293472902	50.32853476366223	-68.00697385373823
182	888	V5	2	30.04581796380061	17.652873975044507	21.33816830263258	61.13773685630724	-12.392943988756102
182	1238	V2	2	48.31760012269291	99.22196283853397	48.778501925025694	179.07389137318637	50.90436271584106
182	1238	V3	2	37.693267373047874	125.87685486907779	33.7986076930427	288.17685847063086	88.18358749602992
182	1238	V4	2	177.66526526439904	108.92349838794594	151.5395053258347	57.596179054051404	-68.7417668764531
182	1238	V5	2	24.807502012336894	21.218264175797362	20.61752584320507	63.292462221304355	-3.5892378365395317
182	1581	V2	2	63.19056310025248	84.00620808610832	64.60071807463453	134.84686465278705	20.815644985855833
182	1581	V3	2	33.489195308004206	61.73931320918609	33.064955883844085	82.93782763764075	28.250117901181888
182	1581	V4	2	200.63632060751212	145.44516044857792	175.14430127604422	41.25893490373274	-55.191160158934196
182	1581	V5	2	35.61130994397091	25.027152503495607	26.88422074826806	80.06127841263897	-10.584157440475302
182	1917	V2	2	55.38348900846819	64.45962724341517	56.81434359254599	99.81378937279557	9.076138234946981
182	1917	V3	2	63.345560121460416	180.17421083259006	59.53802393557815	366.4616400892511	116.82865071112965
182	1917	V4	2	213.25514513210896	155.60291146926843	189.8548816242204	42.579961502702396	-57.65223366284053
182	1917	V5	2	45.16091170179155	22.159640087092818	33.26437051531959	60.896506301740075	-23.00127161469873
182	2264	V2	2	55.07012744272217	93.52045429004563	55.06586067412047	155.82993467985867	38.45032684732347
182	2264	V3	2	67.87849227150748	163.90795063367625	62.93749293618063	363.4644040209984	96.02945836216877
182	2264	V4	2	205.66156343678225	131.91973842539102	177.90444515337515	47.64622375833846	-73.74182501139123
182	2264	V5	2	32.600649292983675	23.70090274499544	20.256128377158735	72.99151752001332	-8.899746547988237
182	2620	V2	2	47.22712716362639	103.50904241353439	47.0911183121056	188.43081336560147	56.281915249907996
182	2620	V3	2	53.346284198478365	142.10199420794797	48.056552294622364	316.40830320365274	88.7557100094696
182	2620	V4	2	193.76938852329977	116.22849533238691	165.42064930452926	63.79979882175113	-77.54089319091285
182	2620	V5	2	31.087304563295064	13.379969188942544	27.331872756998003	49.11260465537226	-17.707335374352517
182	2982	V2	2	62.38034880385626	109.89757163926834	63.342470099185036	189.06896189294972	47.51722283541208
182	2982	V3	2	48.57511799966038	169.62376593685624	49.49775151540042	372.9116764540666	121.04864793719587
182	2982	V4	2	159.89727119563733	103.73510637998618	140.06844526678495	42.3114908783763	-56.16216481565115
182	2982	V5	2	31.423067751579303	17.72913078445965	27.416802267705467	68.14947855088938	-13.693936967119654
182	3334	V2	2	68.61588774650879	114.76369076312203	69.04329047321285	183.5664590744009	46.14780301661324
182	3334	V3	2	62.14611613925454	197.5333909734751	55.21643448129075	392.9645637688569	135.38727483422056
182	3334	V4	2	192.88065014337138	143.16140281935083	166.86102977537146	40.72185084843998	-49.71924732402056
182	3334	V5	2	45.04322001271556	20.471639436963983	32.667270386710285	61.28933500386347	-24.571580575751575
182	3678	V2	2	66.5634762445412	97.20487091838794	67.29962902844096	152.75161313574776	30.641394673846733
182	3678	V3	2	73.18520497805918	166.89529016491048	70.83997193745009	338.10944133481007	93.7100851868513
182	3678	V4	2	251.27758762440547	176.65216008932458	221.3250293412799	38.67298244362763	-74.62542753508089
182	3678	V5	2	46.58229215697225	19.198431404645337	37.48877628861054	40.77124817783843	-27.383860752326914
182	4022	V2	2	51.496217746283214	74.28849036500642	52.65809702208377	126.33803401899755	22.79227261872321
182	4022	V3	2	43.623843668412576	134.95498546474428	37.46469694059927	313.81739419608306	91.3311417963317
182	4022	V4	2	218.93278801604094	129.556522425031	195.53102570014914	52.02096018297523	-89.37626559100994
182	4022	V5	2	30.96556313739997	20.91144318356428	27.291162418404355	49.803328568342586	-10.054119953835688
182	4362	V2	2	43.082912907747556	83.57973750687682	42.801999494972776	146.70927680207436	40.49682459912927
182	4362	V3	2	55.09497914763084	125.90803302200106	53.592441994529935	288.6409813573135	70.81305387437023
182	4362	V4	2	171.59929061642552	104.66070895970476	137.79847805120207	80.53432023007778	-66.93858165672076
182	4362	V5	2	27.68877921230131	60.56326239701289	37.23270099208188	120.43438026278876	32.87448318471158
183	561	V2	4	67.91298522010966	93.2965953288873	63.56224188747415	41.74244278407221	25.383610108777646
183	561	V3	4	85.36597328115381	132.5883936760311	60.80803998994294	28.51437442209462	47.22242039487729
183	561	V4	4	103.64579179467373	172.47963394235632	73.42413909312717	187.69543100769636	68.83384214768259
183	561	V5	4	92.84143740131027	120.57879330464084	72.41614356761995	133.58727365822534	27.737355903330567
183	942	V2	4	86.45093306973664	97.68484011061193	84.2405479675912	69.07255576143359	11.233907040875295
183	942	V3	4	127.99012771302519	157.9779146816712	110.32828299035499	57.98593870523653	29.987786968646006
183	942	V4	4	112.39731319064911	157.27833352814358	94.3070871472972	171.2961243204088	44.88102033749446
183	942	V5	4	114.89140204319348	147.7576450032438	99.55164883203192	166.41978247796575	32.866242960050315
183	1333	V2	4	80.94231319853645	104.21001799816796	76.9227971026235	49.948179623115564	23.267704799631503
183	1333	V3	4	105.63486738423998	150.76677205609997	83.2125278035204	19.84455280723723	45.131904671859985
183	1333	V4	4	124.99058195044206	199.87024721230995	94.14842003602492	218.1660957235285	74.87966526186788
183	1333	V5	4	102.97496649506142	130.0380690340643	79.4226764158886	139.72516360679808	27.063102539002884
183	1724	V2	4	68.52320170948751	92.76742830802885	64.22668616620992	39.74163754780233	24.244226598541346
183	1724	V3	4	90.17376970705766	134.22481938345672	66.55659964198287	25.512925584816493	44.05104967639906
183	1724	V4	4	99.9884704858848	161.11954749190184	73.81783149158487	176.1271492865764	61.13107700601704
183	1724	V5	4	94.37971667018904	126.39626977489678	74.04930154669529	140.71477194966886	32.01655310470774
183	2118	V2	4	79.59095380879447	110.86631659227996	74.30929916902042	49.382513012035965	31.27536278348549
183	2118	V3	4	84.42986858569328	137.10525661157897	57.90119949616162	29.18488698824736	52.67538802588568
183	2118	V4	4	114.69971423464527	206.24751384450917	75.63278804559991	228.85099543968803	91.5477996098639
183	2118	V5	4	93.04028661299525	124.5813164183851	71.65007543437228	137.6035050801365	31.541029805389854
183	2488	V2	4	111.99140604609052	140.61894714818933	106.79372543713532	75.31972301686045	28.627541102098817
183	2488	V3	4	111.85704851347134	165.08932106320214	84.08199924505166	23.405814924177115	53.232272549730794
183	2488	V4	4	112.6009627699613	181.6725005319387	81.86884690974001	195.866614650028	69.07153776197741
183	2488	V5	4	94.8198977032046	132.63532827437442	73.03308412268287	148.69284416324345	37.81543057116981
183	2861	V2	4	73.56523812425982	89.87873099389203	70.53790288835403	52.288987810992715	16.313492869632213
183	2861	V3	4	125.80610876830633	163.8075775441254	103.69564493063386	40.69890007755018	38.00146877581906
183	2861	V4	4	135.78682291504558	201.0031043463412	108.98086426080924	220.06686857559956	65.21628143129561
183	2861	V5	4	108.03111242534139	136.75636188678408	87.13903664390847	150.12551823176997	28.725249461442687
183	3243	V2	4	46.01622954499623	65.21197212744826	42.95433005494035	22.263579528483373	19.195742582452034
183	3243	V3	4	93.04098848484946	146.37022538637868	63.86913286403918	65.89824760267	53.329236901529214
183	3243	V4	4	122.35693451642224	214.70387702483774	84.69135322777312	241.3487904670651	92.3469425084155
183	3243	V5	4	99.76145486971826	126.65085816358591	78.70450796115207	138.09866544014486	26.889403293867645
183	3629	V2	4	82.1411921246372	101.19009880380212	78.77434232629695	60.80006370656291	19.048906679164915
183	3629	V3	4	114.80181372452871	159.8983877561551	89.82037358826466	39.76604286122626	45.09657403162639
183	3629	V4	4	117.53076940394057	181.6939495176847	90.41462537561279	197.7575175361317	64.16318011374413
183	3629	V5	4	97.29265719814835	122.89814097472659	77.7776635917934	135.761978095956	25.60548377657824
183	4005	V2	4	66.21549383733704	84.56652935613378	63.685076147254435	47.845282333432635	18.35103551879675
183	4005	V3	4	100.80543319069135	164.5911558037496	69.81265701095701	52.61483131183542	63.78572261305824
183	4005	V4	4	102.63174179859304	181.48219547569917	67.96396613420524	194.72868680061325	78.85045367710613
183	4005	V5	4	81.56381639576394	125.2018858186744	57.608536330394976	141.2845032074547	43.63806942291046
183	4369	V2	4	83.84503984766229	103.70861609549702	80.493170798684	64.88845577748837	19.86357624783473
183	4369	V3	4	131.01221176056399	175.22363473526508	107.15413703783103	47.265212081114065	44.211422974701094
183	4369	V4	4	123.95243055633773	184.9576493457915	97.64626261527926	199.20668094694514	61.00521878945378
183	4369	V5	4	106.55997376522627	133.6715859471669	84.34865893855729	143.94547853703213	27.11161218194063
184	583	V2	3	38.16105341062255	64.0753478091019	37.15215875026572	39.73701975474395	25.91429439847935
184	583	V3	3	166.15287025695838	113.70020960138658	189.08798918951263	288.7087550716227	-52.452660655571805
184	583	V4	3	20.27622291351431	136.80899439363898	56.216084233976595	144.10376840633012	116.53277148012467
184	583	V5	3	56.32176121041565	27.55369641148825	80.18765750113194	30.776665871071174	-28.7680647989274
184	952	V2	3	127.25201211815964	118.89716908312376	127.08014583030166	59.41364965680735	-8.354843035035884
184	952	V3	3	120.95751224251626	26.307798067176964	144.97460574077974	179.07870883477736	-94.6497141753393
184	952	V4	3	22.246063020513382	116.11064365546304	58.12491470160498	110.25591394376796	93.86458063494965
184	952	V5	3	53.268040890591976	27.814743077434557	78.03685814680885	31.863917401956595	-25.45329781315742
184	1295	V2	3	18.343226172105975	66.14780031128852	18.355651267191938	14.107753980749491	47.80457413918255
184	1295	V3	3	101.18478102776537	79.60461893619754	121.52364814290598	175.2306482861196	-21.58016209156783
184	1295	V4	3	22.704754768386675	128.597795678493	37.21911564731261	123.71266605936724	105.89304091010631
184	1295	V5	3	45.429558751460554	37.313269529864996	66.1160439786524	20.990425323729628	-8.116289221595558
184	1661	V2	3	26.948563995950437	61.2734405856669	26.100202950968182	24.635711314602105	34.32487658971646
184	1661	V3	3	79.71746251516186	34.45396712315063	102.3531200931127	125.74595955930495	-45.26349539201122
184	1661	V4	3	28.294332294611376	135.84506153213806	28.74317948762218	132.25694785562493	107.55072923752668
184	1661	V5	3	38.62083214336262	29.52732375728795	61.246862799292714	22.03049121830817	-9.09350838607467
184	2213	V2	3	105.48117082060152	93.20322879199782	105.03907950509348	56.28308791104204	-12.277942028603704
184	2213	V3	3	221.23849021774598	278.9066455208096	233.76089734160564	479.5852720636668	57.66815530306363
184	2213	V4	3	39.61513507517376	152.50776926249182	81.57250692806336	201.97369452396146	112.89263418731807
184	2213	V5	3	58.31845306346881	29.347924960610086	90.76976657858525	62.56158863780936	-28.970528102858722
184	2742	V2	3	82.1182821240301	97.2867022812141	82.23343078070214	46.01618898106176	15.168420157184002
184	2742	V3	3	129.79458506396355	124.9581817064631	148.66808421381884	247.8213810140061	-4.836403357500458
184	2742	V4	3	22.65306985682746	134.21531088310098	39.86978268335356	129.45728601898497	111.56224102627353
184	2742	V5	3	48.64188990605047	33.43731741749678	70.12390111837719	22.38997751895675	-15.204572488553694
184	3179	V2	3	23.927780558575364	51.98526451659872	22.02274449111116	22.251177783766515	28.057483958023354
184	3179	V3	3	72.97589636479077	80.72859113610298	92.41508095404905	146.7574880027024	7.752694771312207
184	3179	V4	3	43.083645138933306	142.28019122295916	37.25761467507108	139.0345276484723	99.19654608402585
184	3179	V5	3	32.97828249630163	28.528309971576043	57.00139088687034	23.176163547322552	-4.449972524725588
184	3585	V2	3	39.782037062465676	47.87104925570504	37.39508436030147	44.868420642817924	8.089012193239363
184	3585	V3	3	80.22493822941415	31.105745982464658	100.5070182952931	116.04808272599679	-49.119192246949495
184	3585	V4	3	29.394869929591724	125.24219337150178	39.83188779165377	115.83185013705476	95.84732344191006
184	3585	V5	3	52.53044186589732	31.123310085909196	87.31269800139863	49.326589292684396	-21.407131779988127
184	4082	V2	3	41.146445866683926	40.821782091585085	38.76281819720049	55.15246366915312	-0.32466377509884126
184	4082	V3	3	164.20799608639877	109.19952953693405	186.93546462936777	289.32099903042416	-55.008466549464714
184	4082	V4	3	20.107388996682584	143.81710748644957	50.22256961952098	160.40388136049228	123.70971848976698
184	4082	V5	3	57.02840422759301	25.316659527410884	83.89904663040605	49.13143572241489	-31.711744700182123
185	562	V2	2	120.100829728471	131.82917569280025	119.67330491157993	139.52358510768084	11.72834596432925
185	562	V3	2	115.73365996302492	143.09064356567066	111.36289552317153	162.14176397456845	27.35698360264574
185	562	V4	2	58.025421198614474	48.98568857596746	53.04355766535008	26.484584856366535	-9.039732622647016
185	562	V5	2	18.16089182105905	14.641088166400563	15.597244925658998	7.240978162493217	-3.519803654658487
185	885	V2	2	173.70935575973772	188.8801710313559	173.27608190095833	201.0567648243873	15.170815271618181
185	885	V3	2	113.40817487186813	145.6991713949768	108.21797755179914	163.51651075331327	32.29099652310866
185	885	V4	2	42.688638326545004	41.487038695925726	35.06377939069778	17.21976994952745	-1.2015996306192775
185	885	V5	2	15.299525083229733	11.251844201512602	14.794288894588796	6.73203333424058	-4.047680881717131
185	1208	V2	2	138.11667316316004	153.7824400486164	137.488387817789	162.75559690836633	15.66576688545635
185	1208	V3	2	130.44267239544303	164.77943884646677	125.50120141039727	191.63076031962262	34.33676645102375
185	1208	V4	2	53.05120502040959	48.164370335722694	46.51136900057257	24.594862786135902	-4.886834684686896
185	1208	V5	2	15.131878990954819	12.902349595104019	19.018809988514136	19.828724928586563	-2.2295293958508005
185	1534	V2	2	122.2148184648524	135.3382251669701	121.77358137601362	144.5298618544843	13.123406702117691
185	1534	V3	2	98.53967461404132	127.70689835624334	93.56639525177333	142.4107524956351	29.167223742202026
185	1534	V4	2	37.98851648882531	30.993272927827963	34.64530872139076	16.346971751598172	-6.9952435609973485
185	1534	V5	2	10.591979997805169	8.123744579540004	8.813948783375759	2.252237157604763	-2.4682354182651647
185	1863	V2	2	126.55530348066465	139.142965949618	126.09444166299522	147.37158736883856	12.587662468953354
185	1863	V3	2	112.39943179344118	139.698663471779	107.95851133379522	157.07305520075724	27.299231678337833
185	1863	V4	2	43.424659000379066	35.72228135475918	38.9634326567746	15.217047096404126	-7.702377645619883
185	1863	V5	2	15.038858807816938	11.54415564838379	12.562279969503702	3.525347436535961	-3.494703159433149
185	2187	V2	2	168.10275473798157	179.72007425284502	167.97700688652247	193.45766704726796	11.617319514863453
185	2187	V3	2	117.44026736302864	146.48662407940853	112.81532978940108	166.59122481220916	29.04635671637989
185	2187	V4	2	29.83078631037506	30.228808537216008	23.12367383998432	13.97481939016839	0.398022226840947
185	2187	V5	2	19.12152016479279	14.226106026346487	17.152541044417866	6.376598943855005	-4.895414138446304
185	2514	V2	2	119.8325924385589	136.18577833902017	119.04132501389566	142.25548753953262	16.35318590046127
185	2514	V3	2	110.21385196287396	144.2908303144266	104.79607582583479	159.7230329598225	34.076978351552626
185	2514	V4	2	24.47734043746137	27.771415397326333	23.333225786585402	14.981336680333058	3.2940749598649646
185	2514	V5	2	9.44847883571222	7.82227208838508	10.792504658143217	3.8973713587097727	-1.6262067473271395
185	2838	V2	2	130.76738005154516	144.88516384597355	130.25536052153024	154.0891051240049	14.11778379442839
185	2838	V3	2	116.38753434637822	147.20582734158273	111.71552238407928	169.40420571629434	30.818292995204516
185	2838	V4	2	50.45738985863694	47.556357992205534	43.15900047058507	24.45756781974801	-2.9010318664314028
185	2838	V5	2	17.21777584178485	12.167854243578633	16.038462837919457	6.953582143671943	-5.0499215982062164
185	3167	V2	2	127.8470567380656	143.34026285163097	127.16784500309204	150.72955023662382	15.493206113565364
185	3167	V3	2	112.00774862104643	143.25456141212555	107.44327305304687	162.3919817967537	31.246812791079122
185	3167	V4	2	41.005300042768035	42.23043694379025	33.31479129557529	18.768630289415196	1.2251369010222177
185	3167	V5	2	12.962830099675621	10.612723143754607	11.869969777576003	2.8697754306311163	-2.3501069559210137
185	3499	V2	2	125.34911472860747	138.0151483912227	124.90839711996563	146.73400665622626	12.666033662615234
185	3499	V3	2	113.8221017316799	141.34867329707558	109.77426223141687	162.93985739937085	27.526571565395685
185	3499	V4	2	40.404784211964646	36.90012694797213	34.07923365825694	15.542576879638332	-3.504657263992513
185	3499	V5	2	16.41671876724328	13.617221548471901	13.502653624028376	5.170373380867783	-2.7994972187713802
185	3824	V2	2	125.77135280223519	138.06812159587525	125.34921923280541	146.67053824316727	12.29676879364007
185	3824	V3	2	122.02821244009625	150.4127672748296	117.62125179349137	171.53475186941748	28.38455483473335
185	3824	V4	2	44.74056148782516	38.35490790825638	39.497608611916554	17.04315034228964	-6.385653579568782
185	3824	V5	2	21.125600470752747	17.768436110731724	18.68471616474446	10.37372408466052	-3.3571643600210237
185	4155	V2	2	119.84815224507159	133.0772776795603	119.33521528285439	141.06324546524726	13.229125434488708
185	4155	V3	2	110.89345243323761	140.87674039382418	105.92152527963138	159.48543438736652	29.983287960586566
185	4155	V4	2	40.99628481850597	34.405227661547094	36.352621328596044	16.883740855425547	-6.591057156958875
185	4155	V5	2	8.25501874198771	6.754088862780841	7.341382268938943	5.425239038485443	-1.5009298792068693
185	4486	V2	2	115.11818895058873	128.5976150082886	114.57946333868583	136.39423459346608	13.479426057699882
185	4486	V3	2	120.96779561096726	151.99413627897283	116.29799237409989	175.91053471782914	31.026340668005574
185	4486	V4	2	37.140465557868815	32.88787311867013	31.297538810938182	12.258351371417152	-4.252592439198686
185	4486	V5	2	8.252291229388925	8.752478643186311	10.190302343866843	13.029331107012315	0.5001874137973861
186	575	V2	4	69.37927495166376	71.00348338816086	81.0029643648418	67.90964089547879	1.6242084364970992
186	575	V3	4	34.17872544741863	27.675606429752005	56.301753929694	43.33412765232895	-6.503119017666624
186	575	V4	4	68.9374025659587	135.417355024354	184.4616047895474	113.81547078711544	66.4799524583953
186	575	V5	4	29.223598161441192	65.92229931557654	85.80424092391422	57.05133505743698	36.69870115413535
186	975	V2	4	65.06335491712204	11.408729042272439	73.91080533213999	59.68276829676516	-53.6546258748496
186	975	V3	4	56.87375248937389	89.16152069009642	112.35763597697101	86.96102965465965	32.28776820072253
186	975	V4	4	54.53791554223778	81.49824899501617	136.6795471043307	59.91810538739407	26.960333452778386
186	975	V5	4	24.029215932579685	78.23148617412289	83.55983081957523	67.30678527513639	54.202270241543204
186	1360	V2	4	62.262153876120465	32.881561450457866	73.58405989301812	58.31491891874109	-29.3805924256626
186	1360	V3	4	50.86038093480557	117.42982750702419	114.47668266180851	92.77977470577311	66.56944657221862
186	1360	V4	4	45.87260038541725	124.53276793388005	145.38069662046615	101.13347482651078	78.6601675484628
186	1360	V5	4	13.7937897526385	69.12377513034421	63.76439539966026	59.877244792987405	55.32998537770571
186	1762	V2	4	72.08011262652502	21.168647593698736	82.26538562733727	74.3608978426692	-50.911465032826285
186	1762	V3	4	71.06744281547084	114.63606631836403	140.36446397126076	134.2018957844466	43.56862350289319
186	1762	V4	4	53.88480929068629	119.97065294525979	152.6285534618039	103.19657342794822	66.0858436545735
186	1762	V5	4	18.62634624181392	72.07328598125221	71.77447483007336	64.9276702770258	53.44693973943829
186	2181	V2	4	69.36129454766028	15.628494983291114	77.88977472590041	73.65371795152801	-53.73279956436917
186	2181	V3	4	90.26123931476597	120.82277074376073	170.7280916731867	173.53261993579125	30.561531428994755
186	2181	V4	4	48.27868216177819	57.02702933072836	108.09935609735945	48.206143756951555	8.748347168950168
186	2181	V5	4	25.752580083907002	69.11293144732124	82.93694224467056	62.79618148253123	43.36035136341424
186	2588	V2	4	60.718440804134346	24.3542412448773	70.21896334040918	68.40167946517232	-36.364199559257045
186	2588	V3	4	81.79157958858384	88.65029033840158	148.9208236793381	159.27840633060023	6.858710749817732
186	2588	V4	4	60.40545704658756	122.74973513890943	162.4500547868087	111.09100511850134	62.34427809232187
186	2588	V5	4	18.478508213469528	69.86796136605876	70.3457275293627	65.25191196726303	51.38945315258924
186	2994	V2	4	39.51004164571467	10.372656423874746	43.964368840730806	40.76056107332334	-29.137385221839928
186	2994	V3	4	40.892511952850086	32.43568937290041	68.8552057728439	66.64455146738496	-8.456822579949673
186	2994	V4	4	39.13950419705347	75.7378372661741	104.48255753565236	66.6614630249851	36.59833306912063
186	2994	V5	4	16.192494209963886	74.48633299743537	71.95407446033062	67.41129696066227	58.293838787471486
186	3378	V2	4	87.4506564568081	23.784571958510735	97.434259472994	82.18437147520069	-63.666084498297366
186	3378	V3	4	55.40481201782685	60.13541149988547	98.39559820114745	78.68214172044988	4.730599482058622
186	3378	V4	4	49.37992419990566	60.03405292825679	114.60796074884212	43.589374095528505	10.654128728351132
186	3378	V5	4	28.765116488264507	45.20888073180356	75.66439534823442	36.14964245163979	16.443764243539054
186	3749	V2	4	84.05122699963803	19.503872094849488	95.07286118093108	80.6393088298761	-64.54735490478855
186	3749	V3	4	59.401420706395	173.385982398773	133.91066177438498	107.00840174807827	113.984561692378
186	3749	V4	4	36.080901148771446	168.15815435179684	150.35041859483962	140.78854604882713	132.0772532030254
186	3749	V5	4	10.918622040590803	93.29385240087427	67.47618381208409	83.34293159952142	82.37523036028347
186	4125	V2	4	72.98798477105531	11.994397693753545	82.03443442420341	73.11379829814231	-60.99358707730177
186	4125	V3	4	27.031828609825606	29.847880308254258	47.44268434876068	39.19512136723948	2.8160516984286517
186	4125	V4	4	44.72551167427903	111.34469890525321	135.39106171719465	93.17602648665321	66.61918723097418
186	4125	V5	4	11.045613543852278	35.58569017600079	29.38499093624648	32.184242057188555	24.540076632148512
186	4536	V2	4	76.51647160559632	40.44199226954916	89.26746138138931	80.5679250623931	-36.07447933604716
186	4536	V3	4	17.851480944313234	27.256827590543338	32.500784634213915	25.350766899531344	9.405346646230104
186	4536	V4	4	53.84003066416654	131.4886437945856	159.05939788322888	114.20253788582446	77.64861313041908
186	4536	V5	4	16.831960200136113	81.65668295048422	75.62909409199186	75.14712110055531	64.82472275034812
187	824	V2	3	82.10686865717031	69.02658189411989	82.18969953837929	81.72011649911461	-13.080286763050424
187	824	V3	3	62.05345843799766	66.43403844613937	58.23536172637085	18.141380430305112	4.380580008141706
187	824	V4	3	48.823148409171296	83.75659788821915	41.62453465997371	109.21990991990361	34.93344947904785
187	824	V5	3	49.90480987127709	46.52707192604494	37.47490136615207	39.50125144848294	-3.3777379452321483
187	1293	V2	3	97.70154916429543	82.1567082483265	97.68615283137272	105.8322839328085	-15.544840915968933
187	1293	V3	3	235.46766199809338	384.20698533194405	221.87219583830424	548.2927515095172	148.73932333385068
187	1293	V4	3	78.57241864835578	85.37570941911044	60.366722829585704	89.74590691412206	6.803290770754657
187	1293	V5	3	60.2228256206322	48.87339452908239	52.16256595511821	35.698866291970596	-11.34943109154981
187	1765	V2	3	123.5436076460483	94.817668270355	123.20358827637669	106.40068590075597	-28.7259393756933
187	1765	V3	3	52.67851288544841	62.96666692046107	48.58736266743197	85.62264765359733	10.28815403501266
187	1765	V4	3	114.2535672638362	116.52053186937545	72.34245682549287	110.19665365737715	2.2669646055392434
187	1765	V5	3	86.83877114288063	74.93065523117953	61.60633735981631	40.52691506296299	-11.908115911701103
187	2224	V2	3	90.58769819290943	78.50474824545412	90.90621279025999	44.63856874944965	-12.082949947455305
187	2224	V3	3	128.24816504304025	193.1944164274829	120.98374949900577	261.5093466926015	64.94625138444266
187	2224	V4	3	51.200113037130414	81.34980727034618	43.99526559931895	107.45927001849508	30.14969423321576
187	2224	V5	3	37.83387236021089	44.04889858396853	26.68228550077692	45.97515920884212	6.21502622375764
187	2651	V2	3	102.61584951924846	121.88738205314502	102.56998913624584	169.05165485617854	19.27153253389656
187	2651	V3	3	62.296405001682686	68.02394596639941	59.064725893487434	25.554961794626156	5.727540964716724
187	2651	V4	3	57.002640824365464	88.03951144464828	53.0011520725877	114.51183698450969	31.03687062028282
187	2651	V5	3	49.8316900116185	58.771137633366315	40.79108969898253	63.3965718461209	8.939447621747817
187	3068	V2	3	92.40151692618892	73.60563058478338	92.2384955252184	96.56435501451443	-18.795886341405534
187	3068	V3	3	66.30987771545372	65.38526052995323	63.18760917544312	20.500632289276446	-0.9246171855004945
187	3068	V4	3	73.05172908480709	95.25385421325741	59.16006417041323	113.69671557706778	22.20212512845032
187	3068	V5	3	47.66193177304686	48.80680841171282	33.99115510914942	46.05280485316469	1.1448766386659628
187	3502	V2	3	94.47913911559863	86.20903176202938	94.23988514654546	133.17355742883902	-8.270107353569244
187	3502	V3	3	252.0414948497693	420.9361763864782	235.86594550148945	595.6958484795429	168.89468153670893
187	3502	V4	3	140.3654508412225	133.11431090092887	98.36287822400239	108.60163909916962	-7.251139940293626
187	3502	V5	3	95.22929339485056	83.14904850975887	67.05219534905572	48.073447973344784	-12.080244885091687
187	3980	V2	3	116.42851061641454	92.53455592159173	115.9578742012337	123.37271630296017	-23.89395469482281
187	3980	V3	3	164.1848230161148	282.43614374109114	152.20194979729393	402.45293093037407	118.25132072497635
187	3980	V4	3	113.2739983969745	116.0082937929129	73.22587920919322	111.89313658117773	2.734295395938389
187	3980	V5	3	44.44589410659384	44.236675678409696	30.360774327342483	40.49127437196247	-0.20921842818414405
187	4479	V2	3	112.81935178577402	84.56308363976869	112.58116748995374	81.00662218555458	-28.256268146005326
187	4479	V3	3	84.66440663415165	134.15451730950613	78.95606791036975	202.79711354664528	49.49011067535449
187	4479	V4	3	62.19228490465809	87.6469922807859	45.991563293517196	112.51750784270702	25.454707376127807
187	4479	V5	3	47.18254412384151	52.5030635399292	31.39513412343813	52.487570849771856	5.320519416087691
188	418	V2	2	64.68830415368649	44.346330486856814	69.90605860971954	61.5264480365222	-20.341973666829674
188	418	V3	2	60.67532814181174	92.96794658338312	89.74493347561211	80.13531554894458	32.292618441571385
188	418	V4	2	45.51193526509582	125.70637924278607	97.61782117045645	159.37936340114766	80.19444397769024
188	418	V5	2	15.80888110835943	67.47743798105368	34.6047490545135	67.48200104470715	51.66855687269425
188	739	V2	2	54.013317661286045	46.1849389411839	58.443931100618805	50.74292537796852	-7.828378720102144
188	739	V3	2	56.65382962882358	114.67286632239127	75.36705647773736	62.048497030395815	58.01903669356769
188	739	V4	2	41.0950599916526	107.28644377081594	87.28566732423008	98.73611271272583	66.19138377916335
188	739	V5	2	17.161512888757724	64.38112263693301	34.56063263572525	67.71828557544164	47.21960974817529
188	1065	V2	2	61.752244714226954	64.86329977513263	64.86707132245749	52.36384723709559	3.1110550609056773
188	1065	V3	2	60.79669332523712	127.31552881874984	76.20048084360032	48.49587631985562	66.51883549351271
188	1065	V4	2	49.08996004945969	119.18741953303694	95.47838644627312	137.25400605482784	70.09745948357725
188	1065	V5	2	19.70444600110376	62.85309313390967	38.32999749227827	68.21415687594836	43.148647132805905
188	1386	V2	2	58.00513099221562	61.66984363194089	61.5310732023884	50.09060573603069	3.6647126397252734
188	1386	V3	2	49.2447656748922	107.80323866253805	74.40280995563815	45.0888568629306	58.55847298764585
188	1386	V4	2	45.309324780811565	110.7251027009446	88.42191566474743	93.15505665081854	65.41577792013304
188	1386	V5	2	22.738238415195266	61.45741048382674	38.87369185377782	55.47253506296875	38.71917206863148
188	1700	V2	2	54.84608460433441	62.692644376370914	57.442964379528405	51.53001612220037	7.846559772036507
188	1700	V3	2	58.19701915620156	132.7403853205646	64.12633319566648	54.021476441660006	74.54336616436304
188	1700	V4	2	27.875293325805416	89.42550550230224	69.68433906168411	69.9910701102352	61.55021217649683
188	1700	V5	2	20.810079542321386	67.84495348803948	26.527756747049704	66.1602168360135	47.03487394571809
188	2019	V2	2	64.46122927376028	48.15126260903278	69.25999480020067	60.549268721659345	-16.309966664727504
188	2019	V3	2	61.3442780614337	122.02724212015481	78.10716309064708	63.09253625806467	60.68296405872111
188	2019	V4	2	43.44295222116606	120.74494031296774	88.65728470113103	137.54023848714962	77.30198809180169
188	2019	V5	2	15.95824653635368	61.60226054394951	33.37093330493322	57.376032336733466	45.64401400759583
188	2354	V2	2	97.1473033437453	60.904877349004344	103.16703739234335	94.36926817332484	-36.24242599474096
188	2354	V3	2	77.01292194532745	71.25588651816136	110.42126446156072	102.6747009281636	-5.7570354271660875
188	2354	V4	2	55.68902282604348	113.09704294368684	111.1033545905892	109.61916862665417	57.40802011764337
188	2354	V5	2	16.1415403997012	68.90250992077402	38.58333667893472	68.40579637802912	52.76096952107282
188	2719	V2	2	60.238916211348105	39.83987997870863	65.65485533578047	48.568348908008396	-20.399036232639475
188	2719	V3	2	59.5453909908411	94.31366200913831	90.95464091463373	57.3078671885591	34.76827101829721
188	2719	V4	2	62.50302629275039	106.86976104243001	115.61514159928137	113.89262825205796	44.36673474967962
188	2719	V5	2	28.211309815763745	54.442825238547144	52.56149709888275	54.420707425550326	26.2315154227834
188	3051	V2	2	48.44039603454894	43.173987261949414	52.85044424641403	39.20423880320494	-5.266408772599526
188	3051	V3	2	47.18754869651892	107.77758811717877	69.01825745313958	44.2192075069013	60.59003942065985
188	3051	V4	2	35.9002648541842	47.91080683541237	74.72626438716426	30.64593212815182	12.010541981228172
188	3051	V5	2	18.843430382717145	58.299218861484995	34.30041327737149	50.37843835534174	39.45578847876785
188	3380	V2	2	56.37757028017883	47.69453004744628	60.57284930125469	52.403960798374	-8.683040232732552
188	3380	V3	2	47.07123177205023	107.56347808201095	64.93200459113051	55.69217366432567	60.49224630996071
188	3380	V4	2	37.30312765022549	128.76219149398833	71.06262653121681	139.6700032913896	91.45906384376283
188	3380	V5	2	19.04820950704099	68.62613728119452	26.87117438953222	74.16712565064832	49.57792777415352
188	3709	V2	2	95.70154709922352	59.19389396742282	101.6276258583536	96.80680925861166	-36.5076531318007
188	3709	V3	2	79.34917984167693	108.61529246545567	105.72150009680459	110.54278660588157	29.26611262377874
188	3709	V4	2	45.88922585359489	123.28124981984863	99.48642330292572	152.78397340794285	77.39202396625373
188	3709	V5	2	23.90212611879234	65.97503977991379	39.07359761315041	73.79249038823339	42.07291366112145
188	4047	V2	2	74.6943696118853	51.39496081381276	80.00720481350388	65.56216205501951	-23.299408798072548
188	4047	V3	2	69.13242269316281	109.98211795355404	95.7659670585635	71.23668056611122	40.84969526039123
188	4047	V4	2	51.26110112882176	119.53157392744674	102.75675890643701	137.08327105486754	68.27047279862498
188	4047	V5	2	23.35045944089381	60.77648188633581	43.35906668574849	67.00801134987287	37.426022445442
188	4370	V2	2	48.985381457567236	55.46806664144875	52.83867491136383	40.41175991529281	6.4826851838815145
188	4370	V3	2	50.58478156195292	128.7518376624673	68.44554001588918	44.850418779328294	78.16705610051437
188	4370	V4	2	43.035020261031335	130.2917012989802	81.75077763485253	136.3063737020685	87.25668103794887
188	4370	V5	2	19.299932409050705	65.34154201277364	32.94991120832189	59.23409952495323	46.04160960372294
188	4685	V2	2	43.214560118568656	62.50165471718262	44.8142406307523	38.66756297894997	19.28709459861396
188	4685	V3	2	73.63133680782649	147.4786448073598	69.81949737962763	48.397058396824306	73.84730799953333
188	4685	V4	2	34.380354270641384	111.10907580389987	66.88200766070942	98.1548377674336	76.7287215332585
188	4685	V5	2	17.393558800200484	60.914748376924074	28.55382551186485	63.21846048246347	43.521189576723586
189	693	V2	1	28.48263266295365	25.91507302509284	27.792438974011063	31.7464318910967	-2.5675596378608105
189	693	V3	1	95.04576756721326	174.5119704135813	72.5773239892453	94.72462667259963	79.46620284636805
189	693	V4	1	17.922403957666237	29.485946579499718	29.484723447672376	19.480752108237937	11.56354262183348
189	693	V5	1	23.116027382081114	36.6901919878934	24.79309352345803	30.69221509624343	13.574164605812285
189	1215	V2	1	47.23800411321756	69.91801371592535	48.81913486794489	18.265957876908143	22.68000960270779
189	1215	V3	1	63.39952325303447	127.49098932704008	46.02544132261956	76.54039387409274	64.09146607400561
189	1215	V4	1	35.19758180381482	118.31104709308481	27.645086808026388	111.52702734292971	83.11346528926998
189	1215	V5	1	26.630340494510655	71.34391994006118	15.342639392612506	69.16182744691359	44.71357944555053
189	1788	V2	1	31.25244859001332	64.26783317798576	32.684918643641936	31.492726382841482	33.01538458797245
189	1788	V3	1	68.39669818587893	146.36206988069404	45.56502509166377	70.90815486681605	77.9653716948151
189	1788	V4	1	18.07068216247181	80.58054457825872	33.11662026897351	69.57956911424863	62.50986241578691
189	1788	V5	1	42.75186191439954	66.33351584664649	37.65922880698168	63.43606785364675	23.58165393224695
189	2413	V2	1	23.58940478504059	37.976780768344874	22.98161896897459	27.281744712750385	14.387375983304285
189	2413	V3	1	84.07601092292543	168.33632265775375	58.96988156837572	70.1793307462316	84.26031173482832
189	2413	V4	1	24.46918374095989	103.29144943425666	54.62507749472813	108.99223694419906	78.82226569329677
189	2413	V5	1	21.13185292182341	63.108921954857	21.734039104901722	62.98716181633028	41.977069033033594
189	2962	V2	1	92.14269483803913	109.87298964458999	93.82899708467542	63.17776693590543	17.73029480655086
189	2962	V3	1	107.45683829951463	191.23814519057788	83.29800082436954	119.85258848346302	83.78130689106325
189	2962	V4	1	12.879614350836214	37.31098435478743	28.024374496919556	24.53671296362096	24.431370003951216
189	2962	V5	1	15.259624659734977	50.426523109947105	11.988349663634054	43.99585725608812	35.16689845021213
189	3488	V2	1	72.51677156536182	91.4754938447659	74.29472095148508	43.83074059907303	18.95872227940407
189	3488	V3	1	80.93374130697283	143.87287938292954	65.05719207591025	102.74955340408654	62.939138075956706
189	3488	V4	1	28.57995677199924	98.89005263699788	28.72155271084146	87.34309934322516	70.31009586499864
189	3488	V5	1	20.5248165767957	63.562570640566236	13.916453223724963	60.424841932430986	43.037754063770535
189	4052	V2	1	31.380612878506433	48.31064781629009	31.38240120880707	37.51620375407149	16.93003493778366
189	4052	V3	1	56.156273616491944	84.27147496227101	51.7485198889805	74.27262465142165	28.11520134577907
189	4052	V4	1	42.13514888033164	126.41531813578554	29.016267555766976	126.8381330039509	84.2801692554539
189	4052	V5	1	27.906629526281073	66.40002693400507	18.633207953056413	63.755842528938956	38.493397407724
189	4640	V2	1	25.58309761731392	36.45015905107573	25.191257592479257	30.430979855421704	10.867061433761808
189	4640	V3	1	75.24902912084518	152.7705980586175	51.807125212524575	68.31506088792246	77.52156893777233
189	4640	V4	1	17.3545775691446	83.42580563512391	33.52963122975101	73.95700848131855	66.07122806597931
189	4640	V5	1	23.806042535249244	61.88833178402294	17.920524352109474	58.20060439517984	38.08228924877369
190	598	V2	4	19.212446104978216	55.16253716899516	16.023528168292824	35.64032521967838	35.950091064016945
190	598	V3	4	50.76059579226247	141.33408101115015	29.834676950105617	70.30889839712235	90.57348521888767
190	598	V4	4	31.20200795803585	98.67311621090464	39.64494839193809	78.74335129685183	67.47110825286879
190	598	V5	4	21.83275076070278	63.69777885429939	17.978781507756903	56.993140719344495	41.865028093596614
190	1037	V2	4	46.952136968884005	95.32985968100697	41.760193822273784	65.2145028614946	48.37772271212296
190	1037	V3	4	56.667899564558326	149.71445859232537	30.52991146196398	79.26941737576739	93.04655902776705
190	1037	V4	4	13.511668872882582	61.96421843112015	38.40494989985041	40.19200419785188	48.45254955823757
190	1037	V5	4	18.798679137154803	36.62050757285325	35.33685216617056	30.56714149503081	17.821828435698446
190	1459	V2	4	43.37476469212561	82.08154757761254	39.608831684487676	63.64532124330626	38.70678288548693
190	1459	V3	4	37.20915133096642	123.04222402523637	24.586788518542104	63.49603589817214	85.83307269426994
190	1459	V4	4	11.894874614718296	40.66645038527411	43.34547897176279	22.296153099438097	28.771575770555813
190	1459	V5	4	12.033641919524046	43.297562487509296	19.726524147701106	32.96136599917663	31.263920567985252
190	1867	V2	4	39.51723048983935	78.01550423578755	35.557910134369116	54.426170933717685	38.4982737459482
190	1867	V3	4	24.04767972572958	98.81753752261044	14.944396524206034	39.918330789684454	74.76985779688086
190	1867	V4	4	12.55719010955671	54.078478241863024	35.803197338904845	35.5548137941063	41.52128813230631
190	1867	V5	4	8.180195942813285	37.80216182858483	18.41425890621927	29.494509829629834	29.621965885771544
190	2249	V2	4	11.426981930106916	37.621797643581985	11.08606627909585	16.625983971295152	26.19481571347507
190	2249	V3	4	13.683471875179388	84.07419484639459	22.234331714951253	17.792694520417808	70.3907229712152
190	2249	V4	4	11.666959067669596	33.388374168309184	38.07127497942472	20.55470802259475	21.72141510063959
190	2249	V5	4	44.02755395545956	57.54937240420895	48.067819984469665	49.607012582888856	13.521818448749393
190	2616	V2	4	25.34426050670162	57.11834656214092	26.782935522409467	23.800957330071085	31.7740860554393
190	2616	V3	4	29.343883022976907	114.91492665719046	51.444111290930024	19.896829921244798	85.57104363421355
190	2616	V4	4	36.40463606005585	52.92942673845065	85.89452662793536	36.52887356737064	16.5247906783948
190	2616	V5	4	15.591157105134348	48.5304637673218	40.64263908417325	42.617705748180875	32.93930666218745
190	2967	V2	4	31.93760778245916	39.46283550459445	35.75912364929004	16.066259304126824	7.525227722135291
190	2967	V3	4	21.579948301488756	97.82768028729468	51.7938055298567	14.305031464015979	76.24773198580593
190	2967	V4	4	44.77189480113126	106.32425433083114	99.0443734611748	107.14339626768945	61.55235952969988
190	2967	V5	4	21.820863571746116	40.038140872688835	54.03839018406861	36.37674565605239	18.21727730094272
190	3293	V2	4	14.084482516207167	48.0997533877575	13.87601251918752	17.066743213764003	34.015270871550335
190	3293	V3	4	43.84987698104134	146.49956866984863	28.903141553545563	36.03360835157768	102.64969168880728
190	3293	V4	4	15.996895478834864	62.60461371734456	57.79801801269139	46.436014645802935	46.6077182385097
190	3293	V5	4	15.225089168671067	33.3366758922964	41.57113036155317	28.65713968778202	18.11158672362533
190	3634	V2	4	13.94277436499863	18.253586975251878	15.724266452438064	6.020528036662633	4.310812610253247
190	3634	V3	4	6.599687081954698	32.17076951859735	16.31725712266673	19.143101861141492	25.571082436642655
190	3634	V4	4	12.880912350648595	31.71218897015705	39.157584509933024	19.521974763215532	18.831276619508458
190	3634	V5	4	36.63447843044676	43.98417296463533	53.90554073296765	39.75784192332868	7.349694534188565
190	3980	V2	4	11.903595194179415	39.5729414714083	9.80999349269753	18.197483474355067	27.669346277228883
190	3980	V3	4	16.467079372892258	89.98032548904081	21.850411787867138	16.31813065226827	73.51324611614855
190	3980	V4	4	18.423878714290876	90.865212637439	44.89158849623895	77.49451669571869	72.44133392314812
190	3980	V5	4	7.725017657807174	36.48496928234894	29.478595449964654	31.22016188291988	28.759951624541767
190	4324	V2	4	19.578930458369836	42.8682321717574	20.78046538463478	21.3082302432453	23.289301713387562
190	4324	V3	4	53.49905070551324	158.95287055574593	41.93377545064791	58.953188128290755	105.45381985023269
190	4324	V4	4	22.863042417111725	90.15026068945964	62.352671771343374	68.91897548165657	67.28721827234791
190	4324	V5	4	10.311912576055397	42.90236696437235	34.15771897370099	34.94338177922606	32.59045438831695
190	4645	V2	4	27.064405468640224	69.10170807166271	23.581175475123253	41.77923422710928	42.03730260302249
190	4645	V3	4	29.99227935857344	114.70153097509916	25.065385758406187	49.31201533971039	84.70925161652572
190	4645	V4	4	25.173752605646623	88.15989479537626	45.76243833281025	66.95651902938114	62.986142189729634
190	4645	V5	4	15.724680318670373	40.71343604793531	36.85018069782438	35.365907646466106	24.988755729264938
191	831	V2	0	24.30151574408332	18.726480659387796	24.420190452864023	76.32417832352513	-5.575035084695525
191	831	V3	0	160.59726804385764	264.01053576731545	155.64709997464638	450.01883792178825	103.4132677234578
191	831	V4	0	265.67222107824637	217.98178044437518	245.66092211143297	122.67406217882898	-47.69044063387119
191	831	V5	0	123.31504052057328	98.68829645210714	110.93957873186699	62.806971538087645	-24.626744068466138
191	1313	V2	0	9.536717592812517	19.043243949393922	9.471863827051314	48.424451619499564	9.506526356581405
191	1313	V3	0	209.0876072395833	317.67053835259014	204.91278832826694	530.4542860894338	108.58293111300685
191	1313	V4	0	264.7586562334829	206.69437781020966	245.9610639127889	108.62341479993039	-58.06427842327324
191	1313	V5	0	115.68764457128343	89.61093831406627	103.16988803161593	56.95922979945265	-26.076706257217154
191	1811	V2	0	13.917726041138268	24.529776913036333	14.690820151145031	88.93693720746381	10.612050871898065
191	1811	V3	0	238.09567378924794	361.91185311132284	232.73493909146956	583.1443850563064	123.8161793220749
191	1811	V4	0	258.0777757557919	202.95827363463363	235.74066409514987	100.21556587291418	-55.11950212115826
191	1811	V5	0	130.24345471669483	102.11154704046824	115.56275262839527	59.57286772651202	-28.13190767622659
191	2290	V2	0	17.54731797077265	27.15331864024587	16.879759214518145	73.23619893161637	9.606000669473222
191	2290	V3	0	225.35693886651302	341.67623041706304	220.07242193751625	547.3719930763974	116.31929155055002
191	2290	V4	0	266.2508178844289	215.43735597848604	242.76314470072097	108.33429111914057	-50.81346190594286
191	2290	V5	0	138.17843938545502	111.70236965197728	122.9731747693308	67.86164118828023	-26.476069733477743
191	2768	V2	0	19.592354097911766	22.855922453472825	17.68264153544454	68.38251467699038	3.263568355561059
191	2768	V3	0	163.7366433662608	257.6109773829991	159.83018727929132	442.9621199048962	93.87433401673832
191	2768	V4	0	277.37925111813354	225.19645161307827	259.40639172912876	127.05659536504726	-52.18279950505527
191	2768	V5	0	136.94825445557905	108.74332544428829	125.81594734666571	69.89890885645531	-28.20492901129076
191	3252	V2	0	24.09280979881783	33.91619680769373	22.824162772560445	89.00178581936109	9.823387008875901
191	3252	V3	0	226.0705585307683	334.6326483848396	222.4158833189927	556.5619336870857	108.56208985407133
191	3252	V4	0	273.13713341848927	211.81966209081986	254.55492407601537	108.7573875692668	-61.31747132766941
191	3252	V5	0	129.8489781186677	98.91476309844462	117.82037199723852	59.35789435458906	-30.93421502022308
191	3753	V2	0	12.87822273709527	23.372587816652207	12.613867094287974	70.18073165374975	10.494365079556937
191	3753	V3	0	247.88348083470947	377.9575737566879	242.4680595329997	608.71505532704	130.07409292197843
191	3753	V4	0	262.398730949923	202.14073796757708	242.61158769277077	99.16293106371769	-60.25799298234591
191	3753	V5	0	133.71618816522127	102.78084272503686	120.45379275150997	60.185732373037645	-30.935345440184406
191	4237	V2	0	14.22843250531363	22.226121506906043	13.181581184132964	70.38822769999979	7.997689001592413
191	4237	V3	0	192.68927436851988	302.6050243765632	187.6227479911855	498.92808464287157	109.91575000804335
191	4237	V4	0	274.5565806821785	226.4808095474386	251.9996352096326	120.44616588460241	-48.07577113473988
191	4237	V5	0	137.33968798461524	109.71569789563593	124.67703510582085	69.32126667311377	-27.623990088979312
192	1029	V2	2	96.34806123898873	107.88674686926323	94.20450837718792	78.6370735208462	11.5386856302745
192	1029	V3	2	104.43649628274656	127.29560467019466	93.90949291698672	60.540654792889974	22.859108387448103
192	1029	V4	2	131.63447947575702	187.29206772636485	116.14427780192248	204.25666344774262	55.65758825060783
192	1029	V5	2	92.40435187808717	128.7928104727793	88.30115947648987	149.5191908817074	36.38845859469214
192	1538	V2	2	110.59021278816843	124.707248737249	107.96981025985379	89.50809391532114	14.117035949080574
192	1538	V3	2	129.36443898643594	158.27763277446488	117.28566951857805	92.89692909395023	28.913193788028934
192	1538	V4	2	169.87406728607962	247.2129287499457	156.92001597947228	295.1065321419635	77.33886146386607
192	1538	V5	2	87.27339715738275	125.56135693350727	82.44337544218655	147.36191058205236	38.287959776124524
192	2041	V2	2	113.5040651551174	125.19380406373568	110.6289009044438	80.97647115812117	11.689738908618281
192	2041	V3	2	156.7677507476599	179.20523745853427	141.27586430926112	64.03613195838578	22.437486710874367
192	2041	V4	2	158.31524071354724	247.23283167658428	139.214027005073	292.0078163825084	88.91759096303704
192	2041	V5	2	78.71259358271506	122.86259273140034	70.23442018270528	143.1313372453277	44.14999914868528
192	2542	V2	2	117.96206653750359	135.0099872783949	114.72559976112406	91.15941716197739	17.047920740891314
192	2542	V3	2	105.64921640327294	135.93536193924808	91.58524506957053	49.699347203981056	30.286145535975137
192	2542	V4	2	97.98764333599854	156.31521562990991	77.76382030242604	165.54265883047168	58.32757229391137
192	2542	V5	2	79.26007673402016	124.68362150333475	71.2507223476165	149.9095007895161	45.42354476931459
192	3032	V2	2	130.04874614635722	141.6563035734446	127.4274135311407	103.11509169273599	11.607557427087386
192	3032	V3	2	142.33778465180526	163.83807922260482	130.2655240596211	78.227865248715	21.500294570799554
192	3032	V4	2	131.07294425362906	185.4653341117082	114.6303183236228	199.42400659525455	54.39238985807913
192	3032	V5	2	93.84254701707948	131.46852554501766	90.64855615060459	155.97654611107612	37.62597852793817
192	3518	V2	2	93.95648440507588	106.81467299962826	91.6380272937366	75.3150954238583	12.858188594552374
192	3518	V3	2	169.5085008708208	192.17173720474153	156.23622037143326	95.75980297572374	22.663236333920736
192	3518	V4	2	179.1195646883157	254.40064831320288	169.48048731144377	307.8294741072227	75.28108362488717
192	3518	V5	2	87.04005427261023	123.76740525987151	82.93094256337814	144.962639580647	36.727350987261275
192	4004	V2	2	77.53159899353308	88.72393703365441	75.1143202139967	53.001374596727445	11.192338040121328
192	4004	V3	2	147.98633513452424	166.11376747010272	134.44526289200076	56.19736447034772	18.127432335578476
192	4004	V4	2	162.26770282938597	242.81361708377028	146.9731963806036	286.60136727728025	80.54591425438431
192	4004	V5	2	82.68516380143716	124.58617563094411	77.36794094510202	148.28331874555937	41.901011829506956
192	4494	V2	2	126.75808749905482	137.78696458266478	123.47546249245008	85.17427843289643	11.028877083609956
192	4494	V3	2	150.23896557827175	171.92609125450463	134.55762395208194	53.85403684926311	21.68712567623288
192	4494	V4	2	155.97470077584435	243.03856012761784	136.73801588874716	283.6682094479188	87.06385935177349
192	4494	V5	2	80.83997968205307	126.46298058665916	73.88706788609727	151.0245964279074	45.62300090460609
193	599	V2	2	94.89441251693907	55.462570865173845	94.85110825103283	13.107774165074163	-39.431841651765225
193	599	V3	2	213.96160740115332	129.2824252491033	224.1375001594967	191.5880828594466	-84.67918215205
193	599	V4	2	232.74974335516606	179.0481862106025	201.36849647316313	69.00831028322716	-53.701557144563566
193	599	V5	2	17.16735519474753	13.395858309189462	16.567210000936964	20.600945499407644	-3.771496885558067
193	1078	V2	2	56.758534165927806	35.06568765237335	56.615975798394345	11.21517202847771	-21.692846513554457
193	1078	V3	2	155.5853567004928	106.97881305280949	159.64910106896073	55.43175175915601	-48.606543647683324
193	1078	V4	2	72.09648738745919	52.87391908928895	62.469047673303194	43.87667703082367	-19.222568298170245
193	1078	V5	2	5.547420925535876	10.082026964390982	6.090788945376353	16.123821718667408	4.534606038855106
193	1569	V2	2	117.99053521299699	58.14815384778119	118.8573193938818	12.712554387707328	-59.8423813652158
193	1569	V3	2	174.76004050770678	79.36123941938187	189.98430501096837	182.36967832955102	-95.3988010883249
193	1569	V4	2	17.196574122531842	23.870186998782245	29.751311981330165	52.17584322239804	6.673612876250402
193	1569	V5	2	7.827892879775152	9.841257438988576	14.114118278475395	18.83810606974298	2.013364559213424
193	2056	V2	2	120.28197148698422	55.00114340678171	121.36443830159001	19.050103308475297	-65.28082808020251
193	2056	V3	2	167.981224244837	86.31410802998427	184.43764439151312	214.9074155181149	-81.66711621485273
193	2056	V4	2	63.49854735850274	49.90400839355184	50.7170879985393	55.70993266387391	-13.5945389649509
193	2056	V5	2	69.99667303643551	53.98208949934759	56.15878062546641	28.853007379807302	-16.014583537087923
193	2529	V2	2	62.53316048413759	39.52797600178625	62.46076353674902	18.077942293909647	-23.00518448235134
193	2529	V3	2	204.1556063831621	122.26683922622986	216.69918741483355	211.11922143522082	-81.88876715693225
193	2529	V4	2	212.42139538877817	165.4761119935548	179.51755634101093	68.47214007815946	-46.945283395223356
193	2529	V5	2	26.801908600658926	20.452927555653535	26.38081363421493	27.572490889629492	-6.348981045005392
193	2996	V2	2	93.36918682374043	42.614738943363335	94.17554290426688	19.253074465140706	-50.7544478803771
193	2996	V3	2	195.32793385567854	99.12059952690537	212.29312332235904	225.2771997649425	-96.20733432877317
193	2996	V4	2	221.63551412839217	173.59904042357786	181.2399504331587	65.51985319897908	-48.03647370481431
193	2996	V5	2	31.81858467338927	28.387497489519802	36.32051713681354	41.668956389130635	-3.4310871838694688
193	3472	V2	2	76.02206337243591	35.419103431479485	76.69305321693338	22.033880415944207	-40.602959940956424
193	3472	V3	2	196.30501234530135	112.19791889374181	213.94939612224246	256.81770063463193	-84.10709345155954
193	3472	V4	2	33.93039124274298	30.30966518679872	31.6971972073927	53.921902700564544	-3.6207260559442567
193	3472	V5	2	42.1863995750552	34.68744847952005	39.29590163365582	38.84658863530269	-7.498951095535148
193	3956	V2	2	110.72267772405137	51.638744667874114	111.67900970624886	19.330161589790553	-59.08393305617725
193	3956	V3	2	202.0118289248882	109.01626684656034	216.19780072692942	151.33288956615735	-92.99556207832785
193	3956	V4	2	254.15849440977962	211.07794029883024	213.43294218756202	78.86603662604259	-43.08055411094938
193	3956	V5	2	80.39988388237515	67.96468474351467	67.85189999281475	37.864699957143166	-12.435199138860483
193	4418	V2	2	103.92157161808562	60.01818861276062	103.72319812469689	10.084532393200375	-43.903383005325004
193	4418	V3	2	219.57463766040883	124.48096007959937	228.21050024215018	137.53679775674462	-95.09367758080946
193	4418	V4	2	49.50292608773787	35.49075601797959	45.03414969805314	34.464708920505785	-14.012170069758277
193	4418	V5	2	16.9316630494272	9.79604857771353	17.127665446748576	12.540828260604533	-7.135614471713671
194	635	V2	4	156.78133194818642	169.65977658259388	154.03982566041154	124.49468254694114	12.878444634407458
194	635	V3	4	241.41770870564238	262.35788376896573	228.83727273337115	143.01907231985328	20.940175063323352
194	635	V4	4	99.10954930997781	147.4226698115486	93.37986707935465	167.43495120133437	48.31312050157078
194	635	V5	4	20.05756461080034	32.48079085256849	33.1608161902066	44.285958613063364	12.423226241768148
194	1160	V2	4	124.7483665662648	140.22618590889775	121.93267972711885	97.76992438617721	15.477819342632941
194	1160	V3	4	241.617178913193	235.63341553185012	235.8116744202296	115.40159890039043	-5.983763381342868
194	1160	V4	4	113.67459964812329	166.56260609123785	113.17757130871315	218.06958657815227	52.88800644311456
194	1160	V5	4	27.67774222765048	41.37932858082963	30.360167737320577	57.70233969885086	13.701586353179149
194	1695	V2	4	126.45578632164431	147.07189101861323	123.8214090789715	119.42103337008062	20.616104696968918
194	1695	V3	4	189.77584797187595	225.36154370543218	175.84876059767086	137.91603576612232	35.585695733556236
194	1695	V4	4	102.00616668154203	145.6227880911636	96.46965091254835	164.51693583211815	43.61662140962159
194	1695	V5	4	27.47767421810316	37.91889058334829	30.55378948292548	47.64167283027159	10.441216365245133
194	2197	V2	4	146.2681664900861	164.44349828521553	143.5003715962875	128.42948309599268	18.175331795129438
194	2197	V3	4	235.3929214749841	259.2483756390721	223.25138173013352	150.83683235890882	23.855454164088002
194	2197	V4	4	106.96923668382841	153.03116977906987	102.92274877413425	175.93216896358697	46.06193309524146
194	2197	V5	4	24.0321629326206	35.6261018673053	31.338431417606145	46.26221604899381	11.5939389346847
194	2710	V2	4	172.73785981779497	170.18761975908257	170.86653818729965	114.4819196554371	-2.5502400587124043
194	2710	V3	4	194.74243527335878	220.69788538574147	181.11948983203365	108.01124180420545	25.955450112382692
194	2710	V4	4	111.20920242083405	163.1190410718714	111.87966875215935	211.4068603168625	51.90983865103736
194	2710	V5	4	24.128563009100727	38.80924421419274	30.755323800987618	56.46286172152153	14.68068120509201
194	3241	V2	4	176.08889240018746	176.8043046637692	174.05830077030134	124.37887232327864	0.7154122635817259
194	3241	V3	4	246.37827031878362	242.12548308910422	240.33016376998185	119.61869523115561	-4.252787229679399
194	3241	V4	4	113.66676530239806	162.42265111157258	115.11898880445088	211.43722200673636	48.755885809174515
194	3241	V5	4	23.392632764695172	42.74562144726282	29.34069956866944	60.292902487119356	19.35298868256765
194	3739	V2	4	155.39532491606025	169.2359410443516	152.61407893375176	125.54498704540688	13.840616128291344
194	3739	V3	4	222.9577835165726	256.88956490420946	207.41786666118864	149.98997762741547	33.931781387636875
194	3739	V4	4	103.9640471329448	155.1708679417271	95.92514051309102	183.69907912907243	51.2068208087823
194	3739	V5	4	21.605880662079255	36.593272090067586	27.838778584342336	45.75747183342283	14.987391427988332
194	4228	V2	4	149.0948325979586	167.12788227426307	146.06191459720807	124.9834315738615	18.033049676304472
194	4228	V3	4	191.90148783275893	232.6975119347237	175.82578977844244	132.2810984214891	40.796024101964775
194	4228	V4	4	106.51372728746338	156.35308890116414	105.43238922674686	192.7567349347921	49.83936161370076
194	4228	V5	4	24.806832793804066	29.998028521348715	37.64903997602753	43.71350923745129	5.191195727544649
195	603	V2	2	51.11495962174175	35.56301664547321	54.30523239895259	62.89683136057312	-15.551942976268535
195	603	V3	2	48.60611080310009	72.29491140782164	60.971683316854765	142.8035471533405	23.688800604721557
195	603	V4	2	137.88066280541506	78.44351537781027	148.470866275296	45.7468964310155	-59.437147427604785
195	603	V5	2	98.28391423980234	60.534970102541756	102.38323557443721	30.769431576014586	-37.74894413726059
195	1050	V2	2	17.64480243966447	35.23023813425747	16.71815518685325	16.879039647992688	17.585435694593
195	1050	V3	2	53.17509613796721	99.71609080955595	35.33954294241739	34.8875129113589	46.54099467158874
195	1050	V4	2	115.45439623500148	85.20037798531817	112.4860231399114	52.598701188232994	-30.254018249683313
195	1050	V5	2	71.8358448755467	55.45558649675014	67.62130265959067	32.03923313348721	-16.380258378796555
195	1462	V2	2	18.46551013544917	36.06514945130812	18.18694689681149	17.6600738567949	17.599639315858955
195	1462	V3	2	53.021164927474864	104.82194337174991	36.95950518465509	29.44978440035698	51.800778444275046
195	1462	V4	2	36.21192437345677	53.989279862776925	62.36998531695998	56.38869709716306	17.777355489320158
195	1462	V5	2	90.4240710061941	65.81422853256605	88.82456932964779	36.072059212038184	-24.60984247362805
195	1886	V2	2	61.10917143935496	81.49111459125473	57.80295559577253	44.94952735573979	20.38194315189977
195	1886	V3	2	45.32536560614215	87.56399794605532	28.92928186324283	86.2798701664872	42.238632339913174
195	1886	V4	2	107.92845695231503	81.13562781915883	105.80827752820007	73.9822886227202	-26.792829133156204
195	1886	V5	2	66.67899746377338	49.56476768969283	63.698894692962895	34.91322592780176	-17.114229774080556
195	2349	V2	2	35.468149965567186	30.428959417695076	38.18640502544003	45.97913329568942	-5.03919054787211
195	2349	V3	2	35.34801929221569	75.63670161426643	40.52113335594899	66.74127421664119	40.28868232205074
195	2349	V4	2	124.35399007990212	80.34354748354706	131.8652798120657	59.233893291816976	-44.01044259635506
195	2349	V5	2	79.76747021108413	52.90928909284955	81.11294025174251	28.56766505326047	-26.858181118234583
195	2816	V2	2	15.910722861182139	28.82356882071789	16.175060653257667	21.33835417576649	12.912845959535753
195	2816	V3	2	41.14791502300712	83.138109660253	24.239376113598766	58.36855894621434	41.99019463724587
195	2816	V4	2	101.51539521820867	78.50416223872904	98.93721205741994	76.49767730747888	-23.01123297947963
195	2816	V5	2	68.0527861250817	51.60275402011355	63.25541595190388	34.23619210863223	-16.450032104968145
195	3286	V2	2	18.815372915246616	38.45133636024205	16.020043067169574	14.729006543671868	19.635963444995436
195	3286	V3	2	37.82695209163334	76.61327525301714	22.979467856753693	19.17936848006488	38.7863231613838
195	3286	V4	2	105.18973387852012	78.27712822358461	99.52310860769272	70.34031894612605	-26.912605654935504
195	3286	V5	2	75.27801296037438	54.59029392849432	69.86808095271054	28.899476982584453	-20.687719031880064
195	3735	V2	2	25.246870800656804	41.631614484769095	23.139856605508704	16.521185737000554	16.38474368411229
195	3735	V3	2	48.460794240567225	94.45783873267109	32.53090202431862	20.220014818001353	45.99704449210387
195	3735	V4	2	105.51134753603138	82.33780934444435	102.09613121083032	60.68784502499814	-23.173538191587028
195	3735	V5	2	72.64578541217712	54.35121735413025	69.32978693161942	29.906668412690703	-18.29456805804687
195	4135	V2	2	13.996595702328799	36.64249463226761	13.239638165931042	14.679430811921646	22.645898929938816
195	4135	V3	2	60.59776160673945	114.73200041674805	40.04547423726403	54.789658182816005	54.134238810008604
195	4135	V4	2	71.86698717711545	69.42037308234465	85.9737600884582	66.17088735502924	-2.446614094770794
195	4135	V5	2	85.70377420662872	62.721425931464964	84.24611804853278	35.45791409430283	-22.98234827516376
196	718	V2	3	122.8506000863521	169.36436247579502	125.16934101935406	106.1001429813982	46.51376238944292
196	718	V3	3	154.73699613545543	238.9387678775935	137.9968429023678	129.44874503418418	84.20177174213808
196	718	V4	3	105.40125958782403	180.59482269031017	74.28798537662247	169.86283889745926	75.19356310248614
196	718	V5	3	74.60397458111018	118.1229895922347	61.28242174058852	119.91148218116211	43.51901501112452
196	1114	V2	3	95.94925836529099	140.829914076179	97.94308454601459	93.58471703232374	44.88065571088801
196	1114	V3	3	165.95286596025477	236.6654144599764	151.5980335636105	127.98836794528935	70.71254849972163
196	1114	V4	3	86.8763150187668	151.40233484356622	65.64359531815349	143.50846516866596	64.52601982479942
196	1114	V5	3	53.01288945300571	87.59060121094757	41.51348099677842	85.0720528532903	34.577711757941856
196	1498	V2	3	75.80879343567197	123.82832080421315	77.78060265685689	71.41794150405778	48.019527368541176
196	1498	V3	3	81.12113453347118	160.77948284204538	67.39846464501517	79.47691721655747	79.6583483085742
196	1498	V4	3	89.56295686059666	156.39855445920546	58.41770629328768	141.20057126626585	66.8355975986088
196	1498	V5	3	51.02407423099878	88.03546452730448	36.86550666954122	83.03927135324152	37.011390296305706
196	1898	V2	3	119.47207002337662	149.5744601768083	121.28959362785668	100.30769547396737	30.10239015343167
196	1898	V3	3	42.600442764518675	109.10952464499624	30.989470055827	38.24133437512382	66.50908188047757
196	1898	V4	3	118.93243842581762	203.85554424860226	82.75977990023912	195.3836247208427	84.92310582278463
196	1898	V5	3	95.5737089832245	147.90001959828544	90.83513949111689	167.98280505904336	52.32631061506093
196	2298	V2	3	106.86955460895467	155.4031108952162	109.28923446653896	86.55703656367577	48.53355628626153
196	2298	V3	3	176.83715386272291	254.69828843917253	160.03000152120146	110.7369817100583	77.86113457644961
196	2298	V4	3	48.57324528640037	112.35920576837933	23.259136831021006	100.22331191517718	63.785960481978954
196	2298	V5	3	74.86551736920944	122.5226669150452	59.38790181318244	124.03260966807804	47.657149545835765
196	2685	V2	3	59.25590166681246	103.33847886019178	61.07698540477048	67.08719023266035	44.08257719337932
196	2685	V3	3	91.0011443668735	166.36531784021963	76.80067599021032	91.2765281813896	75.36417347334613
196	2685	V4	3	137.25788517564536	219.12853621685673	109.62864336556738	218.79826271655674	81.87065104121137
196	2685	V5	3	66.5638321572086	108.92194895815763	51.543386501817324	108.53718334351227	42.358116800949034
196	3073	V2	3	37.7754391286658	82.76169174663235	39.44091533564219	43.255039626826154	44.98625261796655
196	3073	V3	3	80.52586990230513	161.23215321615746	65.6450191197441	77.3657909281048	80.70628331385232
196	3073	V4	3	56.06521644545919	117.63466433448156	29.97902722472702	104.07417302047863	61.56944788902236
196	3073	V5	3	85.04373991640463	128.5851750912981	75.04719828364529	134.4231527851471	43.54143517489348
196	3477	V2	3	103.00553173333864	152.67536667840298	105.33299387852065	94.5498191801974	49.66983494506434
196	3477	V3	3	175.71710394859508	246.6966591398056	160.69546903061325	113.92119990559469	70.97955519121052
196	3477	V4	3	152.14342574086294	236.79347652811705	118.89241460476045	232.20140248776983	84.65005078725412
196	3477	V5	3	80.56617450653413	124.43991734047003	65.72858485808024	125.51990425793548	43.87374283393591
196	3886	V2	3	60.015251827279826	110.00397169176783	62.041973361068536	61.81334552736579	49.988719864488004
196	3886	V3	3	94.31190625931967	181.00733918356156	78.48403753408768	79.71848491432479	86.69543292424189
196	3886	V4	3	99.32651685103991	182.10612310261635	67.15247995750035	170.7865164562111	82.77960625157644
196	3886	V5	3	74.78090355063692	123.1459096891518	59.65555340054696	124.62096853998678	48.36500613851487
196	4300	V2	3	75.96091090375873	123.71018357614108	77.97769561920515	74.43635026235133	47.74927267238235
196	4300	V3	3	147.72262006587232	230.37182224232924	130.95546604030272	103.13083346391012	82.64920217645692
196	4300	V4	3	143.6792376612493	232.20968803437958	116.212643511804	235.37620658780878	88.5304503731303
196	4300	V5	3	80.59533693865465	128.38531251834965	74.7187630030608	142.10011282128005	47.789975579694996
197	540	V2	4	50.56723017755282	100.67545735585567	44.65372608827081	40.884302876464275	50.10822717830285
197	540	V3	4	61.20753132558573	172.7258764819205	25.92743950232805	69.76520488795626	111.51834515633476
197	540	V4	4	38.51897571121809	138.101918604665	26.6731898997746	133.94827258643363	99.58294289344691
197	540	V5	4	16.81723090621423	63.153431036020024	21.360897429553834	62.856794764870216	46.33620012980579
197	876	V2	4	16.422749402271847	46.4592834477087	15.23642258741658	27.29863872777984	30.036534045436852
197	876	V3	4	67.0200118639144	172.81086107938737	36.076613680885615	67.99801751816548	105.79084921547296
197	876	V4	4	46.78964008495062	134.2076336464419	26.101125248630893	120.14226010712763	87.41799356149129
197	876	V5	4	17.386564865302102	41.7536232870416	34.097964109750585	37.429594755077595	24.367058421739497
197	1215	V2	4	29.9258494810383	77.48928383933239	24.97492130746433	30.297017648785438	47.56343435829409
197	1215	V3	4	50.6269961610354	147.383227132121	21.09740344746809	45.7240588582977	96.75623097108559
197	1215	V4	4	13.789219581446192	60.795534407326	24.64423564453444	44.14524829435445	47.00631482587981
197	1215	V5	4	20.22353565127461	55.32154833319742	36.02076411087573	60.62182596875125	35.09801268192281
197	1584	V2	4	38.32421781697077	84.5150139732757	33.33409740850585	29.563231278479165	46.19079615630493
197	1584	V3	4	55.976361654094276	156.22561470997186	25.86873667288221	42.08761026432339	100.24925305587759
197	1584	V4	4	35.25882456308499	106.91383343088934	23.05890262011943	92.96856731163956	71.65500886780436
197	1584	V5	4	18.758181681873666	45.11467400549718	33.41796729134359	43.18981972477707	26.356492323623513
197	1951	V2	4	43.6160075091789	93.04605947589972	38.19075609169347	34.74586406773973	49.430051966720825
197	1951	V3	4	53.45314466869302	163.5871938719315	24.431880909430063	54.40777024240723	110.13404920323848
197	1951	V4	4	34.860704147802835	132.3351589770814	32.30784933431796	127.0651056506927	97.47445482927856
197	1951	V5	4	30.54613867791281	79.78063919104709	40.39500648208521	100.49095363905833	49.23450051313428
197	2327	V2	4	27.40743690125308	72.91492957345795	22.8722183765913	38.08458167083767	45.507492672204876
197	2327	V3	4	70.70630794774598	180.65654419783	33.117642646638515	62.51508365088295	109.950236250084
197	2327	V4	4	47.03083636436038	142.68311096363487	16.226425286952452	136.08829224659823	95.65227459927449
197	2327	V5	4	18.182798738813954	53.6659997521616	16.519550417505936	46.71705868881568	35.48320101334765
197	2694	V2	4	25.599697718834015	70.39241586542492	21.33069284943832	33.187093121474206	44.79271814659091
197	2694	V3	4	36.6228708579679	117.82878353560685	15.075631363971533	51.68931427083367	81.20591267763895
197	2694	V4	4	23.515343647147038	77.22954468763426	20.973292778534216	59.346466509057215	53.714201040487225
197	2694	V5	4	15.393141304752703	55.07298981921872	24.07787212825383	53.403454274745236	39.679848514466016
197	3086	V2	4	26.157469960826568	72.64943023870137	21.48832294548207	26.089859968825273	46.4919602778748
197	3086	V3	4	61.57877732347431	164.17416145644125	26.595372143322095	48.55806133423954	102.59538413296694
197	3086	V4	4	38.06088865852863	120.59891577930668	22.109497293289778	109.771897492053	82.53802712077805
197	3086	V5	4	17.983441566725897	51.759787510086646	31.844882569730085	52.250453439469766	33.77634594336075
197	3510	V2	4	25.583707321316204	74.30648069746728	20.882665890341716	29.89934368555943	48.722773376151075
197	3510	V3	4	28.56297125199448	117.35457165204059	17.009142605782557	39.25615705356516	88.79160040004611
197	3510	V4	4	35.448903213078076	134.66914176200208	30.05496213426797	133.17924873485242	99.22023854892402
197	3510	V5	4	15.387531989728563	40.138495884780326	34.67980006031408	36.80904957027514	24.75096389505176
197	3953	V2	4	43.75504264779366	96.99452322623844	37.972842073884266	42.631862772988846	53.239480578444784
197	3953	V3	4	60.035356198017126	176.96669532866193	25.39332058606368	57.41976013464522	116.9313391306448
197	3953	V4	4	35.755841454160546	130.92691695972678	32.688677132442024	119.46324918345837	95.17107550556624
197	3953	V5	4	17.94783190943048	62.61840613154557	19.015727442056296	58.253513141894544	44.67057422211509
197	4340	V2	4	19.522976249994333	52.80641203202318	18.476564416029216	29.612141613772938	33.283435782028846
197	4340	V3	4	32.52407338946418	118.76682462580494	20.0348350468304	58.16067045938751	86.24275123634077
197	4340	V4	4	39.13698689374215	119.24577802831868	29.144240946709484	99.16127994894566	80.10879113457653
197	4340	V5	4	17.84068062302514	62.989265104117344	23.005598763546416	59.8361270291859	45.1485844810922
198	687	V2	3	41.7718067792281	111.5077353285322	42.930383242411814	193.80121373795376	69.7359285493041
198	687	V3	3	362.9673226119531	505.8875137712336	352.74511545270053	700.649161047564	142.92019115928053
198	687	V4	3	173.89659249102704	123.03158238999461	150.4793509563375	47.45812171852855	-50.865010101032425
198	687	V5	3	119.81665252569306	90.80101943453428	99.04736256242421	38.75033487973301	-29.015633091158776
198	1178	V2	3	75.35229985773353	142.97171258331858	75.58082208863053	247.20073349876805	67.61941272558505
198	1178	V3	3	395.3862628058204	547.5815686415307	385.37927652195674	778.844773596154	152.19530583571026
198	1178	V4	3	157.92132708300753	98.04526207951021	127.45990044424978	62.26669221335638	-59.87606500349732
198	1178	V5	3	115.53188221681066	80.75071453742943	96.63615363119519	29.902303417907365	-34.78116767938123
198	1675	V2	3	38.479949020456004	72.10380384496489	38.86596399238305	126.04991810327111	33.62385482450888
198	1675	V3	3	410.40780880386586	544.5756086663565	403.5552155669011	777.7772173610683	134.16779986249065
198	1675	V4	3	162.62097420546274	93.54176007543525	144.5199071524503	48.89770560415259	-69.0792141300275
198	1675	V5	3	125.55609974384683	84.32871132458334	108.23441635298141	29.496555103181528	-41.22738841926349
198	2174	V2	3	64.2050875378542	83.76216203406638	65.22648634685586	81.19965255339645	19.55707449621218
198	2174	V3	3	375.62585040927064	517.7368424041398	366.12775110387315	724.3904584262287	142.11099199486915
198	2174	V4	3	143.33432634539466	86.7313692464023	116.41203115886114	73.03330448265666	-56.60295709899236
198	2174	V5	3	104.152292128953	72.92116649127371	84.64363957202414	23.40908749361759	-31.231125637679284
198	2661	V2	3	47.96353230735025	122.54548764190662	49.1721269153539	205.74264145612497	74.58195533455637
198	2661	V3	3	377.2067541600283	533.9149049692387	365.0380687868968	730.546050035152	156.7081508092104
198	2661	V4	3	163.5855373778475	117.77126205172904	131.99296331091253	60.44263455601301	-45.81427532611845
198	2661	V5	3	102.59667113951242	80.19764776361953	76.45816444120527	30.11297403894713	-22.399023375892895
198	3158	V2	3	50.859776890610796	129.234472395384	51.81056570100436	235.19153667548832	78.3746955047732
198	3158	V3	3	367.2751923836364	504.0176857425055	358.5845491857122	715.2290513341676	136.74249335886907
198	3158	V4	3	159.7772847015674	101.2785112681562	133.5746720349306	53.76622996154471	-58.4987734334112
198	3158	V5	3	129.70423201195734	93.81776287649132	108.9275628101723	37.887958365578044	-35.88646913546603
198	3666	V2	3	44.27524154956103	89.04784980802866	45.2040397642821	170.56207378257446	44.77260825846763
198	3666	V3	3	384.82573488210323	519.588370027339	376.6710338250743	732.4027574161851	134.76263514523578
198	3666	V4	3	155.56959575570477	92.07305597614199	128.19063490190487	68.78100339967145	-63.49653977956278
198	3666	V5	3	123.0323955558116	86.97985162313351	101.33655335198313	29.06947480719339	-36.05254393267809
198	4172	V2	3	43.45708218172241	70.6440509844749	44.66286703720987	81.13182571819732	27.18696880275249
198	4172	V3	3	380.1349761619305	498.13905893348266	374.6953032624022	707.3901741907167	118.00408277155213
198	4172	V4	3	153.7896648955338	81.58650422676843	136.06282884698217	75.80658934879877	-72.20316066876538
198	4172	V5	3	121.86615813176796	82.5912285219938	102.79192935619415	24.692096937911526	-39.27492960977416
199	526	V2	0	84.42587502406796	100.7192939148055	88.0503282922325	61.32198085248029	16.29341889073754
199	526	V3	0	256.92878554167487	368.40983007261946	250.24040017548728	517.2958166830182	111.48104453094459
199	526	V4	0	249.54139444948794	232.3195880969175	227.27973268427675	156.97167629307842	-17.22180635257044
199	526	V5	0	215.2707264449869	205.2723018755826	199.5844955635262	170.10257180735366	-9.998424569404307
199	1065	V2	0	90.13180674968633	93.64840738016478	92.918574401153	57.240615632063474	3.5166006304784503
199	1065	V3	0	268.86497590163066	389.06544354807727	261.0255649560133	549.0304254536883	120.20046764644661
199	1065	V4	0	238.87102009115176	231.15487392036172	211.12737546071725	163.02789546997369	-7.71614617079004
199	1065	V5	0	185.21047569941817	168.00328217729722	172.27440949981522	134.38194481931944	-17.207193522120946
199	1558	V2	0	115.81464416423874	118.42780178739264	118.93411125730945	73.39952456708893	2.6131576231538958
199	1558	V3	0	234.6527405285487	329.30920425830124	229.76642297216338	487.96717964363046	94.65646372975255
199	1558	V4	0	214.6893730663993	205.58310853664423	190.5866429879689	150.99033662244042	-9.106264529755066
199	1558	V5	0	167.713774576651	153.4630769700666	154.5074405401219	121.98510473964659	-14.250697606584396
199	2059	V2	0	109.65087585136718	117.74658504435644	112.78703765929107	76.55483083379501	8.095709192989261
199	2059	V3	0	263.80416298492884	390.1772683315471	254.64353609590873	531.5793267867367	126.37310534661827
199	2059	V4	0	236.91351754601928	233.68424777668014	208.2232227626023	161.96030339325398	-3.2292697693391403
199	2059	V5	0	189.95673682297985	178.8859504078357	174.65920857289439	144.58831267886018	-11.070786415144141
199	2522	V2	0	84.45241082000238	90.58607995117279	87.72309458192812	56.12503640247178	6.133669131170407
199	2522	V3	0	245.62076762420784	345.5078299477908	240.34718961820624	507.6869941133659	99.88706232358297
199	2522	V4	0	242.03843992069685	221.5958156603826	218.98159429250668	151.50714531454247	-20.442624260314233
199	2522	V5	0	191.09392544376766	171.7365224543296	178.59387945383074	136.76535601339816	-19.35740298943807
199	3087	V2	0	96.56795371824046	100.7122454045539	99.40222945853338	61.16116747334702	4.144291686313437
199	3087	V3	0	257.71823922510606	366.74108534825484	251.49695421646885	532.0809298447356	109.02284612314878
199	3087	V4	0	214.20904393217137	199.25238061102925	191.83847563451747	144.4829625576478	-14.956663321142116
199	3087	V5	0	169.8073363193582	152.92977449385154	157.44413461205727	121.04499561218779	-16.87756182550666
199	3656	V2	0	106.51208093333565	115.82121990918355	109.12293293225234	83.4618643250857	9.309138975847901
199	3656	V3	0	228.76975982535865	330.22650419527366	222.45569740370343	473.61280078562004	101.45674436991501
199	3656	V4	0	201.74897403939312	195.04531082303885	177.39950740803494	140.403888327279	-6.703663216354272
199	3656	V5	0	169.31858637128587	157.8766793494576	155.11941392129296	125.93862781142992	-11.441907021828285
199	4181	V2	0	92.17397771267039	98.54739785937551	95.11461308682074	59.27058146944212	6.373420146705115
199	4181	V3	0	260.470152908277	387.89309754913995	251.32013462327635	535.9555025182822	127.42294464086297
199	4181	V4	0	252.35294584864644	249.39350451340871	221.56298855414758	172.1919589531642	-2.9594413352377273
199	4181	V5	0	194.24402106344536	184.51369028112924	177.36604579009048	148.85921870628798	-9.730330782316116
200	528	V2	1	26.25867935539388	52.95239110869688	24.06748370017141	19.47544512710987	26.693711753303
200	528	V3	1	31.549122552602814	92.55584886321664	55.26676936233377	35.34317529954863	61.00672631061383
200	528	V4	1	31.241713465298353	65.12888111599423	69.7800822905368	45.797827440005776	33.88716765069588
200	528	V5	1	26.25519771834577	37.00324303757024	30.14482496475049	32.13537371052729	10.748045319224474
200	1013	V2	1	46.386723825936905	40.38078381475696	42.212356732463405	28.81452288118635	-6.005940011179945
200	1013	V3	1	41.069365005929996	92.9973330362567	81.76802171131976	38.82301594130829	51.92796803032671
200	1013	V4	1	49.146959433750965	67.17922931417068	116.88141160719762	47.80302264680905	18.03226988041972
200	1013	V5	1	35.66951510659661	34.29262887638259	64.38373494071134	24.029915297854135	-1.3768862302140263
200	1492	V2	1	34.63200656883041	33.81288606609417	30.891930157602573	21.840704456300085	-0.81912050273624
200	1492	V3	1	34.15376940301937	70.67624154565566	64.41383965812997	34.010112817926604	36.52247214263629
200	1492	V4	1	34.51325330699436	64.59343696053122	88.1023920094094	42.64253500415124	30.080183653536864
200	1492	V5	1	23.772329834648165	50.342990707648056	45.656261035813394	42.374038885195475	26.57066087299989
200	1959	V2	1	48.23848645014566	45.9144849041005	44.08175494968003	28.874287051251276	-2.32400154604516
200	1959	V3	1	35.37721458092739	109.23641594841826	78.03901979338562	27.685900608930684	73.85920136749087
200	1959	V4	1	56.760047951982166	58.34968316390706	125.61048102767687	34.60651425721578	1.589635211924893
200	1959	V5	1	34.2228364142397	27.9721754399887	66.9634417276309	14.478572869171865	-6.2506609742510015
200	2431	V2	1	36.3867086386724	40.62094978832405	32.25913071634095	21.59639524217691	4.234241149651645
200	2431	V3	1	32.63372793823214	64.33081450133355	59.29855953750614	35.51527335316522	31.697086563101408
200	2431	V4	1	43.96184119599285	64.07351421942477	107.68456187925061	42.5676348058796	20.11167302343192
200	2431	V5	1	26.331845051756087	32.71777051305935	57.00053234398192	22.90854440268053	6.3859254613032626
200	2906	V2	1	36.429061494937166	42.76620676124595	32.70168306179887	19.458336163221418	6.337145266308781
200	2906	V3	1	39.3012806333519	70.7213498320818	72.72264418429953	35.28160168674442	31.420069198729898
200	2906	V4	1	59.123153454165234	55.11818096585271	123.33574201050212	45.87658215533609	-4.004972488312525
200	2906	V5	1	30.188091642659515	31.48636831577342	59.88613935078329	22.2584048879105	1.2982766731139037
200	3381	V2	1	46.286707838903986	36.54223376644852	42.25195475754209	24.167132988115974	-9.744474072455468
200	3381	V3	1	34.05024200319234	90.08721214058458	71.64276269117396	24.22002317088919	56.036970137392245
200	3381	V4	1	59.3200117849459	55.744804215419855	122.85307935112459	35.80956807821251	-3.575207569526043
200	3381	V5	1	14.045757677907469	11.995518447530182	30.762049761939117	5.612087845648795	-2.0502392303772865
200	3858	V2	1	33.302484357328574	26.912406234863337	29.478590108850636	18.36599223205938	-6.390078122465237
200	3858	V3	1	34.372270511916376	87.7083252026394	68.31291959470697	39.204779828656235	53.336054690723024
200	3858	V4	1	27.960292465890248	38.509032240175515	68.18303012343334	18.616850251227007	10.548739774285266
200	3858	V5	1	14.493370364591534	22.64720346797321	32.98426223512435	13.155642401032187	8.153833103381675
200	4339	V2	1	27.559534208798958	39.65552056481719	24.22631803746369	18.348038043067316	12.09598635601823
200	4339	V3	1	37.4563071873222	88.24484828525645	72.79843774875098	42.09427553348736	50.78854109793425
200	4339	V4	1	33.31432109387271	41.381992120512	77.27031735785317	20.71036427893162	8.067671026639296
200	4339	V5	1	17.46382261342701	34.2314140538728	41.69250763938551	23.246696541650074	16.767591440445788
