## Supplementary appendix, analysis code and reproducibility data for "Reconstructing the range-normalized terminal QRS from V1 and V6 using the time-embedded 3D ECG": historical_anchor_matches.csv

patient	lead	peak	manual_start	manual_stop	inside
1	V2	666	641	682	True
1	V2	1346	1318	1361	True
1	V2	2003	1978	2022	True
1	V2	2646	2625	2664	True
1	V2	3317	3294	3333	True
1	V2	3972	3946	3991	True
1	V3	666	641	681	True
1	V3	1346	1320	1361	True
1	V3	2003	1979	2021	True
1	V3	2646	2618	2663	True
1	V3	3317	3297	3333	True
1	V3	3972	3944	3990	True
1	V4	666	641	682	True
1	V4	1346	1319	1361	True
1	V4	2003	1983	2022	True
1	V4	2646	2625	2661	True
1	V4	3317	3296	3334	True
1	V4	3972	3946	3991	True
1	V5	666	641	681	True
1	V5	1346	1325	1359	True
1	V5	2003	1977	2021	True
1	V5	2646	2623	2661	True
1	V5	3317	3297	3333	True
1	V5	3972	3951	3990	True
2	V2	571	551	589	True
2	V2	1017	992	1035	True
2	V2	1461	1442	1482	True
2	V2	1912	1892	1932	True
2	V2	2371	2351	2389	True
2	V2	2828	2809	2848	True
2	V2	3286	3266	3306	True
2	V2	3755	3735	3774	True
2	V2	4220	4200	4240	True
2	V3	571	550	599	True
2	V3	1017	995	1035	True
2	V3	1461	1441	1487	True
2	V3	1912	1887	1931	True
2	V3	2371	2347	2395	True
2	V3	2828	2810	2848	True
2	V3	3286	3267	3307	True
2	V3	3755	3735	3778	True
2	V3	4220	4201	4238	True
2	V4	571	548	589	True
2	V4	1017	993	1034	True
2	V4	1461	1437	1480	True
2	V4	1912	1888	1931	True
2	V4	2371	2348	2389	True
2	V4	2828	2808	2848	True
2	V4	3286	3266	3305	True
2	V4	3755	3734	3772	True
2	V4	4220	4201	4239	True
2	V5	571	549	588	True
2	V5	1017	994	1033	True
2	V5	1461	1441	1481	True
2	V5	1912	1892	1929	True
2	V5	2371	2347	2389	True
2	V5	2828	2808	2847	True
2	V5	3286	3264	3305	True
2	V5	3755	3724	3773	True
2	V5	4220	4201	4238	True
3	V2	642	613	671	True
3	V2	1090	1061	1116	True
3	V2	1535	1510	1562	True
3	V2	1986	1956	2011	True
3	V2	2434	2405	2459	True
3	V2	2884	2862	2910	True
3	V2	3333	3308	3360	True
3	V2	3784	3760	3812	True
3	V2	4239	4215	4265	True
3	V3	642	612	670	True
3	V3	1090	1058	1116	True
3	V3	1535	1499	1561	True
3	V3	1986	1956	2014	True
3	V3	2434	2402	2461	True
3	V3	2884	2847	2909	True
3	V3	3333	3306	3359	True
3	V3	3784	3751	3813	True
3	V3	4239	4213	4268	True
3	V4	642	611	671	True
3	V4	1090	1059	1117	True
3	V4	1535	1507	1564	True
3	V4	1986	1955	2014	True
3	V4	2434	2403	2460	True
3	V4	2884	2853	2911	True
3	V4	3333	3304	3359	True
3	V4	3784	3753	3811	True
3	V4	4239	4212	4268	True
3	V5	642	611	668	True
3	V5	1090	1060	1117	True
3	V5	1535	1499	1562	True
3	V5	1986	1956	2013	True
3	V5	2434	2402	2461	True
3	V5	2884	2857	2909	True
3	V5	3333	3304	3360	True
3	V5	3784	3756	3814	True
3	V5	4239	4212	4266	True
4	V2	536	512	563	True
4	V2	1023	995	1052	True
4	V2	1514	1486	1540	True
4	V2	2015	1991	2041	True
4	V2	2515	2485	2539	True
4	V2	3013	2986	3038	True
4	V2	3497	3469	3524	True
4	V2	3978	3952	4004	True
4	V2	4464	4433	4491	True
4	V3	536	512	565	True
4	V3	1023	997	1053	True
4	V3	1514	1488	1541	True
4	V3	2015	1991	2041	True
4	V3	2515	2485	2541	True
4	V3	3013	2987	3040	True
4	V3	3497	3469	3522	True
4	V3	3978	3952	4004	True
4	V3	4464	4439	4491	True
4	V4	536	513	562	True
4	V4	1023	997	1053	True
4	V4	1514	1492	1541	True
4	V4	2015	1990	2040	True
4	V4	2515	2489	2539	True
4	V4	3013	2989	3039	True
4	V4	3497	3469	3524	True
4	V4	3978	3952	4004	True
4	V4	4464	4443	4486	True
4	V5	536	512	561	True
4	V5	1023	999	1046	True
4	V5	1514	1493	1536	True
4	V5	2015	1991	2038	True
4	V5	2515	2490	2537	True
4	V5	3013	2990	3037	True
4	V5	3497	3473	3519	True
4	V5	3978	3956	4001	True
4	V5	4464	4440	4487	True
5	V2	1003	977	1020	True
5	V2	1514	1489	1537	True
5	V2	2028	1999	2049	True
5	V2	2554	2529	2569	True
5	V2	3083	3057	3100	True
5	V2	3583	3559	3601	True
5	V2	4089	4067	4107	True
5	V3	1003	977	1025	True
5	V3	1514	1488	1536	True
5	V3	2028	1999	2049	True
5	V3	2554	2529	2570	True
5	V3	3083	3061	3103	True
5	V3	3583	3564	3602	True
5	V3	4089	4066	4111	True
5	V4	1003	976	1026	True
5	V4	1514	1488	1536	True
5	V4	2028	1998	2049	True
5	V4	2554	2529	2579	True
5	V4	3083	3055	3110	True
5	V4	3583	3558	3603	True
5	V4	4089	4062	4110	True
5	V5	1003	982	1024	True
5	V5	1514	1489	1535	True
5	V5	2028	2007	2048	True
5	V5	2554	2529	2576	True
5	V5	3083	3061	3100	True
5	V5	3583	3558	3603	True
5	V5	4089	4066	4113	True
6	V2	762	739	780	True
6	V2	1340	1308	1356	True
6	V2	1939	1916	1957	True
6	V2	2532	2503	2549	True
6	V2	3128	3102	3144	True
6	V2	3719	3689	3738	True
6	V2	4297	4268	4316	True
6	V3	762	732	780	True
6	V3	1340	1313	1358	True
6	V3	1939	1916	1957	True
6	V3	2532	2503	2549	True
6	V3	3128	3100	3144	True
6	V3	3719	3690	3738	True
6	V3	4297	4269	4315	True
6	V4	762	739	778	True
6	V4	1340	1317	1357	True
6	V4	1939	1916	1955	True
6	V4	2532	2510	2548	True
6	V4	3128	3103	3144	True
6	V4	3719	3698	3734	True
6	V4	4297	4273	4312	True
6	V5	762	740	777	True
6	V5	1340	1317	1357	True
6	V5	1939	1916	1954	True
6	V5	2532	2510	2548	True
6	V5	3128	3102	3143	True
6	V5	3719	3697	3733	True
6	V5	4297	4276	4312	True
7	V2	1778	1764	1797	True
7	V3	2859	2839	2877	True
7	V3	3360	3342	3378	True
7	V3	4356	4337	4381	True
7	V4	980	962	1001	True
7	V4	1483	1462	1503	True
7	V4	1778	1762	1799	True
7	V4	2352	2332	2372	True
7	V4	2859	2838	2879	True
7	V4	3360	3342	3380	True
7	V4	3862	3842	3886	True
7	V4	4356	4336	4381	True
7	V5	980	963	998	True
7	V5	1483	1462	1500	True
7	V5	1778	1759	1797	True
7	V5	2352	2332	2370	True
7	V5	2859	2839	2877	True
7	V5	3360	3341	3378	True
7	V5	3862	3843	3880	True
7	V5	4356	4338	4374	True
8	V2	689	651	725	True
8	V2	1107	1068	1143	True
8	V2	1458	1435	1487	True
8	V2	1863	1839	1890	True
8	V2	2314	2283	2344	True
8	V2	2743	2704	2781	True
8	V2	3165	3128	3205	True
8	V2	3587	3548	3625	True
8	V2	4009	3972	4049	True
8	V2	4431	4388	4474	True
8	V3	689	652	726	True
8	V3	1107	1069	1143	True
8	V3	1458	1437	1489	True
8	V3	1863	1837	1895	True
8	V3	2314	2281	2343	True
8	V3	2743	2704	2781	True
8	V3	3165	3128	3202	True
8	V3	3587	3549	3624	True
8	V3	4009	3971	4046	True
8	V3	4431	4391	4473	True
8	V4	689	651	727	True
8	V4	1107	1068	1149	True
8	V4	1458	1438	1492	True
8	V4	1863	1840	1889	True
8	V4	2314	2283	2336	True
8	V4	2743	2705	2775	True
8	V4	3165	3131	3204	True
8	V4	3587	3548	3624	True
8	V4	4009	3976	4046	True
8	V4	4431	4393	4473	True
8	V5	689	652	730	True
8	V5	1458	1438	1485	True
8	V5	1863	1840	1889	True
8	V5	2314	2290	2335	True
8	V5	2743	2711	2779	True
8	V5	3165	3132	3207	True
8	V5	3587	3555	3629	True
8	V5	4009	3974	4041	True
9	V2	743	717	761	True
9	V2	1160	1131	1181	True
9	V2	1572	1547	1595	True
9	V2	1989	1961	2010	True
9	V2	2415	2379	2433	True
9	V2	2841	2810	2861	True
9	V2	3263	3232	3283	True
9	V2	3695	3669	3713	True
9	V2	4136	4102	4154	True
9	V3	743	717	762	True
9	V3	1160	1130	1179	True
9	V3	1572	1546	1595	True
9	V3	1989	1960	2012	True
9	V3	2415	2389	2433	True
9	V3	2841	2813	2859	True
9	V3	3263	3241	3285	True
9	V3	3695	3669	3714	True
9	V3	4136	4111	4154	True
9	V4	743	716	761	True
9	V4	1160	1136	1179	True
9	V4	1572	1544	1592	True
9	V4	1989	1966	2006	True
9	V4	2415	2392	2434	True
9	V4	2841	2814	2860	True
9	V4	3263	3240	3281	True
9	V4	3695	3668	3713	True
9	V4	4136	4108	4154	True
9	V5	743	724	761	True
9	V5	1160	1136	1179	True
9	V5	1572	1554	1591	True
9	V5	1989	1971	2007	True
9	V5	2415	2397	2432	True
9	V5	2841	2817	2859	True
9	V5	3263	3239	3281	True
9	V5	3695	3675	3711	True
9	V5	4136	4118	4153	True
10	V2	705	680	722	True
10	V2	1191	1166	1207	True
10	V2	1672	1639	1688	True
10	V2	2152	2126	2169	True
10	V2	2647	2621	2666	True
10	V2	3140	3114	3155	True
10	V2	3634	3610	3650	True
10	V2	4117	4089	4136	True
10	V3	705	682	724	True
10	V3	1191	1166	1208	True
10	V3	1672	1648	1695	True
10	V3	2152	2127	2172	True
10	V3	2647	2622	2666	True
10	V3	3140	3115	3156	True
10	V3	3634	3609	3651	True
10	V3	4117	4089	4139	True
10	V4	705	680	728	True
10	V4	1191	1167	1212	True
10	V4	1672	1648	1694	True
10	V4	2152	2128	2175	True
10	V4	2647	2619	2668	True
10	V4	3140	3111	3164	True
10	V4	3634	3610	3654	True
10	V4	4117	4092	4140	True
10	V5	705	679	746	True
10	V5	1191	1166	1232	True
10	V5	1672	1648	1713	True
10	V5	2152	2127	2194	True
10	V5	2647	2620	2685	True
10	V5	3140	3114	3182	True
10	V5	3634	3610	3673	True
10	V5	4117	4089	4159	True
11	V2	785	752	813	True
11	V2	1293	1265	1320	True
11	V2	1803	1773	1828	True
11	V2	2305	2274	2330	True
11	V2	2802	2774	2830	True
11	V2	3294	3261	3325	True
11	V2	3790	3765	3819	True
11	V2	4283	4254	4311	True
11	V3	785	761	812	True
11	V3	1293	1267	1319	True
11	V3	1803	1775	1830	True
11	V3	2305	2274	2330	True
11	V3	2802	2774	2833	True
11	V3	3294	3260	3326	True
11	V3	3790	3766	3818	True
11	V3	4283	4252	4314	True
11	V4	785	763	814	True
11	V4	1293	1272	1321	True
11	V4	1803	1776	1829	True
11	V4	2305	2279	2332	True
11	V4	2802	2777	2835	True
11	V4	3294	3268	3326	True
11	V4	3790	3763	3820	True
11	V4	4283	4257	4315	True
11	V5	785	763	813	True
11	V5	1293	1269	1317	True
11	V5	1803	1779	1833	True
11	V5	2305	2281	2329	True
11	V5	2802	2778	2829	True
11	V5	3294	3270	3326	True
11	V5	3790	3768	3817	True
11	V5	4283	4261	4307	True
12	V2	787	765	808	True
12	V2	1343	1317	1368	True
12	V2	1889	1872	1913	True
12	V2	2478	2454	2502	True
12	V2	3059	3040	3079	True
12	V2	3639	3614	3657	True
12	V2	4210	4187	4229	True
12	V3	787	765	810	True
12	V3	1343	1321	1366	True
12	V3	1889	1869	1911	True
12	V3	2478	2453	2503	True
12	V3	3059	3034	3081	True
12	V3	3639	3614	3660	True
12	V3	4210	4187	4239	True
12	V4	787	765	810	True
12	V4	1343	1318	1369	True
12	V4	1889	1867	1912	True
12	V4	2478	2457	2503	True
12	V4	3059	3034	3081	True
12	V4	3639	3614	3660	True
12	V4	4210	4187	4239	True
12	V5	787	765	810	True
12	V5	1343	1321	1364	True
12	V5	1889	1867	1910	True
12	V5	2478	2453	2502	True
12	V5	3059	3034	3080	True
12	V5	3639	3614	3660	True
12	V5	4210	4187	4239	True
13	V2	1433	1388	1470	True
13	V2	1945	1901	1983	True
13	V2	2966	2918	3003	True
13	V2	3990	3940	4026	True
13	V3	1433	1389	1466	True
13	V3	1945	1895	1981	True
13	V3	2966	2917	3000	True
13	V3	3990	3943	4025	True
13	V4	1433	1399	1458	True
13	V4	1945	1913	1979	True
13	V4	2966	2935	3001	True
13	V4	3990	3957	4021	True
13	V5	1433	1400	1459	True
13	V5	1945	1914	1977	True
13	V5	2966	2933	2997	True
13	V5	3990	3958	4017	True
14	V2	523	497	546	True
14	V2	885	859	907	True
14	V2	1249	1217	1270	True
14	V2	1608	1576	1629	True
14	V2	1971	1939	1997	True
14	V2	2328	2297	2350	True
14	V2	2681	2649	2706	True
14	V2	3037	3008	3058	True
14	V2	3401	3368	3426	True
14	V2	3762	3729	3786	True
14	V2	4119	4089	4143	True
14	V2	4471	4439	4499	True
14	V3	523	499	547	True
14	V3	885	858	907	True
14	V3	1249	1219	1270	True
14	V3	1608	1578	1630	True
14	V3	1971	1938	1997	True
14	V3	2328	2298	2350	True
14	V3	2681	2648	2707	True
14	V3	3037	3009	3058	True
14	V3	3401	3369	3426	True
14	V3	3762	3732	3787	True
14	V3	4119	4088	4140	True
14	V3	4471	4439	4497	True
14	V4	523	496	545	True
14	V4	885	857	906	True
14	V4	1249	1219	1270	True
14	V4	1608	1579	1628	True
14	V4	1971	1946	1991	True
14	V4	2328	2298	2348	True
14	V4	2681	2650	2700	True
14	V4	3037	3009	3059	True
14	V4	3401	3368	3420	True
14	V4	3762	3739	3784	True
14	V4	4119	4088	4140	True
14	V4	4471	4439	4497	True
14	V5	523	499	546	True
14	V5	885	857	905	True
14	V5	1249	1226	1267	True
14	V5	1608	1585	1628	True
14	V5	1971	1949	1990	True
14	V5	2328	2305	2348	True
14	V5	2681	2658	2701	True
14	V5	3037	3008	3058	True
14	V5	3401	3377	3419	True
14	V5	3762	3739	3780	True
14	V5	4119	4095	4139	True
14	V5	4471	4448	4490	True
15	V2	859	833	885	True
15	V2	1332	1305	1355	True
15	V2	1788	1762	1812	True
15	V2	2279	2256	2304	True
15	V2	2743	2717	2766	True
15	V2	3203	3174	3229	True
15	V2	3668	3640	3689	True
15	V2	4167	4136	4187	True
15	V3	859	832	884	True
15	V3	1332	1304	1354	True
15	V3	1788	1760	1810	True
15	V3	2279	2251	2302	True
15	V3	2743	2714	2763	True
15	V3	3203	3181	3223	True
15	V3	3668	3641	3690	True
15	V3	4167	4138	4190	True
15	V4	859	830	879	True
15	V4	1332	1309	1353	True
15	V4	1788	1761	1809	True
15	V4	2279	2252	2299	True
15	V4	2743	2715	2765	True
15	V4	3668	3636	3688	True
15	V4	4167	4146	4193	True
15	V5	859	838	882	True
15	V5	1332	1303	1354	True
15	V5	1788	1760	1812	True
15	V5	2279	2253	2308	True
15	V5	2743	2716	2764	True
15	V5	3203	3173	3222	True
15	V5	3668	3641	3691	True
15	V5	4167	4145	4190	True
16	V2	635	606	659	True
16	V2	1048	1019	1069	True
16	V2	1484	1456	1506	True
16	V2	1892	1855	1912	True
16	V2	2304	2280	2326	True
16	V2	2690	2664	2716	True
16	V2	3087	3059	3111	True
16	V2	3498	3474	3523	True
16	V2	3906	3883	3929	True
16	V2	4318	4289	4341	True
16	V3	635	607	656	True
16	V3	1048	1018	1070	True
16	V3	1484	1459	1506	True
16	V3	1892	1869	1913	True
16	V3	2304	2279	2326	True
16	V3	2690	2667	2710	True
16	V3	3087	3060	3110	True
16	V3	3498	3474	3521	True
16	V3	3906	3883	3929	True
16	V3	4318	4295	4334	True
16	V4	635	609	652	True
16	V4	1048	1022	1067	True
16	V4	1484	1458	1500	True
16	V4	1892	1869	1910	True
16	V4	2304	2279	2321	True
16	V4	2690	2668	2707	True
16	V4	3087	3061	3108	True
16	V4	3498	3475	3522	True
16	V4	3906	3881	3927	True
16	V4	4318	4293	4337	True
16	V5	635	611	651	True
16	V5	1048	1025	1065	True
16	V5	1484	1460	1500	True
16	V5	1892	1869	1913	True
16	V5	2304	2279	2320	True
16	V5	2690	2669	2706	True
16	V5	3087	3062	3105	True
16	V5	3498	3474	3515	True
16	V5	3906	3881	3927	True
16	V5	4318	4293	4335	True
17	V2	780	753	806	True
17	V2	1196	1170	1218	True
17	V2	1622	1591	1644	True
17	V2	2048	2014	2069	True
17	V2	2489	2460	2512	True
17	V2	2899	2870	2916	True
17	V2	3318	3290	3339	True
17	V2	3732	3703	3755	True
17	V2	4135	4109	4159	True
17	V2	4534	4508	4556	True
17	V3	780	751	806	True
17	V3	1196	1168	1218	True
17	V3	1622	1593	1643	True
17	V3	2048	2013	2070	True
17	V3	2489	2459	2512	True
17	V3	2899	2871	2916	True
17	V3	3318	3288	3339	True
17	V3	3732	3707	3755	True
17	V3	4135	4106	4156	True
17	V3	4534	4509	4556	True
17	V4	780	749	803	True
17	V4	1196	1167	1219	True
17	V4	1622	1599	1645	True
17	V4	2048	2015	2069	True
17	V4	2489	2464	2512	True
17	V4	2899	2876	2921	True
17	V4	3318	3295	3339	True
17	V4	3732	3706	3754	True
17	V4	4135	4106	4158	True
17	V4	4534	4508	4556	True
17	V5	780	749	802	True
17	V5	1196	1170	1215	True
17	V5	1622	1595	1645	True
17	V5	2048	2023	2067	True
17	V5	2489	2462	2510	True
17	V5	2899	2876	2917	True
17	V5	3318	3293	3341	True
17	V5	3732	3707	3750	True
17	V5	4135	4106	4154	True
17	V5	4534	4509	4554	True
18	V2	774	741	799	True
18	V2	1154	1121	1179	True
18	V2	1533	1508	1556	True
18	V2	1911	1878	1934	True
18	V2	2288	2258	2311	True
18	V2	2670	2636	2692	True
18	V2	3049	3022	3073	True
18	V2	3427	3398	3449	True
18	V2	3806	3778	3829	True
18	V2	4186	4152	4210	True
18	V2	4564	4536	4590	True
18	V3	774	748	800	True
18	V3	1154	1128	1177	True
18	V3	1533	1508	1556	True
18	V3	1911	1884	1936	True
18	V3	2288	2261	2309	True
18	V3	2670	2647	2692	True
18	V3	3049	3022	3072	True
18	V3	3427	3399	3449	True
18	V3	3806	3778	3829	True
18	V3	4186	4160	4210	True
18	V3	4564	4539	4589	True
18	V4	774	751	795	True
18	V4	1154	1128	1175	True
18	V4	1533	1508	1553	True
18	V4	1911	1888	1933	True
18	V4	2288	2262	2309	True
18	V4	2670	2647	2689	True
18	V4	3049	3026	3068	True
18	V4	3427	3404	3449	True
18	V4	3806	3779	3824	True
18	V4	4186	4160	4206	True
18	V4	4564	4541	4584	True
18	V5	774	751	795	True
18	V5	1154	1127	1175	True
18	V5	1533	1508	1552	True
18	V5	1911	1882	1929	True
18	V5	2288	2263	2309	True
18	V5	2670	2645	2689	True
18	V5	3049	3026	3069	True
18	V5	3427	3402	3449	True
18	V5	3806	3782	3825	True
18	V5	4186	4162	4205	True
18	V5	4564	4541	4584	True
19	V2	901	876	927	True
19	V2	1394	1369	1428	True
19	V2	1891	1865	1918	True
19	V2	2396	2370	2420	True
19	V2	2892	2866	2915	True
19	V2	3376	3350	3402	True
19	V2	3857	3830	3882	True
19	V2	4341	4310	4367	True
19	V3	901	873	927	True
19	V3	1394	1366	1418	True
19	V3	1891	1866	1916	True
19	V3	2396	2368	2419	True
19	V3	2892	2863	2917	True
19	V3	3376	3347	3405	True
19	V3	3857	3831	3882	True
19	V3	4341	4312	4378	True
19	V4	901	872	935	True
19	V4	1394	1365	1416	True
19	V4	1891	1865	1913	True
19	V4	2396	2367	2418	True
19	V4	2892	2863	2914	True
19	V4	3376	3348	3397	True
19	V4	3857	3829	3877	True
19	V4	4341	4309	4362	True
19	V5	901	874	922	True
19	V5	1394	1365	1415	True
19	V5	1891	1865	1912	True
19	V5	2396	2368	2417	True
19	V5	2892	2864	2912	True
19	V5	3376	3349	3397	True
19	V5	3857	3830	3876	True
19	V5	4341	4313	4363	True
20	V2	920	889	946	True
20	V2	1386	1356	1410	True
20	V2	1859	1831	1885	True
20	V2	2325	2296	2350	True
20	V2	2788	2761	2811	True
20	V2	3241	3214	3267	True
20	V2	3691	3663	3714	True
20	V2	4154	4127	4178	True
20	V3	920	885	945	True
20	V3	1386	1353	1410	True
20	V3	1859	1826	1885	True
20	V3	2325	2294	2351	True
20	V3	2788	2755	2811	True
20	V3	3241	3208	3267	True
20	V3	3691	3657	3717	True
20	V3	4154	4127	4179	True
20	V4	920	888	947	True
20	V4	1386	1353	1414	True
20	V4	1859	1824	1885	True
20	V4	2325	2294	2351	True
20	V4	2788	2760	2816	True
20	V4	3241	3215	3270	True
20	V4	3691	3658	3720	True
20	V4	4154	4122	4182	True
20	V5	920	886	945	True
20	V5	1386	1354	1410	True
20	V5	1859	1827	1882	True
20	V5	2325	2290	2351	True
20	V5	2788	2758	2811	True
20	V5	3241	3210	3267	True
20	V5	3691	3661	3715	True
20	V5	4154	4123	4179	True
21	V2	563	530	585	True
21	V2	977	945	1000	True
21	V2	1392	1360	1414	True
21	V2	1807	1774	1829	True
21	V2	2217	2190	2239	True
21	V2	2628	2596	2650	True
21	V2	3038	3007	3061	True
21	V2	3446	3414	3468	True
21	V2	3859	3829	3880	True
21	V2	4267	4233	4289	True
21	V3	563	535	586	True
21	V3	977	951	999	True
21	V3	1392	1366	1414	True
21	V3	1807	1782	1830	True
21	V3	2217	2192	2239	True
21	V3	2628	2600	2649	True
21	V3	3038	3012	3061	True
21	V3	3446	3422	3467	True
21	V3	3859	3831	3881	True
21	V3	4267	4240	4289	True
21	V4	563	535	584	True
21	V4	977	952	999	True
21	V4	1392	1366	1413	True
21	V4	1807	1782	1829	True
21	V4	2217	2192	2245	True
21	V4	2628	2598	2650	True
21	V4	3038	3015	3066	True
21	V4	3446	3422	3467	True
21	V4	3859	3833	3885	True
21	V4	4267	4243	4289	True
21	V5	563	533	581	True
21	V5	977	952	993	True
21	V5	1392	1366	1404	True
21	V5	1807	1782	1827	True
21	V5	2217	2190	2235	True
21	V5	2628	2604	2646	True
21	V5	3038	3013	3057	True
21	V5	3446	3421	3463	True
21	V5	3859	3831	3876	True
21	V5	4267	4244	4288	True
22	V2	450	416	479	True
22	V2	844	812	870	True
22	V2	1241	1211	1266	True
22	V2	1578	1542	1603	True
22	V2	2013	1976	2038	True
22	V2	2381	2342	2397	True
22	V2	2778	2744	2803	True
22	V2	3168	3130	3198	True
22	V2	3586	3549	3610	True
22	V2	3963	3925	3981	True
22	V2	4373	4335	4399	True
22	V3	450	422	480	True
22	V3	844	815	869	True
22	V3	1241	1213	1268	True
22	V3	1578	1546	1602	True
22	V3	2013	1980	2039	True
22	V3	2381	2340	2399	True
22	V3	2778	2742	2804	True
22	V3	3168	3139	3197	True
22	V3	3586	3550	3611	True
22	V3	3963	3925	3982	True
22	V3	4373	4346	4400	True
22	V4	450	422	481	True
22	V4	844	814	869	True
22	V4	1241	1212	1268	True
22	V4	1578	1543	1605	True
22	V4	2013	1982	2047	True
22	V4	2381	2342	2398	True
22	V4	2778	2745	2806	True
22	V4	3168	3138	3199	True
22	V4	3586	3559	3612	True
22	V4	3963	3926	3982	True
22	V4	4373	4343	4401	True
22	V5	450	431	480	True
22	V5	844	822	870	True
22	V5	1241	1213	1269	True
22	V5	1578	1559	1605	True
22	V5	2013	1995	2045	True
22	V5	2381	2354	2400	True
22	V5	2778	2761	2804	True
22	V5	3168	3150	3198	True
22	V5	3586	3568	3614	True
22	V5	3963	3937	3983	True
22	V5	4373	4354	4400	True
23	V2	724	694	777	True
23	V2	1239	1210	1287	True
23	V2	1752	1724	1802	True
23	V2	2250	2221	2305	True
23	V2	2751	2724	2801	True
23	V2	3248	3224	3300	True
23	V2	3738	3717	3792	True
23	V2	4243	4219	4293	True
23	V3	724	700	766	True
23	V3	1239	1212	1281	True
23	V3	1752	1723	1794	True
23	V3	2250	2223	2293	True
23	V3	2751	2724	2795	True
23	V3	3248	3223	3291	True
23	V3	3738	3714	3781	True
23	V3	4243	4218	4286	True
23	V4	724	698	772	True
23	V4	1239	1216	1289	True
23	V4	1752	1724	1799	True
23	V4	2250	2229	2303	True
23	V4	2751	2725	2803	True
23	V4	3248	3221	3300	True
23	V4	3738	3716	3791	True
23	V4	4243	4222	4295	True
23	V5	724	701	774	True
23	V5	1239	1213	1289	True
23	V5	1752	1730	1805	True
23	V5	2250	2224	2302	True
23	V5	2751	2728	2802	True
23	V5	3248	3224	3298	True
23	V5	3738	3717	3790	True
23	V5	4243	4219	4294	True
24	V2	3025	2994	3076	True
24	V3	3025	2994	3076	True
24	V4	3025	2993	3075	True
24	V5	3025	2988	3076	True
25	V2	1062	1039	1078	True
25	V2	1585	1555	1602	True
25	V2	2090	2065	2106	True
25	V2	2585	2557	2602	True
25	V2	3055	3028	3071	True
25	V2	3540	3513	3557	True
25	V2	4049	4026	4066	True
25	V3	1062	1036	1080	True
25	V3	1585	1555	1603	True
25	V3	2090	2065	2108	True
25	V3	2585	2559	2602	True
25	V3	3055	3024	3073	True
25	V3	3540	3514	3557	True
25	V3	4049	4026	4066	True
25	V4	1062	1041	1078	True
25	V4	1585	1566	1602	True
25	V4	2090	2071	2106	True
25	V4	2585	2565	2602	True
25	V4	3055	3034	3072	True
25	V4	3540	3519	3556	True
25	V4	4049	4026	4067	True
25	V5	1062	1039	1076	True
25	V5	1585	1564	1603	True
25	V5	2090	2067	2106	True
25	V5	2585	2562	2599	True
25	V5	3055	3032	3071	True
25	V5	3540	3519	3556	True
25	V5	4049	4026	4066	True
26	V2	859	828	881	True
26	V2	1345	1316	1368	True
26	V2	1828	1796	1854	True
26	V2	2308	2278	2333	True
26	V2	2782	2751	2806	True
26	V2	3254	3222	3278	True
26	V2	3721	3691	3744	True
26	V2	4173	4140	4198	True
26	V3	859	827	882	True
26	V3	1345	1314	1368	True
26	V3	1828	1796	1854	True
26	V3	2308	2275	2335	True
26	V3	2782	2750	2811	True
26	V3	3254	3222	3284	True
26	V3	3721	3688	3744	True
26	V3	4173	4142	4199	True
26	V4	859	828	883	True
26	V4	1345	1315	1378	True
26	V4	1828	1797	1851	True
26	V4	2308	2278	2336	True
26	V4	2782	2753	2812	True
26	V4	3254	3226	3280	True
26	V4	3721	3691	3744	True
26	V4	4173	4142	4202	True
26	V5	859	839	876	True
26	V5	1345	1325	1378	True
26	V5	1828	1805	1850	True
26	V5	2308	2285	2344	True
26	V5	2782	2759	2813	True
26	V5	3254	3231	3280	True
26	V5	3721	3695	3744	True
26	V5	4173	4147	4202	True
27	V2	727	698	754	True
27	V2	1279	1253	1304	True
27	V2	1838	1807	1862	True
27	V2	2390	2364	2414	True
27	V2	2944	2917	2968	True
27	V2	3488	3464	3515	True
27	V2	4034	4010	4061	True
27	V3	727	704	754	True
27	V3	1279	1253	1308	True
27	V3	1838	1807	1865	True
27	V3	2390	2357	2417	True
27	V3	2944	2917	2974	True
27	V3	3488	3465	3518	True
27	V3	4034	4012	4063	True
27	V4	727	704	756	True
27	V4	1279	1257	1308	True
27	V4	1838	1813	1865	True
27	V4	2390	2367	2414	True
27	V4	2944	2917	2974	True
27	V4	3488	3462	3517	True
27	V4	4034	4012	4064	True
27	V5	727	704	756	True
27	V5	1279	1257	1302	True
27	V5	1838	1813	1858	True
27	V5	2390	2366	2411	True
27	V5	2944	2923	2965	True
27	V5	3488	3465	3512	True
27	V5	4034	4012	4066	True
28	V2	744	716	767	True
28	V2	1246	1215	1271	True
28	V2	1748	1716	1773	True
28	V2	2252	2225	2281	True
28	V2	2773	2747	2794	True
28	V2	3287	3257	3314	True
28	V2	3796	3763	3824	True
28	V2	4304	4273	4328	True
28	V3	744	716	767	True
28	V3	1246	1216	1271	True
28	V3	1748	1716	1772	True
28	V3	2252	2223	2280	True
28	V3	2773	2747	2794	True
28	V3	3287	3257	3314	True
28	V3	3796	3764	3820	True
28	V3	4304	4273	4329	True
28	V4	744	705	764	True
28	V4	1246	1220	1270	True
28	V4	1748	1715	1773	True
28	V4	2252	2223	2280	True
28	V4	2773	2737	2793	True
28	V4	3287	3260	3313	True
28	V4	3796	3764	3818	True
28	V4	4304	4273	4328	True
28	V5	744	715	757	True
28	V5	1246	1216	1258	True
28	V5	1748	1716	1773	True
28	V5	2252	2229	2277	True
28	V5	2773	2747	2793	True
28	V5	3287	3256	3312	True
28	V5	3796	3764	3818	True
28	V5	4304	4273	4317	True
29	V2	488	457	512	True
29	V2	956	932	982	True
29	V2	1423	1389	1448	True
29	V2	1888	1856	1923	True
29	V2	2351	2319	2376	True
29	V2	2810	2784	2837	True
29	V2	3267	3239	3292	True
29	V2	3723	3689	3748	True
29	V2	4177	4148	4202	True
29	V3	488	458	509	True
29	V3	956	928	979	True
29	V3	1423	1398	1447	True
29	V3	1888	1857	1910	True
29	V3	2351	2319	2378	True
29	V3	2810	2778	2837	True
29	V3	3267	3239	3290	True
29	V3	3723	3691	3746	True
29	V3	4177	4152	4199	True
29	V4	488	461	509	True
29	V4	956	929	977	True
29	V4	1423	1395	1444	True
29	V4	1888	1862	1909	True
29	V4	2351	2325	2372	True
29	V4	2810	2785	2830	True
29	V4	3267	3239	3289	True
29	V4	3723	3699	3745	True
29	V4	4177	4149	4198	True
29	V5	488	462	509	True
29	V5	956	931	976	True
29	V5	1423	1397	1443	True
29	V5	1888	1861	1908	True
29	V5	2351	2325	2372	True
29	V5	2810	2785	2829	True
29	V5	3267	3241	3286	True
29	V5	3723	3699	3743	True
29	V5	4177	4149	4196	True
30	V2	719	691	750	True
30	V2	1291	1260	1321	True
30	V2	1903	1871	1932	True
30	V2	2493	2460	2523	True
30	V2	3109	3078	3142	True
30	V2	3704	3677	3738	True
30	V2	4302	4268	4339	True
30	V3	719	682	750	True
30	V3	1291	1265	1319	True
30	V3	1903	1877	1932	True
30	V3	2493	2464	2524	True
30	V3	3109	3087	3138	True
30	V3	3704	3678	3736	True
30	V3	4302	4268	4338	True
30	V4	719	691	749	True
30	V4	1291	1261	1319	True
30	V4	1903	1877	1929	True
30	V4	2493	2468	2522	True
30	V4	3109	3078	3138	True
30	V4	3704	3678	3735	True
30	V4	4302	4278	4329	True
30	V5	719	690	749	True
30	V5	1291	1267	1318	True
30	V5	1903	1878	1928	True
30	V5	2493	2468	2518	True
30	V5	3109	3085	3138	True
30	V5	3704	3678	3729	True
30	V5	4302	4278	4326	True
31	V2	641	607	670	True
31	V2	1103	1073	1137	True
31	V2	1560	1525	1575	True
31	V2	2022	1988	2049	True
31	V2	2490	2463	2513	True
31	V2	2954	2925	2969	True
31	V2	3419	3385	3435	True
31	V2	3883	3854	3899	True
31	V2	4342	4313	4372	True
31	V3	641	614	660	True
31	V3	1103	1072	1121	True
31	V3	1560	1534	1588	True
31	V3	2022	1993	2041	True
31	V3	2490	2461	2512	True
31	V3	2954	2927	2982	True
31	V3	3419	3385	3437	True
31	V3	3883	3855	3904	True
31	V3	4342	4315	4360	True
31	V4	641	618	661	True
31	V4	1103	1078	1123	True
31	V4	1560	1534	1586	True
31	V4	2022	1996	2040	True
31	V4	2490	2464	2505	True
31	V4	2954	2927	2974	True
31	V4	3419	3393	3446	True
31	V4	3883	3855	3905	True
31	V4	4342	4314	4363	True
31	V5	641	618	660	True
31	V5	1103	1078	1122	True
31	V5	1560	1534	1584	True
31	V5	2022	1994	2047	True
31	V5	2490	2462	2512	True
31	V5	2954	2934	2974	True
31	V5	3419	3394	3446	True
31	V5	3883	3859	3906	True
31	V5	4342	4315	4363	True
32	V2	680	650	701	True
32	V2	1167	1128	1190	True
32	V2	1635	1600	1657	True
32	V2	2110	2072	2132	True
32	V2	2591	2556	2614	True
32	V2	3067	3037	3090	True
32	V2	3540	3506	3562	True
32	V2	4009	3971	4031	True
32	V2	4475	4440	4495	True
32	V3	680	650	703	True
32	V3	1167	1132	1188	True
32	V3	1635	1600	1658	True
32	V3	2110	2078	2132	True
32	V3	2591	2563	2611	True
32	V3	3067	3038	3088	True
32	V3	3540	3506	3562	True
32	V3	4009	3981	4034	True
32	V3	4475	4441	4495	True
32	V4	680	649	698	True
32	V4	1167	1137	1188	True
32	V4	1635	1610	1657	True
32	V4	2110	2080	2127	True
32	V4	2591	2563	2611	True
32	V4	3067	3042	3090	True
32	V4	3540	3512	3562	True
32	V4	4009	3981	4030	True
32	V4	4475	4449	4505	True
32	V5	680	656	700	True
32	V5	1167	1140	1198	True
32	V5	1635	1610	1659	True
32	V5	2110	2088	2131	True
32	V5	2591	2570	2610	True
32	V5	3067	3046	3090	True
32	V5	3540	3513	3561	True
32	V5	4009	3989	4028	True
32	V5	4475	4453	4504	True
33	V2	762	741	795	True
33	V2	1265	1248	1295	True
33	V2	1766	1748	1799	True
33	V2	2261	2244	2289	True
33	V2	2752	2729	2778	True
33	V2	3238	3218	3265	True
33	V2	3715	3700	3744	True
33	V2	4195	4177	4231	True
33	V3	762	747	798	True
33	V3	1265	1248	1302	True
33	V3	1766	1746	1795	True
33	V3	2261	2246	2289	True
33	V3	2752	2730	2781	True
33	V3	3238	3218	3265	True
33	V3	3715	3700	3747	True
33	V3	4195	4179	4230	True
33	V4	762	738	789	True
33	V4	1265	1238	1295	True
33	V4	1766	1748	1796	True
33	V4	2261	2238	2292	True
33	V4	2752	2728	2778	True
33	V4	3238	3214	3265	True
33	V4	3715	3690	3737	True
33	V4	4195	4167	4227	True
33	V5	762	738	785	True
33	V5	1265	1238	1289	True
33	V5	1766	1748	1789	True
33	V5	2261	2238	2281	True
33	V5	2752	2728	2769	True
33	V5	3238	3214	3257	True
33	V5	3715	3690	3759	True
33	V5	4195	4167	4227	True
34	V3	3757	3724	3799	True
34	V4	756	739	797	True
34	V4	1256	1238	1296	True
34	V4	3757	3739	3800	True
34	V5	756	725	788	True
34	V5	1256	1228	1287	True
34	V5	3757	3728	3789	True
35	V2	380	351	399	True
35	V2	590	555	619	True
35	V2	800	764	827	True
35	V2	1008	973	1037	True
35	V2	1219	1186	1242	True
35	V2	1451	1422	1473	True
35	V2	1716	1688	1739	True
35	V2	1934	1907	1952	True
35	V2	2147	2112	2174	True
35	V2	2450	2424	2483	True
35	V2	2659	2633	2687	True
35	V2	2871	2840	2899	True
35	V2	3084	3055	3108	True
35	V2	3302	3274	3319	True
35	V2	3584	3559	3609	True
35	V2	3797	3766	3815	True
35	V2	4007	3979	4039	True
35	V2	4214	4181	4236	True
35	V2	4431	4401	4458	True
35	V2	4727	4706	4763	True
35	V3	380	357	398	True
35	V3	590	554	606	True
35	V3	800	762	820	True
35	V3	1008	965	1029	True
35	V3	1219	1180	1250	True
35	V3	1451	1424	1473	True
35	V3	1716	1693	1738	True
35	V3	1934	1899	1957	True
35	V3	2147	2109	2164	True
35	V3	2450	2423	2486	True
35	V3	2659	2625	2676	True
35	V3	2871	2833	2890	True
35	V3	3084	3045	3113	True
35	V3	3302	3273	3323	True
35	V3	3584	3561	3606	True
35	V3	3797	3765	3819	True
35	V3	4007	3972	4028	True
35	V3	4214	4174	4235	True
35	V3	4431	4399	4448	True
35	V3	4727	4704	4753	True
35	V4	380	348	395	True
35	V4	590	560	609	True
35	V4	800	768	815	True
35	V4	1008	980	1025	True
35	V4	1219	1191	1249	True
35	V4	1451	1427	1472	True
35	V4	1716	1688	1734	True
35	V4	1934	1911	1951	True
35	V4	2147	2119	2176	True
35	V4	2450	2426	2472	True
35	V4	2659	2636	2673	True
35	V4	2871	2847	2888	True
35	V4	3084	3055	3114	True
35	V4	3302	3274	3320	True
35	V4	3584	3557	3607	True
35	V4	3797	3764	3816	True
35	V4	4007	3971	4025	True
35	V4	4214	4183	4234	True
35	V4	4431	4405	4447	True
35	V4	4727	4704	4746	True
35	V5	380	351	400	True
35	V5	590	562	605	True
35	V5	800	772	830	True
35	V5	1008	982	1039	True
35	V5	1219	1196	1250	True
35	V5	1451	1426	1466	True
35	V5	1716	1692	1734	True
35	V5	1934	1906	1950	True
35	V5	2147	2118	2172	True
35	V5	2450	2426	2487	True
35	V5	2659	2635	2674	True
35	V5	2871	2842	2901	True
35	V5	3084	3047	3113	True
35	V5	3302	3274	3320	True
35	V5	3584	3563	3602	True
35	V5	3797	3769	3817	True
35	V5	4007	3981	4023	True
35	V5	4214	4191	4236	True
35	V5	4431	4403	4455	True
35	V5	4727	4702	4746	True
36	V2	837	808	863	True
36	V2	1281	1254	1309	True
36	V2	1721	1691	1746	True
36	V2	2154	2125	2183	True
36	V2	2611	2585	2638	True
36	V2	3092	3065	3119	True
36	V2	3569	3541	3595	True
36	V2	4047	4021	4073	True
36	V3	837	810	863	True
36	V3	1281	1256	1308	True
36	V3	1721	1693	1747	True
36	V3	2154	2127	2180	True
36	V3	2611	2583	2638	True
36	V3	3092	3069	3117	True
36	V3	3569	3543	3595	True
36	V3	4047	4020	4073	True
36	V4	837	814	864	True
36	V4	1281	1257	1306	True
36	V4	1721	1697	1747	True
36	V4	2154	2131	2179	True
36	V4	2611	2589	2635	True
36	V4	3092	3069	3118	True
36	V4	3569	3546	3594	True
36	V4	4047	4025	4074	True
36	V5	837	812	861	True
36	V5	1281	1256	1306	True
36	V5	1721	1695	1745	True
36	V5	2154	2128	2178	True
36	V5	2611	2585	2635	True
36	V5	3092	3066	3130	True
36	V5	3569	3542	3593	True
36	V5	4047	4022	4074	True
37	V2	517	490	549	True
37	V2	962	934	984	True
37	V2	1394	1368	1418	True
37	V2	1817	1787	1849	True
37	V2	2246	2220	2276	True
37	V2	2680	2648	2707	True
37	V2	3116	3088	3146	True
37	V2	3543	3515	3573	True
37	V2	4004	3976	4036	True
37	V2	4464	4432	4487	True
37	V3	517	486	539	True
37	V3	962	931	986	True
37	V3	1394	1356	1426	True
37	V3	1817	1791	1842	True
37	V3	2246	2220	2271	True
37	V3	2680	2646	2703	True
37	V3	3116	3088	3140	True
37	V3	3543	3515	3578	True
37	V3	4004	3973	4027	True
37	V3	4464	4432	4496	True
37	V4	517	488	549	True
37	V4	962	935	986	True
37	V4	1394	1372	1423	True
37	V4	1817	1788	1844	True
37	V4	2246	2218	2273	True
37	V4	2680	2652	2707	True
37	V4	3116	3088	3139	True
37	V4	3543	3514	3570	True
37	V4	4004	3975	4032	True
37	V4	4464	4436	4487	True
37	V5	517	490	539	True
37	V5	962	940	988	True
37	V5	1394	1368	1415	True
37	V5	1817	1789	1839	True
37	V5	2246	2223	2269	True
37	V5	2680	2658	2701	True
37	V5	3116	3092	3138	True
37	V5	3543	3520	3569	True
37	V5	4004	3981	4022	True
37	V5	4464	4442	4484	True
38	V2	529	520	560	True
38	V2	779	756	802	True
38	V2	1128	1094	1157	True
38	V2	1320	1309	1366	True
38	V2	1530	1504	1553	True
38	V2	1795	1774	1823	True
38	V2	2058	2042	2086	True
38	V2	2396	2378	2424	True
38	V2	2646	2632	2675	True
38	V2	3009	2991	3036	True
38	V2	3327	3310	3357	True
38	V2	3603	3586	3631	True
38	V2	3869	3850	3904	True
38	V2	4349	4337	4378	True
38	V3	529	511	545	True
38	V3	779	758	811	True
38	V3	1128	1101	1156	True
38	V3	1320	1305	1363	True
38	V3	1530	1508	1563	True
38	V3	1795	1774	1831	True
38	V3	2058	2036	2093	True
38	V3	2396	2370	2429	True
38	V3	2646	2620	2673	True
38	V3	3009	2990	3041	True
38	V3	3327	3302	3360	True
38	V3	3603	3578	3636	True
38	V3	3869	3840	3900	True
38	V3	4083	4064	4109	True
38	V3	4349	4323	4380	True
38	V4	529	509	554	True
38	V4	779	757	813	True
38	V4	1128	1105	1160	True
38	V4	1320	1289	1356	True
38	V4	1530	1507	1562	True
38	V4	1795	1771	1829	True
38	V4	2058	2036	2090	True
38	V4	2396	2371	2428	True
38	V4	2646	2625	2676	True
38	V4	3009	2988	3043	True
38	V4	3327	3300	3360	True
38	V4	3603	3578	3636	True
38	V4	3869	3850	3902	True
38	V4	4083	4061	4112	True
38	V4	4349	4326	4384	True
38	V5	529	508	555	True
38	V5	779	759	812	True
38	V5	1128	1106	1163	True
38	V5	1320	1303	1350	True
38	V5	1530	1507	1558	True
38	V5	1795	1771	1830	True
38	V5	2058	2040	2092	True
38	V5	2396	2372	2430	True
38	V5	2646	2623	2679	True
38	V5	3009	2987	3044	True
38	V5	3327	3307	3361	True
38	V5	3603	3581	3638	True
38	V5	3869	3844	3902	True
38	V5	4083	4067	4112	True
38	V5	4349	4328	4380	True
39	V2	1030	1006	1049	True
39	V2	1618	1594	1637	True
39	V2	2182	2156	2200	True
39	V2	2729	2705	2748	True
39	V2	3299	3273	3317	True
39	V2	3865	3839	3881	True
39	V2	4408	4386	4427	True
39	V3	1030	996	1054	True
39	V3	1618	1593	1645	True
39	V3	2182	2156	2207	True
39	V3	2729	2701	2754	True
39	V3	3299	3273	3322	True
39	V3	3865	3839	3891	True
39	V3	4408	4385	4434	True
39	V4	1030	1003	1059	True
39	V4	1618	1593	1645	True
39	V4	2182	2158	2208	True
39	V4	2729	2705	2756	True
39	V4	3299	3276	3326	True
39	V4	3865	3842	3892	True
39	V4	4408	4383	4435	True
39	V5	1030	1005	1051	True
39	V5	1618	1595	1641	True
39	V5	2182	2158	2201	True
39	V5	2729	2705	2753	True
39	V5	3299	3277	3319	True
39	V5	3865	3841	3888	True
39	V5	4408	4388	4431	True
40	V2	613	591	638	True
40	V2	1048	1026	1072	True
40	V2	1490	1468	1515	True
40	V2	1936	1911	1964	True
40	V2	2395	2372	2425	True
40	V2	2870	2846	2899	True
40	V2	3348	3325	3376	True
40	V2	3822	3800	3848	True
40	V2	4300	4276	4322	True
40	V3	613	589	642	True
40	V3	1048	1021	1076	True
40	V3	1490	1467	1518	True
40	V3	1936	1914	1966	True
40	V3	2395	2374	2424	True
40	V3	2870	2844	2900	True
40	V3	3348	3326	3377	True
40	V3	3822	3802	3851	True
40	V3	4300	4276	4330	True
40	V4	613	598	640	True
40	V4	1048	1032	1073	True
40	V4	1490	1471	1516	True
40	V4	1936	1918	1964	True
40	V4	2395	2375	2421	True
40	V4	2870	2847	2899	True
40	V4	3348	3331	3376	True
40	V4	3822	3805	3853	True
40	V4	4300	4279	4326	True
40	V5	613	594	637	True
40	V5	1048	1030	1069	True
40	V5	1490	1468	1514	True
40	V5	1936	1916	1961	True
40	V5	2395	2374	2421	True
40	V5	2870	2849	2891	True
40	V5	3348	3326	3374	True
40	V5	3822	3801	3847	True
40	V5	4300	4279	4325	True
41	V2	743	719	778	True
41	V2	1362	1335	1397	True
41	V2	1975	1952	2011	True
41	V2	2569	2545	2604	True
41	V2	3174	3150	3208	True
41	V2	3792	3765	3827	True
41	V3	743	713	777	True
41	V3	1362	1335	1398	True
41	V3	1975	1950	2010	True
41	V3	2569	2539	2606	True
41	V3	3174	3148	3212	True
41	V3	3792	3764	3824	True
41	V4	743	718	772	True
41	V4	1362	1338	1394	True
41	V4	1975	1951	2002	True
41	V4	2569	2540	2598	True
41	V4	3174	3149	3205	True
41	V4	3792	3768	3822	True
41	V5	743	720	773	True
41	V5	1362	1339	1389	True
41	V5	1975	1953	2003	True
41	V5	2569	2545	2600	True
41	V5	3174	3151	3203	True
41	V5	3792	3768	3828	True
42	V2	611	589	629	True
42	V2	1146	1122	1163	True
42	V2	1682	1656	1701	True
42	V2	2201	2175	2219	True
42	V2	2705	2678	2723	True
42	V2	3213	3189	3233	True
42	V2	3754	3732	3769	True
42	V2	4283	4261	4302	True
42	V3	611	586	629	True
42	V3	1146	1118	1164	True
42	V3	1682	1653	1701	True
42	V3	2201	2173	2215	True
42	V3	2705	2677	2721	True
42	V3	3213	3187	3231	True
42	V3	3754	3728	3771	True
42	V3	4283	4247	4303	True
42	V4	611	589	627	True
42	V4	1146	1126	1164	True
42	V4	1682	1662	1698	True
42	V4	2201	2175	2217	True
42	V4	2705	2683	2722	True
42	V4	3213	3191	3230	True
42	V4	3754	3732	3772	True
42	V4	4283	4264	4303	True
42	V5	611	589	627	True
42	V5	1146	1123	1161	True
42	V5	1682	1658	1700	True
42	V5	2201	2177	2218	True
42	V5	2705	2681	2719	True
42	V5	3213	3191	3229	True
42	V5	3754	3731	3772	True
42	V5	4283	4256	4300	True
43	V2	699	678	730	True
43	V2	1200	1172	1228	True
43	V2	1677	1652	1704	True
43	V2	2197	2173	2235	True
43	V2	2699	2675	2736	True
43	V2	3198	3177	3223	True
43	V2	3629	3609	3658	True
43	V2	4141	4119	4177	True
43	V3	699	676	724	True
43	V3	1200	1172	1226	True
43	V3	1677	1653	1704	True
43	V3	2197	2172	2223	True
43	V3	2699	2669	2725	True
43	V3	3198	3171	3223	True
43	V3	3629	3605	3653	True
43	V3	4141	4118	4166	True
43	V4	699	633	750	True
43	V4	1200	1163	1226	True
43	V4	1677	1658	1707	True
43	V4	2197	2166	2224	True
43	V4	2699	2678	2727	True
43	V4	3198	3173	3225	True
43	V4	3629	3606	3656	True
43	V4	4141	4121	4171	True
43	V5	699	680	728	True
43	V5	1200	1177	1226	True
43	V5	1677	1654	1703	True
43	V5	2197	2177	2224	True
43	V5	2699	2677	2728	True
43	V5	3198	3178	3223	True
43	V5	3629	3609	3656	True
43	V5	4141	4121	4166	True
44	V2	796	752	820	True
44	V2	1286	1237	1312	True
44	V2	1660	1610	1686	True
44	V2	2028	1977	2050	True
44	V2	2508	2462	2532	True
44	V2	2871	2822	2892	True
44	V2	3438	3388	3462	True
44	V2	3980	3930	4006	True
44	V2	4401	4356	4425	True
44	V3	796	751	821	True
44	V3	1286	1237	1313	True
44	V3	1660	1609	1684	True
44	V3	2028	1974	2051	True
44	V3	2508	2461	2533	True
44	V3	2871	2823	2897	True
44	V3	3438	3394	3464	True
44	V3	3980	3935	4007	True
44	V3	4401	4355	4426	True
44	V4	796	752	821	True
44	V4	1286	1239	1313	True
44	V4	1660	1612	1685	True
44	V4	2028	1980	2052	True
44	V4	2508	2464	2533	True
44	V4	2871	2824	2897	True
44	V4	3438	3395	3462	True
44	V4	3980	3940	4006	True
44	V4	4401	4352	4427	True
44	V5	796	752	821	True
44	V5	1286	1242	1313	True
44	V5	1660	1613	1682	True
44	V5	2028	1978	2052	True
44	V5	2508	2465	2533	True
44	V5	2871	2822	2895	True
44	V5	3438	3396	3464	True
44	V5	3980	3940	4007	True
44	V5	4401	4356	4426	True
45	V2	641	614	689	True
45	V2	934	898	959	True
45	V2	2069	2035	2111	True
45	V2	2569	2541	2616	True
45	V3	641	600	690	True
45	V3	934	896	957	True
45	V3	2069	2022	2116	True
45	V3	2569	2522	2616	True
45	V4	641	598	686	True
45	V4	934	897	955	True
45	V4	2069	2027	2116	True
45	V4	2569	2520	2617	True
45	V5	641	600	688	True
45	V5	934	897	954	True
45	V5	2069	2029	2114	True
45	V5	2569	2522	2618	True
46	V2	846	821	880	True
46	V2	1321	1295	1356	True
46	V2	1802	1771	1839	True
46	V2	2285	2254	2322	True
46	V2	2765	2735	2802	True
46	V2	3243	3203	3293	True
46	V2	3711	3682	3742	True
46	V2	4179	4143	4226	True
46	V3	846	817	880	True
46	V3	1321	1295	1359	True
46	V3	1802	1771	1839	True
46	V3	2285	2255	2322	True
46	V3	2765	2734	2802	True
46	V3	3243	3215	3276	True
46	V3	3711	3682	3742	True
46	V3	4179	4151	4226	True
46	V4	846	815	876	True
46	V4	1321	1294	1356	True
46	V4	1802	1774	1839	True
46	V4	2285	2254	2323	True
46	V4	2765	2735	2803	True
46	V4	3243	3218	3274	True
46	V4	3711	3682	3744	True
46	V4	4179	4152	4215	True
46	V5	846	821	875	True
46	V5	1321	1294	1355	True
46	V5	1802	1771	1833	True
46	V5	2285	2261	2317	True
46	V5	2765	2743	2804	True
46	V5	3243	3218	3277	True
46	V5	3711	3682	3744	True
46	V5	4179	4152	4214	True
47	V2	931	905	954	True
47	V2	1568	1542	1591	True
47	V2	2201	2175	2223	True
47	V2	2825	2795	2846	True
47	V2	3451	3425	3475	True
47	V2	4086	4055	4117	True
47	V3	931	906	954	True
47	V3	1568	1543	1596	True
47	V3	2201	2165	2223	True
47	V3	2825	2795	2847	True
47	V3	3451	3424	3474	True
47	V3	4086	4055	4116	True
47	V4	931	906	953	True
47	V4	1568	1547	1598	True
47	V4	2201	2175	2233	True
47	V4	2825	2801	2856	True
47	V4	3451	3427	3470	True
47	V4	4086	4063	4115	True
47	V5	931	906	953	True
47	V5	1568	1547	1589	True
47	V5	2201	2174	2233	True
47	V5	2825	2800	2859	True
47	V5	3451	3427	3481	True
47	V5	4086	4064	4114	True
48	V2	977	953	994	True
48	V2	1519	1496	1540	True
48	V2	2064	2040	2085	True
48	V2	2581	2556	2603	True
48	V2	3092	3066	3115	True
48	V2	3589	3560	3611	True
48	V2	4076	4049	4097	True
48	V3	977	956	1003	True
48	V3	1519	1495	1543	True
48	V3	2064	2036	2096	True
48	V3	2581	2555	2613	True
48	V3	3092	3066	3117	True
48	V3	3589	3560	3619	True
48	V3	4076	4056	4107	True
48	V4	977	956	1004	True
48	V4	1519	1500	1544	True
48	V4	2064	2039	2088	True
48	V4	2581	2556	2607	True
48	V4	3092	3069	3118	True
48	V4	3589	3572	3618	True
48	V4	4076	4056	4102	True
48	V5	977	958	1003	True
48	V5	1519	1500	1543	True
48	V5	2064	2043	2090	True
48	V5	2581	2555	2606	True
48	V5	3092	3068	3117	True
48	V5	3589	3569	3617	True
48	V5	4076	4055	4102	True
49	V2	912	884	942	True
49	V2	1470	1442	1501	True
49	V2	2016	1991	2050	True
49	V2	2561	2532	2592	True
49	V2	3112	3084	3138	True
49	V2	3658	3635	3686	True
49	V2	4208	4185	4242	True
49	V3	912	886	937	True
49	V3	1470	1444	1500	True
49	V3	2016	1989	2045	True
49	V3	2561	2535	2593	True
49	V3	3112	3085	3144	True
49	V3	3658	3632	3685	True
49	V3	4208	4182	4241	True
49	V4	912	888	932	True
49	V4	1470	1446	1493	True
49	V4	2016	1992	2040	True
49	V4	2561	2538	2585	True
49	V4	3112	3094	3138	True
49	V4	3658	3635	3680	True
49	V4	4208	4185	4230	True
49	V5	912	887	927	True
49	V5	1470	1448	1486	True
49	V5	2016	1992	2031	True
49	V5	2561	2539	2579	True
49	V5	3112	3088	3129	True
49	V5	3658	3634	3674	True
49	V5	4208	4186	4224	True
50	V2	742	715	763	True
50	V2	1189	1161	1211	True
50	V2	1626	1601	1652	True
50	V2	2056	2031	2079	True
50	V2	2485	2462	2509	True
50	V2	2909	2881	2932	True
50	V2	3332	3306	3354	True
50	V2	3751	3721	3774	True
50	V2	4172	4143	4194	True
50	V3	742	715	767	True
50	V3	1189	1161	1218	True
50	V3	1626	1595	1652	True
50	V3	2056	2027	2085	True
50	V3	2485	2462	2517	True
50	V3	2909	2881	2935	True
50	V3	3332	3306	3355	True
50	V3	3751	3725	3776	True
50	V3	4172	4142	4204	True
50	V4	742	715	768	True
50	V4	1189	1161	1218	True
50	V4	1626	1595	1651	True
50	V4	2056	2027	2085	True
50	V4	2485	2462	2517	True
50	V4	2909	2881	2935	True
50	V4	3332	3306	3355	True
50	V4	3751	3731	3782	True
50	V4	4172	4143	4201	True
50	V5	742	717	767	True
50	V5	1189	1163	1212	True
50	V5	1626	1601	1651	True
50	V5	2056	2031	2082	True
50	V5	2485	2462	2517	True
50	V5	2909	2883	2935	True
50	V5	3332	3306	3355	True
50	V5	3751	3731	3783	True
50	V5	4172	4143	4204	True
51	V2	893	867	941	True
51	V2	1449	1424	1494	True
51	V2	1880	1853	1932	True
51	V2	2242	2213	2290	True
51	V2	2968	2935	3021	True
51	V2	3230	3202	3274	True
51	V2	4046	4015	4099	True
51	V2	4461	4434	4507	True
51	V3	893	868	941	True
51	V3	1449	1416	1495	True
51	V3	1880	1850	1930	True
51	V3	2242	2213	2289	True
51	V3	2968	2939	3021	True
51	V3	3230	3202	3275	True
51	V3	4046	4015	4097	True
51	V3	4461	4433	4507	True
51	V4	893	863	944	True
51	V4	1449	1419	1501	True
51	V4	1880	1853	1933	True
51	V4	2242	2214	2292	True
51	V4	2968	2939	3020	True
51	V4	3230	3203	3277	True
51	V4	4046	4016	4097	True
51	V4	4461	4435	4511	True
51	V5	893	861	944	True
51	V5	1449	1417	1501	True
51	V5	1880	1850	1930	True
51	V5	2242	2214	2291	True
51	V5	2968	2937	3021	True
51	V5	3230	3203	3284	True
51	V5	4046	4017	4096	True
51	V5	4461	4430	4510	True
52	V2	527	507	551	True
52	V2	966	937	989	True
52	V2	1424	1398	1446	True
52	V2	1858	1830	1884	True
52	V2	2334	2310	2355	True
52	V2	2799	2781	2824	True
52	V2	3262	3238	3289	True
52	V2	3656	3625	3682	True
52	V2	4125	4096	4149	True
52	V3	527	505	550	True
52	V3	966	937	989	True
52	V3	1424	1400	1446	True
52	V3	1858	1827	1883	True
52	V3	2334	2310	2357	True
52	V3	2799	2778	2823	True
52	V3	3262	3233	3296	True
52	V3	3656	3631	3681	True
52	V3	4125	4095	4150	True
52	V4	527	500	549	True
52	V4	966	936	989	True
52	V4	1424	1392	1446	True
52	V4	1858	1825	1884	True
52	V4	2334	2303	2357	True
52	V4	2799	2778	2823	True
52	V4	3262	3242	3289	True
52	V4	3656	3636	3682	True
52	V4	4125	4095	4149	True
52	V5	527	501	548	True
52	V5	966	937	987	True
52	V5	1424	1401	1446	True
52	V5	1858	1825	1877	True
52	V5	2334	2303	2355	True
52	V5	2799	2778	2823	True
52	V5	3262	3239	3297	True
52	V5	3656	3631	3675	True
52	V5	4125	4105	4145	True
53	V2	582	559	607	True
53	V2	1058	1032	1077	True
53	V2	1537	1514	1566	True
53	V2	2025	2001	2048	True
53	V2	2515	2492	2538	True
53	V2	2992	2969	3019	True
53	V2	3466	3442	3495	True
53	V2	3938	3911	3967	True
53	V2	4413	4391	4439	True
53	V3	582	561	607	True
53	V3	1058	1029	1083	True
53	V3	1537	1510	1564	True
53	V3	2025	1995	2052	True
53	V3	2515	2485	2539	True
53	V3	2992	2966	3019	True
53	V3	3466	3437	3488	True
53	V3	3938	3916	3965	True
53	V3	4413	4386	4439	True
53	V4	582	563	599	True
53	V4	1058	1038	1078	True
53	V4	1537	1519	1554	True
53	V4	2025	2007	2042	True
53	V4	2515	2497	2531	True
53	V4	2992	2974	3011	True
53	V4	3466	3447	3482	True
53	V4	3938	3918	3953	True
53	V4	4413	4396	4431	True
53	V5	582	560	597	True
53	V5	1058	1038	1074	True
53	V5	1537	1515	1552	True
53	V5	2025	2007	2041	True
53	V5	2515	2494	2531	True
53	V5	2992	2972	3008	True
53	V5	3466	3446	3482	True
53	V5	3938	3918	3953	True
53	V5	4413	4393	4428	True
54	V2	581	561	610	True
54	V2	1129	1108	1161	True
54	V2	1685	1662	1711	True
54	V2	2239	2222	2263	True
54	V2	2790	2770	2823	True
54	V2	3356	3332	3381	True
54	V2	3914	3895	3939	True
54	V3	581	559	607	True
54	V3	1129	1111	1162	True
54	V3	1685	1666	1710	True
54	V3	2239	2221	2263	True
54	V3	2790	2772	2814	True
54	V3	3356	3332	3382	True
54	V3	3914	3892	3938	True
54	V4	581	562	604	True
54	V4	1129	1109	1153	True
54	V4	1685	1659	1711	True
54	V4	2239	2219	2267	True
54	V4	2790	2769	2816	True
54	V4	3356	3329	3380	True
54	V4	3914	3885	3937	True
54	V5	581	560	603	True
54	V5	1129	1108	1153	True
54	V5	1685	1666	1708	True
54	V5	2239	2222	2262	True
54	V5	2790	2768	2813	True
54	V5	3356	3336	3380	True
54	V5	3914	3894	3937	True
55	V2	853	837	874	True
55	V2	1351	1336	1373	True
55	V2	1842	1827	1863	True
55	V2	2330	2309	2354	True
55	V2	2815	2803	2836	True
55	V2	3289	3268	3310	True
55	V2	3771	3749	3793	True
55	V2	4252	4230	4273	True
55	V3	853	831	876	True
55	V3	1351	1332	1372	True
55	V3	1842	1819	1866	True
55	V3	2330	2309	2353	True
55	V3	2815	2795	2837	True
55	V3	3289	3269	3310	True
55	V3	3771	3749	3793	True
55	V3	4252	4229	4276	True
55	V4	853	829	880	True
55	V4	1351	1328	1371	True
55	V4	1842	1822	1868	True
55	V4	2330	2306	2354	True
55	V4	2815	2790	2837	True
55	V4	3289	3265	3312	True
55	V4	3771	3748	3798	True
55	V4	4252	4229	4279	True
55	V5	853	831	879	True
55	V5	1351	1325	1372	True
55	V5	1842	1820	1872	True
55	V5	2330	2307	2355	True
55	V5	2815	2790	2840	True
55	V5	3289	3262	3310	True
55	V5	3771	3745	3800	True
55	V5	4252	4229	4276	True
56	V2	832	812	857	True
56	V2	1253	1228	1275	True
56	V2	1667	1647	1690	True
56	V2	2079	2051	2103	True
56	V2	2484	2455	2509	True
56	V2	2894	2869	2917	True
56	V2	3297	3268	3318	True
56	V2	3691	3661	3713	True
56	V2	4069	4040	4092	True
56	V2	4479	4454	4501	True
56	V3	832	806	859	True
56	V3	1253	1223	1276	True
56	V3	1667	1641	1691	True
56	V3	2079	2051	2106	True
56	V3	2484	2457	2509	True
56	V3	2894	2868	2922	True
56	V3	3297	3273	3319	True
56	V3	3691	3662	3713	True
56	V3	4069	4043	4097	True
56	V3	4479	4455	4503	True
56	V4	832	807	856	True
56	V4	1253	1222	1276	True
56	V4	1667	1644	1692	True
56	V4	2079	2055	2106	True
56	V4	2484	2452	2509	True
56	V4	2894	2869	2919	True
56	V4	3297	3272	3319	True
56	V4	3691	3658	3713	True
56	V4	4069	4038	4095	True
56	V4	4479	4452	4500	True
56	V5	832	810	853	True
56	V5	1253	1227	1275	True
56	V5	1667	1643	1691	True
56	V5	2079	2058	2106	True
56	V5	2484	2458	2509	True
56	V5	2894	2870	2918	True
56	V5	3297	3272	3318	True
56	V5	3691	3662	3713	True
56	V5	4069	4042	4092	True
56	V5	4479	4452	4502	True
57	V2	445	413	464	True
57	V2	826	797	845	True
57	V2	1204	1172	1224	True
57	V2	1578	1548	1598	True
57	V2	1951	1919	1971	True
57	V2	2323	2287	2342	True
57	V2	2697	2665	2716	True
57	V2	3068	3035	3085	True
57	V2	3433	3402	3453	True
57	V2	3795	3763	3814	True
57	V2	4158	4123	4176	True
57	V2	4517	4484	4536	True
57	V3	445	420	476	True
57	V3	826	798	844	True
57	V3	1204	1177	1224	True
57	V3	1578	1553	1596	True
57	V3	1951	1924	1970	True
57	V3	2323	2293	2343	True
57	V3	2697	2668	2716	True
57	V3	3068	3040	3087	True
57	V3	3433	3406	3450	True
57	V3	3795	3764	3814	True
57	V3	4158	4135	4177	True
57	V3	4517	4490	4547	True
57	V4	445	421	468	True
57	V4	826	800	845	True
57	V4	1204	1181	1226	True
57	V4	1578	1549	1598	True
57	V4	1951	1927	1969	True
57	V4	2323	2296	2344	True
57	V4	2697	2669	2715	True
57	V4	3068	3044	3089	True
57	V4	3433	3410	3455	True
57	V4	3795	3770	3816	True
57	V4	4158	4131	4178	True
57	V4	4517	4492	4537	True
57	V5	445	423	460	True
57	V5	826	800	843	True
57	V5	1204	1182	1228	True
57	V5	1578	1553	1596	True
57	V5	1951	1926	1969	True
57	V5	2323	2297	2339	True
57	V5	2697	2674	2712	True
57	V5	3068	3043	3082	True
57	V5	3433	3408	3452	True
57	V5	3795	3772	3812	True
57	V5	4158	4133	4172	True
57	V5	4517	4491	4533	True
58	V2	697	670	728	True
58	V2	1198	1174	1231	True
58	V2	1701	1673	1734	True
58	V2	2202	2176	2234	True
58	V2	2684	2657	2718	True
58	V2	3166	3143	3200	True
58	V2	3629	3603	3661	True
58	V2	4047	4019	4082	True
58	V2	4474	4448	4508	True
58	V3	697	672	733	True
58	V3	1198	1172	1232	True
58	V3	1701	1674	1734	True
58	V3	2202	2176	2234	True
58	V3	2684	2658	2718	True
58	V3	3166	3139	3197	True
58	V3	3629	3603	3663	True
58	V3	4047	4020	4078	True
58	V3	4474	4448	4508	True
58	V4	697	674	727	True
58	V4	1198	1174	1231	True
58	V4	1701	1676	1734	True
58	V4	2202	2178	2235	True
58	V4	2684	2661	2715	True
58	V4	3166	3142	3196	True
58	V4	3629	3600	3663	True
58	V4	4047	4023	4078	True
58	V4	4474	4449	4507	True
58	V5	697	674	728	True
58	V5	1198	1170	1227	True
58	V5	1701	1676	1732	True
58	V5	2202	2177	2232	True
58	V5	2684	2660	2713	True
58	V5	3166	3142	3197	True
58	V5	3629	3606	3661	True
58	V5	4047	4025	4075	True
58	V5	4474	4452	4506	True
59	V2	1136	1103	1163	True
59	V2	1710	1673	1730	True
59	V2	2271	2233	2296	True
59	V2	2828	2793	2851	True
59	V2	3374	3338	3396	True
59	V2	3924	3889	3943	True
59	V3	1136	1105	1159	True
59	V3	1710	1674	1733	True
59	V3	2271	2237	2294	True
59	V3	2828	2789	2852	True
59	V3	3374	3338	3395	True
59	V3	3924	3891	3949	True
59	V4	1136	1106	1159	True
59	V4	1710	1674	1732	True
59	V4	2271	2239	2293	True
59	V4	2828	2798	2852	True
59	V4	3374	3339	3396	True
59	V4	3924	3889	3946	True
59	V5	1136	1106	1149	True
59	V5	1710	1678	1724	True
59	V5	2271	2233	2283	True
59	V5	2828	2792	2849	True
59	V5	3374	3339	3396	True
59	V5	3924	3888	3938	True
60	V2	592	571	624	True
60	V2	1120	1094	1151	True
60	V2	1435	1414	1469	True
60	V2	2101	2076	2132	True
60	V2	2600	2574	2632	True
60	V2	3119	3091	3151	True
60	V2	3624	3601	3655	True
60	V2	4132	4112	4163	True
60	V3	592	573	624	True
60	V3	1120	1095	1154	True
60	V3	1435	1414	1470	True
60	V3	2101	2077	2134	True
60	V3	2600	2574	2634	True
60	V3	3119	3092	3154	True
60	V3	3624	3605	3658	True
60	V3	4132	4113	4166	True
60	V4	592	567	625	True
60	V4	1120	1094	1155	True
60	V4	1435	1414	1468	True
60	V4	2101	2076	2131	True
60	V4	2600	2574	2634	True
60	V4	3119	3092	3149	True
60	V4	3624	3601	3654	True
60	V4	4132	4112	4164	True
60	V5	592	570	625	True
60	V5	1120	1098	1152	True
60	V5	1435	1412	1464	True
60	V5	2101	2081	2132	True
60	V5	2600	2575	2630	True
60	V5	3119	3092	3148	True
60	V5	3624	3604	3652	True
60	V5	4132	4107	4159	True
61	V2	681	650	701	True
61	V2	1152	1119	1173	True
61	V2	1634	1599	1658	True
61	V2	2098	2068	2119	True
61	V2	2573	2538	2594	True
61	V2	3059	3025	3085	True
61	V2	3539	3509	3559	True
61	V2	4028	3997	4051	True
61	V3	681	649	719	True
61	V3	1152	1124	1182	True
61	V3	1634	1601	1679	True
61	V3	2098	2071	2137	True
61	V3	2573	2545	2615	True
61	V3	3059	3032	3103	True
61	V3	3539	3510	3572	True
61	V3	4028	3999	4060	True
61	V4	681	653	715	True
61	V4	1152	1124	1180	True
61	V4	1634	1604	1666	True
61	V4	2098	2072	2134	True
61	V4	2573	2546	2620	True
61	V4	3059	3032	3102	True
61	V4	3539	3510	3578	True
61	V4	4028	4000	4060	True
61	V5	681	646	705	True
61	V5	1152	1124	1180	True
61	V5	1634	1602	1661	True
61	V5	2098	2064	2123	True
61	V5	2573	2547	2595	True
61	V5	3059	3024	3081	True
61	V5	3539	3512	3562	True
61	V5	4028	4002	4052	True
62	V2	825	799	852	True
62	V2	1244	1216	1273	True
62	V2	1671	1641	1697	True
62	V2	2098	2076	2125	True
62	V2	2530	2506	2557	True
62	V2	2972	2945	2999	True
62	V2	3404	3382	3430	True
62	V2	3841	3816	3873	True
62	V2	4279	4255	4305	True
62	V3	825	802	850	True
62	V3	1244	1215	1273	True
62	V3	1671	1643	1697	True
62	V3	2098	2066	2123	True
62	V3	2530	2506	2559	True
62	V3	2972	2942	2997	True
62	V3	3404	3371	3435	True
62	V3	3841	3812	3869	True
62	V3	4279	4251	4306	True
62	V4	825	800	848	True
62	V4	1244	1223	1266	True
62	V4	1671	1645	1688	True
62	V4	2098	2074	2117	True
62	V4	2530	2505	2552	True
62	V4	2972	2945	2989	True
62	V4	3404	3381	3423	True
62	V4	3841	3819	3864	True
62	V4	4279	4258	4299	True
62	V5	825	802	842	True
62	V5	1244	1220	1261	True
62	V5	1671	1650	1687	True
62	V5	2098	2074	2112	True
62	V5	2530	2506	2547	True
62	V5	2972	2947	2987	True
62	V5	3404	3382	3421	True
62	V5	3841	3819	3865	True
62	V5	4279	4258	4296	True
63	V2	647	623	672	True
63	V2	1039	1015	1067	True
63	V2	1461	1433	1489	True
63	V2	1905	1883	1933	True
63	V2	2323	2295	2351	True
63	V2	2787	2763	2816	True
63	V2	3192	3170	3222	True
63	V2	3563	3535	3589	True
63	V2	3951	3924	3978	True
63	V2	4395	4371	4425	True
63	V3	647	625	675	True
63	V3	1039	1012	1069	True
63	V3	1461	1435	1491	True
63	V3	1905	1884	1934	True
63	V3	2323	2304	2351	True
63	V3	2787	2764	2815	True
63	V3	3192	3171	3220	True
63	V3	3563	3543	3590	True
63	V3	3951	3926	3979	True
63	V3	4395	4374	4427	True
63	V4	647	627	671	True
63	V4	1039	1016	1060	True
63	V4	1461	1438	1483	True
63	V4	1905	1886	1925	True
63	V4	2323	2306	2346	True
63	V4	2787	2768	2809	True
63	V4	3192	3170	3216	True
63	V4	3563	3539	3588	True
63	V4	3951	3929	3975	True
63	V4	4395	4374	4418	True
63	V5	647	626	667	True
63	V5	1039	1018	1059	True
63	V5	1461	1440	1481	True
63	V5	1905	1884	1926	True
63	V5	2323	2305	2343	True
63	V5	2787	2767	2806	True
63	V5	3192	3168	3213	True
63	V5	3563	3541	3583	True
63	V5	3951	3932	3974	True
63	V5	4395	4374	4412	True
64	V2	686	664	712	True
64	V2	1154	1128	1180	True
64	V2	1613	1589	1641	True
64	V2	2063	2038	2091	True
64	V2	2497	2472	2522	True
64	V2	2913	2888	2940	True
64	V2	3347	3323	3375	True
64	V2	3800	3779	3828	True
64	V2	4278	4255	4304	True
64	V3	686	664	715	True
64	V3	1154	1129	1180	True
64	V3	1613	1589	1635	True
64	V3	2063	2040	2092	True
64	V3	2497	2473	2520	True
64	V3	2913	2890	2938	True
64	V3	3347	3323	3372	True
64	V3	3800	3776	3824	True
64	V3	4278	4254	4304	True
64	V4	686	661	704	True
64	V4	1154	1131	1181	True
64	V4	1613	1589	1634	True
64	V4	2063	2038	2081	True
64	V4	2497	2471	2520	True
64	V4	2913	2888	2935	True
64	V4	3347	3323	3369	True
64	V4	3800	3776	3823	True
64	V4	4278	4252	4300	True
64	V5	686	660	701	True
64	V5	1154	1129	1171	True
64	V5	1613	1587	1626	True
64	V5	2063	2036	2080	True
64	V5	2497	2472	2515	True
64	V5	2913	2886	2933	True
64	V5	3347	3321	3362	True
64	V5	3800	3774	3818	True
64	V5	4278	4251	4295	True
65	V2	527	506	559	True
65	V2	879	847	917	True
65	V2	1229	1206	1258	True
65	V2	1578	1556	1610	True
65	V2	1926	1900	1958	True
65	V2	2272	2247	2301	True
65	V2	2625	2595	2650	True
65	V2	2966	2940	2995	True
65	V2	3314	3292	3340	True
65	V2	3661	3638	3695	True
65	V2	4007	3987	4039	True
65	V2	4354	4328	4387	True
65	V3	527	507	558	True
65	V3	879	857	911	True
65	V3	1229	1207	1257	True
65	V3	1578	1557	1607	True
65	V3	1926	1904	1959	True
65	V3	2272	2249	2301	True
65	V3	2625	2594	2652	True
65	V3	2966	2935	2992	True
65	V3	3314	3292	3352	True
65	V3	3661	3638	3695	True
65	V3	4007	3987	4037	True
65	V3	4354	4337	4382	True
65	V4	527	502	557	True
65	V4	879	859	908	True
65	V4	1229	1206	1257	True
65	V4	1578	1557	1605	True
65	V4	1926	1898	1957	True
65	V4	2272	2249	2301	True
65	V4	2625	2598	2652	True
65	V4	2966	2938	2993	True
65	V4	3314	3294	3351	True
65	V4	3661	3631	3695	True
65	V4	4007	3989	4039	True
65	V4	4354	4334	4389	True
65	V5	527	509	558	True
65	V5	879	860	908	True
65	V5	1229	1207	1259	True
65	V5	1578	1556	1608	True
65	V5	1926	1906	1954	True
65	V5	2272	2250	2299	True
65	V5	2625	2602	2642	True
65	V5	2966	2942	3000	True
65	V5	3314	3287	3338	True
65	V5	3661	3637	3693	True
65	V5	4007	3988	4038	True
65	V5	4354	4335	4380	True
66	V2	946	920	962	True
66	V2	1564	1532	1579	True
66	V2	1922	1890	1935	True
66	V2	2722	2692	2739	True
66	V2	3371	3339	3386	True
66	V2	3981	3949	3996	True
66	V3	946	919	964	True
66	V3	1564	1535	1583	True
66	V3	1922	1893	1943	True
66	V3	2722	2694	2742	True
66	V3	3371	3343	3391	True
66	V3	3981	3951	4000	True
66	V4	946	919	962	True
66	V4	1564	1537	1583	True
66	V4	1922	1895	1943	True
66	V4	2722	2694	2742	True
66	V4	3371	3345	3391	True
66	V4	3981	3954	4002	True
66	V5	946	918	968	True
66	V5	1564	1537	1582	True
66	V5	1922	1896	1943	True
66	V5	2722	2698	2743	True
66	V5	3371	3342	3391	True
66	V5	3981	3953	4002	True
67	V2	891	858	920	True
67	V2	1431	1399	1458	True
67	V2	1983	1948	2009	True
67	V2	2519	2488	2550	True
67	V2	3033	3002	3059	True
67	V2	3540	3508	3567	True
67	V2	4058	4029	4090	True
67	V3	891	860	920	True
67	V3	1431	1402	1456	True
67	V3	1983	1952	2009	True
67	V3	2519	2488	2549	True
67	V3	3033	3006	3061	True
67	V3	3540	3509	3567	True
67	V3	4058	4028	4083	True
67	V4	891	868	918	True
67	V4	1431	1407	1455	True
67	V4	1983	1958	2008	True
67	V4	2519	2495	2541	True
67	V4	3033	3007	3059	True
67	V4	3540	3511	3562	True
67	V4	4058	4032	4083	True
67	V5	891	869	916	True
67	V5	1431	1407	1456	True
67	V5	1983	1957	2007	True
67	V5	2519	2495	2542	True
67	V5	3033	3008	3056	True
67	V5	3540	3514	3563	True
67	V5	4058	4032	4081	True
68	V2	531	502	548	True
68	V2	1006	979	1025	True
68	V2	1471	1442	1489	True
68	V2	1942	1911	1960	True
68	V2	2399	2368	2420	True
68	V2	2847	2820	2868	True
68	V2	3309	3277	3326	True
68	V2	3770	3744	3790	True
68	V2	4224	4192	4242	True
68	V3	531	507	557	True
68	V3	1006	984	1036	True
68	V3	1471	1444	1501	True
68	V3	1942	1918	1971	True
68	V3	2399	2371	2427	True
68	V3	2847	2820	2881	True
68	V3	3309	3286	3339	True
68	V3	3770	3743	3803	True
68	V3	4224	4201	4253	True
68	V4	531	506	558	True
68	V4	1006	983	1032	True
68	V4	1471	1443	1494	True
68	V4	1942	1917	1969	True
68	V4	2399	2374	2422	True
68	V4	2847	2821	2871	True
68	V4	3309	3285	3333	True
68	V4	3770	3748	3796	True
68	V4	4224	4199	4250	True
68	V5	531	504	553	True
68	V5	1006	983	1028	True
68	V5	1471	1444	1492	True
68	V5	1942	1916	1963	True
68	V5	2399	2374	2421	True
68	V5	2847	2820	2871	True
68	V5	3309	3286	3332	True
68	V5	3770	3748	3794	True
68	V5	4224	4198	4248	True
69	V2	736	719	762	True
69	V2	1116	1096	1145	True
69	V2	1509	1485	1535	True
69	V2	1896	1876	1920	True
69	V2	2278	2253	2304	True
69	V2	2657	2630	2685	True
69	V2	3040	3013	3067	True
69	V2	3429	3404	3455	True
69	V2	3814	3793	3839	True
69	V2	4191	4164	4217	True
69	V2	4564	4544	4590	True
69	V3	736	710	761	True
69	V3	1116	1093	1142	True
69	V3	1509	1487	1534	True
69	V3	1896	1873	1921	True
69	V3	2278	2257	2305	True
69	V3	2657	2637	2684	True
69	V3	3040	3020	3066	True
69	V3	3429	3406	3455	True
69	V3	3814	3788	3840	True
69	V3	4191	4164	4218	True
69	V3	4564	4540	4591	True
69	V4	736	710	764	True
69	V4	1116	1089	1144	True
69	V4	1509	1484	1537	True
69	V4	1896	1872	1922	True
69	V4	2278	2252	2302	True
69	V4	2657	2636	2681	True
69	V4	3040	3019	3065	True
69	V4	3429	3406	3454	True
69	V4	3814	3791	3838	True
69	V4	4191	4167	4217	True
69	V4	4564	4538	4596	True
69	V5	736	711	760	True
69	V5	1116	1090	1141	True
69	V5	1509	1483	1531	True
69	V5	1896	1870	1919	True
69	V5	2278	2253	2301	True
69	V5	2657	2632	2680	True
69	V5	3040	3019	3063	True
69	V5	3429	3403	3453	True
69	V5	3814	3787	3836	True
69	V5	4191	4166	4215	True
69	V5	4564	4538	4590	True
70	V2	359	330	375	True
70	V2	694	670	709	True
70	V2	1031	1006	1045	True
70	V2	1371	1345	1387	True
70	V2	1707	1682	1722	True
70	V2	2045	2023	2061	True
70	V2	2385	2362	2401	True
70	V2	2719	2690	2734	True
70	V2	3046	3022	3060	True
70	V2	3368	3347	3384	True
70	V2	3689	3668	3704	True
70	V2	4013	3992	4026	True
70	V2	4344	4321	4359	True
70	V3	359	335	379	True
70	V3	694	668	716	True
70	V3	1031	1007	1054	True
70	V3	1371	1348	1395	True
70	V3	1707	1684	1731	True
70	V3	2045	2023	2069	True
70	V3	2385	2362	2410	True
70	V3	2719	2696	2744	True
70	V3	3046	3023	3069	True
70	V3	3368	3343	3391	True
70	V3	3689	3667	3713	True
70	V3	4013	3990	4036	True
70	V3	4344	4322	4369	True
70	V4	359	336	381	True
70	V4	694	675	713	True
70	V4	1031	1007	1050	True
70	V4	1371	1347	1391	True
70	V4	1707	1686	1727	True
70	V4	2045	2025	2065	True
70	V4	2385	2366	2410	True
70	V4	2719	2699	2740	True
70	V4	3046	3022	3068	True
70	V4	3368	3350	3390	True
70	V4	3689	3669	3712	True
70	V4	4013	3992	4030	True
70	V4	4344	4324	4364	True
70	V5	359	338	379	True
70	V5	694	671	715	True
70	V5	1031	1009	1050	True
70	V5	1371	1350	1392	True
70	V5	1707	1685	1725	True
70	V5	2045	2023	2062	True
70	V5	2385	2362	2402	True
70	V5	2719	2695	2742	True
70	V5	3046	3024	3068	True
70	V5	3368	3346	3387	True
70	V5	3689	3667	3711	True
70	V5	4013	3990	4029	True
70	V5	4344	4322	4364	True
71	V2	552	522	577	True
71	V2	1038	1003	1066	True
71	V2	1526	1494	1555	True
71	V2	2039	2013	2066	True
71	V2	2589	2557	2619	True
71	V2	3149	3117	3178	True
71	V2	3695	3668	3722	True
71	V2	4229	4197	4260	True
71	V3	552	520	579	True
71	V3	1038	1005	1065	True
71	V3	1526	1496	1556	True
71	V3	2039	2009	2066	True
71	V3	2589	2558	2616	True
71	V3	3149	3119	3178	True
71	V3	3695	3668	3732	True
71	V3	4229	4199	4259	True
71	V4	552	528	576	True
71	V4	1038	1014	1063	True
71	V4	1526	1502	1557	True
71	V4	2039	2013	2065	True
71	V4	2589	2565	2614	True
71	V4	3149	3125	3173	True
71	V4	3695	3671	3728	True
71	V4	4229	4205	4256	True
71	V5	552	526	576	True
71	V5	1038	1012	1065	True
71	V5	1526	1502	1550	True
71	V5	2039	2011	2063	True
71	V5	2589	2563	2613	True
71	V5	3149	3123	3170	True
71	V5	3695	3670	3719	True
71	V5	4229	4204	4251	True
72	V2	833	803	850	True
72	V2	1334	1302	1352	True
72	V2	1834	1804	1849	True
72	V2	2335	2303	2353	True
72	V2	2835	2804	2850	True
72	V2	3175	3151	3193	True
72	V2	3684	3656	3702	True
72	V2	4185	4154	4203	True
72	V3	833	805	861	True
72	V3	1334	1303	1360	True
72	V3	1834	1805	1861	True
72	V3	2335	2305	2358	True
72	V3	2835	2805	2858	True
72	V3	3175	3151	3197	True
72	V3	3684	3653	3711	True
72	V3	4185	4154	4210	True
72	V4	833	801	865	True
72	V4	1334	1304	1365	True
72	V4	1834	1805	1866	True
72	V4	2335	2300	2363	True
72	V4	2835	2800	2863	True
72	V4	3175	3153	3204	True
72	V4	3684	3654	3716	True
72	V4	4185	4154	4216	True
72	V5	833	803	872	True
72	V5	1334	1300	1365	True
72	V5	1834	1804	1868	True
72	V5	2335	2305	2367	True
72	V5	2835	2801	2866	True
72	V5	3175	3152	3205	True
72	V5	3684	3654	3716	True
72	V5	4185	4154	4221	True
73	V2	829	807	853	True
73	V2	1341	1319	1365	True
73	V2	1854	1833	1880	True
73	V2	2370	2348	2393	True
73	V2	2879	2858	2904	True
73	V2	3389	3368	3413	True
73	V2	3898	3867	3922	True
73	V2	4403	4380	4427	True
73	V3	829	808	855	True
73	V3	1341	1320	1364	True
73	V3	1854	1833	1888	True
73	V3	2370	2349	2399	True
73	V3	2879	2858	2905	True
73	V3	3389	3369	3413	True
73	V3	3898	3879	3922	True
73	V3	4403	4381	4428	True
73	V4	829	806	864	True
73	V4	1341	1311	1379	True
73	V4	1854	1829	1889	True
73	V4	2370	2343	2406	True
73	V4	2879	2856	2916	True
73	V4	3389	3365	3424	True
73	V4	3898	3876	3935	True
73	V4	4403	4378	4429	True
73	V5	829	802	851	True
73	V5	1341	1314	1364	True
73	V5	1854	1828	1877	True
73	V5	2370	2343	2394	True
73	V5	2879	2852	2902	True
73	V5	3389	3361	3420	True
73	V5	3898	3871	3922	True
73	V5	4403	4381	4426	True
74	V2	3608	3623	3678	False
74	V3	3608	3615	3688	False
74	V4	3608	3613	3693	False
74	V5	3608	3612	3692	False
75	V2	598	567	613	True
75	V2	1081	1064	1096	True
75	V2	1571	1550	1584	True
75	V2	2058	2036	2073	True
75	V2	2538	2518	2553	True
75	V2	3022	3003	3037	True
75	V2	3504	3485	3518	True
75	V2	3976	3954	3988	True
75	V2	4452	4434	4468	True
75	V3	598	576	625	True
75	V3	1081	1060	1110	True
75	V3	1571	1553	1597	True
75	V3	2058	2039	2088	True
75	V3	2538	2514	2566	True
75	V3	3022	2999	3050	True
75	V3	3504	3482	3532	True
75	V3	3976	3954	4004	True
75	V3	4452	4432	4481	True
75	V4	598	582	618	True
75	V4	1081	1064	1105	True
75	V4	1571	1553	1589	True
75	V4	2058	2037	2076	True
75	V4	2538	2516	2561	True
75	V4	3022	3005	3040	True
75	V4	3504	3486	3523	True
75	V4	3976	3954	3998	True
75	V4	4452	4431	4472	True
75	V5	598	580	617	True
75	V5	1081	1064	1098	True
75	V5	1571	1551	1587	True
75	V5	2058	2041	2075	True
75	V5	2538	2521	2554	True
75	V5	3022	3005	3038	True
75	V5	3504	3483	3520	True
75	V5	3976	3955	3994	True
75	V5	4452	4433	4471	True
76	V2	661	631	688	True
76	V2	1064	1036	1088	True
76	V2	1473	1442	1497	True
76	V2	1869	1841	1896	True
76	V2	2276	2246	2300	True
76	V2	2687	2658	2711	True
76	V2	3092	3066	3117	True
76	V2	3490	3465	3514	True
76	V2	3884	3855	3907	True
76	V2	4278	4252	4303	True
76	V2	4660	4633	4688	True
76	V3	661	635	688	True
76	V3	1064	1036	1090	True
76	V3	1473	1444	1499	True
76	V3	1869	1841	1896	True
76	V3	2276	2247	2302	True
76	V3	2687	2661	2710	True
76	V3	3092	3064	3118	True
76	V3	3490	3464	3514	True
76	V3	3884	3857	3913	True
76	V3	4278	4252	4306	True
76	V3	4660	4630	4687	True
76	V4	661	632	691	True
76	V4	1064	1034	1088	True
76	V4	1473	1444	1501	True
76	V4	1869	1842	1898	True
76	V4	2276	2249	2300	True
76	V4	2687	2658	2715	True
76	V4	3092	3061	3117	True
76	V4	3490	3462	3516	True
76	V4	3884	3856	3914	True
76	V4	4278	4250	4305	True
76	V4	4660	4632	4687	True
76	V5	661	633	685	True
76	V5	1064	1038	1088	True
76	V5	1473	1445	1500	True
76	V5	1869	1841	1892	True
76	V5	2276	2249	2300	True
76	V5	2687	2658	2710	True
76	V5	3092	3047	3113	True
76	V5	3490	3463	3514	True
76	V5	3884	3857	3911	True
76	V5	4278	4251	4301	True
76	V5	4660	4636	4683	True
77	V2	720	703	750	True
77	V2	1118	1094	1142	True
77	V2	1526	1500	1548	True
77	V2	1926	1909	1948	True
77	V2	2330	2313	2351	True
77	V2	2721	2703	2745	True
77	V2	3123	3103	3146	True
77	V2	3525	3503	3547	True
77	V2	3926	3905	3948	True
77	V2	4329	4305	4352	True
77	V3	720	700	749	True
77	V3	1118	1094	1144	True
77	V3	1526	1500	1549	True
77	V3	1926	1900	1951	True
77	V3	2330	2306	2355	True
77	V3	2721	2702	2751	True
77	V3	3123	3094	3149	True
77	V3	3525	3502	3548	True
77	V3	3926	3903	3950	True
77	V3	4329	4306	4351	True
77	V4	720	699	749	True
77	V4	1118	1095	1142	True
77	V4	1526	1499	1549	True
77	V4	1926	1901	1952	True
77	V4	2330	2298	2355	True
77	V4	2721	2699	2747	True
77	V4	3123	3097	3146	True
77	V4	3525	3502	3550	True
77	V4	3926	3902	3953	True
77	V4	4329	4303	4353	True
77	V5	720	698	749	True
77	V5	1118	1093	1144	True
77	V5	1526	1499	1552	True
77	V5	1926	1903	1953	True
77	V5	2330	2301	2359	True
77	V5	2721	2695	2747	True
77	V5	3123	3098	3148	True
77	V5	3525	3498	3552	True
77	V5	3926	3905	3955	True
77	V5	4329	4308	4357	True
78	V2	733	714	757	True
78	V2	1098	1080	1123	True
78	V2	1668	1648	1694	True
78	V2	2159	2138	2188	True
78	V2	2647	2627	2671	True
78	V2	3130	3109	3160	True
78	V2	3601	3575	3631	True
78	V2	4071	4050	4095	True
78	V3	733	713	757	True
78	V3	1098	1079	1123	True
78	V3	1668	1650	1692	True
78	V3	2159	2140	2185	True
78	V3	2647	2629	2672	True
78	V3	3130	3112	3159	True
78	V3	3601	3583	3627	True
78	V3	4071	4052	4096	True
78	V4	733	717	757	True
78	V4	1098	1079	1122	True
78	V4	1668	1649	1693	True
78	V4	2159	2140	2184	True
78	V4	2647	2627	2671	True
78	V4	3130	3111	3157	True
78	V4	3601	3585	3627	True
78	V4	4071	4054	4095	True
78	V5	733	713	757	True
78	V5	1098	1080	1122	True
78	V5	1668	1651	1694	True
78	V5	2159	2138	2183	True
78	V5	2647	2627	2673	True
78	V5	3130	3111	3157	True
78	V5	3601	3582	3636	True
78	V5	4071	4050	4098	True
79	V2	627	608	654	True
79	V2	1167	1143	1194	True
79	V2	1682	1661	1710	True
79	V2	2220	2201	2244	True
79	V2	2765	2750	2793	True
79	V2	3292	3269	3318	True
79	V2	3800	3779	3828	True
79	V2	4318	4301	4345	True
79	V3	627	607	654	True
79	V3	1167	1146	1194	True
79	V3	1682	1660	1710	True
79	V3	2220	2194	2249	True
79	V3	2765	2746	2792	True
79	V3	3292	3271	3323	True
79	V3	3800	3777	3828	True
79	V3	4318	4296	4346	True
79	V4	627	600	659	True
79	V4	1167	1145	1194	True
79	V4	1682	1662	1712	True
79	V4	2220	2194	2252	True
79	V4	2765	2744	2797	True
79	V4	3292	3271	3322	True
79	V4	3800	3780	3828	True
79	V4	4318	4299	4349	True
79	V5	627	606	658	True
79	V5	1167	1146	1195	True
79	V5	1682	1661	1710	True
79	V5	2220	2199	2248	True
79	V5	2765	2742	2795	True
79	V5	3292	3270	3321	True
79	V5	3800	3780	3830	True
79	V5	4318	4298	4345	True
80	V2	385	357	408	True
80	V2	780	760	804	True
80	V2	1178	1150	1202	True
80	V2	1579	1551	1599	True
80	V2	1983	1962	2016	True
80	V2	2381	2354	2404	True
80	V2	2782	2761	2805	True
80	V2	3190	3160	3215	True
80	V2	3595	3570	3617	True
80	V2	4000	3976	4032	True
80	V2	4405	4385	4429	True
80	V3	385	357	407	True
80	V3	780	750	808	True
80	V3	1178	1148	1201	True
80	V3	1579	1551	1599	True
80	V3	1983	1958	2006	True
80	V3	2381	2348	2406	True
80	V3	2782	2755	2807	True
80	V3	3190	3161	3215	True
80	V3	3595	3565	3616	True
80	V3	4000	3965	4030	True
80	V3	4405	4374	4432	True
80	V4	385	357	408	True
80	V4	780	754	798	True
80	V4	1178	1152	1199	True
80	V4	1579	1552	1598	True
80	V4	1983	1958	2001	True
80	V4	2381	2355	2401	True
80	V4	2782	2755	2804	True
80	V4	3190	3164	3208	True
80	V4	3595	3569	3614	True
80	V4	4000	3974	4021	True
80	V4	4405	4375	4430	True
80	V5	385	360	404	True
80	V5	780	757	799	True
80	V5	1178	1153	1198	True
80	V5	1579	1551	1598	True
80	V5	1983	1959	2004	True
80	V5	2381	2357	2400	True
80	V5	2782	2756	2803	True
80	V5	3190	3165	3210	True
80	V5	3595	3571	3614	True
80	V5	4000	3975	4021	True
80	V5	4405	4384	4430	True
81	V2	615	591	628	True
81	V2	1020	994	1036	True
81	V2	1398	1374	1414	True
81	V2	1798	1772	1811	True
81	V2	2171	2145	2186	True
81	V2	2556	2532	2570	True
81	V2	2934	2908	2948	True
81	V2	3311	3286	3324	True
81	V2	3689	3664	3704	True
81	V2	4098	4073	4116	True
81	V2	4517	4491	4532	True
81	V3	615	589	634	True
81	V3	1020	995	1037	True
81	V3	1398	1372	1415	True
81	V3	1798	1772	1816	True
81	V3	2171	2147	2188	True
81	V3	2556	2532	2575	True
81	V3	2934	2910	2953	True
81	V3	3311	3286	3328	True
81	V3	3689	3664	3706	True
81	V3	4098	4073	4116	True
81	V3	4517	4491	4536	True
81	V4	615	591	632	True
81	V4	1020	995	1037	True
81	V4	1398	1374	1412	True
81	V4	1798	1773	1813	True
81	V4	2171	2148	2187	True
81	V4	2556	2532	2571	True
81	V4	2934	2910	2950	True
81	V4	3311	3287	3327	True
81	V4	3689	3666	3704	True
81	V4	4098	4074	4112	True
81	V4	4517	4491	4533	True
81	V5	615	592	633	True
81	V5	1020	996	1035	True
81	V5	1398	1374	1412	True
81	V5	1798	1775	1810	True
81	V5	2171	2148	2187	True
81	V5	2556	2534	2572	True
81	V5	2934	2909	2948	True
81	V5	3311	3287	3328	True
81	V5	3689	3666	3704	True
81	V5	4098	4075	4113	True
81	V5	4517	4491	4532	True
82	V2	928	891	953	True
82	V2	1521	1486	1552	True
82	V2	2088	2060	2116	True
82	V2	2684	2642	2713	True
82	V2	3255	3228	3281	True
82	V2	3820	3788	3843	True
82	V2	4401	4370	4425	True
82	V3	928	893	958	True
82	V3	1521	1491	1552	True
82	V3	2088	2060	2120	True
82	V3	2684	2652	2713	True
82	V3	3255	3227	3281	True
82	V3	3820	3790	3847	True
82	V3	4401	4374	4425	True
82	V4	928	902	953	True
82	V4	1521	1497	1551	True
82	V4	2088	2064	2115	True
82	V4	2684	2662	2714	True
82	V4	3255	3231	3281	True
82	V4	3820	3794	3846	True
82	V4	4401	4375	4428	True
82	V5	928	903	961	True
82	V5	1521	1492	1554	True
82	V5	2088	2063	2112	True
82	V5	2684	2658	2709	True
82	V5	3255	3228	3281	True
82	V5	3820	3795	3847	True
82	V5	4401	4370	4425	True
83	V2	2626	2591	2663	True
83	V2	3759	3709	3789	True
83	V2	4600	4546	4625	True
83	V3	2626	2579	2670	True
83	V3	3759	3718	3801	True
83	V3	4600	4552	4626	True
83	V4	2626	2584	2662	True
83	V4	3759	3715	3801	True
83	V4	4600	4551	4625	True
83	V5	2626	2578	2667	True
83	V5	3759	3726	3805	True
83	V5	4600	4561	4627	True
84	V2	721	704	759	True
84	V2	1221	1207	1256	True
84	V2	1721	1708	1758	True
84	V2	2221	2207	2258	True
84	V2	2731	2705	2759	True
84	V2	3221	3205	3257	True
84	V2	3720	3704	3755	True
84	V2	4231	4204	4256	True
84	V3	721	706	755	True
84	V3	1221	1208	1256	True
84	V3	1721	1706	1756	True
84	V3	2221	2206	2257	True
84	V3	2731	2708	2757	True
84	V3	3221	3207	3255	True
84	V3	3720	3706	3756	True
84	V3	4231	4206	4256	True
84	V4	721	707	756	True
84	V4	1221	1208	1255	True
84	V4	1721	1706	1755	True
84	V4	2221	2207	2255	True
84	V4	2731	2706	2755	True
84	V4	3221	3207	3256	True
84	V4	3720	3705	3754	True
84	V4	4231	4207	4255	True
84	V5	721	708	755	True
84	V5	1221	1208	1253	True
84	V5	1721	1708	1755	True
84	V5	2221	2208	2254	True
84	V5	2731	2706	2754	True
84	V5	3221	3205	3255	True
84	V5	3720	3704	3753	True
84	V5	4231	4206	4254	True
85	V2	723	703	749	True
85	V2	1121	1099	1146	True
85	V2	1515	1497	1543	True
85	V2	1902	1882	1931	True
85	V2	2299	2281	2330	True
85	V2	2691	2671	2719	True
85	V2	3093	3073	3120	True
85	V2	3509	3486	3535	True
85	V2	3925	3908	3950	True
85	V2	4336	4316	4362	True
85	V3	723	705	749	True
85	V3	1121	1102	1148	True
85	V3	1515	1494	1542	True
85	V3	1902	1882	1927	True
85	V3	2299	2278	2322	True
85	V3	2691	2669	2718	True
85	V3	3093	3074	3120	True
85	V3	3509	3490	3537	True
85	V3	3925	3906	3953	True
85	V3	4336	4315	4366	True
85	V4	723	705	749	True
85	V4	1121	1102	1147	True
85	V4	1515	1496	1542	True
85	V4	1902	1883	1929	True
85	V4	2299	2279	2324	True
85	V4	2691	2669	2716	True
85	V4	3093	3073	3117	True
85	V4	3509	3491	3537	True
85	V4	3925	3908	3952	True
85	V4	4336	4315	4365	True
85	V5	723	705	748	True
85	V5	1121	1101	1144	True
85	V5	1515	1495	1538	True
85	V5	1902	1881	1927	True
85	V5	2299	2280	2316	True
85	V5	2691	2673	2716	True
85	V5	3093	3073	3110	True
85	V5	3509	3490	3531	True
85	V5	3925	3904	3947	True
85	V5	4336	4317	4360	True
86	V2	626	600	651	True
86	V2	955	926	978	True
86	V2	1287	1259	1313	True
86	V2	1618	1591	1639	True
86	V2	1951	1920	1974	True
86	V2	2285	2257	2308	True
86	V2	2624	2596	2648	True
86	V2	2962	2934	2987	True
86	V2	3304	3276	3329	True
86	V2	3649	3623	3675	True
86	V2	3995	3966	4021	True
86	V2	4340	4311	4365	True
86	V3	626	599	647	True
86	V3	955	926	977	True
86	V3	1287	1259	1310	True
86	V3	1618	1590	1635	True
86	V3	1951	1924	1974	True
86	V3	2285	2260	2307	True
86	V3	2624	2595	2646	True
86	V3	2962	2934	2984	True
86	V3	3304	3279	3328	True
86	V3	3649	3621	3670	True
86	V3	3995	3967	4019	True
86	V3	4340	4313	4358	True
86	V4	626	603	646	True
86	V4	955	931	978	True
86	V4	1287	1265	1308	True
86	V4	1618	1594	1638	True
86	V4	1951	1928	1975	True
86	V4	2285	2263	2306	True
86	V4	2624	2601	2645	True
86	V4	2962	2936	2982	True
86	V4	3304	3282	3326	True
86	V4	3649	3624	3671	True
86	V4	3995	3972	4016	True
86	V4	4340	4316	4359	True
86	V5	626	601	648	True
86	V5	955	930	975	True
86	V5	1287	1263	1309	True
86	V5	1618	1595	1636	True
86	V5	1951	1924	1971	True
86	V5	2285	2260	2303	True
86	V5	2624	2599	2645	True
86	V5	2962	2937	2980	True
86	V5	3304	3277	3324	True
86	V5	3649	3624	3670	True
86	V5	3995	3970	4010	True
86	V5	4340	4316	4359	True
87	V2	642	616	666	True
87	V2	967	940	994	True
87	V2	1295	1266	1320	True
87	V2	1633	1601	1661	True
87	V2	1957	1927	1984	True
87	V2	2288	2259	2314	True
87	V2	2628	2599	2651	True
87	V2	2983	2953	3012	True
87	V2	3327	3301	3355	True
87	V2	3689	3659	3711	True
87	V2	4054	4027	4078	True
87	V2	4410	4381	4437	True
87	V3	642	613	667	True
87	V3	967	941	989	True
87	V3	1295	1267	1317	True
87	V3	1633	1608	1657	True
87	V3	1957	1933	1986	True
87	V3	2288	2259	2310	True
87	V3	2628	2600	2649	True
87	V3	2983	2956	3011	True
87	V3	3327	3301	3352	True
87	V3	3689	3661	3711	True
87	V3	4054	4027	4077	True
87	V3	4410	4382	4437	True
87	V4	642	617	664	True
87	V4	967	942	987	True
87	V4	1295	1270	1315	True
87	V4	1633	1608	1654	True
87	V4	1957	1932	1977	True
87	V4	2288	2263	2307	True
87	V4	2628	2603	2647	True
87	V4	2983	2956	3003	True
87	V4	3327	3300	3355	True
87	V4	3689	3663	3709	True
87	V4	4054	4028	4077	True
87	V4	4410	4385	4433	True
87	V5	642	616	662	True
87	V5	967	943	986	True
87	V5	1295	1273	1316	True
87	V5	1633	1608	1656	True
87	V5	1957	1934	1977	True
87	V5	2288	2264	2307	True
87	V5	2628	2605	2650	True
87	V5	2983	2960	3008	True
87	V5	3327	3303	3352	True
87	V5	3689	3664	3710	True
87	V5	4054	4028	4074	True
87	V5	4410	4387	4434	True
88	V2	613	589	637	True
88	V2	855	815	876	True
88	V2	1189	1159	1212	True
88	V2	1540	1515	1561	True
88	V2	1806	1784	1827	True
88	V2	2088	2061	2112	True
88	V2	2585	2561	2611	True
88	V2	2911	2888	2937	True
88	V2	3228	3204	3252	True
88	V2	3719	3695	3744	True
88	V2	4033	4009	4055	True
88	V2	4300	4257	4321	True
88	V3	613	589	635	True
88	V3	855	830	873	True
88	V3	1189	1166	1212	True
88	V3	1540	1518	1565	True
88	V3	1806	1784	1825	True
88	V3	2088	2064	2114	True
88	V3	2585	2559	2609	True
88	V3	2911	2888	2936	True
88	V3	3228	3202	3250	True
88	V3	3719	3695	3744	True
88	V3	4033	4008	4056	True
88	V3	4300	4266	4321	True
88	V4	613	592	632	True
88	V4	855	832	873	True
88	V4	1189	1165	1215	True
88	V4	1540	1518	1564	True
88	V4	1806	1783	1825	True
88	V4	2088	2065	2109	True
88	V4	2585	2560	2604	True
88	V4	2911	2889	2935	True
88	V4	3228	3204	3247	True
88	V4	3719	3694	3739	True
88	V4	4033	4011	4053	True
88	V4	4300	4278	4320	True
88	V5	613	591	632	True
88	V5	855	828	881	True
88	V5	1189	1165	1210	True
88	V5	1540	1515	1556	True
88	V5	1806	1784	1826	True
88	V5	2088	2066	2107	True
88	V5	2585	2566	2602	True
88	V5	2911	2889	2929	True
88	V5	3228	3202	3248	True
88	V5	3719	3693	3733	True
88	V5	4033	4011	4053	True
88	V5	4300	4278	4316	True
89	V2	741	713	766	True
89	V2	1149	1124	1173	True
89	V2	1572	1551	1599	True
89	V2	2005	1980	2028	True
89	V2	2404	2380	2428	True
89	V2	2798	2772	2821	True
89	V2	3208	3186	3235	True
89	V2	3649	3622	3675	True
89	V2	4099	4079	4120	True
89	V2	4554	4525	4576	True
89	V3	741	713	765	True
89	V3	1149	1121	1173	True
89	V3	1572	1544	1601	True
89	V3	2005	1978	2028	True
89	V3	2404	2382	2429	True
89	V3	2798	2775	2831	True
89	V3	3208	3182	3229	True
89	V3	3649	3622	3675	True
89	V3	4099	4075	4124	True
89	V3	4554	4529	4577	True
89	V4	741	714	773	True
89	V4	1149	1122	1182	True
89	V4	1572	1545	1604	True
89	V4	2005	1978	2028	True
89	V4	2404	2383	2429	True
89	V4	2798	2777	2832	True
89	V4	3208	3180	3231	True
89	V4	3649	3626	3673	True
89	V4	4099	4078	4122	True
89	V4	4554	4524	4577	True
89	V5	741	714	763	True
89	V5	1149	1127	1173	True
89	V5	1572	1547	1603	True
89	V5	2005	1981	2026	True
89	V5	2404	2382	2431	True
89	V5	2798	2774	2821	True
89	V5	3208	3185	3229	True
89	V5	3649	3623	3672	True
89	V5	4099	4079	4118	True
89	V5	4554	4533	4576	True
90	V2	754	721	780	True
90	V2	1255	1224	1280	True
90	V2	1755	1723	1782	True
90	V2	2255	2226	2283	True
90	V2	3256	3228	3283	True
90	V2	4257	4231	4284	True
90	V3	754	721	788	True
90	V3	1255	1221	1285	True
90	V3	1755	1720	1785	True
90	V3	2255	2218	2283	True
90	V3	3256	3220	3285	True
90	V3	4257	4222	4286	True
90	V4	754	704	785	True
90	V4	1255	1205	1287	True
90	V4	1755	1702	1785	True
90	V4	2255	2205	2285	True
90	V4	3256	3204	3291	True
90	V4	4257	4206	4286	True
90	V5	754	703	785	True
90	V5	1255	1204	1282	True
90	V5	1755	1703	1789	True
90	V5	2255	2202	2286	True
90	V5	3256	3203	3289	True
90	V5	4257	4207	4288	True
91	V2	547	522	569	True
91	V2	913	886	932	True
91	V2	1284	1261	1311	True
91	V2	1651	1626	1674	True
91	V2	2018	1990	2043	True
91	V2	2390	2364	2409	True
91	V2	2773	2748	2793	True
91	V2	3160	3134	3187	True
91	V2	3552	3523	3571	True
91	V2	3866	3845	3891	True
91	V2	4289	4258	4313	True
91	V3	547	520	567	True
91	V3	913	886	940	True
91	V3	1284	1259	1310	True
91	V3	1651	1628	1679	True
91	V3	2018	1997	2038	True
91	V3	2390	2368	2417	True
91	V3	2773	2751	2791	True
91	V3	3160	3130	3184	True
91	V3	3552	3525	3571	True
91	V3	3866	3843	3884	True
91	V3	4289	4266	4310	True
91	V4	547	525	566	True
91	V4	913	893	931	True
91	V4	1284	1260	1302	True
91	V4	1651	1630	1669	True
91	V4	2018	1997	2038	True
91	V4	2390	2368	2410	True
91	V4	2773	2751	2793	True
91	V4	3160	3137	3179	True
91	V4	3552	3523	3571	True
91	V4	3866	3837	3886	True
91	V4	4289	4267	4308	True
91	V5	547	525	562	True
91	V5	913	891	931	True
91	V5	1284	1263	1300	True
91	V5	1651	1626	1667	True
91	V5	2018	1996	2035	True
91	V5	2390	2365	2408	True
91	V5	2773	2751	2790	True
91	V5	3160	3140	3178	True
91	V5	3552	3530	3570	True
91	V5	3866	3839	3884	True
91	V5	4289	4263	4303	True
92	V2	432	407	455	True
92	V2	742	717	766	True
92	V2	1050	1030	1077	True
92	V2	1351	1325	1372	True
92	V2	1668	1643	1691	True
92	V2	1977	1951	2001	True
92	V2	2281	2254	2306	True
92	V2	2585	2560	2608	True
92	V2	2890	2867	2914	True
92	V2	3192	3170	3216	True
92	V2	3498	3473	3521	True
92	V2	3802	3776	3825	True
92	V2	4100	4075	4124	True
92	V2	4399	4374	4423	True
92	V3	432	407	455	True
92	V3	742	716	768	True
92	V3	1050	1026	1076	True
92	V3	1351	1327	1376	True
92	V3	1668	1644	1690	True
92	V3	1977	1952	2001	True
92	V3	2281	2257	2306	True
92	V3	2585	2562	2609	True
92	V3	2890	2865	2915	True
92	V3	3192	3168	3218	True
92	V3	3498	3473	3526	True
92	V3	3802	3777	3826	True
92	V3	4100	4074	4124	True
92	V3	4399	4372	4422	True
92	V4	432	405	456	True
92	V4	742	716	762	True
92	V4	1050	1027	1074	True
92	V4	1351	1326	1372	True
92	V4	1668	1641	1690	True
92	V4	1977	1955	2001	True
92	V4	2281	2255	2303	True
92	V4	2585	2559	2606	True
92	V4	2890	2864	2911	True
92	V4	3192	3166	3212	True
92	V4	3498	3478	3521	True
92	V4	3802	3777	3822	True
92	V4	4100	4074	4122	True
92	V4	4399	4371	4421	True
92	V5	432	405	453	True
92	V5	742	719	763	True
92	V5	1050	1026	1068	True
92	V5	1351	1329	1373	True
92	V5	1668	1642	1690	True
92	V5	1977	1951	1996	True
92	V5	2281	2257	2303	True
92	V5	2585	2560	2606	True
92	V5	2890	2864	2912	True
92	V5	3192	3167	3213	True
92	V5	3498	3472	3520	True
92	V5	3802	3777	3822	True
92	V5	4100	4079	4118	True
92	V5	4399	4380	4422	True
93	V2	2384	2307	2404	True
93	V3	2384	2325	2402	True
93	V4	2384	2325	2400	True
93	V5	2384	2314	2400	True
94	V2	733	703	758	True
94	V2	1118	1091	1143	True
94	V2	1494	1466	1523	True
94	V2	1873	1835	1901	True
94	V2	2256	2226	2284	True
94	V2	2653	2620	2680	True
94	V2	3076	3048	3104	True
94	V2	3500	3471	3527	True
94	V2	3910	3882	3938	True
94	V2	4304	4273	4331	True
94	V3	733	706	762	True
94	V3	1118	1086	1144	True
94	V3	1494	1470	1524	True
94	V3	1873	1840	1904	True
94	V3	2256	2228	2285	True
94	V3	2653	2628	2680	True
94	V3	3076	3044	3096	True
94	V3	3500	3469	3528	True
94	V3	3910	3884	3935	True
94	V3	4304	4277	4335	True
94	V4	733	705	763	True
94	V4	1118	1089	1146	True
94	V4	1494	1470	1525	True
94	V4	1873	1846	1903	True
94	V4	2256	2232	2283	True
94	V4	2653	2625	2677	True
94	V4	3076	3052	3101	True
94	V4	3500	3473	3525	True
94	V4	3910	3882	3934	True
94	V4	4304	4276	4337	True
94	V5	733	706	758	True
94	V5	1118	1090	1139	True
94	V5	1494	1467	1518	True
94	V5	1873	1846	1900	True
94	V5	2256	2230	2281	True
94	V5	2653	2625	2678	True
94	V5	3076	3050	3097	True
94	V5	3500	3472	3523	True
94	V5	3910	3882	3937	True
94	V5	4304	4276	4333	True
95	V2	829	789	867	True
95	V2	1327	1291	1349	True
95	V2	1829	1791	1867	True
95	V2	2330	2291	2368	True
95	V2	2809	2788	2829	True
95	V2	3177	3154	3199	True
95	V2	3551	3525	3572	True
95	V2	4011	3984	4033	True
95	V2	4498	4475	4525	True
95	V3	2809	2789	2829	True
95	V3	3177	3145	3197	True
95	V3	3551	3523	3570	True
95	V3	4011	3990	4035	True
95	V3	4498	4474	4523	True
95	V4	2809	2788	2825	True
95	V4	3177	3153	3193	True
95	V4	3551	3522	3569	True
95	V4	4011	3988	4030	True
95	V4	4498	4472	4518	True
95	V5	2809	2790	2827	True
95	V5	3177	3149	3195	True
95	V5	3551	3525	3566	True
95	V5	4011	3986	4027	True
95	V5	4498	4472	4515	True
96	V2	565	541	586	True
96	V2	907	883	925	True
96	V2	1454	1428	1472	True
96	V2	1779	1753	1800	True
96	V2	2114	2089	2132	True
96	V2	2535	2510	2556	True
96	V2	2793	2766	2812	True
96	V2	3031	3010	3049	True
96	V2	3353	3324	3372	True
96	V2	3738	3712	3758	True
96	V2	4179	4151	4199	True
96	V2	4470	4441	4488	True
96	V3	565	541	583	True
96	V3	907	880	925	True
96	V3	1454	1426	1473	True
96	V3	1779	1753	1797	True
96	V3	2114	2082	2132	True
96	V3	2535	2509	2554	True
96	V3	2793	2768	2811	True
96	V3	3031	3004	3048	True
96	V3	3353	3326	3372	True
96	V3	3738	3712	3755	True
96	V3	4179	4151	4197	True
96	V3	4470	4445	4489	True
96	V4	565	540	582	True
96	V4	907	881	925	True
96	V4	1454	1418	1470	True
96	V4	1779	1750	1797	True
96	V4	2114	2088	2132	True
96	V4	2535	2512	2553	True
96	V4	2793	2768	2810	True
96	V4	3031	3003	3052	True
96	V4	3353	3327	3370	True
96	V4	3738	3712	3756	True
96	V4	4179	4151	4197	True
96	V4	4470	4441	4488	True
96	V5	565	539	582	True
96	V5	907	881	926	True
96	V5	1454	1427	1471	True
96	V5	1779	1755	1797	True
96	V5	2114	2088	2133	True
96	V5	2535	2513	2555	True
96	V5	2793	2769	2808	True
96	V5	3031	3008	3052	True
96	V5	3353	3324	3369	True
96	V5	3738	3714	3758	True
96	V5	4179	4157	4197	True
96	V5	4470	4445	4488	True
97	V2	697	675	739	True
97	V2	1192	1167	1232	True
97	V2	1677	1653	1712	True
97	V2	2171	2151	2213	True
97	V2	2672	2635	2715	True
97	V2	3168	3143	3209	True
97	V2	3660	3640	3702	True
97	V2	4164	4142	4204	True
97	V3	697	674	737	True
97	V3	1192	1165	1232	True
97	V3	1677	1656	1718	True
97	V3	2171	2146	2211	True
97	V3	2672	2650	2712	True
97	V3	3168	3142	3205	True
97	V3	3660	3638	3700	True
97	V3	4164	4136	4203	True
97	V4	697	672	739	True
97	V4	1192	1166	1235	True
97	V4	1677	1653	1719	True
97	V4	2171	2145	2214	True
97	V4	2672	2647	2715	True
97	V4	3168	3143	3211	True
97	V4	3660	3634	3701	True
97	V4	4164	4137	4205	True
97	V5	697	678	731	True
97	V5	1192	1169	1230	True
97	V5	1677	1652	1712	True
97	V5	2171	2150	2207	True
97	V5	2672	2654	2707	True
97	V5	3168	3149	3203	True
97	V5	3660	3635	3703	True
97	V5	4164	4145	4198	True
98	V2	754	727	782	True
98	V2	1227	1197	1254	True
98	V2	1717	1689	1744	True
98	V2	2208	2179	2234	True
98	V2	2688	2661	2725	True
98	V2	3164	3135	3192	True
98	V2	3654	3627	3681	True
98	V2	4146	4123	4175	True
98	V3	754	724	778	True
98	V3	1227	1200	1256	True
98	V3	1717	1689	1737	True
98	V3	2208	2180	2224	True
98	V3	2688	2664	2715	True
98	V3	3164	3134	3191	True
98	V3	3654	3625	3673	True
98	V3	4146	4125	4166	True
98	V4	754	728	776	True
98	V4	1227	1199	1249	True
98	V4	1717	1689	1735	True
98	V4	2208	2181	2225	True
98	V4	2688	2660	2710	True
98	V4	3164	3137	3188	True
98	V4	3654	3627	3672	True
98	V4	4146	4120	4165	True
98	V5	754	728	774	True
98	V5	1227	1201	1246	True
98	V5	1717	1691	1736	True
98	V5	2208	2182	2226	True
98	V5	2688	2663	2706	True
98	V5	3164	3138	3184	True
98	V5	3654	3628	3673	True
98	V5	4146	4120	4159	True
99	V2	387	362	411	True
99	V2	737	714	761	True
99	V2	1075	1050	1097	True
99	V2	1408	1383	1425	True
99	V2	1743	1718	1765	True
99	V2	2100	2072	2122	True
99	V2	2503	2479	2525	True
99	V2	2950	2927	2974	True
99	V2	3405	3383	3428	True
99	V2	3834	3811	3860	True
99	V2	4232	4209	4255	True
99	V2	4590	4566	4614	True
99	V3	387	361	412	True
99	V3	737	715	762	True
99	V3	1075	1053	1095	True
99	V3	1408	1383	1431	True
99	V3	1743	1719	1767	True
99	V3	2100	2073	2127	True
99	V3	2503	2480	2525	True
99	V3	2950	2928	2974	True
99	V3	3405	3387	3430	True
99	V3	3834	3813	3858	True
99	V3	4232	4208	4253	True
99	V3	4590	4565	4611	True
99	V4	387	364	411	True
99	V4	737	710	761	True
99	V4	1075	1054	1096	True
99	V4	1408	1382	1429	True
99	V4	1743	1722	1767	True
99	V4	2100	2077	2124	True
99	V4	2503	2480	2523	True
99	V4	2950	2925	2974	True
99	V4	3405	3384	3430	True
99	V4	3834	3813	3860	True
99	V4	4232	4210	4252	True
99	V4	4590	4572	4616	True
99	V5	387	367	409	True
99	V5	737	714	759	True
99	V5	1075	1055	1095	True
99	V5	1408	1387	1431	True
99	V5	1743	1726	1767	True
99	V5	2100	2079	2121	True
99	V5	2503	2479	2528	True
99	V5	2950	2929	2973	True
99	V5	3405	3383	3427	True
99	V5	3834	3812	3857	True
99	V5	4232	4208	4251	True
99	V5	4590	4568	4610	True
100	V2	617	598	636	True
100	V2	1069	1046	1086	True
100	V2	1520	1501	1542	True
100	V2	1963	1942	1983	True
100	V2	2410	2388	2433	True
100	V2	2852	2830	2871	True
100	V2	3296	3276	3315	True
100	V2	3741	3718	3762	True
100	V2	4181	4162	4201	True
100	V3	617	593	633	True
100	V3	1069	1049	1084	True
100	V3	1520	1490	1540	True
100	V3	1963	1945	1978	True
100	V3	2410	2389	2431	True
100	V3	2852	2836	2869	True
100	V3	3296	3277	3312	True
100	V3	3741	3725	3758	True
100	V3	4181	4166	4199	True
100	V4	617	595	629	True
100	V4	1069	1044	1082	True
100	V4	1520	1500	1534	True
100	V4	1963	1944	1972	True
100	V4	2410	2386	2427	True
100	V4	2852	2826	2864	True
100	V4	3296	3277	3311	True
100	V4	3741	3723	3753	True
100	V4	4181	4156	4198	True
100	V5	617	592	633	True
100	V5	1069	1043	1092	True
100	V5	1520	1498	1542	True
100	V5	1963	1942	1981	True
100	V5	2410	2389	2436	True
100	V5	2852	2830	2875	True
100	V5	3296	3273	3320	True
100	V5	3741	3718	3763	True
100	V5	4181	4160	4205	True
101	V2	585	557	609	True
101	V2	920	895	946	True
101	V2	1426	1401	1449	True
101	V2	1839	1812	1867	True
101	V2	2193	2168	2216	True
101	V2	2527	2501	2554	True
101	V2	2882	2855	2906	True
101	V2	3225	3198	3250	True
101	V2	3581	3556	3606	True
101	V2	3914	3860	3933	True
101	V2	4417	4390	4439	True
101	V3	585	560	609	True
101	V3	920	893	943	True
101	V3	1426	1397	1447	True
101	V3	1839	1808	1859	True
101	V3	2193	2167	2223	True
101	V3	2527	2500	2551	True
101	V3	2882	2856	2905	True
101	V3	3225	3197	3249	True
101	V3	3581	3554	3608	True
101	V3	3914	3850	3931	True
101	V3	4417	4389	4437	True
101	V4	585	558	618	True
101	V4	920	893	942	True
101	V4	1426	1399	1447	True
101	V4	1839	1812	1860	True
101	V4	2193	2167	2223	True
101	V4	2527	2499	2548	True
101	V4	2882	2856	2906	True
101	V4	3225	3197	3249	True
101	V4	3581	3558	3615	True
101	V4	3914	3854	3928	True
101	V4	4417	4387	4438	True
101	V5	585	555	612	True
101	V5	920	893	940	True
101	V5	1426	1400	1445	True
101	V5	1839	1812	1857	True
101	V5	2193	2168	2211	True
101	V5	2527	2502	2549	True
101	V5	2882	2856	2904	True
101	V5	3225	3200	3245	True
101	V5	3581	3553	3601	True
101	V5	3914	3856	3947	True
101	V5	4417	4390	4435	True
102	V2	786	757	812	True
102	V2	1240	1213	1265	True
102	V2	1691	1662	1723	True
102	V2	2148	2118	2173	True
102	V2	2609	2580	2633	True
102	V2	3067	3037	3081	True
102	V2	3525	3497	3551	True
102	V2	3984	3956	4009	True
102	V2	4451	4423	4476	True
102	V3	786	760	811	True
102	V3	1240	1211	1265	True
102	V3	1691	1660	1716	True
102	V3	2148	2116	2174	True
102	V3	2609	2578	2634	True
102	V3	3067	3039	3092	True
102	V3	3525	3493	3551	True
102	V3	3984	3957	4010	True
102	V3	4451	4421	4477	True
102	V4	786	768	810	True
102	V4	1240	1214	1265	True
102	V4	1691	1665	1713	True
102	V4	2148	2123	2171	True
102	V4	2609	2583	2633	True
102	V4	3067	3041	3089	True
102	V4	3525	3499	3547	True
102	V4	3984	3959	4005	True
102	V4	4451	4427	4474	True
102	V5	786	764	810	True
102	V5	1240	1220	1264	True
102	V5	1691	1668	1713	True
102	V5	2148	2128	2171	True
102	V5	2609	2586	2633	True
102	V5	3067	3044	3089	True
102	V5	3525	3499	3547	True
102	V5	3984	3961	4009	True
102	V5	4451	4430	4474	True
103	V2	310	287	330	True
103	V2	734	711	753	True
103	V2	961	938	985	True
103	V2	1192	1169	1220	True
103	V2	1506	1481	1535	True
103	V2	1741	1717	1762	True
103	V2	2189	2164	2211	True
103	V2	2508	2479	2529	True
103	V2	2832	2807	2853	True
103	V2	3061	3037	3088	True
103	V2	3504	3479	3528	True
103	V2	3825	3798	3849	True
103	V2	4270	4246	4291	True
103	V2	4593	4567	4612	True
103	V3	310	287	334	True
103	V3	734	711	757	True
103	V3	961	939	984	True
103	V3	1192	1167	1217	True
103	V3	1506	1480	1535	True
103	V3	1741	1720	1763	True
103	V3	2189	2163	2211	True
103	V3	2508	2484	2534	True
103	V3	2832	2804	2854	True
103	V3	3061	3035	3087	True
103	V3	3504	3476	3527	True
103	V3	3825	3794	3851	True
103	V3	4270	4245	4294	True
103	V3	4593	4566	4617	True
103	V4	310	288	334	True
103	V4	734	712	752	True
103	V4	961	938	984	True
103	V4	1192	1169	1216	True
103	V4	1506	1480	1538	True
103	V4	1741	1715	1765	True
103	V4	2189	2161	2215	True
103	V4	2508	2484	2536	True
103	V4	2832	2807	2853	True
103	V4	3061	3038	3084	True
103	V4	3504	3475	3529	True
103	V4	3825	3801	3851	True
103	V4	4270	4246	4292	True
103	V4	4593	4568	4618	True
103	V5	310	291	333	True
103	V5	734	714	756	True
103	V5	961	942	985	True
103	V5	1192	1173	1215	True
103	V5	1506	1482	1536	True
103	V5	1741	1722	1764	True
103	V5	2189	2165	2213	True
103	V5	2508	2485	2533	True
103	V5	2832	2811	2853	True
103	V5	3061	3040	3088	True
103	V5	3504	3481	3528	True
103	V5	3825	3803	3850	True
103	V5	4270	4248	4293	True
103	V5	4593	4570	4616	True
104	V2	747	709	785	True
104	V2	1205	1170	1241	True
104	V2	1668	1632	1705	True
104	V2	2136	2101	2174	True
104	V2	2601	2565	2639	True
104	V2	3051	3015	3091	True
104	V2	3512	3476	3550	True
104	V2	3975	3942	4011	True
104	V2	4429	4390	4464	True
104	V3	747	717	787	True
104	V3	1205	1175	1242	True
104	V3	1668	1640	1708	True
104	V3	2136	2108	2178	True
104	V3	2601	2572	2641	True
104	V3	3051	3023	3091	True
104	V3	3512	3484	3552	True
104	V3	3975	3947	4011	True
104	V3	4429	4398	4465	True
104	V4	747	720	784	True
104	V4	1205	1173	1237	True
104	V4	1668	1641	1708	True
104	V4	2136	2108	2175	True
104	V4	2601	2572	2642	True
104	V4	3051	3023	3089	True
104	V4	3512	3481	3552	True
104	V4	3975	3946	4011	True
104	V4	4429	4400	4465	True
104	V5	747	718	784	True
104	V5	1205	1175	1234	True
104	V5	1668	1641	1708	True
104	V5	2136	2105	2175	True
104	V5	2601	2573	2641	True
104	V5	3051	3022	3089	True
104	V5	3512	3482	3549	True
104	V5	3975	3945	4009	True
104	V5	4429	4401	4464	True
105	V2	512	482	541	True
105	V2	959	930	993	True
105	V2	1416	1392	1449	True
105	V2	1646	1594	1666	True
105	V2	1879	1857	1912	True
105	V2	2340	2314	2370	True
105	V2	2804	2779	2830	True
105	V2	3262	3235	3297	True
105	V2	3720	3699	3750	True
105	V2	3948	3897	3966	True
105	V2	4191	4169	4222	True
105	V3	512	492	542	True
105	V3	959	927	995	True
105	V3	1416	1391	1448	True
105	V3	1646	1593	1664	True
105	V3	1879	1852	1911	True
105	V3	2340	2316	2374	True
105	V3	2804	2779	2832	True
105	V3	3262	3236	3296	True
105	V3	3720	3698	3754	True
105	V3	3948	3896	3967	True
105	V3	4191	4163	4221	True
105	V4	512	492	548	True
105	V4	959	940	993	True
105	V4	1416	1395	1449	True
105	V4	1646	1592	1656	True
105	V4	1879	1855	1912	True
105	V4	2340	2316	2368	True
105	V4	2804	2781	2831	True
105	V4	3262	3240	3297	True
105	V4	3720	3699	3752	True
105	V4	3948	3892	3962	True
105	V4	4191	4170	4219	True
105	V5	512	491	544	True
105	V5	959	940	985	True
105	V5	1416	1392	1440	True
105	V5	1646	1594	1671	True
105	V5	1879	1858	1905	True
105	V5	2340	2318	2368	True
105	V5	2804	2783	2830	True
105	V5	3262	3240	3287	True
105	V5	3720	3699	3746	True
105	V5	3948	3895	3974	True
105	V5	4191	4171	4215	True
106	V2	483	428	500	True
106	V2	907	882	936	True
106	V2	1261	1235	1291	True
106	V2	1611	1585	1641	True
106	V2	1961	1938	1989	True
106	V2	2313	2291	2340	True
106	V2	2665	2642	2694	True
106	V2	3018	2990	3046	True
106	V2	3371	3347	3400	True
106	V2	3725	3698	3755	True
106	V2	4081	4053	4109	True
106	V2	4438	4417	4466	True
106	V3	483	427	506	True
106	V3	907	880	938	True
106	V3	1261	1235	1291	True
106	V3	1611	1584	1641	True
106	V3	1961	1934	1990	True
106	V3	2313	2285	2342	True
106	V3	2665	2638	2694	True
106	V3	3018	2993	3046	True
106	V3	3371	3345	3400	True
106	V3	3725	3698	3754	True
106	V3	4081	4048	4109	True
106	V3	4438	4413	4467	True
106	V4	483	437	499	True
106	V4	907	883	938	True
106	V4	1261	1238	1295	True
106	V4	1611	1590	1642	True
106	V4	1961	1934	1987	True
106	V4	2313	2281	2343	True
106	V4	2665	2637	2695	True
106	V4	3018	2993	3043	True
106	V4	3371	3346	3401	True
106	V4	3725	3699	3755	True
106	V4	4081	4050	4111	True
106	V4	4438	4414	4467	True
106	V5	483	437	511	True
106	V5	907	884	940	True
106	V5	1261	1240	1288	True
106	V5	1611	1586	1639	True
106	V5	1961	1936	1989	True
106	V5	2313	2287	2341	True
106	V5	2665	2643	2692	True
106	V5	3018	2995	3045	True
106	V5	3371	3346	3399	True
106	V5	3725	3700	3752	True
106	V5	4081	4055	4110	True
106	V5	4438	4416	4466	True
107	V2	683	660	713	True
107	V2	1172	1151	1206	True
107	V2	1667	1643	1698	True
107	V2	2158	2137	2190	True
107	V2	2644	2624	2674	True
107	V2	3137	3116	3168	True
107	V2	3632	3611	3665	True
107	V2	4127	4106	4160	True
107	V3	683	661	715	True
107	V3	1172	1149	1203	True
107	V3	1667	1641	1702	True
107	V3	2158	2137	2191	True
107	V3	2644	2622	2676	True
107	V3	3137	3115	3167	True
107	V3	3632	3611	3664	True
107	V3	4127	4105	4159	True
107	V4	683	659	716	True
107	V4	1172	1151	1203	True
107	V4	1667	1642	1700	True
107	V4	2158	2135	2191	True
107	V4	2644	2618	2675	True
107	V4	3137	3109	3167	True
107	V4	3632	3609	3667	True
107	V4	4127	4100	4162	True
107	V5	683	656	716	True
107	V5	1172	1147	1205	True
107	V5	1667	1644	1698	True
107	V5	2158	2134	2192	True
107	V5	2644	2621	2677	True
107	V5	3137	3109	3168	True
107	V5	3632	3605	3665	True
107	V5	4127	4102	4161	True
108	V2	479	461	528	True
108	V2	922	903	972	True
108	V2	1301	1281	1350	True
108	V2	1674	1654	1724	True
108	V2	1944	1926	1993	True
108	V2	2395	2373	2443	True
108	V2	2776	2757	2826	True
108	V2	3151	3129	3199	True
108	V2	3418	3398	3457	True
108	V2	3865	3844	3906	True
108	V2	4246	4225	4295	True
108	V3	479	455	527	True
108	V3	922	902	972	True
108	V3	1301	1280	1348	True
108	V3	1674	1653	1721	True
108	V3	1944	1923	1992	True
108	V3	2395	2374	2445	True
108	V3	2776	2755	2826	True
108	V3	3151	3130	3199	True
108	V3	3418	3393	3472	True
108	V3	3865	3845	3914	True
108	V3	4246	4220	4294	True
108	V4	479	461	527	True
108	V4	922	901	973	True
108	V4	1301	1270	1343	True
108	V4	1674	1648	1718	True
108	V4	1944	1920	1991	True
108	V4	2395	2374	2446	True
108	V4	2776	2755	2827	True
108	V4	3151	3125	3196	True
108	V4	3418	3395	3437	True
108	V4	3865	3838	3913	True
108	V4	4246	4220	4293	True
108	V5	479	459	502	True
108	V5	922	898	969	True
108	V5	1301	1280	1332	True
108	V5	1674	1653	1721	True
108	V5	1944	1924	1990	True
108	V5	2395	2374	2442	True
108	V5	2776	2756	2818	True
108	V5	3151	3129	3198	True
108	V5	3418	3394	3465	True
108	V5	3865	3839	3912	True
108	V5	4246	4223	4297	True
109	V2	458	429	480	True
109	V2	675	655	694	True
109	V2	1045	1019	1066	True
109	V2	1409	1387	1427	True
109	V2	1761	1740	1786	True
109	V2	2001	1975	2021	True
109	V2	2198	2175	2219	True
109	V2	2404	2384	2429	True
109	V2	2787	2760	2807	True
109	V2	3211	3191	3233	True
109	V2	3583	3559	3603	True
109	V2	4030	4003	4058	True
109	V2	4366	4328	4386	True
109	V2	4581	4543	4599	True
109	V2	4799	4772	4820	True
109	V3	458	427	489	True
109	V3	675	651	700	True
109	V3	1045	1021	1069	True
109	V3	1409	1384	1428	True
109	V3	1761	1739	1787	True
109	V3	2001	1976	2048	True
109	V3	2198	2172	2221	True
109	V3	2404	2383	2434	True
109	V3	2787	2761	2810	True
109	V3	3211	3190	3237	True
109	V3	3583	3560	3604	True
109	V3	4030	4007	4057	True
109	V3	4366	4330	4401	True
109	V3	4581	4548	4599	True
109	V3	4799	4765	4827	True
109	V4	458	414	490	True
109	V4	675	636	694	True
109	V4	1045	1022	1068	True
109	V4	1409	1383	1436	True
109	V4	1761	1729	1790	True
109	V4	2001	1944	2035	True
109	V4	2198	2158	2220	True
109	V4	2404	2374	2431	True
109	V4	2787	2766	2809	True
109	V4	3211	3183	3238	True
109	V4	3583	3557	3608	True
109	V4	4030	4007	4057	True
109	V4	4366	4316	4394	True
109	V4	4581	4537	4600	True
109	V4	4799	4761	4822	True
109	V5	458	426	489	True
109	V5	675	645	693	True
109	V5	1045	1019	1068	True
109	V5	1409	1381	1433	True
109	V5	1761	1739	1786	True
109	V5	2001	1962	2028	True
109	V5	2198	2173	2220	True
109	V5	2404	2382	2434	True
109	V5	2787	2765	2810	True
109	V5	3211	3189	3238	True
109	V5	3583	3559	3607	True
109	V5	4030	4007	4059	True
109	V5	4366	4329	4397	True
109	V5	4581	4544	4599	True
109	V5	4799	4766	4825	True
110	V2	469	439	488	True
110	V2	758	722	777	True
110	V2	1125	1106	1161	True
110	V2	1593	1579	1626	True
110	V2	2227	2197	2243	True
110	V2	2628	2612	2664	True
110	V2	2982	2968	3016	True
110	V2	3273	3259	3306	True
110	V2	3599	3566	3616	True
110	V2	3899	3868	3919	True
110	V2	4203	4171	4221	True
110	V2	4582	4564	4615	True
110	V3	469	440	487	True
110	V3	758	727	775	True
110	V3	1125	1111	1159	True
110	V3	1593	1581	1626	True
110	V3	2227	2196	2245	True
110	V3	2628	2614	2662	True
110	V3	2982	2965	3014	True
110	V3	3273	3258	3305	True
110	V3	3599	3568	3616	True
110	V3	3899	3871	3916	True
110	V3	4203	4169	4219	True
110	V3	4582	4569	4615	True
110	V4	469	441	489	True
110	V4	758	728	777	True
110	V4	1125	1113	1158	True
110	V4	1593	1580	1626	True
110	V4	2227	2198	2245	True
110	V4	2628	2611	2663	True
110	V4	2982	2971	3017	True
110	V4	3273	3261	3306	True
110	V4	3599	3570	3615	True
110	V4	3899	3870	3924	True
110	V4	4203	4175	4221	True
110	V4	4582	4564	4614	True
110	V5	469	438	486	True
110	V5	758	729	772	True
110	V5	1125	1118	1160	True
110	V5	1593	1578	1626	True
110	V5	2227	2196	2245	True
110	V5	2628	2609	2660	True
110	V5	2982	2964	3014	True
110	V5	3273	3265	3306	True
110	V5	3599	3566	3616	True
110	V5	3899	3871	3918	True
110	V5	4203	4177	4221	True
110	V5	4582	4568	4614	True
112	V2	426	406	447	True
112	V2	651	631	672	True
112	V2	855	835	877	True
112	V2	1482	1457	1505	True
112	V2	1721	1701	1741	True
112	V2	1983	1959	2005	True
112	V2	2349	2320	2371	True
112	V2	2691	2665	2717	True
112	V2	3012	2991	3034	True
112	V2	3299	3276	3321	True
112	V2	3513	3494	3531	True
112	V2	3908	3883	3931	True
112	V2	4158	4136	4178	True
112	V2	4456	4436	4480	True
112	V3	426	406	452	True
112	V3	651	630	675	True
112	V3	855	835	878	True
112	V3	1482	1463	1510	True
112	V3	1721	1699	1745	True
112	V3	1983	1963	2009	True
112	V3	2349	2321	2378	True
112	V3	2691	2669	2718	True
112	V3	3012	2986	3036	True
112	V3	3299	3280	3325	True
112	V3	3513	3491	3538	True
112	V3	3908	3885	3937	True
112	V3	4158	4136	4180	True
112	V3	4456	4432	4483	True
112	V4	426	407	455	True
112	V4	651	631	677	True
112	V4	855	837	878	True
112	V4	1482	1460	1510	True
112	V4	1721	1696	1747	True
112	V4	1983	1962	2009	True
112	V4	2349	2331	2377	True
112	V4	2691	2673	2716	True
112	V4	3012	2990	3034	True
112	V4	3299	3276	3324	True
112	V4	3513	3493	3533	True
112	V4	3908	3885	3936	True
112	V4	4158	4137	4185	True
112	V4	4456	4435	4481	True
112	V5	426	406	449	True
112	V5	651	632	672	True
112	V5	855	835	880	True
112	V5	1482	1460	1506	True
112	V5	1721	1704	1740	True
112	V5	1983	1961	2009	True
112	V5	2349	2326	2376	True
112	V5	2691	2671	2717	True
112	V5	3012	2995	3038	True
112	V5	3299	3277	3323	True
112	V5	3513	3494	3533	True
112	V5	3908	3892	3935	True
112	V5	4158	4137	4182	True
112	V5	4456	4435	4482	True
113	V2	857	826	874	True
113	V2	1350	1325	1365	True
113	V2	1863	1834	1879	True
113	V2	2376	2350	2392	True
113	V2	2875	2851	2890	True
113	V2	3376	3351	3394	True
113	V2	3891	3863	3907	True
113	V2	4399	4374	4416	True
113	V3	857	830	873	True
113	V3	1350	1326	1367	True
113	V3	1863	1835	1879	True
113	V3	2376	2349	2393	True
113	V3	2875	2847	2892	True
113	V3	3376	3349	3392	True
113	V3	3891	3862	3907	True
113	V3	4399	4372	4419	True
113	V4	857	833	872	True
113	V4	1350	1324	1365	True
113	V4	1863	1839	1877	True
113	V4	2376	2353	2391	True
113	V4	2875	2852	2890	True
113	V4	3376	3349	3391	True
113	V4	3891	3867	3905	True
113	V4	4399	4376	4414	True
113	V5	857	834	872	True
113	V5	1350	1325	1364	True
113	V5	1863	1840	1877	True
113	V5	2376	2352	2390	True
113	V5	2875	2849	2891	True
113	V5	3376	3350	3391	True
113	V5	3891	3867	3905	True
113	V5	4399	4376	4412	True
114	V2	431	407	456	True
114	V2	762	738	787	True
114	V2	1093	1070	1120	True
114	V2	1426	1397	1452	True
114	V2	1755	1731	1782	True
114	V2	2087	2059	2113	True
114	V2	2418	2390	2446	True
114	V2	2749	2720	2778	True
114	V2	3077	3049	3102	True
114	V2	3402	3377	3429	True
114	V2	3731	3705	3761	True
114	V2	4059	4034	4087	True
114	V2	4389	4360	4413	True
114	V3	431	406	456	True
114	V3	762	735	787	True
114	V3	1093	1058	1119	True
114	V3	1426	1398	1452	True
114	V3	1755	1733	1781	True
114	V3	2087	2067	2112	True
114	V3	2418	2396	2443	True
114	V3	2749	2728	2774	True
114	V3	3077	3054	3102	True
114	V3	3402	3377	3430	True
114	V3	3731	3711	3757	True
114	V3	4059	4036	4084	True
114	V3	4389	4367	4415	True
114	V4	431	406	456	True
114	V4	762	737	787	True
114	V4	1093	1068	1120	True
114	V4	1426	1400	1452	True
114	V4	1755	1731	1782	True
114	V4	2087	2062	2114	True
114	V4	2418	2393	2443	True
114	V4	2749	2724	2775	True
114	V4	3077	3051	3102	True
114	V4	3402	3378	3432	True
114	V4	3731	3707	3756	True
114	V4	4059	4033	4084	True
114	V4	4389	4366	4414	True
114	V5	431	408	455	True
114	V5	762	733	786	True
114	V5	1093	1067	1116	True
114	V5	1426	1399	1447	True
114	V5	1755	1725	1779	True
114	V5	2087	2063	2111	True
114	V5	2418	2391	2441	True
114	V5	2749	2721	2773	True
114	V5	3077	3050	3101	True
114	V5	3402	3372	3426	True
114	V5	3731	3701	3754	True
114	V5	4059	4029	4083	True
114	V5	4389	4359	4410	True
115	V2	927	912	972	True
115	V2	1466	1447	1508	True
115	V2	2033	2002	2055	True
115	V2	2579	2545	2600	True
115	V2	3121	3084	3143	True
115	V2	3642	3627	3681	True
115	V2	4195	4164	4220	True
115	V3	927	912	967	True
115	V3	1466	1451	1507	True
115	V3	2033	2000	2057	True
115	V3	2579	2552	2602	True
115	V3	3121	3090	3145	True
115	V3	3642	3625	3684	True
115	V3	4195	4157	4219	True
115	V4	927	915	966	True
115	V4	1466	1454	1508	True
115	V4	2033	2005	2051	True
115	V4	2579	2551	2596	True
115	V4	3121	3093	3141	True
115	V4	3642	3630	3678	True
115	V4	4195	4165	4219	True
115	V5	927	915	960	True
115	V5	1466	1453	1502	True
115	V5	2033	2003	2053	True
115	V5	2579	2551	2594	True
115	V5	3121	3093	3141	True
115	V5	3642	3631	3678	True
115	V5	4195	4167	4213	True
117	V2	572	544	595	True
117	V2	901	874	923	True
117	V2	1231	1204	1253	True
117	V2	1554	1528	1577	True
117	V2	1849	1823	1871	True
117	V2	2135	2106	2158	True
117	V2	2422	2394	2445	True
117	V2	2716	2690	2739	True
117	V2	3049	3022	3072	True
117	V2	3391	3364	3413	True
117	V2	3730	3698	3752	True
117	V2	4079	4046	4101	True
117	V2	4428	4400	4452	True
117	V3	572	543	597	True
117	V3	901	873	926	True
117	V3	1231	1203	1256	True
117	V3	1554	1533	1579	True
117	V3	1849	1821	1874	True
117	V3	2135	2114	2160	True
117	V3	2422	2395	2449	True
117	V3	2716	2689	2741	True
117	V3	3049	3025	3074	True
117	V3	3391	3362	3416	True
117	V3	3730	3701	3755	True
117	V3	4079	4050	4105	True
117	V3	4428	4401	4454	True
117	V4	572	549	597	True
117	V4	901	874	928	True
117	V4	1231	1202	1258	True
117	V4	1554	1528	1581	True
117	V4	1849	1827	1876	True
117	V4	2135	2110	2161	True
117	V4	2422	2398	2450	True
117	V4	2716	2690	2741	True
117	V4	3049	3026	3074	True
117	V4	3391	3364	3416	True
117	V4	3730	3705	3755	True
117	V4	4079	4056	4104	True
117	V4	4428	4406	4454	True
117	V5	572	544	597	True
117	V5	901	875	926	True
117	V5	1231	1203	1258	True
117	V5	1554	1528	1578	True
117	V5	1849	1821	1873	True
117	V5	2135	2107	2160	True
117	V5	2422	2397	2449	True
117	V5	2716	2689	2740	True
117	V5	3049	3023	3071	True
117	V5	3391	3366	3414	True
117	V5	3730	3704	3752	True
117	V5	4079	4056	4102	True
117	V5	4428	4404	4453	True
118	V2	901	874	920	True
118	V2	1357	1330	1376	True
118	V2	1814	1786	1834	True
118	V2	2265	2236	2283	True
118	V2	2713	2684	2730	True
118	V2	3170	3143	3185	True
118	V2	3637	3610	3655	True
118	V2	4106	4080	4127	True
118	V3	901	876	921	True
118	V3	1357	1332	1382	True
118	V3	1814	1783	1836	True
118	V3	2265	2237	2287	True
118	V3	2713	2684	2735	True
118	V3	3170	3141	3189	True
118	V3	3637	3609	3656	True
118	V3	4106	4077	4126	True
118	V4	901	867	925	True
118	V4	1357	1324	1380	True
118	V4	1814	1781	1838	True
118	V4	2265	2232	2289	True
118	V4	2713	2679	2734	True
118	V4	3170	3138	3191	True
118	V4	3637	3606	3659	True
118	V4	4106	4076	4130	True
118	V5	901	870	926	True
118	V5	1357	1327	1381	True
118	V5	1814	1783	1839	True
118	V5	2265	2233	2290	True
118	V5	2713	2685	2738	True
118	V5	3170	3141	3195	True
118	V5	3637	3609	3658	True
118	V5	4106	4074	4131	True
119	V2	676	657	690	True
119	V2	1165	1145	1184	True
119	V2	1651	1633	1678	True
119	V2	2149	2129	2175	True
119	V2	2626	2607	2640	True
119	V2	3120	3102	3146	True
119	V2	3641	3623	3668	True
119	V2	4163	4144	4177	True
119	V3	676	651	704	True
119	V3	1165	1140	1192	True
119	V3	1651	1621	1680	True
119	V3	2149	2121	2176	True
119	V3	2626	2598	2654	True
119	V3	3120	3090	3145	True
119	V3	3641	3619	3668	True
119	V3	4163	4136	4189	True
119	V4	676	654	702	True
119	V4	1165	1144	1189	True
119	V4	1651	1623	1678	True
119	V4	2149	2125	2174	True
119	V4	2626	2605	2652	True
119	V4	3120	3097	3144	True
119	V4	3641	3615	3662	True
119	V4	4163	4140	4187	True
119	V5	676	657	702	True
119	V5	1165	1141	1189	True
119	V5	1651	1629	1674	True
119	V5	2149	2129	2170	True
119	V5	2626	2608	2651	True
119	V5	3120	3096	3144	True
119	V5	3641	3617	3662	True
119	V5	4163	4142	4185	True
120	V2	829	795	852	True
120	V2	1338	1308	1362	True
120	V2	1856	1831	1884	True
120	V2	2374	2332	2400	True
120	V2	2888	2864	2913	True
120	V2	3405	3373	3428	True
120	V2	3920	3896	3948	True
120	V2	4435	4405	4461	True
120	V3	829	805	853	True
120	V3	1338	1306	1366	True
120	V3	1856	1827	1881	True
120	V3	2374	2346	2401	True
120	V3	2888	2860	2915	True
120	V3	3405	3370	3429	True
120	V3	3920	3888	3944	True
120	V3	4435	4403	4461	True
120	V4	829	800	852	True
120	V4	1338	1315	1362	True
120	V4	1856	1831	1881	True
120	V4	2374	2351	2398	True
120	V4	2888	2855	2912	True
120	V4	3405	3382	3427	True
120	V4	3920	3893	3943	True
120	V4	4435	4407	4459	True
120	V5	829	802	850	True
120	V5	1338	1317	1358	True
120	V5	1856	1830	1878	True
120	V5	2374	2347	2395	True
120	V5	2888	2863	2910	True
120	V5	3405	3378	3426	True
120	V5	3920	3894	3941	True
120	V5	4435	4410	4456	True
121	V2	343	313	367	True
121	V2	653	622	678	True
121	V2	959	928	983	True
121	V2	1271	1238	1296	True
121	V2	1583	1552	1609	True
121	V2	1898	1865	1924	True
121	V2	2208	2176	2234	True
121	V2	2519	2484	2545	True
121	V2	2829	2796	2856	True
121	V2	3140	3108	3166	True
121	V2	3446	3414	3471	True
121	V2	3753	3722	3777	True
121	V2	4064	4033	4089	True
121	V2	4369	4338	4394	True
121	V2	4675	4646	4702	True
121	V3	343	311	367	True
121	V3	653	620	679	True
121	V3	959	926	986	True
121	V3	1271	1238	1296	True
121	V3	1583	1552	1611	True
121	V3	1898	1866	1925	True
121	V3	2208	2175	2235	True
121	V3	2519	2487	2544	True
121	V3	2829	2795	2855	True
121	V3	3140	3107	3167	True
121	V3	3446	3412	3471	True
121	V3	3753	3720	3779	True
121	V3	4064	4031	4089	True
121	V3	4369	4335	4395	True
121	V3	4675	4638	4700	True
121	V4	343	311	368	True
121	V4	653	619	677	True
121	V4	959	926	985	True
121	V4	1271	1238	1296	True
121	V4	1583	1551	1605	True
121	V4	1898	1865	1924	True
121	V4	2208	2176	2233	True
121	V4	2519	2484	2543	True
121	V4	2829	2797	2855	True
121	V4	3140	3107	3164	True
121	V4	3446	3412	3471	True
121	V4	3753	3718	3777	True
121	V4	4064	4031	4087	True
121	V4	4369	4336	4391	True
121	V4	4675	4639	4700	True
121	V5	343	311	364	True
121	V5	653	621	675	True
121	V5	959	930	981	True
121	V5	1271	1239	1294	True
121	V5	1583	1551	1605	True
121	V5	1898	1866	1922	True
121	V5	2208	2177	2232	True
121	V5	2519	2485	2540	True
121	V5	2829	2795	2853	True
121	V5	3140	3108	3161	True
121	V5	3446	3416	3469	True
121	V5	3753	3720	3775	True
121	V5	4064	4031	4085	True
121	V5	4369	4337	4388	True
121	V5	4675	4643	4698	True
122	V2	945	925	962	True
122	V2	1397	1373	1412	True
122	V2	1867	1846	1881	True
122	V2	2375	2353	2389	True
122	V2	2886	2864	2902	True
122	V2	3391	3371	3408	True
122	V2	3933	3909	3948	True
122	V2	4491	4467	4508	True
122	V3	945	925	963	True
122	V3	1397	1375	1415	True
122	V3	1867	1848	1885	True
122	V3	2375	2355	2392	True
122	V3	2886	2864	2908	True
122	V3	3391	3368	3416	True
122	V3	3933	3911	3951	True
122	V3	4491	4468	4508	True
122	V4	945	925	960	True
122	V4	1397	1376	1411	True
122	V4	1867	1848	1882	True
122	V4	2375	2353	2390	True
122	V4	2886	2865	2900	True
122	V4	3391	3371	3406	True
122	V4	3933	3911	3948	True
122	V4	4491	4471	4505	True
122	V5	945	924	959	True
122	V5	1397	1378	1411	True
122	V5	1867	1848	1880	True
122	V5	2375	2354	2389	True
122	V5	2886	2866	2899	True
122	V5	3391	3370	3406	True
122	V5	3933	3913	3947	True
122	V5	4491	4470	4505	True
123	V2	511	488	528	True
123	V2	956	930	974	True
123	V2	1428	1398	1444	True
123	V2	1868	1841	1885	True
123	V2	2330	2304	2347	True
123	V2	2812	2784	2828	True
123	V2	3253	3227	3270	True
123	V2	3688	3662	3704	True
123	V2	4166	4140	4183	True
123	V3	511	483	529	True
123	V3	956	929	974	True
123	V3	1428	1399	1448	True
123	V3	1868	1842	1886	True
123	V3	2330	2301	2347	True
123	V3	2812	2788	2830	True
123	V3	3253	3228	3272	True
123	V3	3688	3661	3705	True
123	V3	4166	4140	4184	True
123	V4	511	489	530	True
123	V4	956	933	980	True
123	V4	1428	1406	1445	True
123	V4	1868	1846	1886	True
123	V4	2330	2307	2346	True
123	V4	2812	2788	2829	True
123	V4	3253	3233	3271	True
123	V4	3688	3666	3705	True
123	V4	4166	4141	4183	True
123	V5	511	487	528	True
123	V5	956	931	972	True
123	V5	1428	1405	1443	True
123	V5	1868	1845	1884	True
123	V5	2330	2305	2345	True
123	V5	2812	2789	2829	True
123	V5	3253	3230	3270	True
123	V5	3688	3665	3703	True
123	V5	4166	4142	4181	True
124	V2	1049	1022	1076	True
124	V2	1581	1554	1606	True
124	V2	2111	2085	2133	True
124	V2	2630	2604	2654	True
124	V2	3160	3134	3186	True
124	V2	3703	3678	3731	True
124	V2	4248	4220	4273	True
124	V3	1049	1019	1075	True
124	V3	1581	1552	1608	True
124	V3	2111	2082	2136	True
124	V3	2630	2602	2655	True
124	V3	3160	3133	3189	True
124	V3	3703	3677	3730	True
124	V3	4248	4219	4274	True
124	V4	1049	1024	1073	True
124	V4	1581	1552	1603	True
124	V4	2111	2081	2133	True
124	V4	2630	2603	2656	True
124	V4	3160	3133	3182	True
124	V4	3703	3679	3728	True
124	V4	4248	4220	4272	True
124	V5	1049	1025	1072	True
124	V5	1581	1555	1603	True
124	V5	2111	2086	2134	True
124	V5	2630	2604	2652	True
124	V5	3160	3135	3184	True
124	V5	3703	3678	3726	True
124	V5	4248	4222	4272	True
125	V2	643	620	679	True
125	V2	1243	1220	1279	True
125	V2	1844	1822	1880	True
125	V2	2535	2480	2580	True
125	V2	3220	3196	3253	True
125	V2	3819	3798	3860	True
125	V3	643	615	676	True
125	V3	1243	1215	1276	True
125	V3	1844	1816	1876	True
125	V3	2535	2466	2573	True
125	V3	3220	3191	3252	True
125	V3	3819	3792	3848	True
125	V4	643	611	671	True
125	V4	1243	1209	1277	True
125	V4	1844	1811	1872	True
125	V4	2535	2467	2559	True
125	V4	3220	3182	3247	True
125	V4	3819	3789	3849	True
125	V5	643	613	673	True
125	V5	1243	1212	1275	True
125	V5	1844	1814	1880	True
125	V5	2535	2459	2553	True
125	V5	3220	3189	3252	True
125	V5	3819	3789	3852	True
126	V2	695	672	713	True
126	V2	1130	1106	1150	True
126	V2	1565	1541	1584	True
126	V2	2000	1979	2019	True
126	V2	2432	2400	2453	True
126	V2	2861	2837	2881	True
126	V2	3292	3268	3311	True
126	V2	3723	3694	3742	True
126	V2	4149	4124	4169	True
126	V3	695	667	715	True
126	V3	1130	1104	1151	True
126	V3	1565	1538	1585	True
126	V3	2000	1974	2021	True
126	V3	2432	2406	2453	True
126	V3	2861	2830	2882	True
126	V3	3292	3265	3313	True
126	V3	3723	3697	3743	True
126	V3	4149	4122	4169	True
126	V4	695	676	720	True
126	V4	1130	1108	1154	True
126	V4	1565	1543	1588	True
126	V4	2000	1978	2024	True
126	V4	2432	2413	2458	True
126	V4	2861	2837	2883	True
126	V4	3292	3272	3316	True
126	V4	3723	3703	3745	True
126	V4	4149	4130	4172	True
126	V5	695	674	723	True
126	V5	1130	1108	1155	True
126	V5	1565	1543	1589	True
126	V5	2000	1978	2024	True
126	V5	2432	2411	2459	True
126	V5	2861	2840	2885	True
126	V5	3292	3271	3318	True
126	V5	3723	3703	3748	True
126	V5	4149	4129	4174	True
127	V2	1392	1353	1424	True
127	V2	2141	2101	2173	True
127	V2	2894	2853	2927	True
127	V2	3642	3608	3673	True
127	V3	1392	1353	1423	True
127	V3	2141	2106	2174	True
127	V3	2894	2859	2931	True
127	V3	3642	3608	3674	True
127	V4	1392	1356	1422	True
127	V4	2141	2105	2171	True
127	V4	2894	2856	2927	True
127	V4	3642	3605	3670	True
127	V5	1392	1360	1430	True
127	V5	2141	2109	2170	True
127	V5	2894	2853	2923	True
127	V5	3642	3608	3674	True
128	V2	731	708	755	True
128	V2	1298	1274	1322	True
128	V2	1878	1854	1903	True
128	V2	2462	2437	2483	True
128	V2	3020	2994	3045	True
128	V2	3558	3532	3578	True
128	V2	4120	4089	4143	True
128	V3	731	710	754	True
128	V3	1298	1278	1321	True
128	V3	1878	1856	1900	True
128	V3	2462	2438	2487	True
128	V3	3020	2997	3044	True
128	V3	3558	3535	3577	True
128	V3	4120	4097	4143	True
128	V4	731	710	751	True
128	V4	1298	1276	1320	True
128	V4	1878	1856	1899	True
128	V4	2462	2439	2483	True
128	V4	3020	2998	3043	True
128	V4	3558	3537	3577	True
128	V4	4120	4098	4142	True
128	V5	731	710	753	True
128	V5	1298	1277	1319	True
128	V5	1878	1859	1898	True
128	V5	2462	2441	2483	True
128	V5	3020	3000	3042	True
128	V5	3558	3537	3578	True
128	V5	4120	4097	4136	True
129	V2	581	556	602	True
129	V2	1078	1051	1101	True
129	V2	1667	1641	1690	True
129	V2	2057	2031	2080	True
129	V2	2567	2541	2585	True
129	V2	3078	3053	3097	True
129	V2	3486	3460	3506	True
129	V2	3983	3954	4004	True
129	V3	581	556	598	True
129	V3	1078	1052	1098	True
129	V3	1667	1643	1688	True
129	V3	2057	2034	2080	True
129	V3	2567	2543	2586	True
129	V3	3078	3054	3097	True
129	V3	3486	3462	3505	True
129	V3	3983	3959	4004	True
129	V4	581	558	598	True
129	V4	1078	1057	1096	True
129	V4	1667	1644	1682	True
129	V4	2057	2036	2073	True
129	V4	2567	2542	2583	True
129	V4	3078	3061	3094	True
129	V4	3486	3462	3500	True
129	V4	3983	3959	4000	True
129	V5	581	558	590	True
129	V5	1078	1055	1095	True
129	V5	1667	1642	1679	True
129	V5	2057	2035	2066	True
129	V5	2567	2546	2586	True
129	V5	3078	3055	3087	True
129	V5	3486	3462	3494	True
129	V5	3983	3959	3993	True
130	V2	1005	976	1020	True
130	V2	1534	1511	1553	True
130	V2	2069	2047	2093	True
130	V2	2599	2567	2615	True
130	V2	3126	3108	3137	True
130	V2	3662	3632	3687	True
130	V2	4191	4165	4209	True
130	V3	1005	980	1031	True
130	V3	1534	1510	1561	True
130	V3	2069	2041	2092	True
130	V3	2599	2575	2623	True
130	V3	3126	3101	3151	True
130	V3	3662	3635	3687	True
130	V3	4191	4173	4216	True
130	V4	1005	981	1034	True
130	V4	1534	1516	1558	True
130	V4	2069	2047	2099	True
130	V4	2599	2574	2630	True
130	V4	3126	3107	3156	True
130	V4	3662	3641	3684	True
130	V4	4191	4173	4215	True
130	V5	1005	981	1028	True
130	V5	1534	1514	1555	True
130	V5	2069	2048	2087	True
130	V5	2599	2576	2623	True
130	V5	3126	3105	3149	True
130	V5	3662	3640	3683	True
130	V5	4191	4173	4215	True
131	V2	905	884	933	True
131	V2	1355	1328	1379	True
131	V2	1808	1778	1835	True
131	V2	2274	2253	2303	True
131	V2	2740	2719	2770	True
131	V2	3205	3180	3229	True
131	V2	3664	3635	3688	True
131	V2	4118	4094	4141	True
131	V3	905	876	931	True
131	V3	1355	1331	1381	True
131	V3	1808	1785	1834	True
131	V3	2274	2252	2301	True
131	V3	2740	2720	2767	True
131	V3	3205	3176	3230	True
131	V3	3664	3634	3692	True
131	V3	4118	4090	4141	True
131	V4	905	885	930	True
131	V4	1355	1336	1379	True
131	V4	1808	1789	1831	True
131	V4	2274	2251	2299	True
131	V4	2740	2721	2763	True
131	V4	3205	3175	3230	True
131	V4	3664	3634	3702	True
131	V4	4118	4100	4142	True
131	V5	905	880	932	True
131	V5	1355	1334	1381	True
131	V5	1808	1786	1832	True
131	V5	2274	2253	2299	True
131	V5	2740	2717	2762	True
131	V5	3205	3185	3229	True
131	V5	3664	3643	3688	True
131	V5	4118	4094	4144	True
132	V2	674	652	697	True
132	V2	1261	1239	1294	True
132	V2	1707	1684	1737	True
132	V2	2291	2267	2314	True
132	V2	2723	2697	2754	True
132	V2	3324	3301	3355	True
132	V2	3741	3720	3765	True
132	V2	4336	4311	4369	True
132	V3	674	653	696	True
132	V3	1261	1233	1288	True
132	V3	1707	1683	1729	True
132	V3	2291	2268	2314	True
132	V3	2723	2701	2745	True
132	V3	3324	3302	3356	True
132	V3	3741	3719	3773	True
132	V3	4336	4311	4359	True
132	V4	674	650	697	True
132	V4	1261	1238	1293	True
132	V4	1707	1687	1729	True
132	V4	2291	2268	2312	True
132	V4	2723	2701	2745	True
132	V4	3324	3303	3348	True
132	V4	3741	3717	3763	True
132	V4	4336	4309	4357	True
132	V5	674	653	694	True
132	V5	1261	1242	1281	True
132	V5	1707	1687	1728	True
132	V5	2291	2266	2312	True
132	V5	2723	2701	2743	True
132	V5	3324	3304	3344	True
132	V5	3741	3716	3760	True
132	V5	4336	4309	4356	True
133	V2	780	754	804	True
133	V2	1366	1339	1391	True
133	V2	1936	1912	1961	True
133	V2	2550	2524	2574	True
133	V2	3148	3121	3175	True
133	V2	3728	3706	3755	True
133	V2	4335	4308	4358	True
133	V3	780	752	805	True
133	V3	1366	1339	1390	True
133	V3	1936	1911	1961	True
133	V3	2550	2520	2583	True
133	V3	3148	3120	3173	True
133	V3	3728	3702	3753	True
133	V3	4335	4311	4360	True
133	V4	780	751	804	True
133	V4	1366	1340	1390	True
133	V4	1936	1913	1960	True
133	V4	2550	2519	2574	True
133	V4	3148	3123	3173	True
133	V4	3728	3700	3754	True
133	V4	4335	4311	4359	True
133	V5	780	755	801	True
133	V5	1366	1341	1391	True
133	V5	1936	1910	1961	True
133	V5	2550	2519	2572	True
133	V5	3148	3123	3170	True
133	V5	3728	3703	3752	True
133	V5	4335	4307	4356	True
134	V2	981	944	1004	True
134	V2	1590	1561	1610	True
134	V2	2184	2155	2216	True
134	V2	2773	2734	2805	True
134	V2	3372	3338	3404	True
134	V2	3976	3947	4009	True
134	V3	981	953	1013	True
134	V3	1590	1562	1623	True
134	V3	2184	2153	2215	True
134	V3	2773	2745	2805	True
134	V3	3372	3347	3405	True
134	V3	3976	3953	4005	True
134	V4	981	957	1013	True
134	V4	1590	1566	1610	True
134	V4	2184	2160	2206	True
134	V4	2773	2747	2795	True
134	V4	3372	3345	3393	True
134	V4	3976	3951	3998	True
134	V5	981	954	1001	True
134	V5	1590	1560	1608	True
134	V5	2184	2155	2202	True
134	V5	2773	2745	2791	True
134	V5	3372	3344	3392	True
134	V5	3976	3949	3994	True
135	V2	866	840	891	True
135	V2	1324	1301	1346	True
135	V2	1771	1747	1796	True
135	V2	2186	2162	2216	True
135	V2	2606	2583	2631	True
135	V2	3045	3020	3071	True
135	V2	3496	3470	3520	True
135	V2	3960	3937	3989	True
135	V2	4385	4363	4410	True
135	V3	866	839	892	True
135	V3	1324	1299	1352	True
135	V3	1771	1746	1797	True
135	V3	2186	2162	2214	True
135	V3	2606	2579	2632	True
135	V3	3045	3017	3070	True
135	V3	3496	3469	3521	True
135	V3	3960	3934	3987	True
135	V3	4385	4360	4411	True
135	V4	866	842	888	True
135	V4	1324	1304	1345	True
135	V4	1771	1748	1794	True
135	V4	2186	2162	2211	True
135	V4	2606	2583	2629	True
135	V4	3045	3023	3066	True
135	V4	3496	3474	3516	True
135	V4	3960	3940	3982	True
135	V4	4385	4367	4410	True
135	V5	866	841	882	True
135	V5	1324	1300	1343	True
135	V5	1771	1750	1792	True
135	V5	2186	2163	2211	True
135	V5	2606	2583	2628	True
135	V5	3045	3020	3061	True
135	V5	3496	3472	3518	True
135	V5	3960	3940	3980	True
135	V5	4385	4363	4408	True
136	V2	351	328	373	True
136	V2	677	650	700	True
136	V2	1019	995	1042	True
136	V2	1389	1366	1413	True
136	V2	1728	1705	1751	True
136	V2	2065	2041	2089	True
136	V2	2413	2388	2435	True
136	V2	2763	2740	2784	True
136	V2	3112	3089	3135	True
136	V2	3458	3434	3481	True
136	V2	3812	3787	3835	True
136	V2	4164	4138	4187	True
136	V2	4509	4484	4532	True
136	V3	351	332	376	True
136	V3	677	654	705	True
136	V3	1019	996	1047	True
136	V3	1389	1366	1415	True
136	V3	1728	1706	1756	True
136	V3	2065	2041	2090	True
136	V3	2413	2391	2440	True
136	V3	2763	2738	2789	True
136	V3	3112	3091	3138	True
136	V3	3458	3436	3484	True
136	V3	3812	3791	3837	True
136	V3	4164	4138	4189	True
136	V3	4509	4483	4535	True
136	V4	351	329	379	True
136	V4	677	654	703	True
136	V4	1019	995	1048	True
136	V4	1389	1366	1417	True
136	V4	1728	1704	1756	True
136	V4	2065	2042	2093	True
136	V4	2413	2385	2442	True
136	V4	2763	2741	2793	True
136	V4	3112	3089	3135	True
136	V4	3458	3434	3483	True
136	V4	3812	3786	3841	True
136	V4	4164	4140	4191	True
136	V4	4509	4481	4538	True
136	V5	351	335	372	True
136	V5	677	656	699	True
136	V5	1019	1003	1038	True
136	V5	1389	1366	1409	True
136	V5	1728	1705	1749	True
136	V5	2065	2044	2084	True
136	V5	2413	2392	2435	True
136	V5	2763	2749	2784	True
136	V5	3112	3090	3134	True
136	V5	3458	3435	3477	True
136	V5	3812	3788	3832	True
136	V5	4164	4140	4187	True
136	V5	4509	4489	4531	True
137	V2	785	767	810	True
137	V2	1243	1219	1269	True
137	V2	1714	1689	1740	True
137	V2	2192	2170	2219	True
137	V2	2656	2633	2680	True
137	V2	3113	3091	3137	True
137	V2	3575	3553	3599	True
137	V2	4053	4032	4080	True
137	V2	4521	4500	4549	True
137	V3	785	763	811	True
137	V3	1243	1217	1271	True
137	V3	1714	1696	1742	True
137	V3	2192	2170	2218	True
137	V3	2656	2633	2683	True
137	V3	3113	3089	3141	True
137	V3	3575	3554	3605	True
137	V3	4053	4033	4082	True
137	V3	4521	4499	4551	True
137	V4	785	764	812	True
137	V4	1243	1218	1268	True
137	V4	1714	1691	1736	True
137	V4	2192	2169	2216	True
137	V4	2656	2632	2686	True
137	V4	3113	3086	3137	True
137	V4	3575	3554	3600	True
137	V4	4053	4033	4081	True
137	V4	4521	4496	4544	True
137	V5	785	763	803	True
137	V5	1243	1224	1259	True
137	V5	1714	1691	1731	True
137	V5	2192	2171	2207	True
137	V5	2656	2630	2673	True
137	V5	3113	3086	3134	True
137	V5	3575	3555	3591	True
137	V5	4053	4031	4069	True
137	V5	4521	4500	4539	True
138	V2	753	731	772	True
138	V2	1226	1201	1245	True
138	V2	1705	1686	1726	True
138	V2	2180	2151	2200	True
138	V2	2674	2646	2694	True
138	V2	3167	3137	3187	True
138	V2	3687	3660	3705	True
138	V2	4202	4170	4222	True
138	V3	753	730	777	True
138	V3	1226	1198	1252	True
138	V3	1705	1683	1730	True
138	V3	2180	2151	2209	True
138	V3	2674	2649	2702	True
138	V3	3167	3141	3195	True
138	V3	3687	3664	3711	True
138	V3	4202	4180	4231	True
138	V4	753	729	777	True
138	V4	1226	1200	1252	True
138	V4	1705	1686	1732	True
138	V4	2180	2158	2208	True
138	V4	2674	2648	2700	True
138	V4	3167	3143	3193	True
138	V4	3687	3657	3712	True
138	V4	4202	4178	4232	True
138	V5	753	729	780	True
138	V5	1226	1200	1251	True
138	V5	1705	1682	1734	True
138	V5	2180	2158	2209	True
138	V5	2674	2647	2700	True
138	V5	3167	3142	3193	True
138	V5	3687	3658	3711	True
138	V5	4202	4178	4229	True
139	V2	613	585	647	True
139	V2	1020	997	1049	True
139	V2	1447	1423	1476	True
139	V2	1884	1861	1917	True
139	V2	2309	2286	2342	True
139	V2	2715	2692	2748	True
139	V2	3109	3088	3136	True
139	V2	3503	3477	3530	True
139	V2	3898	3874	3927	True
139	V2	4300	4273	4326	True
139	V3	613	585	646	True
139	V3	1020	996	1050	True
139	V3	1447	1423	1477	True
139	V3	1884	1861	1916	True
139	V3	2309	2286	2340	True
139	V3	2715	2689	2745	True
139	V3	3109	3086	3140	True
139	V3	3503	3476	3537	True
139	V3	3898	3870	3927	True
139	V3	4300	4276	4332	True
139	V4	613	583	649	True
139	V4	1020	997	1050	True
139	V4	1447	1421	1473	True
139	V4	1884	1858	1917	True
139	V4	2309	2285	2338	True
139	V4	2715	2689	2746	True
139	V4	3109	3081	3145	True
139	V4	3503	3477	3530	True
139	V4	3898	3868	3928	True
139	V4	4300	4274	4324	True
139	V5	613	591	635	True
139	V5	1020	996	1044	True
139	V5	1447	1422	1470	True
139	V5	1884	1864	1916	True
139	V5	2309	2285	2336	True
139	V5	2715	2690	2745	True
139	V5	3109	3084	3137	True
139	V5	3503	3478	3528	True
139	V5	3898	3872	3925	True
139	V5	4300	4276	4323	True
140	V2	617	588	638	True
140	V2	1003	974	1023	True
140	V2	1391	1361	1413	True
140	V2	1777	1748	1798	True
140	V2	2145	2113	2167	True
140	V2	2513	2481	2534	True
140	V2	2891	2862	2912	True
140	V2	3286	3256	3308	True
140	V2	3697	3669	3718	True
140	V2	4091	4063	4112	True
140	V2	4485	4456	4507	True
140	V3	617	590	643	True
140	V3	1003	977	1020	True
140	V3	1391	1368	1410	True
140	V3	1777	1755	1799	True
140	V3	2145	2122	2166	True
140	V3	2513	2489	2535	True
140	V3	2891	2867	2915	True
140	V3	3286	3264	3306	True
140	V3	3697	3673	3720	True
140	V3	4091	4064	4107	True
140	V3	4485	4460	4503	True
140	V4	617	593	632	True
140	V4	1003	979	1017	True
140	V4	1391	1368	1407	True
140	V4	1777	1753	1792	True
140	V4	2145	2121	2161	True
140	V4	2513	2489	2528	True
140	V4	2891	2869	2908	True
140	V4	3286	3263	3302	True
140	V4	3697	3672	3712	True
140	V4	4091	4067	4105	True
140	V4	4485	4461	4499	True
140	V5	617	594	632	True
140	V5	1003	979	1017	True
140	V5	1391	1368	1406	True
140	V5	1777	1754	1790	True
140	V5	2145	2122	2159	True
140	V5	2513	2489	2527	True
140	V5	2891	2867	2907	True
140	V5	3286	3263	3301	True
140	V5	3697	3674	3711	True
140	V5	4091	4068	4105	True
140	V5	4485	4462	4499	True
141	V2	725	700	749	True
141	V2	1203	1175	1227	True
141	V2	1695	1666	1719	True
141	V2	2186	2157	2211	True
141	V2	2682	2650	2707	True
141	V2	3165	3134	3190	True
141	V2	3635	3608	3659	True
141	V2	4122	4091	4146	True
141	V3	725	697	755	True
141	V3	1203	1176	1233	True
141	V3	1695	1666	1728	True
141	V3	2186	2155	2217	True
141	V3	2682	2650	2712	True
141	V3	3165	3133	3195	True
141	V3	3635	3602	3664	True
141	V3	4122	4093	4152	True
141	V4	725	698	755	True
141	V4	1203	1177	1234	True
141	V4	1695	1667	1729	True
141	V4	2186	2162	2216	True
141	V4	2682	2656	2712	True
141	V4	3165	3139	3197	True
141	V4	3635	3607	3666	True
141	V4	4122	4094	4153	True
141	V5	725	700	758	True
141	V5	1203	1177	1234	True
141	V5	1695	1670	1727	True
141	V5	2186	2161	2218	True
141	V5	2682	2656	2715	True
141	V5	3165	3140	3197	True
141	V5	3635	3607	3668	True
141	V5	4122	4096	4155	True
142	V2	538	517	563	True
142	V2	931	907	951	True
142	V2	1326	1301	1348	True
142	V2	1745	1721	1764	True
142	V2	2147	2125	2168	True
142	V2	2539	2517	2560	True
142	V2	2932	2909	2952	True
142	V2	3340	3315	3363	True
142	V2	3762	3737	3782	True
142	V2	4202	4179	4223	True
142	V3	538	517	559	True
142	V3	931	907	951	True
142	V3	1326	1301	1347	True
142	V3	1745	1720	1765	True
142	V3	2147	2123	2167	True
142	V3	2539	2518	2561	True
142	V3	2932	2909	2952	True
142	V3	3340	3316	3361	True
142	V3	3762	3735	3782	True
142	V3	4202	4181	4222	True
142	V4	538	516	561	True
142	V4	931	912	954	True
142	V4	1326	1304	1350	True
142	V4	1745	1722	1765	True
142	V4	2147	2127	2167	True
142	V4	2539	2517	2560	True
142	V4	2932	2912	2952	True
142	V4	3340	3322	3363	True
142	V4	3762	3739	3784	True
142	V4	4202	4179	4222	True
142	V5	538	519	554	True
142	V5	931	910	951	True
142	V5	1326	1306	1343	True
142	V5	1745	1722	1762	True
142	V5	2147	2127	2167	True
142	V5	2539	2518	2558	True
142	V5	2932	2912	2951	True
142	V5	3340	3317	3358	True
142	V5	3762	3742	3780	True
142	V5	4202	4180	4224	True
143	V2	469	446	485	True
143	V2	807	784	825	True
143	V2	1143	1120	1161	True
143	V2	1476	1449	1493	True
143	V2	1830	1808	1847	True
143	V2	2199	2174	2215	True
143	V2	2595	2571	2613	True
143	V2	2976	2952	2991	True
143	V2	3338	3311	3357	True
143	V2	3699	3675	3716	True
143	V2	4068	4044	4085	True
143	V2	4443	4419	4460	True
143	V3	469	447	493	True
143	V3	807	772	825	True
143	V3	1143	1116	1166	True
143	V3	1476	1454	1499	True
143	V3	1830	1808	1850	True
143	V3	2199	2174	2216	True
143	V3	2595	2569	2619	True
143	V3	2976	2952	3000	True
143	V3	3338	3313	3363	True
143	V3	3699	3672	3723	True
143	V3	4068	4044	4085	True
143	V3	4443	4416	4463	True
143	V4	469	451	485	True
143	V4	807	787	827	True
143	V4	1143	1123	1166	True
143	V4	1476	1457	1498	True
143	V4	1830	1811	1850	True
143	V4	2199	2179	2216	True
143	V4	2595	2577	2614	True
143	V4	2976	2957	3000	True
143	V4	3338	3321	3362	True
143	V4	3699	3681	3717	True
143	V4	4068	4048	4086	True
143	V4	4443	4425	4463	True
143	V5	469	449	486	True
143	V5	807	787	823	True
143	V5	1143	1121	1165	True
143	V5	1476	1457	1496	True
143	V5	1830	1808	1847	True
143	V5	2199	2178	2216	True
143	V5	2595	2572	2618	True
143	V5	2976	2954	2998	True
143	V5	3338	3316	3360	True
143	V5	3699	3678	3715	True
143	V5	4068	4046	4086	True
143	V5	4443	4423	4460	True
144	V2	618	591	637	True
144	V2	1060	1032	1079	True
144	V2	1528	1497	1546	True
144	V2	2018	1987	2037	True
144	V2	2468	2440	2487	True
144	V2	2925	2898	2943	True
144	V2	3388	3361	3409	True
144	V2	3846	3821	3864	True
144	V2	4309	4282	4328	True
144	V3	618	591	633	True
144	V3	1060	1030	1075	True
144	V3	1528	1499	1541	True
144	V3	2018	1992	2035	True
144	V3	2468	2440	2486	True
144	V3	2925	2898	2941	True
144	V3	3388	3363	3403	True
144	V3	3846	3818	3862	True
144	V3	4309	4284	4326	True
144	V4	618	596	632	True
144	V4	1060	1039	1074	True
144	V4	1528	1505	1541	True
144	V4	2018	1998	2032	True
144	V4	2468	2448	2482	True
144	V4	2925	2904	2938	True
144	V4	3388	3366	3402	True
144	V4	3846	3821	3860	True
144	V4	4309	4286	4323	True
144	V5	618	596	631	True
144	V5	1060	1038	1074	True
144	V5	1528	1505	1539	True
144	V5	2018	1997	2031	True
144	V5	2468	2445	2480	True
144	V5	2925	2901	2938	True
144	V5	3388	3365	3402	True
144	V5	3846	3823	3858	True
144	V5	4309	4287	4323	True
145	V2	677	651	700	True
145	V2	1123	1097	1146	True
145	V2	1559	1536	1587	True
145	V2	2022	1994	2048	True
145	V2	2503	2475	2526	True
145	V2	2965	2938	2989	True
145	V2	3409	3382	3432	True
145	V2	3873	3846	3895	True
145	V2	4333	4304	4355	True
145	V3	677	650	696	True
145	V3	1123	1097	1147	True
145	V3	1559	1536	1580	True
145	V3	2022	1995	2040	True
145	V3	2503	2477	2522	True
145	V3	2965	2938	2987	True
145	V3	3409	3385	3428	True
145	V3	3873	3847	3893	True
145	V3	4333	4307	4352	True
145	V4	677	657	695	True
145	V4	1123	1103	1142	True
145	V4	1559	1538	1577	True
145	V4	2022	2000	2040	True
145	V4	2503	2482	2521	True
145	V4	2965	2945	2984	True
145	V4	3409	3389	3427	True
145	V4	3873	3851	3891	True
145	V4	4333	4311	4350	True
145	V5	677	656	694	True
145	V5	1123	1102	1143	True
145	V5	1559	1536	1577	True
145	V5	2022	2001	2039	True
145	V5	2503	2481	2520	True
145	V5	2965	2943	2984	True
145	V5	3409	3388	3427	True
145	V5	3873	3852	3891	True
145	V5	4333	4312	4350	True
146	V2	611	583	645	True
146	V2	1200	1171	1236	True
146	V2	1760	1733	1798	True
146	V2	2283	2257	2319	True
146	V2	2797	2768	2832	True
146	V2	3304	3268	3339	True
146	V2	3776	3741	3811	True
146	V2	4317	4283	4351	True
146	V3	611	590	640	True
146	V3	1200	1175	1228	True
146	V3	1760	1735	1791	True
146	V3	2283	2263	2313	True
146	V3	2797	2776	2825	True
146	V3	3304	3285	3342	True
146	V3	3776	3757	3811	True
146	V3	4317	4291	4351	True
146	V4	611	588	637	True
146	V4	1200	1175	1234	True
146	V4	1760	1738	1791	True
146	V4	2283	2260	2312	True
146	V4	2797	2774	2826	True
146	V4	3304	3282	3332	True
146	V4	3776	3753	3810	True
146	V4	4317	4296	4343	True
146	V5	611	588	635	True
146	V5	1200	1173	1225	True
146	V5	1760	1738	1790	True
146	V5	2283	2261	2308	True
146	V5	2797	2772	2824	True
146	V5	3304	3281	3331	True
146	V5	3776	3754	3804	True
146	V5	4317	4295	4340	True
147	V2	633	607	656	True
147	V2	1137	1109	1160	True
147	V2	1635	1605	1658	True
147	V2	2140	2111	2162	True
147	V2	2648	2625	2674	True
147	V2	3148	3122	3172	True
147	V2	3643	3609	3668	True
147	V2	4144	4118	4167	True
147	V3	633	607	656	True
147	V3	1137	1110	1163	True
147	V3	1635	1610	1660	True
147	V3	2140	2110	2164	True
147	V3	2648	2620	2675	True
147	V3	3148	3123	3172	True
147	V3	3643	3615	3668	True
147	V3	4144	4115	4170	True
147	V4	633	609	657	True
147	V4	1137	1115	1161	True
147	V4	1635	1615	1657	True
147	V4	2140	2119	2162	True
147	V4	2648	2625	2672	True
147	V4	3148	3124	3171	True
147	V4	3643	3620	3665	True
147	V4	4144	4120	4166	True
147	V5	633	609	654	True
147	V5	1137	1117	1159	True
147	V5	1635	1613	1654	True
147	V5	2140	2117	2160	True
147	V5	2648	2624	2669	True
147	V5	3148	3123	3169	True
147	V5	3643	3621	3665	True
147	V5	4144	4120	4166	True
148	V2	603	576	628	True
148	V2	1020	994	1046	True
148	V2	1453	1425	1479	True
148	V2	1884	1856	1908	True
148	V2	2374	2347	2399	True
148	V2	2848	2821	2872	True
148	V2	3298	3275	3323	True
148	V2	3686	3659	3711	True
148	V2	4058	4031	4083	True
148	V2	4440	4414	4463	True
148	V3	603	582	628	True
148	V3	1020	999	1046	True
148	V3	1453	1434	1479	True
148	V3	1884	1865	1909	True
148	V3	2374	2347	2400	True
148	V3	2848	2822	2875	True
148	V3	3298	3275	3323	True
148	V3	3686	3663	3713	True
148	V3	4058	4037	4083	True
148	V3	4440	4417	4465	True
148	V4	603	582	627	True
148	V4	1020	1000	1046	True
148	V4	1453	1432	1479	True
148	V4	1884	1864	1909	True
148	V4	2374	2355	2399	True
148	V4	2848	2829	2870	True
148	V4	3298	3277	3323	True
148	V4	3686	3666	3711	True
148	V4	4058	4039	4083	True
148	V4	4440	4418	4464	True
148	V5	603	582	628	True
148	V5	1020	999	1045	True
148	V5	1453	1432	1478	True
148	V5	1884	1863	1909	True
148	V5	2374	2355	2401	True
148	V5	2848	2828	2871	True
148	V5	3298	3277	3322	True
148	V5	3686	3665	3712	True
148	V5	4058	4039	4084	True
148	V5	4440	4418	4463	True
149	V2	685	658	706	True
149	V2	1118	1093	1139	True
149	V2	1560	1532	1581	True
149	V2	2000	1973	2024	True
149	V2	2431	2405	2454	True
149	V2	2849	2822	2872	True
149	V2	3279	3253	3300	True
149	V2	3725	3697	3747	True
149	V2	4173	4145	4194	True
149	V3	685	658	706	True
149	V3	1118	1094	1140	True
149	V3	1560	1532	1580	True
149	V3	2000	1975	2022	True
149	V3	2431	2403	2452	True
149	V3	2849	2824	2872	True
149	V3	3279	3252	3300	True
149	V3	3725	3700	3744	True
149	V3	4173	4146	4194	True
149	V4	685	660	707	True
149	V4	1118	1094	1138	True
149	V4	1560	1537	1579	True
149	V4	2000	1977	2018	True
149	V4	2431	2407	2452	True
149	V4	2849	2826	2872	True
149	V4	3279	3256	3299	True
149	V4	3725	3701	3743	True
149	V4	4173	4148	4192	True
149	V5	685	660	708	True
149	V5	1118	1094	1138	True
149	V5	1560	1536	1578	True
149	V5	2000	1975	2021	True
149	V5	2431	2406	2452	True
149	V5	2849	2824	2871	True
149	V5	3279	3255	3297	True
149	V5	3725	3701	3744	True
149	V5	4173	4150	4193	True
150	V2	940	904	962	True
150	V2	1429	1396	1448	True
150	V2	1913	1877	1935	True
150	V2	2397	2365	2417	True
150	V2	2864	2839	2887	True
150	V2	3345	3314	3367	True
150	V2	3841	3811	3861	True
150	V2	4335	4299	4355	True
150	V3	940	915	956	True
150	V3	1429	1404	1447	True
150	V3	1913	1895	1931	True
150	V3	2397	2371	2414	True
150	V3	2864	2846	2882	True
150	V3	3345	3325	3362	True
150	V3	3841	3816	3858	True
150	V3	4335	4315	4352	True
150	V4	940	919	955	True
150	V4	1429	1404	1444	True
150	V4	1913	1891	1930	True
150	V4	2397	2376	2414	True
150	V4	2864	2842	2882	True
150	V4	3345	3322	3362	True
150	V4	3841	3820	3858	True
150	V4	4335	4311	4352	True
150	V5	940	914	954	True
150	V5	1429	1404	1446	True
150	V5	1913	1891	1929	True
150	V5	2397	2376	2414	True
150	V5	2864	2842	2882	True
150	V5	3345	3323	3362	True
150	V5	3841	3820	3861	True
150	V5	4335	4311	4352	True
151	V2	599	574	627	True
151	V2	993	966	1029	True
151	V2	1409	1380	1442	True
151	V2	1817	1786	1854	True
151	V2	2216	2179	2251	True
151	V2	2615	2588	2649	True
151	V2	3031	3004	3065	True
151	V2	3450	3424	3480	True
151	V2	3874	3844	3905	True
151	V2	4280	4255	4313	True
151	V3	599	569	629	True
151	V3	993	963	1030	True
151	V3	1409	1380	1439	True
151	V3	1817	1794	1851	True
151	V3	2216	2189	2253	True
151	V3	2615	2583	2646	True
151	V3	3031	3006	3065	True
151	V3	3450	3428	3480	True
151	V3	3874	3848	3905	True
151	V3	4280	4255	4313	True
151	V4	599	578	632	True
151	V4	993	972	1029	True
151	V4	1409	1387	1443	True
151	V4	1817	1793	1843	True
151	V4	2216	2192	2240	True
151	V4	2615	2594	2640	True
151	V4	3031	3010	3065	True
151	V4	3450	3427	3476	True
151	V4	3874	3855	3905	True
151	V4	4280	4255	4305	True
151	V5	599	577	621	True
151	V5	993	972	1017	True
151	V5	1409	1388	1423	True
151	V5	1817	1796	1841	True
151	V5	2216	2192	2239	True
151	V5	2615	2594	2639	True
151	V5	3031	3010	3045	True
151	V5	3450	3429	3466	True
151	V5	3874	3853	3888	True
151	V5	4280	4254	4305	True
152	V2	583	553	611	True
152	V2	1079	1054	1111	True
152	V2	1535	1508	1568	True
152	V2	1990	1964	2019	True
152	V2	2439	2411	2472	True
152	V2	2877	2851	2911	True
152	V2	3299	3275	3335	True
152	V2	3743	3716	3776	True
152	V2	4229	4204	4265	True
152	V3	583	557	617	True
152	V3	1079	1056	1115	True
152	V3	1535	1509	1570	True
152	V3	1990	1967	2023	True
152	V3	2439	2412	2473	True
152	V3	2877	2851	2910	True
152	V3	3299	3273	3329	True
152	V3	3743	3714	3770	True
152	V3	4229	4207	4264	True
152	V4	583	561	607	True
152	V4	1079	1059	1113	True
152	V4	1535	1510	1569	True
152	V4	1990	1967	2023	True
152	V4	2439	2415	2472	True
152	V4	2877	2851	2903	True
152	V4	3299	3277	3328	True
152	V4	3743	3719	3776	True
152	V4	4229	4206	4262	True
152	V5	583	559	606	True
152	V5	1079	1057	1101	True
152	V5	1535	1514	1558	True
152	V5	1990	1970	2013	True
152	V5	2439	2418	2462	True
152	V5	2877	2853	2903	True
152	V5	3299	3276	3322	True
152	V5	3743	3720	3767	True
152	V5	4229	4207	4253	True
153	V2	763	736	787	True
153	V2	1272	1245	1296	True
153	V2	1807	1781	1830	True
153	V2	2344	2317	2369	True
153	V2	2874	2848	2898	True
153	V2	3372	3346	3396	True
153	V2	3865	3838	3888	True
153	V2	4388	4361	4410	True
153	V3	763	737	785	True
153	V3	1272	1247	1295	True
153	V3	1807	1781	1829	True
153	V3	2344	2318	2366	True
153	V3	2874	2849	2895	True
153	V3	3372	3346	3395	True
153	V3	3865	3840	3887	True
153	V3	4388	4360	4409	True
153	V4	763	741	785	True
153	V4	1272	1249	1295	True
153	V4	1807	1786	1828	True
153	V4	2344	2321	2366	True
153	V4	2874	2851	2894	True
153	V4	3372	3350	3393	True
153	V4	3865	3842	3887	True
153	V4	4388	4363	4414	True
153	V5	763	740	784	True
153	V5	1272	1250	1295	True
153	V5	1807	1784	1829	True
153	V5	2344	2322	2366	True
153	V5	2874	2850	2895	True
153	V5	3372	3349	3392	True
153	V5	3865	3842	3886	True
153	V5	4388	4364	4409	True
154	V2	739	715	765	True
154	V2	1172	1143	1197	True
154	V2	1618	1589	1644	True
154	V2	2061	2033	2083	True
154	V2	2486	2456	2513	True
154	V2	2909	2884	2935	True
154	V2	3345	3315	3368	True
154	V2	3783	3755	3808	True
154	V2	4210	4182	4237	True
154	V3	739	713	765	True
154	V3	1172	1149	1197	True
154	V3	1618	1596	1643	True
154	V3	2061	2034	2086	True
154	V3	2486	2459	2516	True
154	V3	2909	2888	2932	True
154	V3	3345	3323	3369	True
154	V3	3783	3756	3807	True
154	V3	4210	4187	4236	True
154	V4	739	713	763	True
154	V4	1172	1148	1194	True
154	V4	1618	1595	1643	True
154	V4	2061	2038	2085	True
154	V4	2486	2465	2512	True
154	V4	2909	2888	2930	True
154	V4	3345	3321	3367	True
154	V4	3783	3760	3808	True
154	V4	4210	4189	4234	True
154	V5	739	716	759	True
154	V5	1172	1149	1193	True
154	V5	1618	1596	1639	True
154	V5	2061	2039	2084	True
154	V5	2486	2465	2508	True
154	V5	2909	2888	2931	True
154	V5	3345	3322	3367	True
154	V5	3783	3761	3803	True
154	V5	4210	4185	4235	True
155	V2	731	702	750	True
155	V2	1234	1206	1253	True
155	V2	1710	1684	1730	True
155	V2	2189	2157	2209	True
155	V2	2704	2676	2722	True
155	V2	3199	3163	3219	True
155	V2	3672	3644	3690	True
155	V2	4172	4139	4191	True
155	V3	731	702	752	True
155	V3	1234	1207	1255	True
155	V3	1710	1678	1731	True
155	V3	2189	2163	2210	True
155	V3	2704	2669	2726	True
155	V3	3199	3164	3219	True
155	V3	3672	3643	3694	True
155	V3	4172	4139	4193	True
155	V4	731	706	750	True
155	V4	1234	1207	1257	True
155	V4	1710	1686	1731	True
155	V4	2189	2164	2209	True
155	V4	2704	2678	2722	True
155	V4	3199	3177	3219	True
155	V4	3672	3647	3692	True
155	V4	4172	4146	4193	True
155	V5	731	706	752	True
155	V5	1234	1209	1255	True
155	V5	1710	1684	1732	True
155	V5	2189	2164	2211	True
155	V5	2704	2679	2722	True
155	V5	3199	3175	3220	True
155	V5	3672	3647	3690	True
155	V5	4172	4147	4191	True
156	V2	801	778	825	True
156	V2	1333	1311	1372	True
156	V2	1835	1816	1866	True
156	V2	2392	2368	2418	True
156	V2	2911	2891	2937	True
156	V2	3403	3381	3428	True
156	V2	3974	3948	4004	True
156	V3	801	779	825	True
156	V3	1333	1312	1353	True
156	V3	1835	1812	1854	True
156	V3	2392	2371	2416	True
156	V3	2911	2887	2933	True
156	V3	3403	3381	3422	True
156	V3	3974	3952	3999	True
156	V4	801	778	820	True
156	V4	1333	1314	1349	True
156	V4	1835	1815	1854	True
156	V4	2392	2374	2412	True
156	V4	2911	2890	2928	True
156	V4	3403	3383	3420	True
156	V4	3974	3955	3994	True
156	V5	801	779	818	True
156	V5	1333	1314	1350	True
156	V5	1835	1815	1850	True
156	V5	2392	2372	2409	True
156	V5	2911	2892	2928	True
156	V5	3403	3382	3419	True
156	V5	3974	3954	3992	True
157	V2	928	901	953	True
157	V2	1478	1452	1504	True
157	V2	2012	1981	2036	True
157	V2	2577	2546	2601	True
157	V2	3113	3080	3135	True
157	V2	3669	3639	3690	True
157	V2	4234	4204	4263	True
157	V3	928	900	953	True
157	V3	1478	1454	1504	True
157	V3	2012	1985	2036	True
157	V3	2577	2549	2602	True
157	V3	3113	3085	3139	True
157	V3	3669	3639	3694	True
157	V3	4234	4205	4263	True
157	V4	928	903	953	True
157	V4	1478	1454	1503	True
157	V4	2012	1985	2036	True
157	V4	2577	2551	2600	True
157	V4	3113	3088	3136	True
157	V4	3669	3641	3692	True
157	V4	4234	4206	4260	True
157	V5	928	904	950	True
157	V5	1478	1456	1500	True
157	V5	2012	1989	2032	True
157	V5	2577	2552	2598	True
157	V5	3113	3091	3136	True
157	V5	3669	3646	3689	True
157	V5	4234	4210	4256	True
158	V2	681	657	705	True
158	V2	1202	1175	1223	True
158	V2	1723	1697	1742	True
158	V2	2223	2200	2246	True
158	V2	2663	2639	2690	True
158	V2	3063	3039	3094	True
158	V2	3459	3431	3483	True
158	V2	3901	3875	3924	True
158	V3	681	658	701	True
158	V3	1202	1180	1222	True
158	V3	1723	1698	1746	True
158	V3	2223	2199	2248	True
158	V3	2663	2640	2684	True
158	V3	3063	3030	3083	True
158	V3	3459	3431	3479	True
158	V3	3901	3874	3921	True
158	V4	681	663	702	True
158	V4	1202	1181	1221	True
158	V4	1723	1705	1743	True
158	V4	2223	2202	2245	True
158	V4	2663	2644	2683	True
158	V4	3063	3044	3083	True
158	V4	3459	3434	3479	True
158	V4	3901	3883	3922	True
158	V5	681	659	700	True
158	V5	1202	1181	1221	True
158	V5	1723	1701	1742	True
158	V5	2223	2202	2241	True
158	V5	2663	2643	2682	True
158	V5	3063	3043	3083	True
158	V5	3459	3438	3479	True
158	V5	3901	3879	3919	True
159	V2	692	668	716	True
159	V2	1135	1110	1157	True
159	V2	1595	1562	1617	True
159	V2	2041	2019	2064	True
159	V2	2473	2441	2496	True
159	V2	2924	2897	2946	True
159	V2	3384	3356	3406	True
159	V2	3835	3811	3858	True
159	V2	4269	4243	4293	True
159	V3	692	670	717	True
159	V3	1135	1111	1159	True
159	V3	1595	1567	1623	True
159	V3	2041	2015	2067	True
159	V3	2473	2449	2497	True
159	V3	2924	2899	2947	True
159	V3	3384	3360	3409	True
159	V3	3835	3812	3859	True
159	V3	4269	4247	4296	True
159	V4	692	670	722	True
159	V4	1135	1115	1167	True
159	V4	1595	1572	1627	True
159	V4	2041	2019	2075	True
159	V4	2473	2450	2498	True
159	V4	2924	2902	2950	True
159	V4	3384	3362	3417	True
159	V4	3835	3813	3867	True
159	V4	4269	4246	4305	True
159	V5	692	671	716	True
159	V5	1135	1113	1157	True
159	V5	1595	1573	1618	True
159	V5	2041	2019	2065	True
159	V5	2473	2451	2498	True
159	V5	2924	2903	2946	True
159	V5	3384	3362	3407	True
159	V5	3835	3813	3858	True
159	V5	4269	4247	4293	True
160	V2	989	966	1009	True
160	V2	1692	1667	1715	True
160	V2	2378	2352	2404	True
160	V2	3017	2991	3041	True
160	V2	3708	3684	3735	True
160	V3	989	963	1010	True
160	V3	1692	1665	1713	True
160	V3	2378	2353	2401	True
160	V3	3017	2993	3041	True
160	V3	3708	3681	3728	True
160	V4	989	968	1007	True
160	V4	1692	1668	1712	True
160	V4	2378	2355	2400	True
160	V4	3017	2995	3038	True
160	V4	3708	3687	3727	True
160	V5	989	965	1005	True
160	V5	1692	1671	1708	True
160	V5	2378	2355	2395	True
160	V5	3017	2996	3035	True
160	V5	3708	3686	3724	True
161	V2	910	885	936	True
161	V2	1357	1334	1384	True
161	V2	1839	1812	1867	True
161	V2	2329	2303	2358	True
161	V2	2789	2762	2816	True
161	V2	3221	3193	3251	True
161	V2	3660	3633	3686	True
161	V2	4167	4143	4195	True
161	V3	910	882	936	True
161	V3	1357	1336	1382	True
161	V3	1839	1813	1865	True
161	V3	2329	2305	2356	True
161	V3	2789	2767	2814	True
161	V3	3221	3196	3248	True
161	V3	3660	3638	3686	True
161	V3	4167	4145	4194	True
161	V4	910	889	936	True
161	V4	1357	1335	1383	True
161	V4	1839	1815	1861	True
161	V4	2329	2305	2353	True
161	V4	2789	2765	2814	True
161	V4	3221	3200	3246	True
161	V4	3660	3635	3685	True
161	V4	4167	4143	4192	True
161	V5	910	887	934	True
161	V5	1357	1334	1382	True
161	V5	1839	1815	1858	True
161	V5	2329	2306	2348	True
161	V5	2789	2766	2808	True
161	V5	3221	3200	3245	True
161	V5	3660	3637	3685	True
161	V5	4167	4146	4189	True
162	V2	596	570	625	True
162	V2	1026	998	1054	True
162	V2	1447	1418	1478	True
162	V2	1846	1822	1877	True
162	V2	2228	2200	2258	True
162	V2	2647	2619	2677	True
162	V2	3085	3058	3115	True
162	V2	3542	3516	3572	True
162	V2	3983	3957	4013	True
162	V2	4408	4378	4439	True
162	V3	596	571	624	True
162	V3	1026	1003	1057	True
162	V3	1447	1422	1476	True
162	V3	1846	1824	1877	True
162	V3	2228	2202	2261	True
162	V3	2647	2620	2677	True
162	V3	3085	3061	3114	True
162	V3	3542	3516	3572	True
162	V3	3983	3960	4013	True
162	V3	4408	4381	4441	True
162	V4	596	573	627	True
162	V4	1026	1001	1056	True
162	V4	1447	1424	1478	True
162	V4	1846	1823	1876	True
162	V4	2228	2207	2259	True
162	V4	2647	2622	2675	True
162	V4	3085	3060	3116	True
162	V4	3542	3517	3571	True
162	V4	3983	3960	4013	True
162	V4	4408	4383	4439	True
162	V5	596	571	621	True
162	V5	1026	1002	1053	True
162	V5	1447	1422	1473	True
162	V5	1846	1823	1875	True
162	V5	2228	2204	2257	True
162	V5	2647	2623	2674	True
162	V5	3085	3060	3113	True
162	V5	3542	3516	3571	True
162	V5	3983	3957	4010	True
162	V5	4408	4384	4437	True
163	V2	780	756	803	True
163	V2	1186	1164	1209	True
163	V2	1601	1576	1625	True
163	V2	2020	1997	2045	True
163	V2	2423	2402	2449	True
163	V2	2792	2767	2824	True
163	V2	3205	3178	3227	True
163	V2	3602	3582	3623	True
163	V2	3998	3975	4021	True
163	V2	4367	4342	4393	True
163	V3	780	755	804	True
163	V3	1186	1164	1211	True
163	V3	1601	1577	1626	True
163	V3	2020	1995	2043	True
163	V3	2423	2399	2449	True
163	V3	2792	2769	2817	True
163	V3	3205	3176	3228	True
163	V3	3602	3580	3625	True
163	V3	3998	3975	4021	True
163	V3	4367	4342	4392	True
163	V4	780	755	806	True
163	V4	1186	1164	1211	True
163	V4	1601	1573	1625	True
163	V4	2020	1994	2045	True
163	V4	2423	2401	2448	True
163	V4	2792	2768	2815	True
163	V4	3205	3182	3227	True
163	V4	3602	3576	3628	True
163	V4	3998	3970	4021	True
163	V4	4367	4342	4390	True
163	V5	780	761	803	True
163	V5	1186	1163	1209	True
163	V5	1601	1575	1621	True
163	V5	2020	1995	2042	True
163	V5	2423	2399	2448	True
163	V5	2792	2767	2813	True
163	V5	3205	3183	3226	True
163	V5	3602	3575	3623	True
163	V5	3998	3975	4019	True
163	V5	4367	4342	4390	True
164	V2	561	539	579	True
164	V2	1016	994	1034	True
164	V2	1463	1440	1482	True
164	V2	1929	1909	1947	True
164	V2	2387	2365	2406	True
164	V2	2844	2822	2861	True
164	V2	3281	3261	3300	True
164	V2	3729	3706	3747	True
164	V2	4194	4172	4212	True
164	V3	561	542	583	True
164	V3	1016	997	1038	True
164	V3	1463	1444	1485	True
164	V3	1929	1910	1955	True
164	V3	2387	2361	2409	True
164	V3	2844	2823	2868	True
164	V3	3281	3265	3307	True
164	V3	3729	3712	3754	True
164	V3	4194	4183	4218	True
164	V4	561	540	585	True
164	V4	1016	995	1038	True
164	V4	1463	1442	1486	True
164	V4	1929	1908	1954	True
164	V4	2387	2366	2409	True
164	V4	2844	2820	2868	True
164	V4	3281	3260	3308	True
164	V4	3729	3707	3754	True
164	V4	4194	4173	4217	True
164	V5	561	540	584	True
164	V5	1016	994	1035	True
164	V5	1463	1442	1486	True
164	V5	1929	1907	1955	True
164	V5	2387	2365	2409	True
164	V5	2844	2819	2868	True
164	V5	3281	3261	3304	True
164	V5	3729	3707	3754	True
164	V5	4194	4174	4214	True
165	V2	850	824	872	True
165	V2	1282	1259	1309	True
165	V2	1710	1684	1735	True
165	V2	2145	2119	2167	True
165	V2	2568	2543	2592	True
165	V2	2981	2948	3003	True
165	V2	3400	3375	3422	True
165	V2	3817	3792	3844	True
165	V2	4239	4213	4263	True
165	V3	850	823	875	True
165	V3	1282	1257	1307	True
165	V3	1710	1685	1736	True
165	V3	2145	2121	2168	True
165	V3	2568	2543	2590	True
165	V3	2981	2950	3002	True
165	V3	3400	3375	3422	True
165	V3	3817	3794	3842	True
165	V3	4239	4216	4261	True
165	V4	850	827	871	True
165	V4	1282	1260	1308	True
165	V4	1710	1689	1734	True
165	V4	2145	2126	2166	True
165	V4	2568	2547	2592	True
165	V4	2981	2962	3004	True
165	V4	3400	3379	3422	True
165	V4	3817	3796	3842	True
165	V4	4239	4219	4261	True
165	V5	850	828	870	True
165	V5	1282	1259	1305	True
165	V5	1710	1688	1731	True
165	V5	2145	2124	2166	True
165	V5	2568	2546	2589	True
165	V5	2981	2959	3001	True
165	V5	3400	3378	3421	True
165	V5	3817	3795	3837	True
165	V5	4239	4219	4260	True
166	V2	849	822	880	True
166	V2	1323	1294	1354	True
166	V2	1773	1744	1806	True
166	V2	2261	2235	2294	True
166	V2	2717	2689	2748	True
166	V2	3188	3162	3220	True
166	V2	3684	3656	3714	True
166	V2	4138	4111	4168	True
166	V3	849	826	878	True
166	V3	1323	1299	1353	True
166	V3	1773	1743	1803	True
166	V3	2261	2235	2291	True
166	V3	2717	2690	2748	True
166	V3	3188	3161	3218	True
166	V3	3684	3656	3714	True
166	V3	4138	4111	4174	True
166	V4	849	826	879	True
166	V4	1323	1301	1353	True
166	V4	1773	1751	1804	True
166	V4	2261	2238	2291	True
166	V4	2717	2695	2748	True
166	V4	3188	3166	3222	True
166	V4	3684	3662	3713	True
166	V4	4138	4116	4170	True
166	V5	849	826	876	True
166	V5	1323	1301	1352	True
166	V5	1773	1751	1797	True
166	V5	2261	2239	2287	True
166	V5	2717	2695	2745	True
166	V5	3188	3166	3216	True
166	V5	3684	3662	3712	True
166	V5	4138	4115	4164	True
167	V2	692	668	718	True
167	V2	1091	1067	1115	True
167	V2	1554	1529	1577	True
167	V2	2011	1986	2038	True
167	V2	2445	2422	2469	True
167	V2	2925	2903	2949	True
167	V2	3353	3328	3379	True
167	V2	3806	3781	3829	True
167	V2	4289	4264	4313	True
167	V3	692	668	713	True
167	V3	1091	1070	1111	True
167	V3	1554	1533	1573	True
167	V3	2011	1987	2037	True
167	V3	2445	2422	2465	True
167	V3	2925	2904	2945	True
167	V3	3353	3332	3374	True
167	V3	3806	3784	3826	True
167	V3	4289	4268	4310	True
167	V4	692	673	712	True
167	V4	1091	1071	1110	True
167	V4	1554	1533	1571	True
167	V4	2011	1990	2030	True
167	V4	2445	2426	2463	True
167	V4	2925	2906	2942	True
167	V4	3353	3334	3373	True
167	V4	3806	3785	3824	True
167	V4	4289	4268	4307	True
167	V5	692	673	712	True
167	V5	1091	1069	1111	True
167	V5	1554	1532	1571	True
167	V5	2011	1991	2023	True
167	V5	2445	2422	2462	True
167	V5	2925	2902	2943	True
167	V5	3353	3334	3372	True
167	V5	3806	3784	3823	True
167	V5	4289	4269	4306	True
168	V2	821	798	849	True
168	V2	1339	1313	1369	True
168	V2	1815	1792	1845	True
168	V2	2297	2276	2330	True
168	V2	2762	2739	2791	True
168	V2	3190	3164	3219	True
168	V2	3714	3686	3742	True
168	V2	4222	4205	4252	True
168	V3	821	798	853	True
168	V3	1339	1314	1374	True
168	V3	1815	1792	1852	True
168	V3	2297	2276	2330	True
168	V3	2762	2741	2799	True
168	V3	3190	3164	3227	True
168	V3	3714	3694	3752	True
168	V3	4222	4204	4259	True
168	V4	821	806	853	True
168	V4	1339	1323	1375	True
168	V4	1815	1799	1852	True
168	V4	2297	2277	2330	True
168	V4	2762	2747	2798	True
168	V4	3190	3175	3225	True
168	V4	3714	3698	3750	True
168	V4	4222	4207	4259	True
168	V5	821	803	852	True
168	V5	1339	1323	1370	True
168	V5	1815	1802	1846	True
168	V5	2297	2276	2327	True
168	V5	2762	2747	2791	True
168	V5	3190	3175	3219	True
168	V5	3714	3699	3743	True
168	V5	4222	4207	4252	True
169	V2	950	926	983	True
169	V2	1507	1479	1537	True
169	V2	2068	2044	2100	True
169	V2	2617	2590	2646	True
169	V2	3180	3155	3210	True
169	V2	3742	3716	3775	True
169	V2	4289	4262	4321	True
169	V3	950	924	985	True
169	V3	1507	1479	1542	True
169	V3	2068	2044	2112	True
169	V3	2617	2589	2645	True
169	V3	3180	3152	3217	True
169	V3	3742	3715	3772	True
169	V3	4289	4258	4322	True
169	V4	950	926	986	True
169	V4	1507	1479	1541	True
169	V4	2068	2043	2101	True
169	V4	2617	2589	2646	True
169	V4	3180	3153	3215	True
169	V4	3742	3715	3775	True
169	V4	4289	4264	4324	True
169	V5	950	923	983	True
169	V5	1507	1484	1538	True
169	V5	2068	2044	2100	True
169	V5	2617	2593	2645	True
169	V5	3180	3156	3210	True
169	V5	3742	3717	3772	True
169	V5	4289	4266	4316	True
170	V2	667	640	690	True
170	V2	1240	1214	1263	True
170	V2	1790	1765	1813	True
170	V2	2388	2363	2412	True
170	V2	2971	2946	2994	True
170	V2	3559	3532	3581	True
170	V2	4126	4099	4149	True
170	V3	667	643	701	True
170	V3	1240	1217	1266	True
170	V3	1790	1766	1819	True
170	V3	2388	2366	2416	True
170	V3	2971	2948	3001	True
170	V3	3559	3535	3590	True
170	V3	4126	4102	4153	True
170	V4	667	643	694	True
170	V4	1240	1215	1268	True
170	V4	1790	1764	1818	True
170	V4	2388	2363	2415	True
170	V4	2971	2945	3002	True
170	V4	3559	3534	3586	True
170	V4	4126	4100	4155	True
170	V5	667	643	701	True
170	V5	1240	1214	1275	True
170	V5	1790	1764	1818	True
170	V5	2388	2362	2416	True
170	V5	2971	2944	3008	True
170	V5	3559	3534	3592	True
170	V5	4126	4098	4154	True
171	V2	745	716	766	True
171	V2	1193	1169	1215	True
171	V2	1638	1612	1661	True
171	V2	2070	2045	2094	True
171	V2	2523	2500	2545	True
171	V2	2985	2960	3006	True
171	V2	3435	3411	3459	True
171	V2	3868	3843	3891	True
171	V2	4308	4281	4331	True
171	V3	745	721	764	True
171	V3	1193	1168	1216	True
171	V3	1638	1614	1661	True
171	V3	2070	2045	2092	True
171	V3	2523	2497	2545	True
171	V3	2985	2959	3004	True
171	V3	3435	3409	3459	True
171	V3	3868	3845	3892	True
171	V3	4308	4285	4331	True
171	V4	745	719	764	True
171	V4	1193	1173	1214	True
171	V4	1638	1618	1664	True
171	V4	2070	2050	2097	True
171	V4	2523	2503	2551	True
171	V4	2985	2964	3007	True
171	V4	3435	3414	3462	True
171	V4	3868	3848	3893	True
171	V4	4308	4288	4331	True
171	V5	745	721	765	True
171	V5	1193	1170	1213	True
171	V5	1638	1612	1662	True
171	V5	2070	2050	2091	True
171	V5	2523	2503	2544	True
171	V5	2985	2961	3004	True
171	V5	3435	3413	3458	True
171	V5	3868	3843	3892	True
171	V5	4308	4287	4330	True
172	V2	749	724	776	True
172	V2	1315	1290	1342	True
172	V2	1876	1850	1902	True
172	V2	2442	2417	2471	True
172	V2	3018	2994	3045	True
172	V2	3603	3579	3630	True
172	V2	4176	4151	4204	True
172	V3	749	725	776	True
172	V3	1315	1290	1344	True
172	V3	1876	1851	1901	True
172	V3	2442	2419	2470	True
172	V3	3018	2995	3044	True
172	V3	3603	3580	3630	True
172	V3	4176	4141	4204	True
172	V4	749	726	772	True
172	V4	1315	1289	1338	True
172	V4	1876	1850	1899	True
172	V4	2442	2418	2466	True
172	V4	3018	2994	3042	True
172	V4	3603	3580	3626	True
172	V4	4176	4150	4199	True
172	V5	749	725	772	True
172	V5	1315	1289	1337	True
172	V5	1876	1852	1898	True
172	V5	2442	2418	2465	True
172	V5	3018	2994	3041	True
172	V5	3603	3580	3626	True
172	V5	4176	4151	4198	True
173	V2	473	445	496	True
173	V2	836	812	862	True
173	V2	1094	1067	1118	True
173	V2	1481	1456	1505	True
173	V2	1948	1912	1972	True
173	V2	2331	2304	2354	True
173	V2	2690	2664	2715	True
173	V2	2894	2872	2920	True
173	V2	3223	3190	3249	True
173	V2	3499	3469	3525	True
173	V2	3981	3952	4008	True
173	V2	4515	4486	4537	True
173	V3	473	444	495	True
173	V3	836	810	863	True
173	V3	1094	1065	1116	True
173	V3	1481	1456	1507	True
173	V3	1948	1922	1970	True
173	V3	2331	2311	2354	True
173	V3	2690	2664	2715	True
173	V3	2894	2872	2920	True
173	V3	3223	3191	3249	True
173	V3	3499	3469	3523	True
173	V3	3981	3949	4009	True
173	V3	4515	4494	4539	True
173	V4	473	445	495	True
173	V4	836	810	859	True
173	V4	1094	1074	1116	True
173	V4	1481	1456	1503	True
173	V4	1948	1928	1970	True
173	V4	2331	2307	2354	True
173	V4	2690	2668	2714	True
173	V4	2894	2872	2915	True
173	V4	3223	3202	3245	True
173	V4	3499	3478	3523	True
173	V4	3981	3949	4005	True
173	V4	4515	4491	4539	True
173	V5	473	452	493	True
173	V5	836	816	861	True
173	V5	1094	1074	1116	True
173	V5	1481	1458	1500	True
173	V5	1948	1927	1971	True
173	V5	2331	2308	2354	True
173	V5	2690	2667	2712	True
173	V5	2894	2870	2910	True
173	V5	3223	3200	3246	True
173	V5	3499	3477	3522	True
173	V5	3981	3961	4007	True
173	V5	4515	4491	4537	True
174	V2	544	506	581	True
174	V2	1051	1014	1088	True
174	V2	1553	1519	1589	True
174	V2	2033	1996	2068	True
174	V2	2507	2470	2542	True
174	V2	3010	2977	3045	True
174	V2	3534	3500	3570	True
174	V2	4041	4009	4079	True
174	V3	544	523	582	True
174	V3	1051	1027	1077	True
174	V3	1553	1534	1580	True
174	V3	2033	2012	2060	True
174	V3	2507	2484	2543	True
174	V3	3010	2988	3046	True
174	V3	3534	3516	3563	True
174	V3	4041	4019	4079	True
174	V4	544	526	574	True
174	V4	1051	1035	1079	True
174	V4	1553	1536	1580	True
174	V4	2033	2014	2062	True
174	V4	2507	2488	2535	True
174	V4	3010	2992	3040	True
174	V4	3534	3516	3561	True
174	V4	4041	4023	4069	True
174	V5	544	522	573	True
174	V5	1051	1035	1078	True
174	V5	1553	1531	1583	True
174	V5	2033	2015	2062	True
174	V5	2507	2488	2534	True
174	V5	3010	2991	3037	True
174	V5	3534	3513	3561	True
174	V5	4041	4021	4070	True
175	V2	687	662	715	True
175	V2	1144	1118	1177	True
175	V2	1655	1627	1681	True
175	V2	2139	2111	2167	True
175	V2	2566	2538	2595	True
175	V2	2947	2919	2975	True
175	V2	3354	3322	3381	True
175	V2	3812	3785	3841	True
175	V2	4310	4281	4340	True
175	V3	687	665	715	True
175	V3	1144	1121	1175	True
175	V3	1655	1628	1681	True
175	V3	2139	2117	2166	True
175	V3	2566	2543	2596	True
175	V3	2947	2921	2978	True
175	V3	3354	3330	3382	True
175	V3	3812	3787	3839	True
175	V3	4310	4284	4336	True
175	V4	687	665	712	True
175	V4	1144	1122	1169	True
175	V4	1655	1631	1678	True
175	V4	2139	2117	2163	True
175	V4	2566	2546	2593	True
175	V4	2947	2925	2973	True
175	V4	3354	3332	3379	True
175	V4	3812	3790	3837	True
175	V4	4310	4286	4335	True
175	V5	687	666	713	True
175	V5	1144	1120	1168	True
175	V5	1655	1633	1679	True
175	V5	2139	2116	2165	True
175	V5	2566	2540	2593	True
175	V5	2947	2926	2974	True
175	V5	3354	3332	3379	True
175	V5	3812	3791	3836	True
175	V5	4310	4286	4334	True
176	V2	725	703	761	True
176	V2	1210	1186	1245	True
176	V2	1690	1665	1726	True
176	V2	2158	2131	2194	True
176	V2	2624	2594	2659	True
176	V2	3101	3078	3141	True
176	V2	3584	3560	3628	True
176	V2	4059	4033	4096	True
176	V3	725	700	762	True
176	V3	1210	1188	1248	True
176	V3	1690	1664	1727	True
176	V3	2158	2131	2197	True
176	V3	2624	2596	2660	True
176	V3	3101	3073	3137	True
176	V3	3584	3562	3621	True
176	V3	4059	4038	4096	True
176	V4	725	704	762	True
176	V4	1210	1188	1250	True
176	V4	1690	1668	1726	True
176	V4	2158	2137	2191	True
176	V4	2624	2601	2660	True
176	V4	3101	3078	3140	True
176	V4	3584	3561	3623	True
176	V4	4059	4036	4098	True
176	V5	725	703	756	True
176	V5	1210	1187	1242	True
176	V5	1690	1668	1723	True
176	V5	2158	2135	2191	True
176	V5	2624	2600	2656	True
176	V5	3101	3079	3133	True
176	V5	3584	3561	3618	True
176	V5	4059	4036	4092	True
177	V2	539	508	565	True
177	V2	942	911	961	True
177	V2	1347	1315	1366	True
177	V2	1751	1720	1777	True
177	V2	2135	2102	2163	True
177	V2	2512	2481	2538	True
177	V2	2913	2885	2939	True
177	V2	3320	3292	3351	True
177	V2	3725	3694	3751	True
177	V2	4107	4075	4137	True
177	V2	4481	4451	4509	True
177	V3	539	512	565	True
177	V3	942	914	962	True
177	V3	1347	1317	1368	True
177	V3	1751	1723	1775	True
177	V3	2135	2110	2156	True
177	V3	2512	2482	2532	True
177	V3	2913	2884	2933	True
177	V3	3320	3291	3346	True
177	V3	3725	3700	3752	True
177	V3	4107	4082	4136	True
177	V3	4481	4450	4509	True
177	V4	539	513	561	True
177	V4	942	919	961	True
177	V4	1347	1321	1369	True
177	V4	1751	1726	1771	True
177	V4	2135	2112	2154	True
177	V4	2512	2488	2530	True
177	V4	2913	2890	2930	True
177	V4	3320	3297	3339	True
177	V4	3725	3699	3742	True
177	V4	4107	4078	4131	True
177	V4	4481	4458	4505	True
177	V5	539	514	555	True
177	V5	942	919	962	True
177	V5	1347	1321	1365	True
177	V5	1751	1729	1765	True
177	V5	2135	2108	2153	True
177	V5	2512	2488	2532	True
177	V5	2913	2887	2930	True
177	V5	3320	3295	3337	True
177	V5	3725	3699	3744	True
177	V5	4107	4079	4128	True
177	V5	4481	4458	4499	True
178	V2	594	562	630	True
178	V2	914	887	952	True
178	V2	1229	1202	1267	True
178	V2	1545	1519	1583	True
178	V2	1875	1847	1913	True
178	V2	2233	2207	2269	True
178	V2	2627	2600	2663	True
178	V2	3043	3017	3080	True
178	V2	3447	3416	3483	True
178	V2	3833	3803	3870	True
178	V2	4217	4192	4255	True
178	V2	4595	4565	4636	True
178	V3	594	572	634	True
178	V3	914	892	953	True
178	V3	1229	1206	1265	True
178	V3	1545	1520	1582	True
178	V3	1875	1849	1912	True
178	V3	2233	2210	2269	True
178	V3	2627	2601	2662	True
178	V3	3043	3017	3079	True
178	V3	3447	3426	3488	True
178	V3	3833	3809	3869	True
178	V3	4217	4191	4249	True
178	V3	4595	4573	4630	True
178	V4	594	571	627	True
178	V4	914	891	948	True
178	V4	1229	1204	1266	True
178	V4	1545	1521	1583	True
178	V4	1875	1852	1911	True
178	V4	2233	2209	2268	True
178	V4	2627	2601	2663	True
178	V4	3043	3019	3080	True
178	V4	3447	3424	3482	True
178	V4	3833	3810	3866	True
178	V4	4217	4195	4250	True
178	V4	4595	4572	4628	True
178	V5	594	572	628	True
178	V5	914	891	947	True
178	V5	1229	1205	1262	True
178	V5	1545	1522	1580	True
178	V5	1875	1852	1910	True
178	V5	2233	2209	2266	True
178	V5	2627	2601	2659	True
178	V5	3043	3017	3076	True
178	V5	3447	3424	3479	True
178	V5	3833	3809	3869	True
178	V5	4217	4194	4249	True
178	V5	4595	4571	4628	True
179	V2	897	867	939	True
179	V2	1371	1341	1398	True
179	V2	1850	1815	1878	True
179	V2	2330	2296	2361	True
179	V2	2796	2760	2824	True
179	V2	3249	3212	3279	True
179	V2	3711	3671	3741	True
179	V2	4183	4151	4211	True
179	V3	897	864	924	True
179	V3	1371	1336	1400	True
179	V3	1850	1820	1878	True
179	V3	2330	2303	2361	True
179	V3	2796	2765	2822	True
179	V3	3249	3216	3278	True
179	V3	3711	3677	3739	True
179	V3	4183	4148	4211	True
179	V4	897	858	917	True
179	V4	1371	1340	1390	True
179	V4	1850	1819	1869	True
179	V4	2330	2292	2349	True
179	V4	2796	2762	2815	True
179	V4	3249	3218	3267	True
179	V4	3711	3684	3730	True
179	V4	4183	4151	4202	True
179	V5	897	866	921	True
179	V5	1371	1346	1394	True
179	V5	1850	1825	1872	True
179	V5	2330	2305	2362	True
179	V5	2796	2771	2817	True
179	V5	3249	3224	3270	True
179	V5	3711	3686	3733	True
179	V5	4183	4158	4205	True
180	V2	655	626	685	True
180	V2	1065	1036	1092	True
180	V2	1459	1431	1487	True
180	V2	1861	1830	1887	True
180	V2	2273	2242	2298	True
180	V2	2687	2656	2716	True
180	V2	3122	3091	3148	True
180	V2	3534	3502	3560	True
180	V2	3940	3911	3965	True
180	V2	4331	4300	4359	True
180	V3	655	627	684	True
180	V3	1065	1036	1093	True
180	V3	1459	1429	1487	True
180	V3	1861	1831	1887	True
180	V3	2273	2243	2304	True
180	V3	2687	2657	2717	True
180	V3	3122	3095	3150	True
180	V3	3534	3503	3562	True
180	V3	3940	3911	3971	True
180	V3	4331	4302	4358	True
180	V4	655	627	677	True
180	V4	1065	1033	1086	True
180	V4	1459	1434	1481	True
180	V4	1861	1833	1886	True
180	V4	2273	2249	2292	True
180	V4	2687	2659	2709	True
180	V4	3122	3096	3143	True
180	V4	3534	3503	3554	True
180	V4	3940	3911	3957	True
180	V4	4331	4302	4349	True
180	V5	655	628	679	True
180	V5	1065	1033	1086	True
180	V5	1459	1433	1483	True
180	V5	1861	1834	1885	True
180	V5	2273	2247	2300	True
180	V5	2687	2656	2708	True
180	V5	3122	3096	3147	True
180	V5	3534	3509	3557	True
180	V5	3940	3915	3963	True
180	V5	4331	4305	4354	True
181	V2	910	879	936	True
181	V2	1386	1350	1409	True
181	V2	1864	1832	1888	True
181	V2	2332	2299	2358	True
181	V2	2812	2775	2836	True
181	V2	3302	3269	3326	True
181	V2	3779	3745	3802	True
181	V2	4255	4221	4279	True
181	V3	910	879	937	True
181	V3	1386	1355	1412	True
181	V3	1864	1833	1892	True
181	V3	2332	2301	2360	True
181	V3	2812	2784	2839	True
181	V3	3302	3275	3328	True
181	V3	3779	3748	3807	True
181	V3	4255	4223	4282	True
181	V4	910	878	932	True
181	V4	1386	1355	1409	True
181	V4	1864	1834	1888	True
181	V4	2332	2302	2359	True
181	V4	2812	2782	2835	True
181	V4	3302	3271	3327	True
181	V4	3779	3748	3802	True
181	V4	4255	4222	4278	True
181	V5	910	878	927	True
181	V5	1386	1355	1407	True
181	V5	1864	1834	1884	True
181	V5	2332	2301	2350	True
181	V5	2812	2783	2828	True
181	V5	3302	3273	3319	True
181	V5	3779	3747	3802	True
181	V5	4255	4225	4272	True
182	V2	552	524	573	True
182	V2	899	869	921	True
182	V2	1249	1222	1269	True
182	V2	1591	1557	1615	True
182	V2	1927	1898	1953	True
182	V2	2276	2249	2298	True
182	V2	2632	2602	2651	True
182	V2	2992	2959	3013	True
182	V2	3343	3318	3365	True
182	V2	3689	3665	3712	True
182	V2	4033	4001	4057	True
182	V2	4373	4349	4395	True
182	V3	552	528	573	True
182	V3	899	866	917	True
182	V3	1249	1223	1271	True
182	V3	1591	1565	1618	True
182	V3	1927	1901	1949	True
182	V3	2276	2250	2296	True
182	V3	2632	2603	2653	True
182	V3	2992	2960	3013	True
182	V3	3343	3320	3364	True
182	V3	3689	3667	3711	True
182	V3	4033	4010	4055	True
182	V3	4373	4350	4395	True
182	V4	552	527	569	True
182	V4	899	875	918	True
182	V4	1249	1224	1267	True
182	V4	1591	1565	1611	True
182	V4	1927	1903	1948	True
182	V4	2276	2250	2294	True
182	V4	2632	2602	2648	True
182	V4	2992	2967	3013	True
182	V4	3343	3320	3364	True
182	V4	3689	3664	3706	True
182	V4	4033	4007	4050	True
182	V4	4373	4349	4390	True
182	V5	552	526	570	True
182	V5	899	874	919	True
182	V5	1249	1224	1269	True
182	V5	1591	1568	1605	True
182	V5	1927	1904	1945	True
182	V5	2276	2250	2294	True
182	V5	2632	2608	2653	True
182	V5	2992	2968	3011	True
182	V5	3343	3320	3360	True
182	V5	3689	3664	3709	True
182	V5	4033	4006	4055	True
182	V5	4373	4349	4389	True
183	V2	563	541	589	True
183	V2	953	933	981	True
183	V2	1337	1313	1362	True
183	V2	1727	1707	1753	True
183	V2	2120	2100	2145	True
183	V2	2491	2468	2515	True
183	V2	2865	2843	2892	True
183	V2	3245	3225	3272	True
183	V2	3631	3611	3658	True
183	V2	4008	3988	4035	True
183	V2	4372	4349	4399	True
183	V3	563	540	589	True
183	V3	953	928	979	True
183	V3	1337	1311	1362	True
183	V3	1727	1703	1753	True
183	V3	2120	2091	2146	True
183	V3	2491	2465	2516	True
183	V3	2865	2838	2890	True
183	V3	3245	3221	3269	True
183	V3	3631	3609	3656	True
183	V3	4008	3979	4032	True
183	V3	4372	4348	4397	True
183	V4	563	540	589	True
183	V4	953	930	980	True
183	V4	1337	1312	1362	True
183	V4	1727	1705	1754	True
183	V4	2120	2098	2144	True
183	V4	2491	2466	2517	True
183	V4	2865	2840	2890	True
183	V4	3245	3221	3269	True
183	V4	3631	3607	3657	True
183	V4	4008	3986	4034	True
183	V4	4372	4349	4398	True
183	V5	563	540	577	True
183	V5	953	928	969	True
183	V5	1337	1315	1351	True
183	V5	1727	1704	1744	True
183	V5	2120	2098	2135	True
183	V5	2491	2467	2508	True
183	V5	2865	2842	2879	True
183	V5	3245	3222	3260	True
183	V5	3631	3609	3645	True
183	V5	4008	3985	4026	True
183	V5	4372	4348	4387	True
184	V2	589	561	612	True
184	V2	957	930	978	True
184	V2	1299	1274	1325	True
184	V2	1665	1634	1690	True
184	V2	2220	2187	2241	True
184	V2	2747	2720	2770	True
184	V2	3183	3154	3209	True
184	V2	3590	3563	3615	True
184	V2	4088	4060	4113	True
184	V3	589	559	611	True
184	V3	957	929	982	True
184	V3	1299	1272	1322	True
184	V3	1665	1639	1690	True
184	V3	2220	2191	2239	True
184	V3	2747	2723	2769	True
184	V3	3183	3161	3206	True
184	V3	3590	3562	3617	True
184	V3	4088	4062	4110	True
184	V4	589	564	611	True
184	V4	957	928	982	True
184	V4	1299	1272	1322	True
184	V4	1665	1637	1688	True
184	V4	2220	2197	2239	True
184	V4	2747	2720	2771	True
184	V4	3183	3156	3206	True
184	V4	3590	3562	3616	True
184	V4	4088	4061	4109	True
184	V5	589	565	608	True
184	V5	957	934	976	True
184	V5	1299	1277	1319	True
184	V5	1665	1642	1687	True
184	V5	2220	2197	2236	True
184	V5	2747	2725	2768	True
184	V5	3183	3160	3206	True
184	V5	3590	3566	3606	True
184	V5	4088	4063	4105	True
185	V2	572	544	611	True
185	V2	890	860	923	True
185	V2	1213	1185	1250	True
185	V2	1539	1510	1576	True
185	V2	1869	1836	1907	True
185	V2	2194	2165	2228	True
185	V2	2521	2491	2558	True
185	V2	2844	2813	2881	True
185	V2	3173	3139	3210	True
185	V2	3504	3477	3542	True
185	V2	3835	3805	3872	True
185	V2	4160	4132	4198	True
185	V2	4491	4460	4529	True
185	V3	572	544	611	True
185	V3	890	859	927	True
185	V3	1213	1188	1249	True
185	V3	1539	1513	1578	True
185	V3	1869	1840	1908	True
185	V3	2194	2162	2232	True
185	V3	2521	2488	2558	True
185	V3	2844	2811	2881	True
185	V3	3173	3140	3210	True
185	V3	3504	3471	3542	True
185	V3	3835	3807	3872	True
185	V3	4160	4133	4198	True
185	V3	4491	4466	4528	True
185	V4	572	549	607	True
185	V4	890	867	925	True
185	V4	1213	1191	1247	True
185	V4	1539	1516	1574	True
185	V4	1869	1847	1904	True
185	V4	2194	2172	2232	True
185	V4	2521	2498	2559	True
185	V4	2844	2821	2880	True
185	V4	3173	3150	3209	True
185	V4	3504	3481	3541	True
185	V4	3835	3812	3870	True
185	V4	4160	4139	4195	True
185	V4	4491	4470	4527	True
185	V5	572	550	608	True
185	V5	890	865	923	True
185	V5	1213	1189	1248	True
185	V5	1539	1517	1575	True
185	V5	1869	1845	1904	True
185	V5	2194	2170	2228	True
185	V5	2521	2499	2556	True
185	V5	2844	2819	2877	True
185	V5	3173	3148	3207	True
185	V5	3504	3479	3540	True
185	V5	3835	3810	3870	True
185	V5	4160	4136	4197	True
185	V5	4491	4467	4528	True
186	V2	586	566	610	True
186	V2	986	963	1015	True
186	V2	1372	1351	1398	True
186	V2	1774	1745	1801	True
186	V2	2192	2172	2221	True
186	V2	2600	2571	2627	True
186	V2	3005	2985	3038	True
186	V2	3390	3370	3418	True
186	V2	3760	3740	3787	True
186	V2	4138	4117	4166	True
186	V2	4548	4517	4572	True
186	V3	586	564	621	True
186	V3	986	963	1015	True
186	V3	1372	1349	1399	True
186	V3	1774	1751	1800	True
186	V3	2192	2170	2217	True
186	V3	2600	2578	2626	True
186	V3	3005	2984	3038	True
186	V3	3390	3371	3421	True
186	V3	3760	3738	3785	True
186	V3	4138	4114	4172	True
186	V3	4548	4527	4583	True
186	V4	586	565	609	True
186	V4	986	960	1014	True
186	V4	1372	1348	1397	True
186	V4	1774	1747	1799	True
186	V4	2192	2170	2222	True
186	V4	2600	2574	2624	True
186	V4	3005	2976	3034	True
186	V4	3390	3364	3420	True
186	V4	3760	3739	3783	True
186	V4	4138	4114	4164	True
186	V4	4548	4527	4572	True
186	V5	586	565	610	True
186	V5	986	965	1008	True
186	V5	1372	1348	1397	True
186	V5	1774	1746	1798	True
186	V5	2192	2170	2216	True
186	V5	2600	2575	2624	True
186	V5	3005	2984	3029	True
186	V5	3390	3364	3417	True
186	V5	3760	3734	3782	True
186	V5	4138	4118	4169	True
186	V5	4548	4526	4570	True
187	V2	825	799	846	True
187	V2	1294	1265	1313	True
187	V2	1766	1742	1785	True
187	V2	2226	2201	2250	True
187	V2	2656	2632	2672	True
187	V2	3072	3046	3092	True
187	V2	3503	3476	3521	True
187	V2	3981	3957	3999	True
187	V2	4481	4456	4501	True
187	V3	825	800	851	True
187	V3	1294	1266	1313	True
187	V3	1766	1743	1791	True
187	V3	2226	2205	2249	True
187	V3	2656	2632	2683	True
187	V3	3072	3051	3098	True
187	V3	3503	3481	3521	True
187	V3	3981	3959	4002	True
187	V3	4481	4459	4504	True
187	V4	825	802	849	True
187	V4	1294	1271	1316	True
187	V4	1766	1745	1785	True
187	V4	2226	2203	2250	True
187	V4	2656	2636	2680	True
187	V4	3072	3050	3095	True
187	V4	3503	3481	3521	True
187	V4	3981	3960	4000	True
187	V4	4481	4458	4503	True
187	V5	825	802	847	True
187	V5	1294	1272	1316	True
187	V5	1766	1745	1785	True
187	V5	2226	2206	2249	True
187	V5	2656	2636	2678	True
187	V5	3072	3051	3094	True
187	V5	3503	3480	3520	True
187	V5	3981	3961	4003	True
187	V5	4481	4460	4502	True
188	V2	424	402	451	True
188	V2	745	726	772	True
188	V2	1071	1045	1097	True
188	V2	1391	1366	1419	True
188	V2	1705	1680	1732	True
188	V2	2025	2003	2052	True
188	V2	2360	2339	2386	True
188	V2	2725	2703	2753	True
188	V2	3056	3031	3084	True
188	V2	3386	3362	3411	True
188	V2	3716	3692	3742	True
188	V2	4053	4027	4078	True
188	V2	4375	4348	4403	True
188	V2	4690	4668	4717	True
188	V3	424	403	451	True
188	V3	745	725	771	True
188	V3	1071	1046	1097	True
188	V3	1391	1367	1420	True
188	V3	1705	1684	1732	True
188	V3	2025	2002	2051	True
188	V3	2360	2337	2388	True
188	V3	2725	2703	2753	True
188	V3	3056	3037	3084	True
188	V3	3386	3361	3413	True
188	V3	3716	3690	3740	True
188	V3	4053	4034	4079	True
188	V3	4375	4353	4403	True
188	V3	4690	4666	4715	True
188	V4	424	400	444	True
188	V4	745	724	770	True
188	V4	1071	1049	1093	True
188	V4	1391	1369	1417	True
188	V4	1705	1684	1733	True
188	V4	2025	2002	2047	True
188	V4	2360	2340	2384	True
188	V4	2725	2701	2748	True
188	V4	3056	3033	3087	True
188	V4	3386	3363	3409	True
188	V4	3716	3695	3736	True
188	V4	4053	4029	4075	True
188	V4	4375	4352	4398	True
188	V4	4690	4668	4716	True
188	V5	424	404	447	True
188	V5	745	722	767	True
188	V5	1071	1049	1092	True
188	V5	1391	1370	1416	True
188	V5	1705	1683	1729	True
188	V5	2025	2003	2050	True
188	V5	2360	2340	2383	True
188	V5	2725	2703	2748	True
188	V5	3056	3036	3082	True
188	V5	3386	3367	3407	True
188	V5	3716	3696	3734	True
188	V5	4053	4032	4073	True
188	V5	4375	4357	4400	True
188	V5	4690	4667	4712	True
189	V2	703	679	734	True
189	V2	1226	1200	1247	True
189	V2	1799	1768	1823	True
189	V2	2424	2394	2451	True
189	V2	2973	2948	2993	True
189	V2	3498	3473	3518	True
189	V2	4063	4038	4089	True
189	V2	4651	4627	4679	True
189	V3	703	683	729	True
189	V3	1226	1202	1253	True
189	V3	1799	1772	1825	True
189	V3	2424	2396	2449	True
189	V3	2973	2950	2998	True
189	V3	3498	3473	3525	True
189	V3	4063	4039	4092	True
189	V3	4651	4627	4677	True
189	V4	703	685	733	True
189	V4	1226	1208	1250	True
189	V4	1799	1780	1825	True
189	V4	2424	2404	2446	True
189	V4	2973	2953	3001	True
189	V4	3498	3479	3523	True
189	V4	4063	4044	4086	True
189	V4	4651	4632	4677	True
189	V5	703	684	731	True
189	V5	1226	1201	1249	True
189	V5	1799	1778	1819	True
189	V5	2424	2404	2446	True
189	V5	2973	2954	2998	True
189	V5	3498	3478	3521	True
189	V5	4063	4044	4087	True
189	V5	4651	4631	4676	True
190	V2	608	580	637	True
190	V2	1048	1020	1074	True
190	V2	1469	1437	1500	True
190	V2	1876	1845	1906	True
190	V2	2258	2234	2291	True
190	V2	2626	2590	2655	True
190	V2	2977	2947	3007	True
190	V2	3303	3274	3333	True
190	V2	3644	3615	3678	True
190	V2	3989	3953	4022	True
190	V2	4333	4306	4366	True
190	V2	4655	4626	4684	True
190	V3	608	579	635	True
190	V3	1048	1019	1075	True
190	V3	1469	1441	1499	True
190	V3	1876	1847	1907	True
190	V3	2258	2233	2290	True
190	V3	2626	2594	2655	True
190	V3	2977	2946	3007	True
190	V3	3303	3272	3330	True
190	V3	3644	3619	3680	True
190	V3	3989	3963	4020	True
190	V3	4333	4306	4361	True
190	V3	4655	4626	4685	True
190	V4	608	582	633	True
190	V4	1048	1022	1076	True
190	V4	1469	1444	1501	True
190	V4	1876	1852	1907	True
190	V4	2258	2233	2292	True
190	V4	2626	2605	2655	True
190	V4	2977	2950	2999	True
190	V4	3303	3279	3332	True
190	V4	3644	3618	3677	True
190	V4	3989	3964	4016	True
190	V4	4333	4312	4360	True
190	V4	4655	4634	4682	True
190	V5	608	588	630	True
190	V5	1048	1023	1073	True
190	V5	1469	1447	1496	True
190	V5	1876	1851	1904	True
190	V5	2258	2234	2279	True
190	V5	2626	2603	2649	True
190	V5	2977	2953	3000	True
190	V5	3303	3284	3329	True
190	V5	3644	3618	3665	True
190	V5	3989	3964	4016	True
190	V5	4333	4312	4359	True
190	V5	4655	4635	4679	True
191	V2	841	812	862	True
191	V2	1324	1293	1348	True
191	V2	1811	1780	1832	True
191	V2	2300	2271	2323	True
191	V2	2779	2748	2802	True
191	V2	3263	3233	3285	True
191	V2	3753	3720	3776	True
191	V2	4247	4217	4270	True
191	V3	841	813	859	True
191	V3	1324	1295	1341	True
191	V3	1811	1786	1828	True
191	V3	2300	2273	2318	True
191	V3	2779	2752	2797	True
191	V3	3263	3235	3280	True
191	V3	3753	3724	3769	True
191	V3	4247	4220	4265	True
191	V4	841	818	857	True
191	V4	1324	1298	1339	True
191	V4	1811	1786	1826	True
191	V4	2300	2275	2315	True
191	V4	2779	2755	2794	True
191	V4	3263	3239	3277	True
191	V4	3753	3727	3769	True
191	V4	4247	4222	4261	True
191	V5	841	817	857	True
191	V5	1324	1298	1338	True
191	V5	1811	1785	1825	True
191	V5	2300	2274	2314	True
191	V5	2779	2755	2794	True
191	V5	3263	3238	3277	True
191	V5	3753	3728	3768	True
191	V5	4247	4222	4263	True
192	V2	1037	1010	1065	True
192	V2	1546	1515	1573	True
192	V2	2050	2021	2075	True
192	V2	2551	2523	2577	True
192	V2	3040	3009	3066	True
192	V2	3525	3494	3553	True
192	V2	4012	3981	4039	True
192	V2	4503	4472	4527	True
192	V3	1037	1008	1066	True
192	V3	1546	1514	1575	True
192	V3	2050	2020	2075	True
192	V3	2551	2523	2579	True
192	V3	3040	3007	3067	True
192	V3	3525	3495	3552	True
192	V3	4012	3980	4038	True
192	V3	4503	4471	4528	True
192	V4	1037	1013	1064	True
192	V4	1546	1523	1568	True
192	V4	2050	2025	2072	True
192	V4	2551	2525	2579	True
192	V4	3040	3016	3067	True
192	V4	3525	3501	3547	True
192	V4	4012	3987	4035	True
192	V4	4503	4479	4526	True
192	V5	1037	1010	1059	True
192	V5	1546	1523	1567	True
192	V5	2050	2026	2071	True
192	V5	2551	2526	2569	True
192	V5	3040	3016	3060	True
192	V5	3525	3502	3547	True
192	V5	4012	3987	4033	True
192	V5	4503	4478	4523	True
193	V2	611	587	632	True
193	V2	1091	1067	1115	True
193	V2	1581	1554	1601	True
193	V2	2069	2045	2088	True
193	V2	2541	2518	2565	True
193	V2	3009	2985	3030	True
193	V2	3484	3458	3507	True
193	V2	3968	3939	3987	True
193	V2	4430	4406	4450	True
193	V3	611	588	628	True
193	V3	1091	1064	1115	True
193	V3	1581	1559	1601	True
193	V3	2069	2043	2088	True
193	V3	2541	2517	2558	True
193	V3	3009	2984	3026	True
193	V3	3484	3458	3500	True
193	V3	3968	3937	3988	True
193	V3	4430	4403	4449	True
193	V4	611	591	625	True
193	V4	1091	1071	1115	True
193	V4	1581	1562	1609	True
193	V4	2069	2049	2093	True
193	V4	2541	2522	2557	True
193	V4	3009	2989	3022	True
193	V4	3484	3464	3510	True
193	V4	3968	3948	3983	True
193	V4	4430	4411	4456	True
193	V5	611	587	637	True
193	V5	1091	1071	1119	True
193	V5	1581	1559	1610	True
193	V5	2069	2046	2090	True
193	V5	2541	2522	2566	True
193	V5	3009	2988	3034	True
193	V5	3484	3464	3508	True
193	V5	3968	3948	3990	True
193	V5	4430	4410	4457	True
194	V2	644	613	668	True
194	V2	1168	1138	1193	True
194	V2	1702	1676	1729	True
194	V2	2204	2170	2229	True
194	V2	2718	2678	2740	True
194	V2	3249	3219	3272	True
194	V2	3747	3721	3771	True
194	V2	4235	4204	4260	True
194	V3	644	613	668	True
194	V3	1168	1138	1190	True
194	V3	1702	1673	1728	True
194	V3	2204	2178	2228	True
194	V3	2718	2690	2743	True
194	V3	3249	3226	3272	True
194	V3	3747	3724	3772	True
194	V3	4235	4204	4261	True
194	V4	644	617	669	True
194	V4	1168	1143	1189	True
194	V4	1702	1685	1727	True
194	V4	2204	2184	2228	True
194	V4	2718	2694	2740	True
194	V4	3249	3229	3271	True
194	V4	3747	3731	3770	True
194	V4	4235	4215	4258	True
194	V5	644	625	668	True
194	V5	1168	1143	1188	True
194	V5	1702	1680	1723	True
194	V5	2204	2182	2226	True
194	V5	2718	2691	2739	True
194	V5	3249	3228	3271	True
194	V5	3747	3726	3770	True
194	V5	4235	4214	4258	True
195	V2	615	592	638	True
195	V2	1061	1039	1085	True
195	V2	1473	1451	1496	True
195	V2	1897	1874	1920	True
195	V2	2361	2339	2384	True
195	V2	2827	2806	2853	True
195	V2	3296	3271	3320	True
195	V2	3746	3724	3768	True
195	V2	4146	4124	4170	True
195	V3	615	593	637	True
195	V3	1061	1039	1085	True
195	V3	1473	1452	1497	True
195	V3	1897	1874	1920	True
195	V3	2361	2338	2385	True
195	V3	2827	2807	2851	True
195	V3	3296	3273	3322	True
195	V3	3746	3724	3771	True
195	V3	4146	4126	4169	True
195	V4	615	595	631	True
195	V4	1061	1037	1077	True
195	V4	1473	1452	1496	True
195	V4	1897	1874	1914	True
195	V4	2361	2341	2377	True
195	V4	2827	2808	2844	True
195	V4	3296	3274	3312	True
195	V4	3746	3725	3762	True
195	V4	4146	4126	4167	True
195	V5	615	593	631	True
195	V5	1061	1036	1077	True
195	V5	1473	1451	1487	True
195	V5	1897	1874	1914	True
195	V5	2361	2340	2377	True
195	V5	2827	2808	2843	True
195	V5	3296	3274	3311	True
195	V5	3746	3722	3762	True
195	V5	4146	4127	4161	True
196	V2	728	703	752	True
196	V2	1124	1096	1151	True
196	V2	1509	1479	1536	True
196	V2	1909	1882	1929	True
196	V2	2309	2284	2333	True
196	V2	2696	2667	2725	True
196	V2	3084	3055	3114	True
196	V2	3488	3461	3514	True
196	V2	3897	3868	3925	True
196	V2	4310	4284	4337	True
196	V3	728	703	754	True
196	V3	1124	1099	1150	True
196	V3	1509	1479	1539	True
196	V3	1909	1882	1940	True
196	V3	2309	2280	2333	True
196	V3	2696	2667	2725	True
196	V3	3084	3059	3114	True
196	V3	3488	3461	3513	True
196	V3	3897	3869	3925	True
196	V3	4310	4283	4335	True
196	V4	728	705	755	True
196	V4	1124	1096	1152	True
196	V4	1509	1488	1539	True
196	V4	1909	1880	1936	True
196	V4	2309	2280	2339	True
196	V4	2696	2668	2721	True
196	V4	3084	3055	3115	True
196	V4	3488	3462	3514	True
196	V4	3897	3873	3924	True
196	V4	4310	4284	4334	True
196	V5	728	703	752	True
196	V5	1124	1104	1151	True
196	V5	1509	1488	1537	True
196	V5	1909	1885	1929	True
196	V5	2309	2284	2333	True
196	V5	2696	2674	2721	True
196	V5	3084	3061	3108	True
196	V5	3488	3461	3513	True
196	V5	3897	3875	3921	True
196	V5	4310	4284	4331	True
197	V2	548	526	571	True
197	V2	884	862	914	True
197	V2	1223	1200	1248	True
197	V2	1592	1568	1616	True
197	V2	1959	1935	1983	True
197	V2	2335	2312	2361	True
197	V2	2702	2681	2728	True
197	V2	3094	3068	3119	True
197	V2	3518	3492	3543	True
197	V2	3961	3936	3985	True
197	V2	4348	4326	4377	True
197	V3	548	526	571	True
197	V3	884	862	910	True
197	V3	1223	1202	1249	True
197	V3	1592	1565	1617	True
197	V3	1959	1936	1983	True
197	V3	2335	2311	2359	True
197	V3	2702	2679	2730	True
197	V3	3094	3069	3118	True
197	V3	3518	3493	3545	True
197	V3	3961	3936	3985	True
197	V3	4348	4324	4377	True
197	V4	548	528	571	True
197	V4	884	861	909	True
197	V4	1223	1200	1252	True
197	V4	1592	1569	1618	True
197	V4	1959	1938	1983	True
197	V4	2335	2316	2358	True
197	V4	2702	2682	2730	True
197	V4	3094	3076	3119	True
197	V4	3518	3499	3541	True
197	V4	3961	3943	3985	True
197	V4	4348	4328	4374	True
197	V5	548	529	571	True
197	V5	884	864	910	True
197	V5	1223	1200	1246	True
197	V5	1592	1572	1617	True
197	V5	1959	1936	1979	True
197	V5	2335	2315	2360	True
197	V5	2702	2679	2726	True
197	V5	3094	3073	3118	True
197	V5	3518	3495	3543	True
197	V5	3961	3939	3985	True
197	V5	4348	4326	4372	True
198	V2	686	662	705	True
198	V2	1177	1154	1196	True
198	V2	1674	1652	1697	True
198	V2	2173	2148	2197	True
198	V2	2660	2635	2678	True
198	V2	3157	3130	3174	True
198	V2	3665	3642	3684	True
198	V2	4171	4145	4195	True
198	V3	686	669	705	True
198	V3	1177	1158	1195	True
198	V3	1674	1657	1693	True
198	V3	2173	2155	2192	True
198	V3	2660	2643	2678	True
198	V3	3157	3139	3176	True
198	V3	3665	3648	3684	True
198	V3	4171	4155	4191	True
198	V4	686	664	705	True
198	V4	1177	1156	1194	True
198	V4	1674	1652	1693	True
198	V4	2173	2151	2190	True
198	V4	2660	2638	2676	True
198	V4	3157	3136	3175	True
198	V4	3665	3643	3681	True
198	V4	4171	4150	4188	True
198	V5	686	665	703	True
198	V5	1177	1156	1195	True
198	V5	1674	1652	1691	True
198	V5	2173	2151	2191	True
198	V5	2660	2639	2675	True
198	V5	3157	3136	3173	True
198	V5	3665	3642	3680	True
198	V5	4171	4150	4186	True
199	V2	534	509	557	True
199	V2	1071	1044	1093	True
199	V2	1562	1535	1583	True
199	V2	2065	2039	2087	True
199	V2	2529	2498	2550	True
199	V2	3092	3065	3114	True
199	V2	3660	3634	3684	True
199	V2	4188	4162	4210	True
199	V3	534	512	550	True
199	V3	1071	1048	1086	True
199	V3	1562	1536	1579	True
199	V3	2065	2044	2080	True
199	V3	2529	2505	2546	True
199	V3	3092	3071	3107	True
199	V3	3660	3637	3676	True
199	V3	4188	4164	4203	True
199	V4	534	514	549	True
199	V4	1071	1049	1084	True
199	V4	1562	1538	1576	True
199	V4	2065	2042	2079	True
199	V4	2529	2509	2544	True
199	V4	3092	3069	3106	True
199	V4	3660	3636	3674	True
199	V4	4188	4166	4201	True
199	V5	534	513	545	True
199	V5	1071	1049	1086	True
199	V5	1562	1540	1576	True
199	V5	2065	2042	2079	True
199	V5	2529	2506	2544	True
199	V5	3092	3071	3106	True
199	V5	3660	3639	3673	True
199	V5	4188	4165	4201	True
200	V2	532	508	559	True
200	V2	1017	993	1043	True
200	V2	1496	1473	1524	True
200	V2	1962	1935	1988	True
200	V2	2435	2408	2461	True
200	V2	2910	2886	2937	True
200	V2	3383	3355	3412	True
200	V2	3862	3836	3891	True
200	V2	4344	4320	4372	True
200	V3	532	507	562	True
200	V3	1017	992	1045	True
200	V3	1496	1474	1526	True
200	V3	1962	1937	1991	True
200	V3	2435	2410	2466	True
200	V3	2910	2889	2940	True
200	V3	3383	3362	3414	True
200	V3	3862	3840	3891	True
200	V3	4344	4323	4372	True
200	V4	532	507	562	True
200	V4	1017	994	1042	True
200	V4	1496	1471	1524	True
200	V4	1962	1939	1987	True
200	V4	2435	2412	2461	True
200	V4	2910	2885	2934	True
200	V4	3383	3359	3408	True
200	V4	3862	3839	3893	True
200	V4	4344	4322	4374	True
200	V5	532	508	565	True
200	V5	1017	993	1040	True
200	V5	1496	1472	1520	True
200	V5	1962	1939	1987	True
200	V5	2435	2411	2460	True
200	V5	2910	2886	2934	True
200	V5	3383	3360	3418	True
200	V5	3862	3837	3893	True
200	V5	4344	4320	4372	True
