## Supplementary appendix, analysis code and reproducibility data for "Reconstructing the range-normalized terminal QRS from V1 and V6 using the time-embedded 3D ECG": matched_windows.csv

patient	reference_peak	lead	manual_A	manual_B	auto_A	auto_B	auto_BA	manual_BA	change_A	change_B	change_BA	bias_ms	absolute_ms
2	560	V2	191.3929525575317	152.91371504068158	191.3929525575317	152.91371504068158	-38.479237516850105	-38.479237516850105	0.0	0.0	0.0	0	0
2	560	V3	133.5555119738385	160.31397597422747	196.90934821218127	251.35727597718832	54.44792776500705	26.758464000388983	-63.35383623834278	-91.04330000296085	-27.68946376461807	-20	20
2	560	V4	94.2731406065446	125.47281103000266	94.2731406065446	125.47281103000266	31.19967042345806	31.19967042345806	0.0	0.0	0.0	0	0
2	560	V5	46.3733780873103	58.797713651904246	45.00807041080707	58.529394491101556	13.521324080294484	12.424335564593946	1.3653076765032282	0.26831916080269025	-1.096988515700538	2	2
2	1007	V2	156.24774457036966	144.62545375496856	156.24774457036966	144.62545375496856	-11.6222908154011	-11.6222908154011	0.0	0.0	0.0	0	0
2	1007	V3	169.45288414949567	257.38517906496855	169.45288414949567	257.38517906496855	87.93229491547288	87.93229491547288	0.0	0.0	0.0	0	0
2	1007	V4	80.25932208148481	120.10912240620036	75.68383107863195	119.32055446808299	43.636723389451035	39.849800324715545	4.575491002852857	0.7885679381173674	-3.7869230647354897	2	2
2	1007	V5	39.80389651755225	54.66985705846751	34.44229778788975	53.67687152477865	19.234573736888898	14.865960540915253	5.361598729662504	0.9929855336888593	-4.368613195973644	4	4
2	1452	V2	130.6534749417447	128.87314376478795	141.02274480674524	126.96630112138939	-14.056443685355845	-1.7803311769567358	-10.369269865000547	1.9068426433985621	12.276112508399109	-4	4
2	1452	V3	156.50772538275888	215.3912047239322	167.41452312503108	271.2685389871678	103.85401586213672	58.88347934117331	-10.906797742272204	-55.87733426323561	-44.97053652096341	-14	14
2	1452	V4	61.9481330390314	113.61297038289057	61.9481330390314	113.61297038289057	51.66483734385917	51.66483734385917	0.0	0.0	0.0	0	0
2	1452	V5	30.019059819119942	39.631209128125555	35.78702350546576	42.55499703262473	6.767973527158972	9.612149309005613	-5.767963686345819	-2.9237879044991786	2.8441757818466407	-2	2
2	1911	V2	151.73155390410466	140.2454893883903	156.690420943526	139.9649885303636	-16.725432413162395	-11.48606451571436	-4.958867039421335	0.28050085802669855	5.239367897448034	-2	2
2	1911	V3	179.62597612183828	274.9875634274664	179.62597612183828	274.9875634274664	95.36158730562812	95.36158730562812	0.0	0.0	0.0	0	0
2	1911	V4	78.90536757996985	117.51630189816039	78.90536757996985	117.51630189816039	38.610934318190544	38.610934318190544	0.0	0.0	0.0	0	0
2	1911	V5	41.78706288562351	52.590579248480715	35.181696677382355	49.35530899780953	14.173612320427175	10.803516362857202	6.605366208241158	3.235270250671185	-3.3700959575699727	4	4
2	2370	V2	121.33063109935865	120.82794405197289	121.33063109935865	120.82794405197289	-0.5026870473857628	-0.5026870473857628	0.0	0.0	0.0	0	0
2	2370	V3	148.69636176368925	182.7038536487312	171.54364108067625	299.45508882153	127.91144774085376	34.00749188504196	-22.847279316987	-116.7512351727988	-93.9039558558118	-12	12
2	2370	V4	90.58316670984482	125.5165419741099	90.58316670984482	125.5165419741099	34.93337526426508	34.93337526426508	0.0	0.0	0.0	0	0
2	2370	V5	44.661025698346194	45.93260621779813	44.661025698346194	45.93260621779813	1.2715805194519376	1.2715805194519376	0.0	0.0	0.0	0	0
2	2826	V2	137.3739380322384	132.82422138450957	142.51269501882035	132.36510162857655	-10.147593390243799	-4.549716647728843	-5.138756986581939	0.4591197559330169	5.597876742514956	-2	2
2	2826	V3	172.30269698527448	262.0413506356284	173.3090710738977	282.53493139973705	109.22586032583934	89.73865365035394	-1.0063740886232324	-20.49358076410863	-19.487206675485396	-2	2
2	2826	V4	61.17416870538543	115.91652848385152	66.31109159280899	117.89676973723405	51.58567814442506	54.74235977846609	-5.136922887423559	-1.9802412533825304	3.1566816340410284	-2	2
2	2826	V5	30.92603967267383	53.74322882136574	30.92603967267383	53.74322882136574	22.81718914869191	22.81718914869191	0.0	0.0	0.0	0	0
2	3285	V2	156.81894839975917	144.8532791803474	168.78555267620732	145.09029323692846	-23.695259439278857	-11.965669219411751	-11.966604276448152	-0.2370140565810459	11.729590219867106	-4	4
2	3285	V3	176.4205163435468	236.69474556081357	178.64758402645035	291.34930928184224	112.70172525539189	60.274229217266765	-2.227067682903538	-54.654563721028666	-52.42749603812513	-6	6
2	3285	V4	78.36257374890505	118.53712696636596	85.98480011618176	122.25072030370349	36.26592018752173	40.17455321746091	-7.62222636727671	-3.713593337337528	3.908633029939182	-2	2
2	3285	V5	38.19330459684752	56.79123655081397	41.4355246444604	58.38852306204019	16.952998417579792	18.59793195396645	-3.242220047612882	-1.5972865112262227	1.6449335363866595	-2	2
2	3752	V2	108.64603224943338	116.42516580047399	110.1676311033934	116.98598767905256	6.818356575659152	7.779133551040616	-1.521598853960029	-0.5608218785785652	0.9607769753814637	-2	2
2	3752	V3	151.01542418424341	186.49315354933051	176.06879306180667	302.6848679802175	126.61607491841085	35.4777293650871	-25.05336887756326	-116.191714430887	-91.13834555332375	-10	10
2	3752	V4	91.19471560313092	121.00762961151536	83.8308651809054	118.7251159535028	34.89425077259739	29.81291400838444	7.363850422225511	2.2825136580125616	-5.081336764212949	2	2
2	3752	V5	56.62166949423911	49.19026418813532	56.62166949423911	49.19026418813532	-7.431405306103784	-7.431405306103784	0.0	0.0	0.0	0	0
2	4218	V2	149.12514886648674	137.46169650372596	156.3801451033112	137.2909094839666	-19.089235619344606	-11.66345236276078	-7.254996236824468	0.17078701975935928	7.425783256583827	-2	2
2	4218	V3	164.72446132437776	282.4425996758177	164.378056131407	267.9346169387268	103.55656080731978	117.71813835143993	0.34640519297076366	14.507982737090913	14.16157754412015	2	2
2	4218	V4	73.59387613901099	113.96899077851809	73.59387613901099	113.96899077851809	40.3751146395071	40.3751146395071	0.0	0.0	0.0	0	0
2	4218	V5	96.6753919496458	78.49064033314077	91.4272587836877	73.65341911712684	-17.77383966656086	-18.184751616505025	5.2481331659580945	4.83722121601393	-0.4109119499441647	2	2
11	778	V2	55.29266582064108	31.015240418904252	53.67653300725804	31.368790864217967	-22.30774214304007	-24.27742540173683	1.6161328133830466	-0.35355044531371504	-1.9696832586967616	2	2
11	778	V3	36.61751548103199	133.18847544339567	33.57603215065225	118.24524642755621	84.66921427690396	96.57095996236369	3.0414833303797337	14.943229015839464	11.90174568545973	4	4
11	778	V4	33.0325414648836	124.69941377242124	33.0325414648836	124.69941377242124	91.66687230753763	91.66687230753763	0.0	0.0	0.0	0	0
11	778	V5	15.345650633479856	65.33264975280275	12.965050415457323	58.44751323529361	45.482462819836286	49.986999119322896	2.3806002180225327	6.885136517509139	4.50453629948661	2	2
11	1286	V2	71.37877367570444	56.323569910702325	70.7933794613823	56.718654584335276	-14.074724877047025	-15.055203765002112	0.585394214322136	-0.39508467363295097	-0.980478887955087	2	2
11	1286	V3	63.491880078287025	147.2842349039886	60.02886247778481	141.85700719147297	81.82814471368816	83.79235482570157	3.463017600502212	5.4272277125156165	1.9642101120134043	4	4
11	1286	V4	43.74465225681756	148.83420007181465	43.74465225681756	148.83420007181465	105.08954781499709	105.08954781499709	0.0	0.0	0.0	0	0
11	1286	V5	20.032851124800956	82.14728285678015	17.26713369093333	69.37771035442277	52.11057666348944	62.114431731979195	2.765717433867625	12.769572502357377	10.003855068489756	8	8
11	1795	V2	34.58566112214588	57.268477599705314	35.378437653478855	54.04842536952259	18.669987716043735	22.682816477559435	-0.7927765313329758	3.2200522301827235	4.012828761515699	6	6
11	1795	V3	41.49888338027162	158.3685143909575	35.251981754741266	148.85388084210481	113.60189908736355	116.86963101068588	6.246901625530356	9.514633548852686	3.26773192332233	2	2
11	1795	V4	51.01087172310604	171.07150573111815	38.184799812463886	145.2754094588282	107.0906096463643	120.0606340080121	12.826071910642156	25.796096272289958	12.970024361647802	4	4
11	1795	V5	33.9813265883043	70.65968479953138	35.35506526329239	83.82200441737785	48.466939154085466	36.67835821122708	-1.3737386749880898	-13.162319617846478	-11.788580942858388	-4	4
11	2298	V2	42.99564326360409	69.91124575083195	40.63691042377508	65.22035178937878	24.583441365603704	26.915602487227865	2.3587328398290097	4.69089396145317	2.3321611216241607	6	6
11	2298	V3	53.76191877406653	175.41970264545247	46.33991078767923	163.64564019280095	117.30572940512172	121.65778387138594	7.4220079863873	11.77406245265152	4.352054466264221	6	6
11	2298	V4	39.57965390652592	158.8362818130592	33.64861734714757	147.1622055973906	113.51358825024303	119.25662790653328	5.931036559378349	11.674076215668606	5.74303965629025	2	2
11	2298	V5	16.129154120260473	79.17115232719881	11.086979491210336	64.35923827489785	53.27225878368751	63.04199820693834	5.0421746290501375	14.811914052300963	9.769739423250826	8	8
11	2796	V2	43.13429846533262	75.02664421716516	42.896643851638544	72.78182586578417	29.885182014145627	31.892345751832536	0.23765461369407603	2.244818351380985	2.007163737686909	2	2
11	2796	V3	40.16033244645283	132.0293504675102	53.4155759413107	161.2051359893129	107.78956004800222	91.86901802105737	-13.255243494857872	-29.17578552180271	-15.920542026944844	-4	4
11	2796	V4	20.88539744028148	79.51286633204255	37.02167156892157	136.00729333669173	98.98562176777017	58.62746889176107	-16.13627412864009	-56.49442700464918	-40.3581528760091	-8	8
11	2796	V5	20.729448762009117	74.65852677528859	16.704162988249916	63.94132434414303	47.23716135589311	53.92907801327948	4.025285773759201	10.717202431145566	6.691916657386372	4	4
11	3288	V2	67.50000086718823	60.830185418355605	64.41040224801219	67.16634289486916	2.7559406468569705	-6.66981544883263	3.0895986191760443	-6.336157476513556	-9.4257560956896	-4	4
11	3288	V3	56.08557948054663	128.75886006690067	59.901788959596395	169.55907932107016	109.65729036147377	72.67328058635404	-3.8162094790497676	-40.80021925416949	-36.98400977511973	-6	6
11	3288	V4	30.81123926235278	103.93835418911061	40.09366715200318	142.98313942188273	102.88947226987955	73.12711492675783	-9.282427889650396	-39.044785232772114	-29.76235734312172	-6	6
11	3288	V5	17.063020925863288	44.382386317061474	19.07844127474916	62.90955077586145	43.83110950111229	27.319365391198186	-2.015420348885872	-18.527164458799973	-16.5117441099141	-6	6
11	3783	V2	26.78551941333565	55.907402476524084	26.78551941333565	55.907402476524084	29.121883063188434	29.121883063188434	0.0	0.0	0.0	0	0
11	3783	V3	43.770742109491565	169.28874728078645	35.892691617637944	159.2691331568243	123.37644153918635	125.51800517129489	7.878050491853621	10.019614123962157	2.141563632108543	2	2
11	3783	V4	25.418801064780713	114.4323848547123	29.6489632294271	127.80866543414339	98.1597022047163	89.01358378993159	-4.230162164646387	-13.376280579431096	-9.14611841478471	-2	2
11	3783	V5	15.108589515224574	69.1480462105285	10.26395174514854	57.60905503182277	47.34510328667423	54.03945669530393	4.844637770076034	11.538991178705736	6.694353408629702	4	4
11	4276	V2	60.595830989062144	54.21917724615876	60.72356520691422	54.71734016358491	-6.006225043329316	-6.376653742903386	-0.12773421785207972	-0.49816291742614993	-0.3704286995740702	-2	2
11	4276	V3	38.46523651840716	94.95123442892529	51.862066190587456	148.12581633297566	96.2637501423882	56.48599791051813	-13.396829672180296	-53.17458190405037	-39.777752231870075	-8	8
11	4276	V4	24.75334216998026	97.77447254554508	52.94579231607997	172.28869057569315	119.34289825961318	73.02113037556482	-28.192450146099706	-74.51421803014807	-46.321767884048356	-10	10
11	4276	V5	25.134366459769268	92.51009554794949	22.465810446605428	81.53995480507302	59.07414435846759	67.37572908818022	2.6685560131638404	10.970140742876467	8.30158472971263	6	6
12	782	V2	114.09543610387821	123.81794434760529	71.36962346728752	67.19822845153602	-4.1713950157515	9.722508243727077	42.72581263659069	56.619715896069266	13.893903259478577	4	4
12	782	V3	64.74859928155584	138.27825062539887	64.74859928155584	138.27825062539887	73.52965134384303	73.52965134384303	0.0	0.0	0.0	0	0
12	782	V4	39.081777505057545	161.6878416979745	39.081777505057545	161.6878416979745	122.60606419291696	122.60606419291696	0.0	0.0	0.0	0	0
12	782	V5	16.837106122876456	77.55627187446215	16.837106122876456	77.55627187446215	60.7191657515857	60.7191657515857	0.0	0.0	0.0	0	0
12	1338	V2	31.521319245197517	89.29591043587607	33.0636226097085	89.296581295904	56.2329586861955	57.77459119067855	-1.5423033645109854	-0.0006708600279381471	1.5416325044830472	-2	2
12	1338	V3	45.7339823476836	153.25208557853375	30.90170508566969	150.7994712048401	119.89776611917041	107.51810323085016	14.83227726201391	2.452614373693649	-12.379662888320254	2	2
12	1338	V4	25.353059420389215	129.4222884671233	34.665625488865	154.7078242945702	120.0421988057052	104.0692290467341	-9.312566068475782	-25.285535827446893	-15.972969758971104	-4	4
12	1338	V5	22.665958962456468	83.06654766930986	22.39214033810371	77.28173303294513	54.88959269484141	60.400588706853384	0.2738186243527565	5.784814636364729	5.510996012011972	6	6
12	1884	V2	32.94098520516055	72.55498207713505	38.5285273521757	75.20092308738825	36.67239573521255	39.6139968719745	-5.587542147015149	-2.645941010253196	2.9416011367619532	-2	2
12	1884	V3	59.08381181610873	154.0809556109264	44.16204318791149	142.60155222702926	98.43950903911777	94.99714379481767	14.921768628197235	11.479403383897136	-3.442365244300092	2	2
12	1884	V4	65.18836939564966	172.54065885544563	65.18836939564966	172.54065885544563	107.35228945979597	107.35228945979597	0.0	0.0	0.0	0	0
12	1884	V5	46.692756757329654	102.52882719852981	50.03334992268186	101.73823421358962	51.70488429090776	55.83607044120016	-3.340593165352203	0.79059298494019	4.131186150292393	4	4
12	2472	V2	36.452069267536764	63.85219749261075	76.10859345337914	88.82777479979812	12.719181346418978	27.400128225073985	-39.65652418584238	-24.975577307187372	14.680946878655007	-6	6
12	2472	V3	38.2487346728408	127.75696614799311	90.08830900029743	154.7117309729044	64.62342197260698	89.50823147515231	-51.83957432745663	-26.954764824911294	24.884809502545338	-8	8
12	2472	V4	46.283613830575035	142.57365101689044	55.84741161993191	164.37606816735087	108.52865654741896	96.2900371863154	-9.563797789356876	-21.80241715046043	-12.23861936110356	-8	8
12	2472	V5	22.114398829846568	70.55571371224126	23.6431931663354	75.65735723689481	52.01416407055941	48.44131488239469	-1.5287943364888328	-5.101643524653554	-3.5728491881647173	-6	6
12	3054	V2	95.63409265115298	145.87765693026424	39.991478472031076	89.05621006374216	49.06473159171108	50.243564279111254	55.64261417912191	56.82144686652208	1.178832687400174	6	6
12	3054	V3	76.64155263126887	164.80595234093877	59.30544955276778	151.02810134354525	91.72265179077746	88.16439970966991	17.336103078501083	13.777850997393529	-3.558252081107554	2	2
12	3054	V4	46.81659960800264	155.57380470712062	43.539662998618965	155.6258072013399	112.08614420272094	108.75720509911798	3.276936609383675	-0.052002494219294704	-3.3289391036029627	2	2
12	3054	V5	31.797224365447295	66.02029693041733	32.48826684592138	66.16928697748753	33.68102013156615	34.22307256497004	-0.6910424804740849	-0.1489900470701997	0.5420524334038888	4	4
12	3634	V2	129.93735186805478	185.64935782124107	55.55794081903467	81.82202830315613	26.26408748412146	55.71200595318629	74.3794110490201	103.82732951808494	29.44791846906483	8	8
12	3634	V3	100.56634677552454	166.78528601296244	74.39056574626412	138.15022308688833	63.759657340624216	66.21893923743791	26.17578102926042	28.635062926074113	2.4592818968136925	2	2
12	3634	V4	53.32689342174738	164.06071072885283	47.6611916817562	164.05517681009354	116.39398512833733	110.73381730710545	5.665701739991178	0.0055339187592835515	-5.66016782123188	2	2
12	3634	V5	22.682080893353845	82.4934407241542	22.319915764388245	82.2969839195903	59.97706815520206	59.811359830800356	0.36216512896560005	0.19645680456389414	-0.1657083244017059	2	2
12	4204	V2	132.58997290495316	164.7409521071412	31.48978220223034	58.93704234197295	27.447260139742607	32.15097920218804	101.10019070272281	105.80390976516824	4.703719062445433	14	14
12	4204	V3	25.5334591239815	79.63939138703122	27.10692672989479	131.77676612136702	104.66983939147222	54.10593226304972	-1.5734676059132902	-52.13737473433579	-50.5639071284225	-6	6
12	4204	V4	16.077292630416057	71.47259414745764	26.447778798477973	127.28624384092407	100.8384650424461	55.39530151704159	-10.370486168061916	-55.81364969346643	-45.443163525404515	-6	6
12	4204	V5	19.2187723065121	28.78142120854995	19.009999990264998	52.25659985656192	33.24659986629692	9.56264890203785	0.2087723162471029	-23.47517864801197	-23.68395096425907	-6	6
14	517	V2	147.5536146632646	151.78554067339405	148.53358019713156	150.43707740752566	1.9034972103941072	4.231926010129456	-0.9799655338669595	1.3484632658683893	2.3284287997353488	2	2
14	517	V3	189.526433976982	182.95197465876407	189.526433976982	182.95197465876407	-6.574459318217919	-6.574459318217919	0.0	0.0	0.0	0	0
14	517	V4	94.61015821794823	133.90420287920244	93.96262319227144	133.7438424751405	39.78121928286906	39.29404466125422	0.6475350256767882	0.1603604040619473	-0.48717462161484093	4	4
14	517	V5	57.66814466980515	77.45528587524376	58.427643121968345	77.81352642787883	19.385883305910482	19.78714120543861	-0.7594984521631929	-0.35824055263506693	0.40125789952812596	2	2
14	878	V2	114.10078669501594	127.47923077541076	114.19489103710876	124.3007090541285	10.105818017019743	13.378444080394814	-0.09410434209281959	3.1785217212822516	3.2726260633750712	2	2
14	878	V3	185.76146779066622	186.56257012285232	181.9341945519766	185.6164348166104	3.682240264633805	0.8011023321861046	3.827273238689628	0.9461353062419278	-2.8811379324477002	2	2
14	878	V4	106.81446845445252	168.4954347694688	106.733166225541	167.52823230681142	60.79506608127042	61.68096631501628	0.08130222891152528	0.967202462657383	0.8859002337458577	4	4
14	878	V5	48.60761009934614	60.49488022917944	30.060631417978378	53.980548026991436	23.919916609013057	11.887270129833297	18.54697868136776	6.514332202188001	-12.03264647917976	6	6
14	1241	V2	127.82091503194465	137.49728133721183	127.41197342880982	129.97812335424675	2.5661499254369318	9.67636630526718	0.40894160313483496	7.519157982965083	7.1102163798302485	2	2
14	1241	V3	188.33444727548417	178.88905722354923	186.70625805214866	172.8405474564749	-13.865710595673761	-9.445390051934936	1.6281892233355109	6.048509767074336	4.420320543738825	2	2
14	1241	V4	109.92042240300924	160.31705861247374	109.68869252697147	160.31707361337908	50.628381086407614	50.3966362094645	0.23172987603777528	-1.5000905335682546e-05	-0.23174487694311097	2	2
14	1241	V5	63.50859411720919	82.37696146638241	55.341724241321465	77.75322529862466	22.41150105730319	18.86836734917322	8.166869875887727	4.623736167757755	-3.5431337081299716	8	8
14	1600	V2	119.45604321951035	135.0923474886079	118.50768198219471	127.01875183940315	8.51106985720844	15.636304269097565	0.9483612373156376	8.073595649204762	7.125234411889124	2	2
14	1600	V3	190.53618496954627	188.51423090912414	190.53618496954627	188.51423090912414	-2.021954060422132	-2.021954060422132	0.0	0.0	0.0	0	0
14	1600	V4	102.18920408701463	159.88645292887242	99.85056219937555	159.51065511131893	59.66009291194338	57.697248841857785	2.338641887639085	0.3757978175534902	-1.9628440700855947	4	4
14	1600	V5	56.36873553980361	81.0611144912235	51.5333797123459	79.67967418442764	28.146294472081742	24.692378951419897	4.835355827457711	1.3814403067958665	-3.4539155206618446	4	4
14	1965	V2	136.4542505641729	146.37140290172195	146.2561825580977	150.0123349329778	3.7561523748801164	9.917152337549055	-9.801931993924796	-3.6409320312558577	6.160999962668939	-6	6
14	1965	V3	188.5682505050602	203.88777710015805	217.86079732372318	210.39150696671086	-7.469290357012312	15.319526595097841	-29.29254681866297	-6.503729866552817	22.788816952110153	-6	6
14	1965	V4	119.48249344521568	173.68907518416896	117.52156500037519	173.1890619923868	55.66749699201161	54.206581738953275	1.9609284448404907	0.5000131917821591	-1.4609152530583316	6	6
14	1965	V5	62.79117681294468	84.71635881240145	55.4697896440253	81.57550902340023	26.105719379374932	21.925181999456775	7.3213871689193795	3.140849789001223	-4.180537379918157	8	8
14	2321	V2	143.01493424431553	151.8552021946513	143.18450648051652	148.89569659313239	5.711190112615867	8.840267950335772	-0.1695722362009917	2.959505601518913	3.1290778377199047	2	2
14	2321	V3	195.63387705765282	196.13990798511185	192.89296140620797	193.63297674314	0.7400153369320321	0.5060309274590225	2.740915651444851	2.5069312419718415	-0.2339844094730097	2	2
14	2321	V4	99.97371659487291	147.75527120164566	97.4297517295825	146.72457580463652	49.29482407505401	47.781554606772744	2.5439648652904054	1.03069539700914	-1.5132694682812655	6	6
14	2321	V5	58.466005952191985	82.15316875407878	57.87914094276358	82.12571307176579	24.24657212900221	23.687162801886792	0.5868650094284078	0.027455682312989893	-0.5594093271154179	6	6
14	2674	V2	128.67009461046018	135.42195059151194	129.88667496234817	136.92815483568003	7.041479873331866	6.7518559810517615	-1.216580351887984	-1.5062042441680887	-0.28962389228010466	-4	4
14	2674	V3	186.8798151130479	201.05846982379745	209.31445291990102	204.49705348842522	-4.817399431475792	14.178654710749555	-22.434637806853118	-3.438583664627771	18.996054142225347	-6	6
14	2674	V4	113.6305963467437	160.26387181533008	112.1859237313404	158.62777301992674	46.44184928858634	46.633275468586376	1.4446726154033058	1.636098795403342	0.19142618000003608	8	8
14	2674	V5	55.758994252290215	74.72643407627878	48.867393007098975	70.796055621301	21.92866261420202	18.967439823988563	6.891601245191239	3.9303784549777845	-2.961222790213455	6	6
14	3030	V2	110.1221393222646	138.12276652558674	107.67159077040697	122.81263212006026	15.141041349653293	28.00062720332214	2.4505485518576364	15.310134405526483	12.859585853668847	4	4
14	3030	V3	160.06340131606134	179.298924405458	157.48591344390883	167.546177579634	10.060264135725163	19.23552308939665	2.577487872152517	11.752746825824005	9.175258953671488	4	4
14	3030	V4	96.62517553486522	159.4548948995061	96.62041107520773	158.81198462066467	62.19157354545695	62.829719364640866	0.004764459657494058	0.6429102788414127	0.6381458191839187	2	2
14	3030	V5	45.275039249021496	52.00537870574821	32.55331682873994	47.415913005527024	14.862596176787086	6.7303394567267105	12.721722420281559	4.589465700221183	-8.132256720060376	4	4
14	3394	V2	118.222839575852	125.44191397211874	121.99146280191353	126.28480255825588	4.293339756342348	7.219074396266734	-3.7686232260615213	-0.8428885861371356	2.9257346399243858	-4	4
14	3394	V3	174.63614555993243	184.4564263085013	191.98250669551825	186.89391845208297	-5.088588243435282	9.820280748568877	-17.346361135585823	-2.4374921435816645	14.908868992004159	-4	4
14	3394	V4	109.12886117909397	164.42524755192358	106.82185039782176	162.50133310128538	55.67948270346362	55.2963863728296	2.3070107812722114	1.9239144506381933	-0.38309633063401805	8	8
14	3394	V5	57.61705983240369	77.290959350852	45.36455957650878	70.7780099621916	25.41345038568282	19.673899518448316	12.252500255894908	6.512949388660402	-5.739550867234506	10	10
14	3755	V2	122.86409849843858	103.49224052001011	122.94953940233543	104.80016366220288	-18.149375740132555	-19.371857978428466	-0.08544090389685266	-1.307923142192763	-1.2224822382959104	-2	2
14	3755	V3	210.94454911140002	161.99472074339943	223.27320066596056	162.8688275587644	-60.404373107196164	-48.949828368000595	-12.328651554560537	-0.8741068153649678	11.454544739195569	-4	4
14	3755	V4	134.4876223042922	160.73935465943984	135.30718032876723	160.87023460863608	25.56305427986885	26.251732355147652	-0.8195580244750431	-0.1308799491962418	0.6886780752788013	2	2
14	3755	V5	126.60086442055803	140.85284693924643	146.47250135727842	156.42097423914956	9.94847288187114	14.251982518688408	-19.871636936720392	-15.568127299903125	4.303509636817267	10	10
14	4113	V2	124.93911292889455	135.62276320910124	124.93911292889455	135.62276320910124	10.683650280206692	10.683650280206692	0.0	0.0	0.0	0	0
14	4113	V3	178.09128220233967	200.34591898014358	172.46384742611698	181.43853469281123	8.974687266694247	22.25463677780391	5.627434776222685	18.90738428733235	13.279949511109663	6	6
14	4113	V4	101.78419075818127	153.05128520549334	101.53842420708935	152.44141375836776	50.90298955127841	51.267094447312076	0.24576655109191847	0.6098714471255846	0.36410489603366614	6	6
14	4113	V5	50.280347156047725	58.048406184922655	28.62555638016828	44.58608565238394	15.960529272215663	7.76805902887493	21.654790775879444	13.462320532538712	-8.192470243340733	8	8
14	4464	V2	125.91375250361952	135.65901040967938	153.02660227853474	152.27435696571018	-0.7522453128245559	9.745257906059862	-27.11284977491522	-16.6153465560308	10.497503218884418	-8	8
14	4464	V3	182.2742004744917	186.6954896338609	205.09440227180806	191.53293000790754	-13.561472263900527	4.421289159369195	-22.820201797316372	-4.8374403740466505	17.98276142326972	-4	4
14	4464	V4	122.41072519206664	157.11788586093587	128.1770061974771	168.5884367987355	40.41143060125839	34.707160668869236	-5.766281005410477	-11.47055093779963	-5.704269932389153	-4	4
14	4464	V5	58.28131688161909	75.00471861373889	50.80704070758799	69.43078415630389	18.6237434487159	16.723401732119797	7.474276174031104	5.573934457435001	-1.9003417165961025	10	10
19	900	V2	143.05519564221402	163.45193266679672	234.69124948233696	285.06921960799264	50.37797012565568	20.396737024582706	-91.63605384012294	-121.61728694119591	-29.981233101072974	-8	8
19	900	V3	72.18861667155718	113.35670513079363	199.87853664785573	316.94204860202683	117.0635119541711	41.168088459236444	-127.68991997629854	-203.58534347123322	-75.89542349493466	-8	8
19	900	V4	22.52039866010553	36.5365615305505	81.2036532002991	145.0600391001961	63.85638589989699	14.016162870444969	-58.68325454019357	-108.52347756964559	-49.84022302945202	-24	24
19	900	V5	47.36715239752485	82.29692731818105	46.01714765365144	82.25705151421039	36.23990386055895	34.9297749206562	1.3500047438734057	0.03987580397065926	-1.3101289399027465	2	2
19	1394	V2	47.10044435523417	52.44170967737452	258.46445164347557	324.1188317319479	65.65438008847235	5.341265322140352	-211.3640072882414	-271.6771220545734	-60.313114766332	-24	24
19	1394	V3	146.8594772489368	246.6585596210014	217.45205309773894	373.8429385657908	156.39088546805186	99.79908237206459	-70.59257584880214	-127.18437894478942	-56.591803095987274	-4	4
19	1394	V4	97.42409852208239	150.44280292532136	97.42409852208239	150.44280292532136	53.01870440323897	53.01870440323897	0.0	0.0	0.0	0	0
19	1394	V5	59.634373889784236	87.30612985676201	57.51233538557179	86.82311601476164	29.31078062918985	27.671755966977777	2.1220385042124477	0.4830138420003749	-1.6390246622120728	2	2
19	1891	V2	141.2481155553682	154.91319268651273	244.80518417608852	316.2006359697297	71.3954517936412	13.665077131144528	-103.55706862072032	-161.287443283217	-57.73037466249667	-12	12
19	1891	V3	91.57433461569397	142.12412567388813	208.23165153762446	379.42556597418377	171.1939144365593	50.54979105819416	-116.65731692193049	-237.30144030029564	-120.64412337836515	-8	8
19	1891	V4	93.48705226938515	147.510621129456	96.9161765261756	148.46838085164336	51.552204325467756	54.02356886007087	-3.429124256790459	-0.9577597221873475	2.4713645346031115	-2	2
19	1891	V5	55.53004974187763	83.30922189135978	55.53004974187763	83.30922189135978	27.77917214948215	27.77917214948215	0.0	0.0	0.0	0	0
19	2395	V2	159.09809427963881	184.65925121364472	240.92629373896486	293.78741158864705	52.86111784968219	25.561156934005908	-81.82819945932604	-109.12816037500232	-27.29996091567628	-4	4
19	2395	V3	152.85050029188088	251.99233223556286	188.54544438524127	314.76741370425935	126.22196931901809	99.14183194368198	-35.69494409336039	-62.7750814686965	-27.080137375336108	-2	2
19	2395	V4	91.62157629198661	156.15591671271991	91.62157629198661	156.15591671271991	64.5343404207333	64.5343404207333	0.0	0.0	0.0	0	0
19	2395	V5	54.4933767631335	87.90743338910815	53.92655604584788	87.92738967187749	34.00083362602961	33.41405662597465	0.5668207172856157	-0.019956282769342693	-0.5867770000549584	2	2
19	2892	V2	192.3471407236604	231.40578415932313	276.3517183776608	335.844926724967	59.49320834730622	39.05864343566273	-84.0045776540004	-104.43914256564389	-20.43456491164349	-4	4
19	2892	V3	82.578562306114	135.66998654893186	220.03084358651606	356.1323316559972	136.10148806948112	53.091424242817865	-137.45228128040208	-220.46234510706532	-83.01006382666326	-8	8
19	2892	V4	77.48313002530674	150.47323245661357	78.9657714349003	150.42970623411514	71.46393479921484	72.99010243130684	-1.482641409593569	0.043526222498428524	1.5261676320919975	-2	2
19	2892	V5	49.869817142531886	86.83628858534968	48.589275086062635	86.78975220718519	38.20047712112255	36.96647144281779	1.2805420564692511	0.046536378164489633	-1.2340056783047615	2	2
19	3375	V2	145.64236252961624	165.73412843675223	225.2416397949813	268.26746948390604	43.025829688924745	20.091765907135994	-79.59927726536506	-102.53334104715381	-22.93406378178875	-6	6
19	3375	V3	66.99271213052633	104.54500216858118	174.28298548899934	274.41175370934025	100.1287682203409	37.55229003805485	-107.29027335847302	-169.86675154075908	-62.57647818228605	-12	12
19	3375	V4	83.37497535009042	155.98831154748154	80.47833451857274	155.85517050785606	75.37683598928332	72.61333619739112	2.8966408315176864	0.1331410396254853	-2.763499791892201	4	4
19	3375	V5	48.72800190396014	86.9587325067405	47.367120048303434	86.87832709127848	39.511207042975045	38.23073060278036	1.3608818556567073	0.08040541546202462	-1.2804764401946827	4	4
19	3856	V2	156.02950475417688	177.08518719521572	245.1022203504991	295.2859762695422	50.18375591904308	21.05568244103884	-89.07271559632221	-118.20078907432645	-29.12807347800424	-6	6
19	3856	V3	87.86006373861872	138.59394856276575	194.41763406386292	311.92475964000033	117.50712557613741	50.733884824147026	-106.5575703252442	-173.33081107723459	-66.77324075199039	-6	6
19	3856	V4	83.3754245917658	150.3983636642191	79.25551447543252	150.31869950833868	71.06318503290616	67.02293907245328	4.119910116333287	0.07966415588040832	-4.040245960452879	4	4
19	3856	V5	50.68387586672017	85.57271841969023	46.68112618598882	85.16310754851584	38.481981362527016	34.88884255297006	4.002749680731348	0.40961087117439376	-3.5931388095569545	6	6
19	4340	V2	149.0038147102291	168.13231400001482	291.31687171701816	346.9151148448923	55.59824312787413	19.128499289785708	-142.31305700678905	-178.78280084487747	-36.46974383808842	-10	10
19	4340	V3	20.69986453558722	16.363894942250642	226.5546883085536	354.3399284932314	127.7852401846778	-4.3359695933365785	-205.8548237729664	-337.9760335509808	-132.1212097780144	-32	32
19	4340	V4	83.41032627214732	156.841059453822	83.41032627214732	156.841059453822	73.43073318167468	73.43073318167468	0.0	0.0	0.0	0	0
19	4340	V5	50.6638324854156	89.82201035227182	51.00644686772173	89.88191883697789	38.87547196925616	39.15817786685622	-0.34261438230613095	-0.05990848470607091	0.28270589760006004	-2	2
28	726	V2	32.68893344337338	31.071401191317644	54.152842988602345	32.150404567504786	-22.00243842109756	-1.6175322520557351	-21.463909545228965	-1.079003376187142	20.384906169041823	-4	4
28	726	V3	219.82416541086988	129.06771300020733	270.20354615560393	135.9131243870589	-134.29042176854503	-90.75645241066255	-50.37938074473405	-6.845411386851566	43.533969357882484	-4	4
28	726	V4	184.1895331991337	217.19559742444363	183.33093694859687	217.2438437514517	33.91290680285482	33.00606422530993	0.8585962505368343	-0.04824632700805864	-0.906842577544893	2	2
28	726	V5	156.03471504673064	139.26369724438172	98.84660362160275	102.19075178355273	3.344148161949974	-16.771017802348922	57.188111425127886	37.07294546082899	-20.115165964298896	16	16
28	1230	V2	24.9353843540441	25.681286554898318	54.07076131304735	32.521359629315526	-21.549401683731823	0.7459022008542178	-29.13537695900325	-6.840073074417209	22.29530388458604	-8	8
28	1230	V3	177.0014955076474	125.76067890504794	268.2598815364089	136.27016954347593	-131.98971199293297	-51.240816602599466	-91.25838602876149	-10.509490638427991	80.7488953903335	-8	8
28	1230	V4	177.90975238566753	218.51622996805153	178.23229537703278	220.57807974074032	42.34578436370754	40.606477582384	-0.32254299136525333	-2.061849772688788	-1.7393067813235348	-6	6
28	1230	V5	152.25903919524842	132.8087335365652	100.53634974814996	103.9865648271799	3.4502150790299453	-19.45030565868322	51.72268944709846	28.822168709385295	-22.900520737713165	18	18
28	1730	V2	23.45897011557566	22.47634585336157	50.46448340871673	28.50179698785523	-21.962686420861502	-0.9826242622140917	-27.00551329314107	-6.025451134493661	20.98006215864741	-8	8
28	1730	V3	175.59477583792872	137.93822147842732	236.24897366782275	143.27722778255097	-92.97174588527179	-37.6565543595014	-60.65419782989403	-5.339006304123643	55.31519152577039	-6	6
28	1730	V4	147.27889374783723	193.68755918596045	147.16160265350484	195.24699615063253	48.08539349712768	46.40866543812322	0.11729109433238705	-1.5594369646720736	-1.6767280590044606	-8	8
28	1730	V5	55.478947890658766	76.82516046281343	90.02331981325324	93.88997243317678	3.866652619923542	21.346212572154663	-34.54437192259447	-17.06481197036335	17.47955995223112	-8	8
28	2236	V2	26.247399715784805	23.24789503736381	66.72071176658012	23.071922747534718	-43.64878901904541	-2.999504678420994	-40.473312050795315	0.17597228982909385	40.64928434062442	-16	16
28	2236	V3	117.54746254197302	105.50818153722386	271.7308844535456	150.062967738488	-121.66791671505763	-12.039281004749157	-154.18342191157262	-44.554786201264136	109.62863571030847	-14	14
28	2236	V4	135.01882069147666	163.89155360789513	160.12755642049063	200.17986230691884	40.0523058864282	28.87273291641847	-25.108735729013972	-36.2883086990237	-11.17957297000973	-14	14
28	2236	V5	63.08160074892575	80.07110485682828	100.09219724259532	102.4017677366186	2.3095704940232764	16.989504107902533	-37.01059649366957	-22.33066287979031	14.679933613879257	-8	8
28	2757	V2	52.07270756930852	31.007366789612725	52.07270756930852	31.007366789612725	-21.065340779695795	-21.065340779695795	0.0	0.0	0.0	0	0
28	2757	V3	261.9512270748995	139.08559150505175	261.9512270748995	139.08559150505175	-122.86563556984777	-122.86563556984777	0.0	0.0	0.0	0	0
28	2757	V4	154.8298237000915	189.03581454612183	152.45217962528025	188.9975750370775	36.545395411797244	34.20599084603032	2.3776440748112577	0.038239509044331044	-2.3394045657669267	2	2
28	2757	V5	117.85686727059175	115.83818882228589	103.1930322614401	105.1519411155998	1.9589088541597022	-2.018678448305863	14.663835009151654	10.686247706686089	-3.9775873024655652	2	2
28	3270	V2	29.84919739093364	21.065063884835784	68.01001523671266	27.730578879148158	-40.27943635756451	-8.784133506097856	-38.16081784577902	-6.665514994312375	31.49530285146665	-12	12
28	3270	V3	151.89638220842764	124.94978279837017	281.8783294372242	148.70174635878772	-133.17658307843647	-26.946599410057473	-129.98194722879654	-23.75196356041755	106.22998366837899	-12	12
28	3270	V4	171.51103378818735	206.0339227418681	173.26079965250437	210.98762452500674	37.72682487250236	34.52288895368076	-1.7497658643170269	-4.9537017831386265	-3.2039359188215997	-10	10
28	3270	V5	71.25503592066993	86.40159793641392	109.88906572206291	111.95587505049788	2.066809328434971	15.146562015743996	-38.634029801392984	-25.55427711408396	13.079752687309025	-8	8
28	3779	V2	24.568366474674153	25.104858255277502	52.84611069959574	26.541769068860237	-26.304341630735504	0.5364917806033489	-28.277744224921587	-1.4369108135827346	26.840833411338853	-12	12
28	3779	V3	197.78274196061062	151.25212776453657	248.09625454150657	160.66211840673665	-87.43413613476991	-46.530614196074055	-50.313512580895946	-9.409990642200086	40.90352193869586	-4	4
28	3779	V4	169.91442909982692	223.59230457170622	169.91442909982692	223.59230457170622	53.677875471879304	53.677875471879304	0.0	0.0	0.0	0	0
28	3779	V5	84.67297239096236	93.15240686505483	84.67297239096236	93.15240686505483	8.479434474092471	8.479434474092471	0.0	0.0	0.0	0	0
28	4288	V2	19.79124372821347	27.012023407681674	39.45724105663325	27.62518794473243	-11.83205311190082	7.220779679468205	-19.66599732841978	-0.613164537050757	19.052832791369024	-4	4
28	4288	V3	160.30402975543467	144.08126823883802	220.25683481393506	153.15246745627175	-67.1043673576633	-16.22276151659665	-59.95280505850039	-9.07119921743373	50.88160584106666	-6	6
28	4288	V4	143.28491442719516	198.2417905212933	142.64852405411511	199.99603497124397	57.34751091712886	54.956876094098135	0.6363903730800473	-1.7542444499506757	-2.390634823030723	-4	4
28	4288	V5	149.2162653099038	126.80252891310899	76.26274364567323	86.73074499519531	10.468001349522083	-22.413736396794818	72.95352166423058	40.07178391791368	-32.8817377463169	18	18
29	484	V2	78.32479643441964	72.25863288550464	81.17768747162057	72.26141796947933	-8.916269502141247	-6.066163548915	-2.8528910372009335	-0.002785083974686131	2.8501059532262474	-2	2
29	484	V3	121.05968693325684	169.16461914057155	116.985810622285	114.80877533277783	-2.177035289507174	48.104932207314704	4.0738763109718406	54.35584380779372	50.28196749682188	4	4
29	484	V4	108.48892778558373	165.40855607030917	101.74054782727234	164.44588022838468	62.705332401112344	56.91962828472545	6.748379958311389	0.9626758419244936	-5.785704116386896	4	4
29	484	V5	54.26372512002165	83.60180498683127	51.37320696489959	83.16295261264644	31.789745647746848	29.338079866809622	2.8905181551220593	0.43885237418483314	-2.451665780937226	4	4
29	952	V2	74.21571308199275	73.69311332931045	89.4775734091123	77.25907549922665	-12.218497909885642	-0.5225997526822965	-15.26186032711955	-3.5659621699162045	11.695898157203345	-6	6
29	952	V3	124.54071233816228	121.86264059466602	124.54071233816228	121.86264059466602	-2.678071743496261	-2.678071743496261	0.0	0.0	0.0	0	0
29	952	V4	112.80989741566476	170.1822827572677	104.63778968218253	168.69562391174284	64.05783422956031	57.372385341602936	8.172107733482235	1.4866588455248575	-6.685448887957378	4	4
29	952	V5	62.743873689122246	88.61268947607553	52.30676612957806	84.86787312037475	32.561106990796695	25.868815786953284	10.437107559544188	3.7448163557007774	-6.692291203843411	6	6
29	1419	V2	85.14880401836459	84.33726089105525	95.55142172630002	86.74923899936796	-8.80218272693206	-0.811543127309335	-10.402617707935434	-2.4119781083127094	7.990639599622725	-4	4
29	1419	V3	113.04799327470234	104.05639365467829	113.19412708809847	111.71256368530914	-1.4815634027893338	-8.991599620024047	-0.1461338133961334	-7.656170030630847	-7.510036217234713	-2	2
29	1419	V4	101.83467692832099	166.79065304382485	97.93673448490816	166.39334658594908	68.45661210104092	64.95597611550386	3.8979424434128305	0.39730645787577146	-3.500635985537059	4	4
29	1419	V5	55.46482783615858	82.61069979892395	46.374473129907265	80.40236352742896	34.027890397521695	27.14587196276537	9.090354706251311	2.2083362714949857	-6.882018434756326	6	6
29	1883	V2	17.06704409744274	19.538705001183672	121.84642984588315	116.3443452144868	-5.502084631396357	2.4716609037409327	-104.7793857484404	-96.80564021330312	7.97374553513729	-24	24
29	1883	V3	109.70182906232876	132.6101895834891	109.04300530434526	114.43940038213306	5.396395077787801	22.908360521160347	0.6588237579834981	18.170789201356044	17.511965443372546	2	2
29	1883	V4	101.2543966212532	179.02744735822438	99.40405822605786	178.09887218970886	78.694813963651	77.77305073697117	1.850338395195351	0.9285751685155219	-0.921763226679829	4	4
29	1883	V5	54.85272689386073	87.86172456169515	47.45532297162147	86.44152514018805	38.98620216856658	33.00899766783442	7.397403922239263	1.4201994215071068	-5.977204500732157	6	6
29	2347	V2	108.70115332757254	110.34934477181547	123.80728809367166	116.33199503563584	-7.475293058035817	1.6481914442429257	-15.106134766099117	-5.982650263820375	9.123484502278743	-4	4
29	2347	V3	89.54463912085693	98.08038038799545	112.04878166771135	116.44004388293423	4.391262215222881	8.535741267138519	-22.504142546854425	-18.359663494938786	4.1444790519156385	-8	8
29	2347	V4	97.79113722401421	174.44662736880449	96.0528258277062	173.57091855490873	77.51809272720253	76.65549014479028	1.7383113963080064	0.8757088138957556	-0.8626025824122507	4	4
29	2347	V5	49.527891689819825	85.76499356232719	47.02060654527657	85.44299746769501	38.42239092241844	36.23710187250737	2.5072851445432534	0.32199609463218337	-2.18528904991107	4	4
29	2805	V2	84.80567390579118	94.2807568689714	127.86230778435802	123.40545613702277	-4.456851647335256	9.475082963180213	-43.05663387856684	-29.124699268051373	13.93193461051547	-8	8
29	2805	V3	85.35610300038906	97.87427657484119	112.01701580981732	116.01535497255453	3.99833916273721	12.518173574452135	-26.660912809428268	-18.141078397713343	8.519834411714925	-8	8
29	2805	V4	101.1606627077846	178.31460973522084	97.63833663109183	176.51136759055186	78.87303095946002	77.15394702743625	3.5223260766927638	1.8032421446689852	-1.7190839320237785	6	6
29	2805	V5	57.00579076280985	87.83868108657994	45.632359899484506	84.56780767623813	38.93544777675363	30.832890323770087	11.373430863325346	3.2708734103418067	-8.10255745298354	8	8
29	3262	V2	110.77296519047106	113.75668647329208	127.27410646982672	120.69468902565896	-6.57941744416776	2.9837212828210227	-16.501141279355664	-6.938002552366882	9.563138726988782	-4	4
29	3262	V3	111.37723209122964	117.22284770996993	111.37723209122964	117.22284770996993	5.845615618740283	5.845615618740283	0.0	0.0	0.0	0	0
29	3262	V4	95.2338287376505	176.52273890976707	95.17517754479552	175.48426274460644	80.30908519981092	81.28891017211657	0.058651192854981105	1.0384761651606311	0.97982497230565	2	2
29	3262	V5	63.32866384496942	98.23374300969179	56.33777333141856	96.14376923145352	39.80599590003496	34.90507916472237	6.990890513550859	2.0899737782382743	-4.900916735312585	8	8
29	3718	V2	102.3339728878375	108.5983355901302	117.30071901009306	114.6740491460589	-2.626669864034156	6.264362702292701	-14.966746122255557	-6.075713555928701	8.891032566326857	-4	4
29	3718	V3	103.60014620650439	115.48872585786117	103.60014620650439	115.48872585786117	11.888579651356778	11.888579651356778	0.0	0.0	0.0	0	0
29	3718	V4	91.00206216779162	174.66514971278454	90.75456636232376	173.57964544107256	82.8250790787488	83.66308754499292	0.24749580546786376	1.085504271711983	0.8380084662441192	2	2
29	3718	V5	52.321555488708185	86.82326604716755	44.621896584593685	85.55214037036232	40.93024378576864	34.501710558459365	7.6996589041145	1.2711256768052266	-6.4285332273092735	6	6
29	4172	V2	100.68147246457879	103.62725690448431	114.2519357813217	108.43698354099571	-5.814952240325994	2.9457844399055233	-13.570463316742917	-4.8097266365113995	8.760736680231517	-4	4
29	4172	V3	106.63514228278407	130.43162272191086	106.01758176287416	112.0085713819421	5.990989619067946	23.796480439126782	0.6175605199099152	18.42305133996875	17.805490820058836	2	2
29	4172	V4	87.10407973885346	154.52221122710006	84.00791476508377	154.07106199039447	70.0631472253107	67.4181314882466	3.096164973769689	0.4511492367055894	-2.6450157370640994	4	4
29	4172	V5	53.781262724972535	78.7643197311752	39.008848306270934	73.62211277467506	34.613264468404125	24.98305700620267	14.7724144187016	5.1422069565001465	-9.630207462201454	8	8
33	754	V2	81.67034753603093	97.84718352077253	321.5365003925673	317.4346351112737	-4.1018652812936125	16.1768359847416	-239.86615285653636	-219.58745159050113	20.278701266035213	-22	22
33	754	V3	69.42338183106246	85.73332982524084	422.31062137486373	419.6198698168561	-2.690751558007605	16.309947994178387	-352.8872395438013	-333.8865399916153	19.000699552185992	-28	28
33	754	V4	207.34885635310883	280.1783329779862	268.4000611093566	338.84876351294093	70.44870240358432	72.82947662487737	-61.051204756247785	-58.67043053495473	2.380774221293052	-10	10
33	754	V5	102.70469162609469	138.9434736163283	105.54138169547637	140.75445221449814	35.21307051902177	36.23878199023362	-2.8366900693816888	-1.8109785981698394	1.0257114712118494	-2	2
33	1257	V2	160.86597719509564	193.33429856282416	298.72237974909063	301.53099701580703	2.8086172667163964	32.46832136772852	-137.856402553995	-108.19669845298287	29.659704101012125	-14	14
33	1257	V3	70.30332566745216	84.48120062432457	425.2442377017606	433.50698047233595	8.262742770575358	14.177874956872415	-354.94091203430844	-349.0257798480114	5.915132186297058	-28	28
33	1257	V4	195.3666661693992	240.3318931350197	306.08277008275843	362.0337780910381	55.95100800827964	44.9652269656205	-110.71610391335923	-121.70188495601838	-10.985781042659141	-14	14
33	1257	V5	109.80899694384453	139.38655418491203	113.87481928006497	141.84188138069408	27.967062100629107	29.577557241067495	-4.065822336220435	-2.455327195782047	1.6104951404383883	-2	2
33	1758	V2	91.42746217314085	109.92169089178566	306.17820852766533	307.4332725244701	1.255063996804779	18.494228718644806	-214.7507463545245	-197.51158163268445	17.239164721840027	-20	20
33	1758	V3	275.56495848086223	341.9185116250163	452.35843261501424	453.61433930208665	1.255906687072411	66.35355314415409	-176.793474134152	-111.69582767707033	65.09764645708168	-12	12
33	1758	V4	181.6632034270022	233.00171564673968	309.75880741941165	373.6404509703805	63.881643550968874	51.33851221973748	-128.09560399240945	-140.63873532364084	-12.543131331231393	-14	14
33	1758	V5	112.35844238760241	144.69154857058996	112.35844238760241	144.69154857058996	32.33310618298755	32.33310618298755	0.0	0.0	0.0	0	0
33	2254	V2	220.95042346510598	248.63324474304542	331.4302789391857	317.1480484343431	-14.28223050484263	27.68282127793944	-110.47985547407973	-68.51480369129766	41.96505178278207	-12	12
33	2254	V3	313.5555204613393	366.74906517982174	464.93743481858314	436.00019083493	-28.93724398365316	53.19354471848243	-151.38191435724383	-69.25112565510824	82.13078870213559	-12	12
33	2254	V4	166.01146497821227	210.05205641181806	330.35737672240754	385.748931430041	55.391554707633475	44.04059143360578	-164.34591174419526	-175.69687501822295	-11.350963274027691	-18	18
33	2254	V5	121.66388437614373	146.37560426845232	115.53069972932474	143.59712532050523	28.06642559118049	24.711719892308594	6.1331846468189894	2.778478947947093	-3.3547056988718964	4	4
33	2743	V2	272.7340790488773	298.82175402252705	352.4923711818534	343.96892681565527	-8.523444366198135	26.08767497364977	-79.75829213297612	-45.14717279312822	34.6111193398479	-10	10
33	2743	V3	257.5482605658724	319.4563910040521	471.08024506735575	454.01434221555644	-17.065902851799308	61.90813043817968	-213.53198450148335	-134.55795121150436	78.97403328997899	-16	16
33	2743	V4	239.71405429651554	308.5175310899308	308.63960690217914	368.6649219696119	60.02531506743276	68.80347679341526	-68.9255526056636	-60.1473908796811	8.7781617259825	-10	10
33	2743	V5	128.37521653086046	154.2754637094732	119.43165414693182	150.0611185042678	30.629464357335976	25.900247178612744	8.943562383928636	4.2143452052054045	-4.729217178723232	8	8
33	3230	V2	275.96224982089547	301.71893493963177	373.693049820857	367.7751819111568	-5.917867909700249	25.7566851187363	-97.73079999996156	-66.05624697152501	31.67455302843655	-10	10
33	3230	V3	353.1208148120283	402.6437922031561	475.2874794299859	462.7150330184114	-12.572446411574504	49.522977391127824	-122.16666461795762	-60.071240815255294	62.09542380270233	-10	10
33	3230	V4	225.72922373960924	287.5125994686996	302.2533555422417	360.5848905887383	58.33153504649658	61.78337572909035	-76.52413180263247	-73.0722911200387	3.451840682593769	-10	10
33	3230	V5	121.873722454358	147.46154939398156	113.83363124287203	142.98768367427283	29.1540524314008	25.587826939623554	8.040091211485972	4.473865719708726	-3.566225491777246	6	6
33	3710	V2	220.06692538683035	245.37508915029363	333.1175577710491	320.26843913132194	-12.84911863972718	25.308163763463284	-113.05063238421877	-74.89334998102831	38.157282403190464	-12	12
33	3710	V3	203.72006037174788	241.12064082722821	419.3451421434743	402.1935982381482	-17.151543905326093	37.40058045548034	-215.6250817717264	-161.07295741091997	54.55212436080643	-18	18
33	3710	V4	282.92250993462375	322.88577399486724	275.6893768926908	319.8947624574609	44.2053855647701	39.96326406024349	7.233133041932945	2.9910115374063366	-4.242121504526608	2	2
33	3710	V5	11.23733857645642	11.18872259348776	104.17615492178713	125.435954731511	21.259799809723873	-0.04861598296865921	-92.93881634533071	-114.24723213802324	-21.308415792692532	-42	42
33	4186	V2	66.48857421403797	72.59971249353788	325.86912647891614	328.11147569403863	2.2423492151224877	6.111138279499912	-259.3805522648782	-255.51176320050075	3.868789064377424	-26	26
33	4186	V3	92.40550657395535	112.81617561840181	405.65628058848915	414.2484549487581	8.592174360268928	20.410669044446465	-313.2507740145338	-301.43227933035627	11.818494684177537	-24	24
33	4186	V4	117.66601128225179	148.9089138327368	265.78516365897707	326.50104798994124	60.71588433096417	31.242902550485013	-148.11915237672528	-177.59213415720444	-29.47298178047916	-18	18
33	4186	V5	53.01491212834153	67.42914899658734	106.666027162239	136.62031191827967	29.954284756040664	14.414236868245816	-53.651115033897476	-69.19116292169232	-15.540047887794849	-18	18
35	365	V2	128.7617486184856	175.87749337289344	95.38234020832508	103.63441730932873	8.25207710100365	47.11574475440784	33.37940841016052	72.24307606356471	38.86366765340419	28	28
35	365	V3	192.8147819061243	318.3776158871709	97.87884674791395	129.7203924413539	31.841545693439954	125.56283398104662	94.93593515821034	188.657223445817	93.72128828760667	30	30
35	365	V4	311.8165176887395	433.16131969432666	43.580930962926445	27.81739864479306	-15.763532318133386	121.34480200558716	268.23558672581305	405.3439210495336	137.10833432372056	36	36
35	365	V5	110.53362724832328	176.84986060450262	13.707697126865133	20.261969718129453	6.55427259126432	66.31623335617934	96.82593012145816	156.58789088637317	59.76196076491502	26	26
35	575	V2	65.4404045033382	64.87056759359189	79.59158919366111	85.67345742784724	6.081868234186132	-0.5698369097463143	-14.151184690322907	-20.802889834255353	-6.651705143932446	6	6
35	575	V3	234.6370343662615	310.39218838193915	71.13498005776812	107.57020043347869	36.43522037571057	75.75515401567765	163.50205430849337	202.82198794846045	39.319933639967076	32	32
35	575	V4	224.01202777017852	359.80366730425146	35.24046887476103	37.63480706346416	2.3943381887031308	135.79163953407294	188.77155889541748	322.1688602407873	133.3973013453698	26	26
35	575	V5	152.55693214105418	219.4500777315951	16.906593604087796	27.392900410362355	10.486306806274559	66.89314559054091	135.6503385369664	192.05717732123273	56.406838784266355	34	34
35	785	V2	76.02510337659838	72.85824281262856	91.55085499893315	91.78946373637551	0.23860873744236244	-3.16686056396982	-15.525751622334766	-18.93122092374695	-3.4054693014121824	6	6
35	785	V3	97.99347208236016	233.64048191607887	84.13702527717561	108.18981718089256	24.05279190371695	135.6470098337187	13.856446805184547	125.45066473518631	111.59421793000175	20	20
35	785	V4	294.897632043695	416.27998008104646	37.839188839855844	41.9952449889533	4.156056149097459	121.38234803735145	257.05844320383915	374.2847350920932	117.226291888254	30	30
35	785	V5	23.961509666393884	33.125356840040425	23.961509666393884	33.125356840040425	9.163847173646541	9.163847173646541	0.0	0.0	0.0	0	0
35	994	V2	70.94193305888426	69.68919868262064	89.31411736760553	89.74369945897647	0.42958209137093206	-1.2527343762636178	-18.372184308721273	-20.054500776355823	-1.68231646763455	6	6
35	994	V3	119.04350037437194	243.8628148876095	74.86310590782158	98.61654543602516	23.753439528203586	124.81931451323754	44.18039446655037	145.24626945158434	101.06587498503396	22	22
35	994	V4	290.48240291205633	398.72887094087963	31.763905245504375	34.383101282646535	2.61919603714216	108.2464680288233	258.71849766655197	364.3457696582331	105.62727199168114	30	30
35	994	V5	31.30163284087185	41.26630153839701	31.212637068089638	38.730239887209926	7.517602819120288	9.964668697525159	0.08899577278221216	2.536061651187083	2.447065878404871	2	2
35	1204	V2	58.327014299291946	93.64586573632081	148.30803217974264	138.9905082459837	-9.317523933758935	35.31885143702887	-89.9810178804507	-45.34464250966289	44.6363753707878	26	26
35	1204	V3	91.5994211081108	103.88917209270996	103.4998164537663	98.5037517631018	-4.996064690664497	12.289750984599152	-11.900395345655497	5.385420329608152	17.28581567526365	10	10
35	1204	V4	46.693704168218886	59.35132119659779	48.61818604239474	26.810988549592274	-21.807197492802466	12.657617028378901	-1.9244818741758536	32.54033264700551	34.46481452118137	12	12
35	1204	V5	20.737483093550953	33.9298847743538	17.534889517510763	28.159623397923877	10.624733880413114	13.192401680802849	3.20259357604019	5.770261376429925	2.567667800389735	10	10
35	1438	V2	46.20018229283513	69.28120642894312	106.74459162280412	124.9225658462115	18.177974223407375	23.08102413610799	-60.54440932996899	-55.641359417268376	4.903049912700617	-6	6
35	1438	V3	77.10690629349968	145.367560532407	173.77156000432765	220.26146776145714	46.48990775712949	68.26065423890732	-96.66465371082798	-74.89390722905014	21.770746481777834	-6	6
35	1438	V4	200.59667270379882	310.79420779822925	261.7753979261326	377.8295915271334	116.0541936010008	110.19753509443044	-61.17872522233378	-67.03538372890415	-5.856658506570369	-4	4
35	1438	V5	215.90229390297884	273.73920313607937	186.87080878117007	246.83242969523053	59.96162091406046	57.83690923310053	29.03148512180877	26.906773440848838	-2.1247116809599333	8	8
35	1704	V2	147.5250095633366	87.13637141214795	146.87088806803374	79.10319666149545	-67.76769140653829	-60.388638151188644	0.65412149530286	8.033174750652506	7.379053255349646	2	2
35	1704	V3	114.9499652747972	205.19044047426158	80.43614349874152	161.1779759801759	80.74183248143437	90.24047519946438	34.51382177605568	44.01246449408569	9.498642718030013	4	4
35	1704	V4	251.44322491770944	398.4746442512828	112.36305977439689	251.4878513628045	139.12479158840762	147.03141933357338	139.08016514331257	146.98679288847833	7.906627745165764	12	12
35	1704	V5	148.11475683046177	222.62284296187755	70.45232028191865	140.2310926365103	69.77877235459167	74.50808613141578	77.66243654854313	82.39175032536724	4.729313776824114	12	12
35	1920	V2	159.36802060681916	180.9820243323352	77.32825825181946	78.87227642715781	1.5440181753383513	21.614003725516028	82.0397623549997	102.10974790517737	20.069985550177677	34	34
35	1920	V3	52.66724969687086	181.60114553244384	72.31094876184082	99.8278910142064	27.51694225236558	128.93389583557297	-19.643699064969958	81.77325451823744	101.41695358320739	24	24
35	1920	V4	275.69152653048684	412.75108794214196	33.85623469261716	20.21093297288776	-13.645301719729396	137.05956141165512	241.83529183786968	392.5401549692542	150.7048631313845	36	36
35	1920	V5	159.91777260980962	229.56176827447615	17.534899403934748	15.606542377953474	-1.9283570259812741	69.64399566466653	142.38287320587486	213.95522589652268	71.5723526906478	38	38
35	2133	V2	87.39482036779593	73.35141657680241	138.8207719120354	127.86506812514864	-10.955703786886772	-14.043403790993523	-51.42595154423948	-54.51365154834623	-3.0877000041067504	22	22
35	2133	V3	225.33639914074678	297.963347759188	116.97478103673777	106.01258089186756	-10.96220014487021	72.62694861844125	108.36161810400901	191.95076686732045	83.58914876331146	42	42
35	2133	V4	40.139116424872434	78.77683125477432	53.13119876378026	14.902903899080282	-38.228294864699976	38.63771482990189	-12.992082338907828	63.873927355694036	76.86600969460187	18	18
35	2133	V5	42.61499420302058	101.15021307909876	26.870458743198903	18.611650512117134	-8.258808231081769	58.53521887607818	15.744535459821677	82.53856256698162	66.79402710715995	26	26
35	2439	V2	70.60689797086086	57.361308044480126	124.00301949955669	101.01974996016475	-22.98326953939194	-13.245589926380731	-53.39612152869583	-43.65844191568462	9.73767961301121	26	26
35	2439	V3	71.52089475200025	70.42106001835114	95.7042047111842	58.61772176174929	-37.08648294943492	-1.0998347336491037	-24.18330995918396	11.803338256601855	35.98664821578581	20	20
35	2439	V4	202.50716297847376	321.8592370557281	37.22543002599549	36.27125878087504	-0.954171245120456	119.35207407725434	165.28173295247825	285.58797827485307	120.30624532237479	48	48
35	2439	V5	18.84936654119707	23.51094082270055	17.12427615966729	27.05716906104687	9.932892901379581	4.66157428150348	1.7250903815297818	-3.5462282383463197	-5.2713186198761015	18	18
35	2647	V2	46.687201685001355	58.65566768929876	79.65991270160926	98.46904746386853	18.809134762259276	11.968466004297404	-32.9727110166079	-39.813379774569775	-6.840668757961872	14	14
35	2647	V3	231.62082793792604	317.9523995114594	64.3238074267507	122.25174923200072	57.927941805250015	86.33157157353338	167.29702051117533	195.7006502794587	28.403629768283366	36	36
35	2647	V4	316.62817502515753	422.40004895985504	24.38849919048282	18.631520821736714	-5.756978368746104	105.77187393469751	292.2396758346747	403.7685281381183	111.52885230344361	42	42
35	2647	V5	160.6742513385146	217.71605068909554	56.54400710668852	57.28112605785353	0.7371189511650087	57.04179935058093	104.13024423182608	160.434924631242	56.30468039941592	40	40
35	2857	V2	79.31533894726182	49.59082495291296	121.66540453609926	111.1782010912923	-10.487203444806966	-29.72451399434886	-42.35006558883744	-61.587376138379334	-19.237310549541895	32	32
35	2857	V3	184.10787793315436	266.8339223539436	87.92688466136106	74.92372523155082	-13.003159429810239	82.72604442078924	96.1809932717933	191.9101971223928	95.72920385059948	50	50
35	2857	V4	303.1415683600361	431.6088283160885	17.521757327768825	46.98052213564368	29.458764807874857	128.46725995605237	285.6198110322673	384.6283061804448	99.00849514817752	54	54
35	2857	V5	24.804907925249072	48.16150972304777	11.738142885671754	36.40542342208363	24.667280536411873	23.3566017977987	13.066765039577318	11.756086300964142	-1.3106787386131735	28	28
35	3069	V2	80.20706112376745	69.97436822795362	138.6090425095586	128.578590808577	-10.030451700981615	-10.232692895813827	-58.40198138579116	-58.60422258062337	-0.2022411948322116	26	26
35	3069	V3	85.72923511417889	111.28080170016489	104.27715415109913	95.4359778146096	-8.841176336489525	25.551566585985995	-18.547919036920234	15.844823885555286	34.39274292247552	16	16
35	3069	V4	44.425689031473595	55.30565563447949	45.15148304967615	20.961905914864857	-24.189577134811294	10.879966603005897	-0.7257940182025564	34.343749719614635	35.06954373781719	14	14
35	3069	V5	23.57684460043763	45.62708128183467	19.695425670696704	17.809434263194298	-1.8859914075024058	22.05023668139704	3.881418929740928	27.817647018640372	23.936228088899444	16	16
35	3285	V2	147.3221598054597	157.86682876999487	131.67195613229617	114.08612292335025	-17.585833208945928	10.544668964535163	15.650203673163531	43.78070584664462	28.13050217348109	28	28
35	3285	V3	102.94127631777572	191.65683276869947	110.15662981036242	83.38105974039455	-26.77557006996787	88.71555645092376	-7.215353492586701	108.27577302830493	115.49112652089163	20	20
35	3285	V4	218.3736240102159	362.6488541389247	45.74661572942983	23.21765702256234	-22.52895870686749	144.2752301287088	172.62700828078607	339.4311971163624	166.8041888355763	26	26
35	3285	V5	134.5583993392723	209.48713986349352	34.63155405511114	16.82076086916984	-17.8107931859413	74.92874052422121	99.92684528416117	192.66637899432368	92.7395337101625	26	26
35	3573	V2	104.85557741587633	64.73018152030275	106.30222289086363	76.42075101362444	-29.881471877239193	-40.125395895573575	-1.4466454749873066	-11.69056949332169	-10.243924018334383	-2	2
35	3573	V3	123.14153087023843	233.76110424340757	79.09030500187555	195.7970435094211	116.70673850754554	110.61957337316915	44.05122586836288	37.964060733986486	-6.0871651343763915	4	4
35	3573	V4	183.39031354290663	328.78793955801575	154.00831545257708	293.06082316587094	139.05250771329386	145.39762601510913	29.381998090329546	35.72711639214481	6.345118301815262	2	2
35	3573	V5	152.9574037728424	225.8795406633819	87.42013028569234	157.6799358608954	70.25980557520306	72.92213689053949	65.53727348715007	68.1996048024865	2.6623313153364307	12	12
35	3783	V2	167.77644038324974	197.73636998655428	106.75329213693888	141.46189395957038	34.70860182263149	29.959929603304545	61.02314824631085	56.274476026983905	-4.748672219326949	6	6
35	3783	V3	85.45830247664553	230.31195001164363	109.77226155268325	255.73604826223766	145.96378670955443	144.85364753499812	-24.31395907603772	-25.424098250594028	-1.1101391745563092	-2	2
35	3783	V4	237.11464846253037	368.35056499443806	167.12836633874664	300.97064673760855	133.8422803988619	131.2359165319077	69.98628212378372	67.37991825682951	-2.6063638669542115	4	4
35	3783	V5	114.04675163517214	182.40962587165785	96.6785085568929	164.8014292714683	68.1229207145754	68.36287423648571	17.36824307827925	17.608196600189558	0.2399535219103086	2	2
35	3993	V2	69.70800091525236	79.31566216180939	189.81575117987848	155.2395228122923	-34.57622836758617	9.60766124655703	-120.10775026462612	-75.92386065048292	44.1838896141432	42	42
35	3993	V3	103.73055236828179	228.8657382379826	157.36317484047123	94.18767982792794	-63.175495012543294	125.13518586970082	-53.63262247218944	134.6780584100547	188.31068088224413	64	64
35	3993	V4	256.32232102818915	384.41443093916666	73.89895415384039	20.302768028053347	-53.59618612578704	128.0921099109775	182.42336687434874	364.11166291111334	181.68829603676454	70	70
35	3993	V5	170.44824992349163	234.62684371094838	44.49007376644991	2.306854535279518	-42.18321923117039	64.17859378745675	125.95817615704172	232.31998917566887	106.36181301862715	74	74
35	4204	V2	151.01644051321657	196.8486175193834	183.77426772784094	154.8356369544468	-28.938630773394124	45.83217700616683	-32.75782721462437	42.01298056493658	74.77080777956095	62	62
35	4204	V3	186.58858370059923	289.3360282069122	148.30864816070599	96.59014516126474	-51.71850299944124	102.74744450631297	38.279935539893245	192.74588304564747	154.46594750575423	64	64
35	4204	V4	272.21880799390823	376.02749897199544	57.98211527957905	28.06318419768461	-29.91893108189444	103.80869097808721	214.2366927143292	347.9643147743108	133.72762205998166	66	66
35	4204	V5	135.00337487052855	193.54821953564334	34.969270499659146	9.50174897682987	-25.467521522829276	58.544844665114795	100.0341043708694	184.04647055881347	84.01236618794407	62	62
35	4416	V2	76.94159277649464	61.45074040632631	121.81439574818336	112.62824174334148	-9.186154004841882	-15.490852370168334	-44.872802971688714	-51.177501337015165	-6.304698365326452	22	22
35	4416	V3	245.02813337868727	303.7047378100482	97.92483010879369	92.86196343961282	-5.062866669180863	58.676604431360914	147.1033032698936	210.84277437043536	63.73947110054178	42	42
35	4416	V4	310.8163790027024	409.2742693961722	38.520011382010196	22.392872129830444	-16.127139252179752	98.45789039346982	272.2963676206922	386.88139726634176	114.58502964564957	44	44
35	4416	V5	57.09201483875815	113.12321011170167	27.42086614109121	27.258680933139917	-0.16218520795129265	56.03119527294351	29.671148697666943	85.86452917856175	56.1933804808948	28	28
35	4716	V2	47.12218407902825	45.05086456211483	100.78293131896791	100.27021065185609	-0.5127206671118216	-2.0713195169134195	-53.66074723993966	-55.21934608974126	-1.558598849801598	-24	24
35	4716	V3	68.02829351773192	182.4085895321436	103.72223011627938	233.16929307103237	129.447062954753	114.38029601441167	-35.69393659854745	-50.76070353888878	-15.066766940341324	-4	4
35	4716	V4	298.8227950739545	431.3637576999896	180.6101046496701	317.1544364288119	136.5443317791418	132.54096262603508	118.21269042428443	114.20932127117771	-4.003369153106718	10	10
35	4716	V5	152.650688920466	217.43126796459984	90.77121518794101	156.99434836151315	66.22313317357214	64.78057904413384	61.879473732524986	60.43691960308669	-1.4425541294382924	10	10
37	505	V2	16.189923463052427	21.888969176029818	48.629262949645735	53.07207698843402	4.442814038788285	5.699045712977391	-32.43933948659331	-31.183107812404202	1.256231674189106	-16	16
37	505	V3	174.9053307340045	165.0296438735713	132.7361345070794	134.76190539590536	2.025770888825946	-9.875686860433206	42.169196226925095	30.267738477665944	-11.901457749259151	4	4
37	505	V4	79.46505565259999	97.96722252735893	222.47553099237058	297.6594032210988	75.1838722287282	18.50216687475894	-143.0104753397706	-199.69218069373986	-56.681705353969264	-16	16
37	505	V5	223.2366593596878	267.0980049070253	184.26810407570005	221.67431047975052	37.406206404050465	43.86134554733752	38.96855528398774	45.423694427274796	6.455139143287056	4	4
37	950	V2	97.8507048014656	94.5622667528645	60.29838663079384	64.06607572812818	3.7676890973343404	-3.288438048601094	37.552318170671754	30.49619102473632	-7.056127145935434	4	4
37	950	V3	127.82426155039923	134.04305805374668	127.82426155039923	134.04305805374668	6.218796503347448	6.218796503347448	0.0	0.0	0.0	0	0
37	950	V4	218.42630677506477	302.2738140260059	218.42630677506477	302.2738140260059	83.8475072509411	83.8475072509411	0.0	0.0	0.0	0	0
37	950	V5	133.68929583642475	168.23557555074754	168.4291528363571	210.48959543029133	42.060442593934226	34.54627971432279	-34.73985699993236	-42.25401987954379	-7.514162879611433	-4	4
37	1383	V2	65.49706981545482	76.73902384834501	49.05530850581923	62.64885409102912	13.593545585209895	11.241954032890192	16.441761309635595	14.090169757315891	-2.3515915523197037	2	2
37	1383	V3	56.89302403890454	57.04641489398015	105.56979359407028	109.43901127376115	3.869217679690877	0.15339085507560668	-48.676769555165734	-52.392596379781004	-3.71582682461527	-14	14
37	1383	V4	110.60230338888903	158.85028250688129	190.68660987829224	270.0755806534708	79.38897077517856	48.24797911799226	-80.08430648940322	-111.22529814658952	-31.140991657186305	-8	8
37	1383	V5	220.55682519948968	268.264656974717	149.84046900236848	189.65094602236158	39.8104770199931	47.70783177522733	70.7163561971212	78.61371095235543	7.8973547552342325	8	8
37	1805	V2	36.14398456934413	26.59509797444503	43.335633941421555	46.36852368145921	3.0328897400376533	-9.548886594899098	-7.191649372077428	-19.77342570701418	-12.581776334936752	-12	12
37	1805	V3	129.29878874238034	131.60890197430507	111.69927411432766	115.6845181681276	3.9852440537999314	2.3101132319247313	17.599514628052674	15.924383806177474	-1.6751308218752001	2	2
37	1805	V4	176.29704659675468	225.43871485655552	198.17823493988553	255.79561608089298	57.617381141007456	49.14166825980084	-21.881188343130844	-30.356901224337463	-8.475712881206618	-2	2
37	1805	V5	227.08666527958937	270.62043304226097	155.32442851620377	183.86107445579913	28.53664593959536	43.5337677626716	71.7622367633856	86.75935858646184	14.997121823076242	8	8
37	2234	V2	19.705984290852523	23.370878371654456	36.24283876993675	42.712222703066786	6.4693839331300325	3.6648940808019326	-16.53685447908423	-19.34134433141233	-2.8044898523281	-10	10
37	2234	V3	117.88415023026882	126.00842252549705	117.88415023026882	126.00842252549705	8.124272295228238	8.124272295228238	0.0	0.0	0.0	0	0
37	2234	V4	164.6551049298521	224.0059798549586	210.62648509318493	287.8875608655702	77.26107577238528	59.350874925106524	-45.97138016333284	-63.8815810106116	-17.91020084727876	-4	4
37	2234	V5	194.6849593145402	240.55032384136257	155.8793519144082	194.6866563296596	38.807304415251394	45.86536452682236	38.805607400132004	45.86366751170297	7.058060111570967	4	4
37	2666	V2	27.827386621383457	33.498513124214156	47.69341194321163	53.7481019406903	6.054689997478668	5.671126502830699	-19.86602532182817	-20.24958881647614	-0.38356349464796935	-4	4
37	2666	V3	160.73011831723986	158.01275603507398	117.55010408819408	124.01230745968633	6.462203371492251	-2.7173622821658796	43.18001422904578	34.00044857538765	-9.17956565365813	4	4
37	2666	V4	148.6184782338006	200.19874078365586	193.0095762390752	261.46914862572294	68.45957238664775	51.58026254985526	-44.391098005274586	-61.27040784206707	-16.879309836792487	-4	4
37	2666	V5	224.23720999448722	270.4000239480101	148.2967915893364	182.49587768634328	34.19908609700687	46.16281395352286	75.94041840515081	87.9041462616668	11.963727856515987	8	8
37	3104	V2	9.408182960624885	15.620014145060912	39.59961560766877	51.20076826643696	11.601152658768193	6.211831184436027	-30.191432647043882	-35.580754121376046	-5.389321474332165	-10	10
37	3104	V3	115.57337109156717	132.77979086145598	97.68668991244584	117.28412051106159	19.597430598615745	17.20641976988881	17.886681179121325	15.495670350394391	-2.391010828726934	2	2
37	3104	V4	226.11535056629	314.72646083237527	178.3802857187352	252.95124406810618	74.57095834937098	88.61111026608526	47.73506484755481	61.77521676426909	14.04015191671428	4	4
37	3104	V5	188.50922333782935	235.4776740709131	132.27791949933868	169.6129877775569	37.335068278218216	46.968450733083756	56.231303838490675	65.86468629335621	9.63338245486554	6	6
37	3531	V2	14.984851576271652	17.225347409172098	34.81089906671238	44.31003099282555	9.499131926113172	2.2404958329004465	-19.82604749044073	-27.084683583653455	-7.258636093212726	-10	10
37	3531	V3	21.53763136398919	30.893814655515204	128.8770353755027	150.1423609825533	21.265325607050613	9.356183291526015	-107.3394040115135	-119.2485463270381	-11.909142315524598	-20	20
37	3531	V4	167.69496040437275	228.61933137038588	215.3124549400829	292.04273250190124	76.73027756181835	60.92437096601313	-47.61749453571014	-63.42340113151536	-15.805906595805226	-4	4
37	3531	V5	151.7861667622199	186.06670002892892	169.66439702641833	207.9687236940853	38.30432666766697	34.28053326670903	-17.878230264198436	-21.902023665156378	-4.023793400957942	-2	2
37	3992	V2	10.22991375777206	10.82140039832013	28.4043396365588	33.40533058411075	5.000990947551951	0.5914866405480694	-18.17442587878674	-22.58393018579062	-4.409504307003882	-12	12
37	3992	V3	174.68598622248575	167.88597107368113	112.55915679924173	117.16766564111873	4.608508841876997	-6.8000151488046185	62.12682942324402	50.7183054325624	-11.408523990681616	6	6
37	3992	V4	151.1376796670069	192.09839995021048	193.9347220034276	252.1090320723385	58.1743100689109	40.960720283203585	-42.7970423364207	-60.010632122128015	-17.213589785707313	-4	4
37	3992	V5	223.52646785871752	272.1601246099516	119.16271796197894	148.37494376290746	29.212225800928522	48.63365675123407	104.36374989673858	123.78518084704413	19.42143095030555	16	16
37	4451	V2	56.14070743972393	61.994347682908085	29.804576678087454	38.62769423450621	8.823117556418755	5.853640243184152	26.33613076163648	23.366653448401877	-2.969477313234602	4	4
37	4451	V3	21.416563892024662	28.535303781568714	95.02673105004884	109.06304455405353	14.036313504004696	7.118739889544052	-73.61016715802418	-80.52774077248482	-6.917573614460643	-14	14
37	4451	V4	224.36371288549927	312.3785693745994	175.4749364064062	247.1604587330115	71.68552232660531	88.01485648910014	48.88877647909308	65.21811064158791	16.32933416249483	4	4
37	4451	V5	215.6993180968713	268.28460958819494	130.09838684102664	166.04260913086705	35.94422228984041	52.58529149132363	85.60093125584467	102.24200045732789	16.64106920148322	10	10
39	1015	V2	107.48608187230181	84.07431499913164	98.69562482704406	83.72510954153762	-14.970515285506437	-23.411766873170166	8.790457045257753	0.34920545759402444	-8.441251587663729	4	4
39	1015	V3	262.81136251810534	261.7346214220199	345.02184536608956	298.7998913329628	-46.22195403312679	-1.0767410960854136	-82.21048284798422	-37.065269910942845	45.14521293704138	-6	6
39	1015	V4	203.47310202383218	256.29011974287187	322.61027212463455	414.1199559506556	91.50968382602105	52.81701771903968	-119.13717010080236	-157.82983620778373	-38.69266610698136	-16	16
39	1015	V5	79.48687644380473	101.40137676829141	79.48687644380473	101.40137676829141	21.91450032448668	21.91450032448668	0.0	0.0	0.0	0	0
39	1603	V2	115.62478315496291	84.55514367406448	104.37236973725686	83.96602366751708	-20.406346069739783	-31.06963948089843	11.252413417706052	0.5891200065474038	-10.663293411158648	4	4
39	1603	V3	176.09058740124047	188.79321970875117	327.8473485084945	272.0216550422584	-55.825693466236146	12.702632307510697	-151.75676110725405	-83.2284353335072	68.52832577374684	-12	12
39	1603	V4	244.04500249669243	302.49573511943277	301.8756701865687	388.3932995926988	86.51762940613008	58.45073262274033	-57.830667689876265	-85.89756447326602	-28.06689678338975	-12	12
39	1603	V5	73.36078077291013	97.56756405626513	91.47876747238543	104.6060010662016	13.127233593816172	24.206783283354994	-18.117986699475296	-7.038437009936473	11.079549689538823	-4	4
39	2168	V2	132.70459144834393	99.12918064532373	117.21157141439129	97.50684116296728	-19.70473025142401	-33.575410803020205	15.493020033952646	1.6223394823564519	-13.870680551596195	4	4
39	2168	V3	209.6703372286792	233.2013802528515	339.00274260087406	285.96828629335295	-53.03445630752111	23.531043024172305	-129.33240537219487	-52.76690604050145	76.56549933169342	-10	10
39	2168	V4	242.4625084279303	306.4702774204975	337.210422625244	422.34411364148525	85.13369101624124	64.00776899256721	-94.74791419731372	-115.87383622098776	-21.125922023674036	-12	12
39	2168	V5	71.37904159235951	86.31802121162333	64.35168959761144	83.26103552540295	18.909345927791506	14.938979619263819	7.027351994748074	3.0569856862203864	-3.9703663085276872	2	2
39	2714	V2	111.09919526182661	80.27738068829844	98.10011134319383	79.24556090354598	-18.854550439647852	-30.821814573528172	12.999083918632778	1.0318197847524573	-11.96726413388032	4	4
39	2714	V3	224.5715923612815	231.2718784389051	337.2664754315712	286.2777009525788	-50.98877447899241	6.700286077623616	-112.69488307028973	-55.00582251367371	57.68906055661603	-8	8
39	2714	V4	236.28439994467234	292.38847971096806	316.790845126126	400.8415317492844	84.05068662315841	56.10407976629571	-80.50644518145364	-108.45305203831634	-27.9466068568627	-12	12
39	2714	V5	69.99429218992982	99.36405658232398	82.19376794677358	102.03539065806069	19.841622711287116	29.36976439239416	-12.199475756843754	-2.6713340757367092	9.528141681107044	-6	6
39	3284	V2	90.87376347527245	55.653806002995765	67.76599237452918	53.654902849875285	-14.111089524653892	-35.21995747227669	23.10777110074328	1.9989031531204802	-21.108867947622798	10	10
39	3284	V3	266.3840629739789	249.58593758743254	266.3840629739789	249.58593758743254	-16.79812538654639	-16.79812538654639	0.0	0.0	0.0	0	0
39	3284	V4	247.13576831580065	316.23521307842265	295.02882019563594	388.7041363998188	93.67531620418288	69.099444762622	-47.8930518798353	-72.46892332139618	-24.575871441560878	-8	8
39	3284	V5	97.49512932234768	113.68165000949186	71.90575415417896	103.80922247862101	31.903468324442045	16.18652068714418	25.589375168168715	9.872427530870851	-15.716947637297864	6	6
39	3850	V2	146.66334234530402	110.8214732577212	132.32580058885875	109.730624212368	-22.595176376490755	-35.84186908758282	14.337541756445262	1.0908490453531954	-13.246692711092066	8	8
39	3850	V3	185.67017154264104	214.24917054527108	347.231454420078	289.95887477990897	-57.272579640169056	28.57899900263004	-161.56128287743698	-75.70970423463788	85.8515786427991	-12	12
39	3850	V4	228.336400456213	284.83000812262156	337.50477401059993	419.31613944741224	81.81136543681231	56.493607666408565	-109.16837355438693	-134.48613132479068	-25.317757770403745	-14	14
39	3850	V5	56.67818503370955	88.33589725799507	65.62124569052776	90.38719904024427	24.76595334971651	31.65771222428552	-8.943060656818204	-2.0513017822491975	6.891758874569007	-6	6
39	4394	V2	105.64200206467545	79.33139142788947	97.61064795430542	79.4254232044371	-18.185224749868325	-26.31061063678598	8.031354110370032	-0.09403177654762374	-8.125385886917655	4	4
39	4394	V3	209.9212660229065	227.121719372833	337.8830097767672	284.42869939514014	-53.45431038162707	17.200453349926505	-127.9617437538607	-57.30698002230713	70.65476373155357	-10	10
39	4394	V4	249.9973556343764	313.0967206667453	338.24459815443083	426.0226921791937	87.77809402476288	63.099365032368894	-88.24724252005444	-112.92597151244843	-24.678728992393985	-12	12
39	4394	V5	65.2456403306591	90.96368670432626	79.01705500253206	95.30174920839539	16.28469420586333	25.718046373667164	-13.77141467187296	-4.3380625040691285	9.433352167803832	-4	4
41	727	V2	106.71870351474114	100.25849659540911	161.444082599158	115.08705320531007	-46.35702939384794	-6.460206919332023	-54.72537908441687	-14.828556609900957	39.896822474515915	-32	32
41	727	V3	35.497406033485085	36.7235519734973	344.15122456444556	260.88875312119507	-83.26247144325049	1.2261459400122163	-308.65381853096045	-224.16520114769776	84.4886173832627	-30	30
41	727	V4	168.41225217544968	213.57375603358298	419.7554624773995	514.7996303765298	95.04416789913029	45.1615038581333	-251.3432103019498	-301.2258743429468	-49.882664040996985	-20	20
41	727	V5	80.57405284185026	98.33372514727792	148.20646952053534	196.8586063777128	48.65213685717745	17.759672305427657	-67.63241667868508	-98.52488123043487	-30.892464551749796	-22	22
41	1346	V2	104.82551005865264	103.90313203831282	172.10632428798073	123.71217996912256	-48.39414431885817	-0.9223780203398206	-67.28081422932809	-19.80904793080974	47.47176629851835	-34	34
41	1346	V3	44.61477727773752	55.23431731325147	355.2845555188122	261.3441323768602	-93.94042314195201	10.619540035513957	-310.6697782410747	-206.10981506360875	104.55996317746596	-36	36
41	1346	V4	116.92388196538636	131.3105037775653	442.04074676004944	536.6649835032814	94.62423674323196	14.38662181217893	-325.1168647946631	-405.35447972571615	-80.23761493105303	-28	28
41	1346	V5	131.39250648233318	161.52249811385036	163.09763270796495	211.38451026051183	48.28687755254688	30.129991631517186	-31.705126225631773	-49.86201214666147	-18.156885921029698	-18	18
41	1958	V2	102.73180577000535	97.60076945714285	167.08787099248642	120.18074587359506	-46.90712511889136	-5.131036312862506	-64.35606522248106	-22.57997641645221	41.77608880602885	-34	34
41	1958	V3	43.76848973498253	48.3676896095733	343.4828377264128	262.71936105308407	-80.76347667332874	4.5991998745907665	-299.71434799143026	-214.35167144351078	85.3626765479195	-32	32
41	1958	V4	207.88685824295274	273.0168405033484	420.90425496196883	512.5497820247961	91.64552706282723	65.12998226039568	-213.0173967190161	-239.53294152144764	-26.51554480243155	-16	16
41	1958	V5	110.09649978785573	137.76874561480003	150.7917022374362	198.51788020070106	47.72617796326486	27.67224582694429	-40.695202449580464	-60.74913458590103	-20.05393213632057	-18	18
41	2552	V2	80.67504078541451	80.74667064116565	150.40334103065092	111.0537108195999	-39.34963021105102	0.07162985575114078	-69.72830024523641	-30.30704017843425	39.42126006680216	-32	32
41	2552	V3	35.16056926711536	49.57978994783473	308.4450201043372	236.0966660505385	-72.34835405379869	14.41922068071937	-273.2844508372218	-186.51687610270375	86.76757473451806	-36	36
41	2552	V4	171.04988936831015	207.58433383606783	414.2075255938061	503.4075516577083	89.20002606390221	36.53444446775768	-243.15763622549596	-295.82321782164047	-52.665581596144534	-20	20
41	2552	V5	80.47325401641871	89.16983787774403	157.0623360067998	203.16976538405282	46.10742937725303	8.696583861325323	-76.58908199038109	-113.9999275063088	-37.410845515927704	-24	24
41	3158	V2	112.9511106120352	106.96155541097629	161.10166172572733	116.6862483955953	-44.415413330132026	-5.989555201058906	-48.15055111369213	-9.724692984619011	38.42585812907312	-30	30
41	3158	V3	45.772159805428686	48.65273731719921	337.7007581966111	261.75543737906827	-75.94532081754284	2.8805775117705252	-291.9285983911824	-213.10270006186906	78.82589832931336	-38	38
41	3158	V4	134.59554053092057	156.31611312906216	423.62051800611516	519.1106766896376	95.4901586835224	21.720572598141587	-289.0249774751946	-362.7945635605754	-73.76958608538081	-24	24
41	3158	V5	91.83971545081756	112.04564824985249	150.9543757130988	199.4868184366266	48.532442723527794	20.205932799034926	-59.11466026228125	-87.44117018677412	-28.326509924492868	-20	20
41	3776	V2	110.03245504148364	106.3231361674899	167.92011358108508	121.70562489803028	-46.214488683054796	-3.7093188739937375	-57.88765853960143	-15.382488730540373	42.50516980906106	-32	32
41	3776	V3	39.24728502239613	54.619250823736586	346.7704661065722	266.56992175955196	-80.20054434702024	15.371965801340458	-307.5231810841761	-211.95067093581537	95.57251014836069	-26	26
41	3776	V4	150.50748635601204	179.00409543912957	424.4323845772143	517.0851619175479	92.65277734033361	28.496609083117534	-273.9248982212023	-338.08106647841834	-64.15616825721608	-22	22
41	3776	V5	31.07056533710236	30.59312223757944	155.6463802834276	203.05634894488594	47.40996866145835	-0.47744309952291886	-124.57581494632524	-172.4632267073065	-47.887411760981266	-34	34
42	602	V2	126.05263780824558	51.15843215048157	128.51187413531008	78.07560253414695	-50.43627160116313	-74.894205657764	-2.4592363270645023	-26.91717038366538	-24.457934056600877	-4	4
42	602	V3	124.90075609835857	150.46182237425373	142.53891535769756	214.6687715305458	72.12985617284824	25.561066275895158	-17.63815925933899	-64.20694915629207	-46.56878989695308	-4	4
42	602	V4	185.8660668704391	166.55175693273486	185.8660668704391	166.55175693273486	-19.31430993770425	-19.31430993770425	0.0	0.0	0.0	0	0
42	602	V5	92.81459361112167	80.40741417642346	92.81459361112167	80.40741417642346	-12.407179434698207	-12.407179434698207	0.0	0.0	0.0	0	0
42	1138	V2	148.2216233345268	59.722064924964286	148.96238444913425	74.92859297604541	-74.03379147308884	-88.49955840956252	-0.7407611146074373	-15.206528051081122	-14.465766936473685	-2	2
42	1138	V3	177.57649881155686	148.88193796311626	186.31757118013857	214.3642970096483	28.04672582950974	-28.694560848440602	-8.741072368581712	-65.48235904653205	-56.74128667795034	-4	4
42	1138	V4	113.55248865022308	114.3058646313763	149.85820474208185	148.32680212961424	-1.531402612467616	0.7533759811532121	-36.30571609185877	-34.02093749823794	2.2847785936208282	-4	4
42	1138	V5	85.97160562032654	82.03805542635087	78.52046269626472	74.74926032112633	-3.7712023751383867	-3.9335501939756767	7.451142924061827	7.288795105224537	-0.16234781883729	2	2
42	1673	V2	158.88296417369642	80.57306275735698	161.14167448729754	83.9380694969601	-77.20360499033744	-78.30990141633944	-2.2587103136011137	-3.3650067396031176	-1.1062964260020038	-4	4
42	1673	V3	101.84415997988933	123.1143179804364	108.53533334942102	175.56201437940723	67.02668102998621	21.27015800054707	-6.691173369531697	-52.447696398970834	-45.75652302943914	-4	4
42	1673	V4	191.40190606141982	163.86655582192128	171.3609499921796	145.24423367430452	-26.116716317875074	-27.53535023949854	20.040956069240224	18.622322147616757	-1.4186339216234671	2	2
42	1673	V5	56.24795851845665	44.01822682623911	60.802429058425325	47.474730632654904	-13.327698425770421	-12.229731692217541	-4.554470539968676	-3.456503806415796	1.0979667335528802	-2	2
42	2193	V2	164.99300227529238	84.00199922931762	166.40359976321645	95.5367854303126	-70.86681433290384	-80.99100304597476	-1.4105974879240648	-11.534786200994986	-10.124188713070922	-4	4
42	2193	V3	189.87472032933505	280.23541319298414	138.7192091263717	194.63302521333935	55.91381608696764	90.36069286364909	51.15551120296334	85.60238797964479	34.44687677668145	4	4
42	2193	V4	167.56862471798084	151.23691117950256	167.56862471798084	151.23691117950256	-16.331713538478283	-16.331713538478283	0.0	0.0	0.0	0	0
42	2193	V5	70.75706356183399	60.93491651199941	74.92606899504861	65.01284287774668	-9.913226117301932	-9.822147049834577	-4.169005433214622	-4.077926365747267	0.09107906746735495	-2	2
42	2697	V2	138.5800575602652	65.9610932823397	138.57099766318908	72.58479091395547	-65.9862067492336	-72.6189642779255	0.009059897076127754	-6.623697631615769	-6.632757528691897	-2	2
42	2697	V3	128.0831959069869	228.4850453148658	106.40421740663521	190.44150094257833	84.03728353594312	100.4018494078789	21.67897850035169	38.04354437228747	16.36456587193578	2	2
42	2697	V4	177.55227871892922	155.76124249070608	177.55227871892922	155.76124249070608	-21.791036228223135	-21.791036228223135	0.0	0.0	0.0	0	0
42	2697	V5	103.81730410896908	91.13101716820151	86.42543522125536	74.47633411651748	-11.949101104737878	-12.686286940767573	17.391868887713727	16.65468305168403	-0.7371858360296955	6	6
42	3205	V2	154.82566967532003	72.23640193687727	171.5164256752724	109.17747543507154	-62.338950240200845	-82.58926773844276	-16.69075599995236	-36.94107349819427	-20.250317498241913	-10	10
42	3205	V3	164.7232160281104	159.843211568381	206.22650173564145	279.8118946159444	73.58539288030298	-4.880004459729378	-41.50328570753106	-119.96868304756342	-78.46539734003235	-6	6
42	3205	V4	136.88741674648267	139.25381951575636	187.78519282129184	186.78482687113495	-1.0003659501568904	2.366402769273691	-50.89777607480917	-47.53100735537859	3.3667687194305813	-4	4
42	3205	V5	75.16673098780701	72.97725333904812	82.14180530859899	79.84500502358908	-2.2968002850099083	-2.1894776487588956	-6.975074320791975	-6.867751684540963	0.10732263625101268	-2	2
42	3745	V2	183.8770250068975	123.84560018265998	179.79920594822616	100.95787015381087	-78.84133579441529	-60.03142482423752	4.077819058671338	22.887730028849106	18.809910970177768	4	4
42	3745	V3	175.64189836594548	156.82342599371177	175.64189836594548	156.82342599371177	-18.818472372233714	-18.818472372233714	0.0	0.0	0.0	0	0
42	3745	V4	144.17355307436225	120.27321610377088	161.15798241067273	136.18998950277197	-24.967992907900765	-23.90033697059137	-16.984429336310484	-15.916773399001087	1.0676559373093966	-2	2
42	3745	V5	68.02630428533801	53.47594458180608	74.79350016338529	59.90041946854706	-14.893080694838233	-14.550359703531932	-6.767195878047275	-6.424474886740974	0.34272099130630096	-2	2
42	4276	V2	165.84124149142588	76.88829754404715	170.13920555544252	92.69179860152825	-77.44740695391427	-88.95294394737873	-4.297964064016639	-15.8035010574811	-11.50553699346446	-6	6
42	4276	V3	168.6717223338801	123.29792728677047	185.84857553230518	239.9680623158811	54.11948678357592	-45.373795047109624	-17.17685319842508	-116.67013502911063	-99.49328183068555	-8	8
42	4276	V4	89.42541408789643	96.80144948856088	164.62240215412214	165.79641334844385	1.1740111943217073	7.376035400664449	-75.19698806622571	-68.99496385988297	6.202024206342742	-8	8
42	4276	V5	70.53390051510414	70.45763927439357	75.67077732635504	75.23617679450982	-0.43460053184521996	-0.07626124071056495	-5.1368768112509	-4.778537520116245	0.358339291134655	-2	2
46	843	V2	13.82487191436539	26.956963579012058	10.835771322974873	25.281873900618724	14.44610257764385	13.132091664646667	2.9891005913905175	1.6750896783933342	-1.3140109129971833	-6	6
46	843	V3	18.072787784157985	52.02108038599078	38.24042235624892	64.27559581672926	26.035173460480344	33.94829260183279	-20.167634572090936	-12.254515430738486	7.913119141352446	-6	6
46	843	V4	65.44249486156713	113.58705478221856	54.13905054473243	97.15602586284044	43.01697531810801	48.14455992065143	11.3034443168347	16.43102891937812	5.127584602543422	2	2
46	843	V5	32.88629343383596	60.22629625377893	25.539809188915985	46.55268818481832	21.012878995902337	27.340002819942974	7.346484244919974	13.673608068960611	6.327123824040637	4	4
46	1318	V2	34.34856927047246	38.61426908121856	29.171224534806576	36.4861715251027	7.3149469902961215	4.265699810746099	5.1773447356658835	2.1280975561158613	-3.0492471795500222	-12	12
46	1318	V3	28.2890216482021	33.41912875302802	70.11419726928416	62.979431363366125	-7.134765905918037	5.1301071048259175	-41.82517562108206	-29.560302610338105	12.264873010743955	-18	18
46	1318	V4	57.59029084514262	77.24807226925127	111.07122723998832	148.832409493456	37.76118225346768	19.65778142410865	-53.4809363948457	-71.58433722420473	-18.103400829359032	-12	12
46	1318	V5	30.076582032893853	41.453901246583506	51.20248609600582	70.08418118675577	18.88169509074995	11.377319213689653	-21.125904063111967	-28.630279940172265	-7.504375877060298	-10	10
46	1799	V2	7.545341881326627	13.872238295032675	46.66938253888896	47.49310252723051	0.8237199883415514	6.326896413706048	-39.12404065756233	-33.62086423219784	5.503176425364496	-18	18
46	1799	V3	10.024180189226767	33.09450678948173	52.214139938489176	58.882301849148426	6.668161910659251	23.07032660025496	-42.18995974926241	-25.7877950596667	16.402164689595708	-18	18
46	1799	V4	16.17661098751419	36.01758278914959	82.22686148740813	130.27440533003252	48.04754384262439	19.8409718016354	-66.05025049989393	-94.25682254088292	-28.20657204098899	-18	18
46	1799	V5	23.54200800334088	41.53058427285193	34.04101785017154	58.06550221576074	24.024484365589196	17.988576269511054	-10.499009846830663	-16.534917942908805	-6.035908096078142	-6	6
46	2282	V2	20.78185648261258	32.510581060303274	49.07144060693556	52.669018648289104	3.597578041353543	11.728724577690695	-28.28958412432298	-20.15843758798583	8.131146536337152	-18	18
46	2282	V3	10.345524592248829	35.82078287133025	43.93697591279217	71.32144765981285	27.384471747020676	25.475258279081423	-33.59145132054334	-35.500664788482595	-1.909213467939253	-18	18
46	2282	V4	22.555719144857342	41.42828102411141	82.0562159323107	143.77429760905378	61.71808167674307	18.87256187925407	-59.500496787453365	-102.34601658494236	-42.845519797489	-20	20
46	2282	V5	29.950036076016076	51.23731779432903	43.67956558673373	74.83298304905009	31.153417462316355	21.287281718312954	-13.729529510717654	-23.595665254721055	-9.866135744003401	-8	8
46	2762	V2	29.037306941194544	42.133960645692945	58.9507586136884	61.95630526342765	3.0055466497392516	13.0966537044984	-29.913451672493856	-19.822344617734707	10.09110705475915	-18	18
46	2762	V3	9.440666280235758	34.428116031067304	37.58570968728197	69.6763784701871	32.090668782905134	24.987449750831544	-28.14504340704621	-35.2482624391198	-7.103219032073589	-18	18
46	2762	V4	13.311657483934997	34.47632825676927	69.39194807994187	137.1004798971322	67.70853181719033	21.164670772834274	-56.080290596006876	-102.62415164036292	-46.54386104435606	-20	20
46	2762	V5	15.23449923850434	22.382240594890707	33.594375755068576	68.19726448819627	34.60288873312769	7.147741356386367	-18.359876516564235	-45.815023893305565	-27.455147376741323	-22	22
46	3242	V2	22.679995825385063	26.078409105391714	19.96544184074292	38.062582983824576	18.097141143081657	3.3984132800066504	2.7145539846421443	-11.984173878432863	-14.698727863075007	-38	38
46	3242	V3	19.40086261747913	58.36342350695151	30.723956730906036	69.6865535244868	38.96259679358076	38.962560889472385	-11.323094113426905	-11.323130017535284	-3.59041083726197e-05	-4	4
46	3242	V4	46.703949155838295	97.25737715108332	46.703949155838295	97.25737715108332	50.55342799524502	50.55342799524502	0.0	0.0	0.0	0	0
46	3242	V5	10.70219965035906	30.363955341302155	20.00929625498327	44.70305146659246	24.693755211609194	19.661755690943096	-9.30709660462421	-14.339096125290308	-5.031999520666098	-6	6
46	3707	V2	21.349101683921553	35.406360179147825	21.349101683921553	35.406360179147825	14.057258495226272	14.057258495226272	0.0	0.0	0.0	0	0
46	3707	V3	36.71454979750092	57.59549575799416	36.71454979750092	57.59549575799416	20.880945960493236	20.880945960493236	0.0	0.0	0.0	0	0
46	3707	V4	35.98326498766251	73.90612891347479	56.890213001259696	97.36256885063007	40.47235584937037	37.92286392581228	-20.906948013597187	-23.45643993715528	-2.5494919235580937	-4	4
46	3707	V5	24.056066628359552	43.2545089618792	32.73776270010533	53.97251622219137	21.234753522086045	19.19844233351965	-8.681696071745776	-10.71800726031217	-2.036311188566394	-4	4
46	4176	V2	21.19030046052655	36.5499233494331	101.00872866433419	100.93797603531982	-0.07075262901436474	15.35962288890655	-79.81842820380763	-64.38805268588672	15.430375517920915	-40	40
46	4176	V3	17.222661727497034	16.82581387444183	47.48756276440712	81.06165162677064	33.57408886236352	-0.39684785305520265	-30.26490103691009	-64.2358377523288	-33.970936715418716	-40	40
46	4176	V4	18.65854231167845	51.30331828347732	65.91866458139592	143.20437977281625	77.28571519142034	32.644775971798865	-47.26012226971747	-91.90106148933893	-44.64093921962147	-18	18
46	4176	V5	13.267797373379048	28.13420294435739	25.986847129205675	62.9125200561908	36.92567292698513	14.866405570978342	-12.719049755826626	-34.77831711183341	-22.059267356006785	-16	16
48	977	V2	211.32333004515448	273.9299515721467	180.616878628188	163.60153548156748	-17.015343146620523	62.60662152699223	30.706451416966473	110.32841609057922	79.62196467361275	20	20
48	977	V3	204.75272147093236	165.7359525983942	190.58011365224797	166.03590261363593	-24.544211038612048	-39.016768872538165	14.172607818684384	-0.29995001524173404	-14.472557833926118	2	2
48	977	V4	121.37383194187618	76.06447176617719	121.37383194187618	76.06447176617719	-45.309360175698984	-45.309360175698984	0.0	0.0	0.0	0	0
48	977	V5	72.43238011898404	46.21222568492343	68.41423461823102	46.05967157839805	-22.354563039832968	-26.22015443406061	4.018145500753022	0.15255410652537904	-3.8655913942276428	2	2
48	1519	V2	214.77783779629127	212.07352850809457	199.79644258220617	182.96599273564885	-16.830449846557315	-2.704309288196697	14.981395214085097	29.107535772445715	14.126140558360618	10	10
48	1519	V3	214.45733635012172	184.83459998888623	199.28453672946	179.66002041594624	-19.624516313513766	-29.622736361235496	15.17279962066172	5.17457957293999	-9.99822004772173	4	4
48	1519	V4	121.88703441389147	72.01153614688998	116.20432072466733	67.63051473869201	-48.57380598597531	-49.87549826700149	5.682713689224144	4.381021408197967	-1.3016922810261775	2	2
48	1519	V5	77.09047316326354	52.638131171650905	72.98875076048445	48.18851139559663	-24.800239364887823	-24.452341991612634	4.101722402779089	4.449619776054277	0.3478973732751882	4	4
48	2063	V2	229.9420311783886	222.45543879540398	126.45133693314575	120.52453406554149	-5.926802867604266	-7.486592382984611	103.49069424524284	101.93090472986249	-1.559789515380345	32	32
48	2063	V3	158.5717952748211	166.47776446893693	119.95143371843274	113.42396030658017	-6.527473411852569	7.905969194115812	38.620361556388374	53.053804162356755	14.43344260596838	10	10
48	2063	V4	124.85924671952743	65.24398400271939	55.56709170266897	17.36913970203531	-38.19795200063366	-59.61526271680805	69.29215501685846	47.874844300684074	-21.417310716174384	26	26
48	2063	V5	61.03892286688242	33.59832470077481	29.421002225256938	9.467292612327771	-19.953709612929167	-27.440598166107613	31.617920641625485	24.13103208844704	-7.486888553178446	22	22
48	2580	V2	276.20848467407427	265.7068411414474	266.4645962565336	253.36919937407276	-13.095396882460818	-10.501643532626872	9.743888417540688	12.337641767374635	2.5937533498339462	10	10
48	2580	V3	200.39059094088043	195.6184982359864	230.1239932307532	212.83832982452486	-17.285663406228338	-4.772092704894021	-29.73340228987277	-17.219831588538455	12.513570701334316	-10	10
48	2580	V4	117.1338195952371	42.25733391261949	108.94857616878885	41.587230877466105	-67.36134529132275	-74.87648568261761	8.185243426448253	0.6701030351533817	-7.515140391294864	2	2
48	2580	V5	67.71978711750036	29.15363368300802	60.864912384018595	27.196277761512082	-33.66863462250652	-38.566153434492335	6.854874733481765	1.9573559214959388	-4.897518811985819	4	4
48	3091	V2	221.69297047750655	216.74535716072003	211.9420958827467	206.56471782814282	-5.377378054603895	-4.947613316786516	9.750874594759836	10.180639332577215	0.4297647378173792	8	8
48	3091	V3	175.49204185072568	165.1877834825793	166.34200596572546	163.83270772754653	-2.5092982381789284	-10.304258368146378	9.150035885000221	1.3550757550327717	-7.79496012996745	4	4
48	3091	V4	89.38165960000046	40.26407113201395	83.68424305553546	40.19323022808478	-43.49101282745068	-49.11758846798651	5.697416544465	0.07084090392917375	-5.626575640535826	2	2
48	3091	V5	53.121519835649075	24.549699997565703	46.04654064752982	23.789388141949246	-22.25715250558057	-28.57181983808337	7.074979188119258	0.7603118556164574	-6.3146673325028	4	4
48	3589	V2	224.20675993335846	227.76136451699904	153.79128915629096	148.53248281595944	-5.2588063403315175	3.5546045836405824	70.4154707770675	79.2288817010396	8.8134109239721	26	26
48	3589	V3	183.1544489720588	182.25084272843603	154.89095506229748	149.58368478248207	-5.3072702798154126	-0.903606243622761	28.26349390976131	32.66715794595396	4.403664036192652	10	10
48	3589	V4	87.92338448312927	43.52788512040566	71.1999233139101	23.40654758202214	-47.79337573188796	-44.39549936272361	16.723461169219163	20.121337538383518	3.3978763691643508	12	12
48	3589	V5	54.57934191980432	29.661067849906864	39.843449426005286	15.53313921536438	-24.310310210640907	-24.918274069897457	14.735892493799035	14.127928634542483	-0.6079638592565502	14	14
48	4076	V2	231.69115847815186	251.0817249317273	206.90437315401368	200.27814987063866	-6.626223283375026	19.390566453575445	24.78678532413818	50.80357506108865	26.01678973695047	14	14
48	4076	V3	164.21100774058576	170.89935032662083	186.96160877540905	181.12020965472337	-5.841399120685679	6.688342586035077	-22.75060103482329	-10.220859328102534	12.529741706720756	-6	6
48	4076	V4	112.55264908205127	53.34644394575632	97.58670554142786	52.46329102247582	-45.12341451895204	-59.206205136294955	14.965943540623414	0.8831529232804982	-14.082790617342916	4	4
48	4076	V5	68.1270357745171	37.40769214834727	59.817095392780224	36.93365951886126	-22.883435873918962	-30.719343626169824	8.309940381736872	0.4740326294860111	-7.835907752250861	4	4
49	905	V2	13.43572666646954	17.219232444207833	110.03515530291254	102.6197533977666	-7.415401905145941	3.783505777738293	-96.59942863644301	-85.40052095355877	11.198907682884235	-20	20
49	905	V3	114.33803446354106	109.95435853197098	149.6402638308046	173.87151334291735	24.231249512112754	-4.383675931570082	-35.302229367263536	-63.91715481094637	-28.614925443682836	-10	10
49	905	V4	125.80869493210058	188.57077336459176	125.80869493210058	188.57077336459176	62.76207843249118	62.76207843249118	0.0	0.0	0.0	0	0
49	905	V5	83.6366126068784	101.96545527026994	52.517141014116426	79.03324562685924	26.516104612742815	18.32884266339154	31.119471592761975	22.9322096434107	-8.187261949351274	10	10
49	1464	V2	16.018489652797804	17.449182676019102	128.70344610147896	118.10795838318087	-10.595487718298088	1.4306930232212984	-112.68495644868116	-100.65877570716177	12.026180741519386	-20	20
49	1464	V3	25.80410791712615	37.73038567775237	145.75554319827347	170.97228691256348	25.216743714290004	11.926277760626224	-119.95143528114733	-133.2419012348111	-13.29046595366378	-18	18
49	1464	V4	107.81864871413697	174.79476839560584	112.551689042124	175.25970576171417	62.70801671959018	66.97611968146887	-4.733040327987027	-0.46493736610833025	4.2681029618786965	-4	4
49	1464	V5	75.14386185264578	94.47320774202174	47.16453705173402	76.3384982481686	29.173961196434583	19.329345889375958	27.979324800911762	18.134709493853137	-9.844615307058625	10	10
49	2009	V2	9.979719897524753	10.406032711124203	126.76638847264117	123.10206845462922	-3.6643200180119493	0.4263128135994503	-116.78666857511641	-112.69603574350502	4.0906328316114	-28	28
49	2009	V3	33.28513163123506	54.24075596751767	150.36651920707334	190.8597880398587	40.49326883278536	20.95562433628261	-117.08138757583828	-136.61903207234104	-19.53764449650275	-18	18
49	2009	V4	97.06042613322137	159.35835424438739	108.88872835175023	167.95622570182294	59.06749735007271	62.297928111166016	-11.828302218528862	-8.59787145743556	3.2304307610933023	-8	8
49	2009	V5	73.7085889061814	93.22339406100599	46.237569101650564	70.32088539700078	24.083316295350215	19.514805154824586	27.47101980453084	22.90250866400521	-4.568511140525629	10	10
49	2555	V2	12.876744279675943	18.355906261740362	123.5277445871696	114.51816162878704	-9.009582958382552	5.479161982064419	-110.65100030749365	-96.16225536704668	14.48874494044697	-20	20
49	2555	V3	20.011792656827716	25.83448656170124	152.947878625361	183.76853117138313	30.82065254602213	5.822693904873525	-132.9360859685333	-157.9340446096819	-24.997958641148607	-22	22
49	2555	V4	113.30916233565348	177.81120565595455	120.18336935052885	179.84760773025053	59.66423837972168	64.50204332030107	-6.874207014875367	-2.036402074295978	4.837804940579389	-6	6
49	2555	V5	71.69709067790032	88.04318978710336	49.30703993466952	74.37965275626006	25.07261282159054	16.34609910920304	22.390050743230802	13.663537030843301	-8.7265137123875	6	6
49	3106	V2	72.88702507416808	77.57025284916891	127.42864662726505	128.87671092321298	1.4480642959479297	4.68322777500083	-54.541621553096974	-51.30645807404407	3.2351634790529005	-12	12
49	3106	V3	14.880437064286841	18.200475125452694	149.69284486949792	213.76299308735253	64.07014821785461	3.320038061165853	-134.81240780521108	-195.56251796189983	-60.750110156688756	-24	24
49	3106	V4	76.4084738693627	129.48454178481498	117.81757103246359	173.29523136776368	55.47766033530009	53.076067915452285	-41.409097163100896	-43.8106895829487	-2.401592419847802	-12	12
49	3106	V5	73.70958038940844	88.49500809754527	52.47854782458318	74.41738728362193	21.938839459038753	14.785427708136822	21.231032564825263	14.077620813923332	-7.153411750901931	6	6
49	3652	V2	36.534166037431234	47.9742823570451	120.22208830242367	113.27506132075834	-6.947026981665331	11.440116319613864	-83.68792226499244	-65.30077896371324	18.387143301279195	-14	14
49	3652	V3	79.12588486201831	94.54509195875275	147.94265228571274	179.31375862097212	31.371106335259384	15.41920709673444	-68.81676742369443	-84.76866666221937	-15.951899238524945	-12	12
49	3652	V4	102.50095713757244	163.94635134431041	109.4378783378565	165.22822828561513	55.79034994775863	61.44539420673797	-6.936921200284061	-1.2818769413047164	5.655044258979345	-2	2
49	3652	V5	77.73120854790989	93.00850620048699	44.63415162913509	67.09685698246294	22.46270535332785	15.277297652577104	33.0970569187748	25.911649218024053	-7.185407700750744	10	10
49	4202	V2	15.095562015739425	10.256881052851258	122.30199983977384	112.39829503489995	-9.903704804873897	-4.8386809628881675	-107.20643782403442	-102.14141398204869	5.065023841985729	-26	26
49	4202	V3	17.447024469427618	15.321702472153886	147.38266387541879	179.3280081808313	31.945344305412505	-2.1253219972737316	-129.93563940599117	-164.00630570867742	-34.070666302686234	-24	24
49	4202	V4	111.15639107739237	174.77095861095754	117.41619784435593	175.78336736670744	58.3671695223515	63.614567533565165	-6.259806766963564	-1.0124087557499024	5.247398011213662	-2	2
49	4202	V5	82.13936763551719	97.50871184881598	47.71731276032398	72.94034342559358	25.223030665269604	15.369344213298788	34.42205487519321	24.568368423222395	-9.853686451970816	10	10
50	738	V2	234.8500211954349	274.0373842364184	157.7044805347499	185.75133713931154	28.04685660456164	39.18736304098351	77.14554066068499	88.28604709710686	11.140506436421873	4	4
50	738	V3	74.55183429661932	129.02128062438686	114.52041858088481	182.6522418028938	68.13182322200899	54.46944632776754	-39.96858428426549	-53.63096117850694	-13.662376894241447	-4	4
50	738	V4	199.71486698610238	259.58516123493706	218.55097841034248	292.39679842675946	73.84582001641698	59.87029424883468	-18.8361114242401	-32.8116371918224	-13.975525767582297	-6	6
50	738	V5	66.64911615570367	98.63560333965637	75.91620910243049	113.2478782244364	37.33166912200592	31.986487183952704	-9.26709294672682	-14.612274884780035	-5.345181938053216	-4	4
50	1185	V2	199.56310830359985	220.309840025825	159.57069547394988	179.62315020278876	20.05245472883888	20.74673172222515	39.992412829649965	40.68668982303623	0.6942769933862678	2	2
50	1185	V3	64.55658762656684	113.11079800168184	109.90580220098674	154.41320705890539	44.507404857918644	48.554210375115005	-45.349214574419904	-41.30240905722354	4.046805517196361	-12	12
50	1185	V4	134.42509275406607	176.70312559454217	190.53155182746116	263.80292551635796	73.2713736888968	42.2780328404761	-56.10645907339509	-87.09979992181579	-30.9933408484207	-12	12
50	1185	V5	66.42299659279946	105.42347716557893	66.42299659279946	105.42347716557893	39.000480572779466	39.000480572779466	0.0	0.0	0.0	0	0
50	1623	V2	158.84459693158317	174.21503242226706	166.02608924982778	179.71194151858373	13.685852268755951	15.370435490683889	-7.181492318244608	-5.496909096316671	1.6845832219279373	-2	2
50	1623	V3	84.66339274677242	117.97911311182564	97.95142143385725	125.94142889858682	27.990007464729572	33.315720365053224	-13.288028687084832	-7.962315786761181	5.325712900323651	-2	2
50	1623	V4	162.2151869213176	204.90084941932957	162.2151869213176	204.90084941932957	42.685662498011965	42.685662498011965	0.0	0.0	0.0	0	0
50	1623	V5	39.79647839255536	64.47892239013137	39.79647839255536	64.47892239013137	24.682443997576016	24.682443997576016	0.0	0.0	0.0	0	0
50	2051	V2	185.97575827269674	200.67408494728144	185.97575827269674	200.67408494728144	14.698326674584706	14.698326674584706	0.0	0.0	0.0	0	0
50	2051	V3	84.31508380824852	117.49723086113467	120.6134685471869	156.95010104956214	36.33663250237524	33.18214705288615	-36.29838473893838	-39.45287018842747	-3.154485449489087	-12	12
50	2051	V4	134.9399262333495	154.7743542117004	181.498977261195	230.4722979503489	48.973320689153894	19.834427978350902	-46.5590510278455	-75.69794373864849	-29.138892710802992	-12	12
50	2051	V5	48.10672220653691	64.98879193451359	61.6436238661908	90.63072347037071	28.98709960417991	16.882069727976678	-13.536901659653893	-25.641931535857125	-12.105029876203233	-6	6
50	2481	V2	191.54206583560853	202.51012720578245	191.54206583560853	202.51012720578245	10.968061370173928	10.968061370173928	0.0	0.0	0.0	0	0
50	2481	V3	71.95345449790554	110.58205719938051	119.07049310072112	145.51167235530642	26.441179254585293	38.628602701474975	-47.11703860281558	-34.9296151559259	12.187423446889682	-16	16
50	2481	V4	112.98845776565088	135.6899225056986	185.0196703167774	236.54854589028588	51.528875573508486	22.701464740047726	-72.03121255112652	-100.85862338458728	-28.82741083346076	-16	16
50	2481	V5	14.718452569412776	24.72112337005656	32.58476003948034	65.27262288117984	32.687862841699506	10.002670800643784	-17.86630747006756	-40.55149951112328	-22.68519204105572	-16	16
50	2905	V2	205.68845555394392	219.22312106645447	180.35595198610974	192.46937637823444	12.1134243921247	13.534665512510543	25.33250356783418	26.753744688220024	1.4212411203858437	2	2
50	2905	V3	112.87312155693036	142.35356975834029	133.2680785757436	165.30950522997588	32.04142665423228	29.480448201409928	-20.394957018813244	-22.9559354716356	-2.5609784528223543	-4	4
50	2905	V4	178.28144792573752	208.20102976081375	183.80436546535154	224.7566015709306	40.95223610557906	29.91958183507623	-5.5229175396140135	-16.555571810116845	-11.032654270502832	-4	4
50	2905	V5	49.41126449283473	65.45276378017009	55.613287246659674	80.08835696931487	24.4750697226552	16.041499287335355	-6.2020227538249415	-14.635593189144785	-8.433570435319844	-4	4
50	3328	V2	222.03059038150744	241.73756064472735	222.03059038150744	241.73756064472735	19.706970263219915	19.706970263219915	0.0	0.0	0.0	0	0
50	3328	V3	126.98697208148195	172.84394542119034	146.5093953321341	198.19792902763513	51.688533695501036	45.85697333970839	-19.52242325065214	-25.353983606444785	-5.8315603557926465	-2	2
50	3328	V4	193.2937859653849	254.49475222050958	193.86495563301781	258.7555622060326	64.8906065730148	61.20096625512468	-0.5711696676329154	-4.260809985523025	-3.6896403178901096	-2	2
50	3328	V5	51.60344365017183	85.88872054332703	55.36123516770919	93.22028322128125	37.85904805357206	34.28527689315519	-3.757791517537356	-7.331562677954224	-3.573771160416868	-2	2
50	3747	V2	200.93444007785996	216.37936742334523	166.9133745897649	183.92180289183202	17.008428302067102	15.444927345485269	34.02106548809505	32.45756453151321	-1.5635009565818336	2	2
50	3747	V3	92.85829763457349	129.40949834589424	110.00031505552735	145.4545659585565	35.454250903029134	36.551200711320746	-17.142017420953863	-16.04506761266225	1.0969498082916118	-2	2
50	3747	V4	120.62042262362645	148.93051648247328	189.75871974352506	251.14147251812645	61.382752774601386	28.310093858846827	-69.13829711989861	-102.21095603565317	-33.07265891575456	-14	14
50	3747	V5	23.661632929609247	38.1622004249266	51.12227002353876	85.21549837004528	34.09322834650652	14.500567495317355	-27.460637093929513	-47.05329794511868	-19.592660851189166	-16	16
50	4167	V2	240.76763231784597	249.9465916522701	204.87871826632545	215.25410323377378	10.375384967448326	9.178959334424121	35.888914051520516	34.69248841849631	-1.1964256330242051	2	2
50	4167	V3	62.01100481935857	103.4701504369617	133.78832901254003	153.0676147133443	19.27928570080428	41.459145617603134	-71.77732419318147	-49.59746427638261	22.179859916798854	-18	18
50	4167	V4	146.25405165776516	174.7428844923817	186.46277485131827	249.1899636129996	62.72718876168133	28.488832834616545	-40.20872319355311	-74.4470791206179	-34.23835592706479	-12	12
50	4167	V5	17.531911711684298	30.47442668038006	42.12336931668804	81.31384892589723	39.19047960920919	12.942514968695761	-24.591457605003743	-50.83942224551717	-26.24796464051343	-18	18
55	840	V2	182.51037043277944	149.89634173749195	182.51037043277944	149.89634173749195	-32.61402869528749	-32.61402869528749	0.0	0.0	0.0	0	0
55	840	V3	47.011289344036975	151.02701747177267	89.5152674852698	152.39496933692126	62.87970185165146	104.01572812773568	-42.50397814123283	-1.3679518651485978	41.13602627608422	-4	4
55	840	V4	154.4173655538245	260.24249201108773	273.9610354340256	401.50744360880634	127.54640817478077	105.82512645726322	-119.54366988020107	-141.2649515977186	-21.72128171751754	-12	12
55	840	V5	136.76129286051756	194.30484996120117	171.95624970869432	238.6033220881223	66.64707237942798	57.543557100683614	-35.19495684817676	-44.298472126921126	-9.103515278744368	-10	10
55	1339	V2	163.93833924673334	139.44612469801737	163.93833924673334	139.44612469801737	-24.492214548715964	-24.492214548715964	0.0	0.0	0.0	0	0
55	1339	V3	117.3631618195175	164.73520446929288	85.31599920446165	162.85838670018282	77.54238749572117	47.37204264977538	32.04716261505585	1.8768177691100618	-30.17034484594579	2	2
55	1339	V4	316.6006061179977	435.75524513368606	281.139838830532	401.5729244917666	120.4330856612346	119.15463901568836	35.46076728746567	34.18232064191943	-1.2784466455462393	4	4
55	1339	V5	200.41998374504033	263.87522068157114	193.80621106126242	257.0271699675467	63.22095890628427	63.45523693653081	6.61377268377791	6.848050714024453	0.2342780302465428	2	2
55	1829	V2	161.75944142782603	153.94223977217843	161.75944142782603	153.94223977217843	-7.817201655647608	-7.817201655647608	0.0	0.0	0.0	0	0
55	1829	V3	54.07962785944894	136.00483108578138	132.55166291007424	139.49053506290977	6.938872152835529	81.92520322633243	-78.4720350506253	-3.485703977128395	74.9863310734969	-6	6
55	1829	V4	227.9986216966923	324.53428810599434	327.61191337156066	427.63301623910286	100.0211028675422	96.53566640930202	-99.61329167486835	-103.09872813310852	-3.485436458240173	-10	10
55	1829	V5	102.6457445743273	132.2935561358481	193.50963641856103	246.2436424499114	52.73400603135036	29.647811561520797	-90.86389184423373	-113.9500863140633	-23.086194469829564	-18	18
55	2318	V2	203.24194673553288	158.5061891480523	206.8313115250481	170.09342797772467	-36.737883547323435	-44.73575758748058	-3.58936478951523	-11.587238829672373	-7.997874040157143	-4	4
55	2318	V3	64.77454958245846	124.00620031178673	81.64563244088293	125.11005935092929	43.464426910046356	59.231650729328265	-16.871082858424472	-1.103859039142563	15.76722381928191	-2	2
55	2318	V4	219.21221049829435	342.72128832960846	251.8165454451411	379.21939430838086	127.40284886323977	123.5090778313141	-32.604334946846734	-36.4981059787724	-3.8937710319256666	-4	4
55	2318	V5	132.5970272514213	193.87329987574088	145.00767528357207	211.16977230132466	66.16209701775259	61.276272624319574	-12.41064803215076	-17.296472425583772	-4.885824393433012	-6	6
55	2803	V2	178.03661269967412	132.34565260041722	178.03661269967412	132.34565260041722	-45.6909600992569	-45.6909600992569	0.0	0.0	0.0	0	0
55	2803	V3	70.0766826184392	177.9092857116226	98.86345175835667	180.78162483722164	81.91817307886497	107.83260309318341	-28.78676913991748	-2.8723391255990407	25.91443001431844	-2	2
55	2803	V4	248.4621785489057	390.9440422731562	265.18736839977686	407.95584689470644	142.76847849492958	142.48186372425047	-16.725189850871146	-17.011804621550255	-0.28661477067910823	-2	2
55	2803	V5	157.10213800741624	227.25038712988982	181.08065265336583	256.8445809674806	75.76392831411479	70.14824912247357	-23.978514645949588	-29.594193837590808	-5.61567919164122	-8	8
55	3277	V2	140.25804793069577	122.51560548236218	138.6998170693436	122.54137597656654	-16.158441092777053	-17.74244244833359	1.5582308613521718	-0.025770494204365946	-1.5840013555565378	2	2
55	3277	V3	161.28551830654504	165.9602814229176	125.54044100738892	161.086528227355	35.54608721996607	4.67476311637256	35.74507729915612	4.873753195562614	-30.87132410359351	2	2
55	3277	V4	292.0048887009999	395.25080795715195	313.139283784597	415.08137642912146	101.94209264452445	103.24591925615204	-21.1343950835971	-19.830568471969514	1.303826611627585	-2	2
55	3277	V5	202.57998856561196	257.42991829427	195.91905613943672	250.8766430128957	54.95758687345898	54.849929728658054	6.660932426175236	6.553275281374312	-0.1076571448009247	2	2
55	3759	V2	154.8148560161619	136.92025394860246	155.8928843697534	136.87061600901345	-19.022268360739957	-17.894602067559447	-1.0780283535914919	0.04963793958901874	1.1276662931805106	-2	2
55	3759	V3	110.58841157398734	146.10558730991792	145.42640020778057	151.76576790073523	6.339367692954653	35.51717573593058	-34.83798863379323	-5.660180590817305	29.177808042975926	-2	2
55	3759	V4	197.81759755196484	296.33619091190525	326.6406985991589	434.46729144872677	107.82659284956787	98.51859335994041	-128.82310104719406	-138.13110053682152	-9.307999489627463	-12	12
55	3759	V5	120.65134494431491	160.4862984096397	196.88377760060442	254.1153059085593	57.231528307954875	39.83495346532477	-76.2324326562895	-93.6290074989196	-17.396574842630102	-16	16
55	4240	V2	177.6108433748393	137.24285540999597	177.6108433748393	137.24285540999597	-40.36798796484334	-40.36798796484334	0.0	0.0	0.0	0	0
55	4240	V3	38.44534594554901	153.94930318533122	105.97777641223642	159.45020259093866	53.472426178702236	115.50395723978221	-67.53243046668742	-5.500899405607441	62.031531061079974	-6	6
55	4240	V4	156.37648132359575	265.91229193211785	275.7661819693495	406.76469681145073	130.99851484210126	109.5358106085221	-119.38970064575372	-140.85240487933288	-21.46270423357916	-12	12
55	4240	V5	159.58969219846531	224.44868738661307	177.3256772137248	245.82475480806528	68.49907759434049	64.85899518814776	-17.735985015259473	-21.376067421452206	-3.6400824061927324	-6	6
57	439	V2	318.77818462749	394.45730387855565	318.77818462749	394.45730387855565	75.67911925106563	75.67911925106563	0.0	0.0	0.0	0	0
57	439	V3	45.64011844430769	77.53299969425493	208.70436985201744	377.2545472376763	168.55017738565888	31.892881249947237	-163.06425140770975	-299.72154754342137	-136.65729613571165	-24	24
57	439	V4	72.07065915249159	121.42773946492805	82.45441297517526	130.48631687722568	48.031903902050416	49.357080312436466	-10.383753822683673	-9.058577412297623	1.3251764103860495	-8	8
57	439	V5	79.87586271609504	113.8919455803555	65.96807732340125	88.35831078886943	22.390233465468185	34.016082864260454	13.907785392693796	25.533634791486065	11.625849398792269	8	8
57	819	V2	333.48773411002463	389.3353699824791	362.12479390234	428.27872350764756	66.15392960530755	55.847635872454475	-28.63705979231537	-38.94335352516845	-10.306293732853078	-2	2
57	819	V3	240.9074578794646	395.1475197426983	240.9074578794646	395.1475197426983	154.2400618632337	154.2400618632337	0.0	0.0	0.0	0	0
57	819	V4	74.73147400257547	121.01378559954206	80.04863704907928	125.6596191323754	45.61098208329612	46.28231159696659	-5.317163046503808	-4.645833532833336	0.6713295136704716	-2	2
57	819	V5	79.08768023197325	99.37102791668545	73.87682799731778	92.99349304821946	19.116665050901688	20.283347684712197	5.210852234655476	6.377534868465986	1.1666826338105096	2	2
57	1199	V2	278.40806712156467	348.8189038264984	309.52668408814174	392.93935537112804	83.41267128298631	70.41083670493373	-31.118616966577065	-44.120451544629645	-13.00183457805258	-2	2
57	1199	V3	184.51410199140014	333.85212244507403	204.36852517120087	381.58096128730216	177.2124361161013	149.3380204536739	-19.854423179800733	-47.72883884222813	-27.874415662427396	-2	2
57	1199	V4	78.30894441748572	111.0684973414491	89.50291931582092	124.45021748092248	34.94729816510156	32.75955292396338	-11.193974898335199	-13.381720139473373	-2.187745241138174	-6	6
57	1199	V5	115.05005532878546	126.97367964890145	112.53263753818987	127.63695463862241	15.104317100432539	11.92362432011599	2.5174177905955872	-0.6632749897209607	-3.180692780316548	-10	10
57	1571	V2	309.65491402989505	372.4311383017238	339.38114927830827	413.4396672650126	74.05851798670432	62.77622427182877	-29.726235248413218	-41.00852896328877	-11.28229371487555	-2	2
57	1571	V3	241.58146622866315	430.3188922125653	224.1155888829579	392.63657483279974	168.52098594984184	188.73742598390214	17.465877345705252	37.68231737976555	20.216440034060298	2	2
57	1571	V4	81.76520781176862	124.3241801680888	87.5194752471278	129.80380501620206	42.28432976907426	42.55897235632018	-5.754267435359182	-5.479624848113261	0.2746425872459213	-2	2
57	1571	V5	83.53003512421805	103.44490000395659	77.7978897965138	96.84734191219164	19.049452115677838	19.914864879738545	5.732145327704245	6.597558091764952	0.8654127640607072	2	2
57	1945	V2	282.98505716779977	336.4435201601963	313.90694874992613	378.84569587129056	64.93874712136443	53.458462992396505	-30.921891582126364	-42.40217571109429	-11.480284128967924	-2	2
57	1945	V3	205.53137505271755	356.4573965064144	205.53137505271755	356.4573965064144	150.92602145369685	150.92602145369685	0.0	0.0	0.0	0	0
57	1945	V4	82.81309438593952	128.74849392823896	77.28178062173151	122.39699171314302	45.11521109141151	45.935399542299436	5.531313764208008	6.351502215095934	0.820188450887926	2	2
57	1945	V5	76.9484416360099	95.19022637466337	69.82238635370166	87.55009196500534	17.727705611303676	18.241784738653465	7.1260552823082435	7.640134409658032	0.5140791273497882	2	2
57	2316	V2	300.8262260932935	355.65691898442947	328.940718613597	394.05321599526576	65.11249738166873	54.83069289113598	-28.114492520303543	-38.39629701083629	-10.28180449053275	-2	2
57	2316	V3	175.83206295531477	283.9375709799132	218.02257708055285	370.48996914882906	152.4673920682762	108.10550802459841	-42.19051412523808	-86.55239816891589	-44.361884043677804	-4	4
57	2316	V4	59.297402042135396	110.92517273682219	77.45877989391975	122.07344336639265	44.6146634724729	51.627770694686795	-18.16137785178436	-11.148270629570462	7.013107222213897	-6	6
57	2316	V5	78.96141287750969	100.53258062877407	68.2237590624603	86.36927900112053	18.14551993866023	21.571167751264383	10.737653815049384	14.163301627653539	3.4256478126041543	4	4
57	2690	V2	302.8032426004591	359.1339363160818	329.10065439206113	395.3324765443771	66.23182215231594	56.330693715622715	-26.29741179160203	-36.19854022829526	-9.901128436693227	-2	2
57	2690	V3	197.5239571428544	331.87755187239765	214.8690257608753	369.39500164656573	154.52597588569043	134.35359472954323	-17.34506861802089	-37.517449774168085	-20.172381156147196	-2	2
57	2690	V4	71.23462457131549	119.65054296330982	71.23462457131549	119.65054296330982	48.415918391994325	48.415918391994325	0.0	0.0	0.0	0	0
57	2690	V5	76.0210800919758	105.39835846589357	66.17122421850898	89.49321536131325	23.321991142804265	29.37727837391776	9.849855873466822	15.905143104580318	6.055287231113496	6	6
57	3061	V2	326.83631464414117	397.76838212235106	305.98915527885356	367.9866260734594	61.99747079460582	70.93206747820989	20.84715936528761	29.78175604889168	8.93459668360407	2	2
57	3061	V3	181.49591769207248	306.55830825684217	197.81724000092132	342.7492832612879	144.9320432603666	125.06239056476969	-16.321322308848835	-36.19097500444576	-19.869652695596926	-2	2
57	3061	V4	49.462208575376366	105.01431657737528	63.214991992228256	112.60275263942003	49.387760647191776	55.55210800199892	-13.75278341685189	-7.5884360620447495	6.164347354807141	-6	6
57	3061	V5	70.7723642679368	101.81343642940688	58.92538300302805	79.51558338124877	20.59020037822072	31.041072161470083	11.846981264908742	22.297853048158103	10.450871783249362	8	8
57	3427	V2	273.76459613374993	330.86278809668926	301.2889516350196	369.62519826681586	68.33624663179626	57.098191962939325	-27.524355501269667	-38.7624101701266	-11.238054668856932	-2	2
57	3427	V3	223.00198112953592	415.00432140197813	194.8477560339336	349.42127672066204	154.57352068672844	192.0023402724422	28.154225095602328	65.5830446813161	37.42881958571377	4	4
57	3427	V4	68.02550815719856	119.5793166555819	76.44033620293496	125.74948015605055	49.309143953115594	51.55380849838335	-8.4148280457364	-6.170163500468647	2.244664545267753	-6	6
57	3427	V5	69.91211607423698	94.1010778211009	69.91211607423698	94.1010778211009	24.188961746863924	24.188961746863924	0.0	0.0	0.0	0	0
57	3789	V2	300.47310726265624	373.2285379460501	300.47310726265624	373.2285379460501	72.75543068339385	72.75543068339385	0.0	0.0	0.0	0	0
57	3789	V3	192.07207196264523	356.1799566690216	192.07207196264523	356.1799566690216	164.10788470637635	164.10788470637635	0.0	0.0	0.0	0	0
57	3789	V4	72.8975658163853	122.10744366641579	81.15807701787797	129.36436933065454	48.20629231277657	49.209877850030495	-8.260511201492676	-7.25692566423875	1.003585537253926	-4	4
57	3789	V5	81.76948577925525	109.31509121571546	76.1007629153904	100.3048779977684	24.204115082377996	27.545605436460207	5.6687228638648435	9.010213217947054	3.341490354082211	4	4
57	4151	V2	352.6558956568812	414.3515513013184	352.6558956568812	414.3515513013184	61.69565564443718	61.69565564443718	0.0	0.0	0.0	0	0
57	4151	V3	212.2763700594631	336.1265069981988	230.9010466055912	376.6454671516086	145.7444205460174	123.85013693873572	-18.624676546128114	-40.51896015340981	-21.894283607281693	-2	2
57	4151	V4	63.899913701002745	114.12989515672156	73.71811833919308	120.16822046450794	46.45010212531486	50.229981455718814	-9.818204638190338	-6.03832530778638	3.7798793304039577	-4	4
57	4151	V5	79.60264974379379	110.791940888184	67.20146111060916	90.60297106329057	23.40150995268141	31.18929114439021	12.401188633184631	20.188969824893434	7.7877811917088025	8	8
57	4509	V2	335.1870815910478	387.0511540535933	335.1870815910478	387.0511540535933	51.864072462545494	51.864072462545494	0.0	0.0	0.0	0	0
57	4509	V3	22.618844022057555	68.01810600300477	224.08689501121353	350.20473806958546	126.11784305837193	45.399261980947216	-201.46805098915598	-282.18663206658067	-80.71858107742472	-22	22
57	4509	V4	60.37196223894955	107.83722488608473	66.06679234646833	110.61162600102487	44.54483365455654	47.46526264713518	-5.694830107518783	-2.7744011149401473	2.9204289925786355	-2	2
57	4509	V5	77.1835757929722	103.59550852607458	67.5636534041336	92.33393774841241	24.770284344278807	26.411932733102375	9.619922388838603	11.261570777662172	1.641648388823569	6	6
58	691	V2	45.43736193910934	99.74238743070295	46.439011027211656	104.35729747717562	57.918286449963965	54.30502549159361	-1.0016490881023188	-4.614910046472673	-3.613260958370354	-2	2
58	691	V3	27.497098634642377	96.31563514304715	53.431381526543525	167.75069236004344	114.31931083349991	68.81853650840478	-25.934282891901148	-71.4350572169963	-45.500774325095136	-12	12
58	691	V4	48.15536751962216	141.6189052389002	48.15536751962216	141.6189052389002	93.46353771927804	93.46353771927804	0.0	0.0	0.0	0	0
58	691	V5	14.225264990971668	52.928963594602436	18.16560605250738	61.32201028246465	43.156404229957275	38.70369860363077	-3.94034106153571	-8.393046687862217	-4.452705626326505	-2	2
58	1192	V2	31.330113719146397	53.024576480739256	33.088056058371784	71.55945781344889	38.4714017550771	21.69446276159286	-1.7579423392253872	-18.53488133270963	-16.776938993484244	-6	6
58	1192	V3	26.693471894210262	95.88704968952203	36.02262234618494	143.09782588682913	107.0752035406442	69.19357779531177	-9.329150451974677	-47.2107761973071	-37.88162574533243	-8	8
58	1192	V4	15.761182993973303	95.93835632236012	32.12733764944095	138.45324742227044	106.32590977282948	80.17717332838681	-16.36615465546765	-42.514891099910315	-26.14873644444266	-6	6
58	1192	V5	19.533028934973892	74.18063316901095	15.372219047132196	65.45804817847348	50.08582913134128	54.647604234037054	4.160809887841696	8.72258499053747	4.561775102695776	2	2
58	1695	V2	38.526245946621714	82.06427373100854	48.0532206827246	100.0852846193531	52.032063936628504	43.53802778438683	-9.526974736102886	-18.021010888344563	-8.494036152241677	-4	4
58	1695	V3	31.291745945064957	114.83636619953676	39.79173219020039	139.6340772999762	99.84234510977582	83.5446202544718	-8.499986245135435	-24.797711100439457	-16.297724855304025	-4	4
58	1695	V4	20.515433553042445	89.51278278103123	27.293782626655265	113.84495653321292	86.55117390655766	68.99734922798879	-6.778349073612819	-24.33217375218169	-17.553824678568873	-4	4
58	1695	V5	19.287694070201095	63.40387791019083	19.287694070201095	63.40387791019083	44.11618383998973	44.11618383998973	0.0	0.0	0.0	0	0
58	2197	V2	51.993315390068325	99.94925122766097	56.802911077754864	108.67974526790975	51.87683419015489	47.95593583759264	-4.809595687686539	-8.730494040248786	-3.920898352562247	-2	2
58	2197	V3	37.83810297317959	129.3861527812403	41.35180451650045	140.56977897531948	99.21797445881903	91.54804980806071	-3.513701543320863	-11.183626194079181	-7.669924650758318	-2	2
58	2197	V4	23.429263098787427	98.2676672785017	29.61550201183455	120.9652594457387	91.34975743390414	74.83840417971427	-6.186238913047124	-22.69759216723699	-16.51135325418987	-4	4
58	2197	V5	20.722797282661535	69.23454130981696	17.368712381861602	61.690363603850926	44.32165122198933	48.51174402715543	3.3540849007999327	7.544177705966035	4.190092805166103	2	2
58	2679	V2	31.77374947166685	71.9957664950855	42.148647707077124	90.26241810170015	48.113770394623025	40.22201702341866	-10.374898235410274	-18.266651606614644	-7.891753371204366	-4	4
58	2679	V3	28.65395655216251	109.92247876581979	38.42107119843951	134.48287604208272	96.06180484364322	81.26852221365728	-9.767114646277005	-24.560397276262933	-14.793282629985939	-4	4
58	2679	V4	30.97517724684567	123.58378576644397	25.057527184243572	110.98251528842631	85.92498810418275	92.60860851959829	5.9176500626021	12.601270478017653	6.683620415415547	2	2
58	2679	V5	25.99158147896828	72.17215639184809	12.658785698677267	48.225361709129544	35.56657601045228	46.18057491287981	13.332795780291011	23.946794682718547	10.613998902427532	6	6
58	3160	V2	26.181710848299847	66.44117570949064	39.04784087269543	92.69603627234892	53.64819539965349	40.25946486119079	-12.866130024395584	-26.254860562858283	-13.388730538462696	-6	6
58	3160	V3	33.89262120546017	139.92684299198072	33.89262120546017	139.92684299198072	106.03422178652055	106.03422178652055	0.0	0.0	0.0	0	0
58	3160	V4	29.03270009952437	127.69277485985927	23.554072957981344	113.61751440531347	90.06344144733212	98.66007476033491	5.478627141543026	14.075260454545798	8.596633313002783	2	2
58	3160	V5	17.308077150740075	43.97147560956244	17.308077150740075	43.97147560956244	26.663398458822364	26.663398458822364	0.0	0.0	0.0	0	0
58	3623	V2	35.63734443330648	81.6797803422881	38.98663724592925	89.71048712218132	50.72384987625207	46.042435908981616	-3.349292812622771	-8.030706779893222	-4.681413967270451	-2	2
58	3623	V3	23.89290396539533	101.25173628967643	33.035721830762235	136.48706164406198	103.45133981329974	77.3588323242811	-9.142817865366904	-35.23532535438555	-26.092507489018644	-6	6
58	3623	V4	15.85098093286378	79.68824697533265	22.988714000939755	111.23446024084974	88.24574623990999	63.83726604246887	-7.137733068075974	-31.546213265517096	-24.408480197441122	-6	6
58	3623	V5	10.694547872599129	46.24349237723227	11.652134479947797	52.109237101572155	40.45710262162436	35.54894450463314	-0.9575866073486683	-5.8657447243398835	-4.908158116991217	-2	2
58	4042	V2	26.356910183450427	65.76864237721243	44.15262570070215	101.67758109845308	57.52495539775092	39.411732193762006	-17.795715517251725	-35.908938721240645	-18.113223203988916	-8	8
58	4042	V3	36.74352172543398	142.8516200311028	36.74352172543398	142.8516200311028	106.10809830566883	106.10809830566883	0.0	0.0	0.0	0	0
58	4042	V4	25.70642057563709	120.7614843183873	25.70642057563709	120.7614843183873	95.0550637427502	95.0550637427502	0.0	0.0	0.0	0	0
58	4042	V5	27.161321101114	75.01692899114828	15.092726335887946	49.44418490388201	34.351458567994065	47.85560789003428	12.068594765226056	25.572744087266265	13.504149322040213	6	6
58	4469	V2	36.74041193950826	77.61685148638357	48.25966741797451	97.95010118565521	49.6904337676807	40.876439546875304	-11.519255478466249	-20.333249699271647	-8.813994220805398	-4	4
58	4469	V3	29.477330486257458	108.70286490735157	36.97309601678286	133.83260905647518	96.85951303969232	79.22553442109411	-7.495765530525404	-25.12974414912361	-17.633978618598206	-4	4
58	4469	V4	20.723951469960667	96.2640343705831	23.207826341536563	107.25237966209235	84.04455332055579	75.54008290062244	-2.483874871575896	-10.988345291509248	-8.504470419933355	-2	2
58	4469	V5	13.123790497132175	43.23761357008142	13.123790497132175	43.23761357008142	30.113823072949245	30.113823072949245	0.0	0.0	0.0	0	0
63	645	V2	63.21825867916335	60.83022258340041	66.08817638907286	79.41893830095816	13.330761911885304	-2.388036095762935	-2.869917709909508	-18.588715717557747	-15.718798007648239	-2	2
63	645	V3	53.05750675170844	69.18976169052935	79.58894575296507	146.12962592366765	66.54068017070257	16.132254938820914	-26.531439001256636	-76.9398642331383	-50.40842523188166	-8	8
63	645	V4	76.12156983172473	122.64500471101398	76.12156983172473	122.64500471101398	46.523434879289255	46.523434879289255	0.0	0.0	0.0	0	0
63	645	V5	44.77103216157772	69.81945591552743	31.052304156523135	56.56030315878662	25.50799900226348	25.048423753949706	13.718728005054587	13.25915275674081	-0.45957524831377583	8	8
63	1035	V2	35.697684194815686	34.96792501844985	63.79312179608768	78.74525798250656	14.952136186418876	-0.7297591763658389	-28.095437601271996	-43.77733296405671	-15.681895362784715	-10	10
63	1035	V3	18.48051610948759	44.073970973777534	73.36769598304404	147.91806395808322	74.55036797503918	25.593454864289946	-54.887179873556455	-103.84409298430569	-48.956913110749234	-14	14
63	1035	V4	91.26171310605272	122.65881403608257	66.42066070688914	106.4695168674352	40.048856160546066	31.39710093002985	24.841052399163587	16.18929716864737	-8.651755230516216	4	4
63	1035	V5	41.467321551981094	67.58380873154773	31.63048315350995	61.293072030154974	29.662588876645025	26.11648717956664	9.836838398471144	6.29073670139276	-3.5461016970783845	6	6
63	1458	V2	42.18980942859994	36.1880737284728	70.92739367836346	95.69062901745355	24.763235339090087	-6.001735700127142	-28.737584249763515	-59.502555288980744	-30.76497103921723	-10	10
63	1458	V3	34.10974202712005	36.76737008066287	82.76952666344715	177.49704561897389	94.72751895552673	2.6576280535428225	-48.6597846363271	-140.72967553831103	-92.06989090198391	-14	14
63	1458	V4	79.8741451946102	110.88130735679215	67.06707930968028	100.82693691649025	33.75985760680997	31.007162162181956	12.807065884929912	10.054370440301895	-2.752695444628017	2	2
63	1458	V5	41.783689387820694	57.53770626741679	31.154439587192723	44.878520838952674	13.724081251759952	15.754016879596094	10.62924980062797	12.659185428464113	2.0299356278361422	6	6
63	1902	V2	41.304730275970265	31.173600342798654	69.47290604356809	90.74006093658431	21.267154893016226	-10.13112993317161	-28.168175767597823	-59.56646059378566	-31.398284826187837	-10	10
63	1902	V3	37.91326012037086	28.81571135176019	80.88608623274656	171.25647839654272	90.37039216379615	-9.097548768610668	-42.97282611237571	-142.44076704478252	-99.46794093240682	-12	12
63	1902	V4	82.66277677557606	123.5122205081572	55.7456159295757	96.00163363495682	40.25601770538112	40.849443732581136	26.917160846000364	27.51058687320038	0.5934260272000174	6	6
63	1902	V5	33.82635603241036	55.14214575454616	25.21176117859973	48.155258515438675	22.943497336838945	21.315789722135804	8.61459485381063	6.986887239107489	-1.6277076147031408	4	4
63	2320	V2	37.96641745385352	31.74205846729715	69.90609606774744	98.8850500858971	28.978954018149665	-6.224358986556375	-31.939678613893918	-67.14299161859995	-35.20331300470604	-10	10
63	2320	V3	35.2248914026931	31.76278504955959	81.37535885553265	189.5525328159667	108.17717396043406	-3.462106353133514	-46.15046745283955	-157.78974776640712	-111.63928031356758	-10	10
63	2320	V4	57.566803407223375	94.18697328349518	57.566803407223375	94.18697328349518	36.6201698762718	36.6201698762718	0.0	0.0	0.0	0	0
63	2320	V5	32.68326048428859	57.562335695663684	23.17043335850241	44.580765294753675	21.410331936251264	24.879075211375095	9.512827125786178	12.981570400910009	3.468743275123831	6	6
63	2784	V2	40.811361197671076	33.39400445846685	67.87917985980485	80.35939950869023	12.480219648885381	-7.417356739204223	-27.067818662133774	-46.96539505022338	-19.897576388089604	-10	10
63	2784	V3	40.268563184324954	39.65153254748875	72.8002989752564	150.3056460042091	77.50534702895271	-0.6170306368362048	-32.53173579093144	-110.65411345672035	-78.12237766578892	-8	8
63	2784	V4	75.33990089174402	111.94128416550802	51.313943740679704	91.08040374962277	39.76646000894307	36.601383273764	24.02595715106432	20.860880415885248	-3.1650767351790705	4	4
63	2784	V5	41.02107952508046	71.34980299162596	21.491868956769927	44.08649329478969	22.594624338019763	30.328723466545505	19.529210568310532	27.263309696836274	7.734099128525742	10	10
63	3189	V2	40.03438891122016	40.37491747496831	79.60328017894003	82.81449771794028	3.211217539000259	0.3405285637481512	-39.56889126771986	-42.43958024297197	-2.870688975252108	-12	12
63	3189	V3	53.56966613943525	65.26377529541736	80.21859730177137	143.74607206642202	63.52747476465065	11.694109155982112	-26.64893116233612	-78.48229677100466	-51.83336560866854	-8	8
63	3189	V4	63.26003869146031	102.08228448142756	63.26003869146031	102.08228448142756	38.822245789967255	38.822245789967255	0.0	0.0	0.0	0	0
63	3189	V5	43.308094072737525	56.23193837977965	29.172756782042292	40.80102007356136	11.628263291519069	12.923844307042124	14.135337290695233	15.430918306218288	1.2955810155230552	6	6
63	3559	V2	73.6069106971206	70.66720455392573	73.55018285776809	74.0729727550385	0.5227898972704139	-2.9397061431948686	0.05672783935250436	-3.405768201112778	-3.4624960404652825	-2	2
63	3559	V3	74.55246706786343	92.28448307409309	78.867420118155	113.2966915434965	34.4292714253415	17.732016006229657	-4.314953050291564	-21.012208469403404	-16.69725541911184	-4	4
63	3559	V4	51.45702693043026	96.36645298731113	51.45702693043026	96.36645298731113	44.909426056880875	44.909426056880875	0.0	0.0	0.0	0	0
63	3559	V5	45.08091143499222	68.60739526925933	24.190624244919732	51.87915063613374	27.688526391214005	23.52648383426711	20.890287190072485	16.72824463312559	-4.1620425569468935	10	10
63	3949	V2	64.30589422966976	55.46169565239638	66.57744168342366	69.66651836039023	3.0890766769665703	-8.844198577273382	-2.2715474537538967	-14.204822707993848	-11.933275254239952	-4	4
63	3949	V3	53.94035045841226	62.36129256894251	71.13993881557792	120.83973017741492	49.699791361837	8.420942110530248	-17.19958835716566	-58.47843760847241	-41.27884925130675	-6	6
63	3949	V4	79.40747511019003	119.42264488899292	59.94397213230784	108.71983674131685	48.77586460900901	40.015169778802886	19.463502977882193	10.702808147676066	-8.760694830206127	2	2
63	3949	V5	43.46195741088635	67.67496457398781	32.5460006514909	61.94653652833854	29.40053587684764	24.21300716310146	10.91595675939545	5.728428045649267	-5.1875287137461825	4	4
63	4391	V2	46.09070671024556	30.51034421061506	79.47739956563203	111.90447727088765	32.42707770525563	-15.580362499630503	-33.386692855386464	-81.3941330602726	-48.00744020488613	-16	16
63	4391	V3	35.42968859935896	26.580778098162188	98.59241017529403	206.6338232055493	108.04141303025527	-8.848910501196773	-63.16272157593507	-180.0530451073871	-116.89032353145204	-20	20
63	4391	V4	54.653279293249405	93.36261143026475	75.01664299675703	106.12410824838547	31.10746525162844	38.709332137015345	-20.363363703507623	-12.761496818120719	7.6018668853869045	-2	2
63	4391	V5	55.61385181268811	81.21922082484353	35.90194016294001	46.502810011906426	10.600869848966418	25.60536901215542	19.711911649748103	34.716410812937106	15.004499163189003	10	10
66	939	V2	252.81169756831372	324.0345255858844	210.85880537713066	276.63712560849433	65.77832023136367	71.22282801757069	41.952892191183054	47.39739997739008	5.444507786207026	2	2
66	939	V3	280.293701224417	405.82340226366057	315.7204000671326	455.317081694699	139.59668162756645	125.52970103924355	-35.42669884271555	-49.49367943103846	-14.066980588322906	-2	2
66	939	V4	240.67756814641933	190.3554627758909	220.39074638827617	166.39019469655548	-54.00055169172069	-50.32210537052842	20.286821758143162	23.96526807933543	3.6784463211922684	2	2
66	939	V5	56.514281087428905	34.48771552095364	110.39270897849673	79.24212506999127	-31.150583908505453	-22.026565566475263	-53.87842789106782	-44.75440954903763	9.12401834203019	-10	10
66	1557	V2	329.66616989357067	390.1223998767166	244.27885160326088	293.066036856819	48.78718525355811	60.45622998314593	85.38731829030979	97.05636301989762	11.669044729587824	4	4
66	1557	V3	287.63835885731896	375.4420168778636	361.9700367412843	473.3385990565827	111.36856231529845	87.80365802054462	-74.33167788396531	-97.89658217871914	-23.56490429475383	-4	4
66	1557	V4	183.53035514185243	114.70589192231594	230.11834913384027	159.1940365714755	-70.92431256236478	-68.82446321953648	-46.587993991987844	-44.48814464915955	2.0998493428282927	-4	4
66	1557	V5	108.6002912245382	68.59901950914903	117.74315494137515	78.01124285105827	-39.73191209031688	-40.001271715389166	-9.142863716836956	-9.41222334190924	-0.2693596250722834	-2	2
66	1915	V2	403.05813098411824	485.4391107319713	266.309360175858	324.7388956222016	58.42953544634361	82.38097974785308	136.74877080826025	160.70021510976972	23.95144430150947	8	8
66	1915	V3	167.93094297770813	241.8615853535558	324.00920867549615	453.48158532364636	129.4723766481502	73.93064237584767	-156.07826569778803	-211.61999997009056	-55.541734272302534	-8	8
66	1915	V4	102.33891069859231	80.52062702335367	197.33786547267368	155.5973340249849	-41.740531447688795	-21.818283675238646	-94.99895477408137	-75.07670700163122	19.92224777245015	-8	8
66	1915	V5	59.90089697517476	33.632548157945514	102.49536895548825	72.92490567853656	-29.570463276951685	-26.268348817229246	-42.594471980313486	-39.29235752059105	3.302114459722439	-8	8
66	2716	V2	274.2614054967985	339.13589420358755	226.70778676979677	285.66259169119036	58.95480492139359	64.87448870678907	47.55361872700172	53.4733025123972	5.919683785395478	2	2
66	2716	V3	249.24532669825803	353.1103517745156	327.169881499399	457.64373176984606	130.47385027044703	103.86502507625758	-77.924554801141	-104.53337999533045	-26.60882519418945	-4	4
66	2716	V4	159.5340282890166	111.36464134704595	209.60721362031617	158.48790903559902	-51.119304584717156	-48.16938694197064	-50.073185331299584	-47.12326768855307	2.949917642746513	-4	4
66	2716	V5	69.00220891073633	42.841651622137746	98.96765440782657	70.0854265848064	-28.882227823020173	-26.160557288598582	-29.965445497090244	-27.243774962668653	2.721670534421591	-6	6
66	3365	V2	390.4944625303371	454.88432612595614	130.33932906759006	166.88306915726892	36.54374008967886	64.38986359561903	260.155133462747	288.00125696868724	27.84612350594017	12	12
66	3365	V3	270.66644202452056	356.48671375664253	225.40187139532554	301.34303084553744	75.9411594502119	85.82027173212197	45.26457062919502	55.14368291110509	9.879112281910068	2	2
66	3365	V4	158.70126485314063	99.95739703911025	129.8706209110108	79.2904356495914	-50.5801852614194	-58.74386781403038	28.830643942129825	20.666961389518846	-8.163682552610979	2	2
66	3365	V5	81.75931265351677	48.689273344790315	68.52287122751454	38.79498297428275	-29.72788825323179	-33.07003930872646	13.23644142600223	9.894290370507562	-3.342151055494668	2	2
66	3975	V2	323.6427988185249	419.3830475697577	50.380507422499534	101.98597515581437	51.60546773331484	95.7402487512328	273.2622913960254	317.3970724139433	44.13478101791796	16	16
66	3975	V3	260.0268521521902	406.8445670063727	122.7034239831561	189.2689429803105	66.5655189971544	146.8177148541825	137.32342816903412	217.5756240260622	80.2521958570281	8	8
66	3975	V4	131.7986688463878	101.49413820022087	89.61003400858291	65.71067563355889	-23.899358375024022	-30.30453064616694	42.1886348378049	35.78346256666198	-6.405172271142916	4	4
66	3975	V5	70.25113657039931	51.283228974726036	48.135249076271165	29.618153860713264	-18.5170952155579	-18.967907595673275	22.115887494128145	21.665075114012772	-0.45081238011537295	4	4
68	528	V2	305.4196278969449	396.8548419017829	220.6132022175902	297.06705889945016	76.45385668185995	91.43521400483797	84.8064256793547	99.78778300233273	14.981357322978027	4	4
68	528	V3	30.293213150900016	47.672748929418646	216.86902801090375	395.71102218449266	178.84199417358892	17.37953577851863	-186.57581486000373	-348.03827325507405	-161.46245839507029	-14	14
68	528	V4	28.86116946045348	68.77072366709437	127.76214164603401	123.19128625752667	-4.57085538850734	39.90955420664089	-98.90097218558053	-54.4205625904323	44.48040959514823	-16	16
68	528	V5	38.7560194293014	36.58080560110545	71.71049868082113	62.43928671413862	-9.271211966682515	-2.1752138281959503	-32.95447925151973	-25.858481113033164	7.095998138486564	-6	6
68	1003	V2	233.50047027158843	305.57412846584873	233.50047027158843	305.57412846584873	72.0736581942603	72.0736581942603	0.0	0.0	0.0	0	0
68	1003	V3	12.640122467804012	34.949900511217294	240.37783534695373	410.2813445270932	169.90350918013948	22.30977804341328	-227.7377128791497	-375.33144401587595	-147.5937311367262	-22	22
68	1003	V4	16.47955231395019	65.1507795847764	127.86255848264479	115.82689844540663	-12.03566003723816	48.67122727082621	-111.38300616869459	-50.676118860630226	60.70688730806437	-14	14
68	1003	V5	37.30505186826314	30.45209426560648	73.5990114438181	59.8112048511613	-13.7878065926568	-6.852957602656662	-36.29395957555496	-29.35911058555482	6.9348489900001375	-6	6
68	1467	V2	265.8345360420169	342.2774336888484	206.62253645771665	274.44615020303695	67.8236137453203	76.44289764683151	59.21199958430026	67.83128348581147	8.61928390151121	2	2
68	1467	V3	13.735218954218071	34.52093492513409	221.35850520785348	381.9212128556499	160.56270764779643	20.785715970916023	-207.6232862536354	-347.4002779305158	-139.7769916768804	-22	22
68	1467	V4	30.729099564866097	72.3595362503139	113.59321043211283	106.83516301832401	-6.758047413788816	41.6304366854478	-82.86411086724672	-34.475626768010116	48.388484099236614	-8	8
68	1467	V5	40.71315573000103	35.84023551724525	64.4562463232175	53.997259557527514	-10.458986765689986	-4.87292021275578	-23.743090593216472	-18.157024040282266	5.586066552934206	-4	4
68	1939	V2	293.22822373362885	373.4422241022554	237.51848784555798	309.9801373615551	72.4616495159971	80.21400036862656	55.70973588807087	63.46208674070033	7.752350852629462	2	2
68	1939	V3	23.736736373985398	44.31681567157573	246.90421754416928	416.86742996278963	169.96321241862034	20.580079297590334	-223.1674811701839	-372.5506142912139	-149.38313312103	-20	20
68	1939	V4	21.192780513870105	60.14197180435093	123.19113836149629	114.38945682978225	-8.801681531714038	38.949191290480826	-101.99835784762618	-54.24748502543132	47.750872822194864	-16	16
68	1939	V5	47.65500387657429	39.41609154557582	69.32742294517466	57.94887618400123	-11.378546761173432	-8.238912330998474	-21.67241906860037	-18.53278463842541	3.139634430174958	-4	4
68	2395	V2	92.50429305894897	139.56663429098498	205.41966481332213	275.3069852599921	69.88732044666995	47.062341232036005	-112.91537175437315	-135.7403509690071	-22.82497921463394	-4	4
68	2395	V3	23.388093865193323	47.35787742070704	207.67293452929732	371.63702930161537	163.96409477231805	23.969783555513718	-184.284840664104	-324.27915188090833	-139.99431121680433	-18	18
68	2395	V4	35.0712281458241	70.05878588324153	119.36880918953958	111.96947453152428	-7.399334658015292	34.987557737417426	-84.29758104371547	-41.91068864828276	42.38689239543272	-8	8
68	2395	V5	31.307320205970825	29.88181886587974	67.63375473535648	56.94863208249753	-10.685122652858944	-1.4255013400910848	-36.32643452938565	-27.066813216617792	9.259621312767859	-6	6
68	2844	V2	118.87740385776438	176.30909819289576	177.2003181912449	244.04007098102932	66.83975278978443	57.43169433513138	-58.32291433348051	-67.73097278813356	-9.408058454653045	-2	2
68	2844	V3	21.259456274028338	27.653653559738583	186.77586838443253	345.21627385333414	158.44040546890162	6.394197285710245	-165.5164121104042	-317.56262029359556	-152.04620818319137	-28	28
68	2844	V4	29.905656852684757	74.30991123602884	111.06875462427729	106.72085393554087	-4.347900688736416	44.40425438334408	-81.16309777159253	-32.410942699512034	48.7521550720805	-8	8
68	2844	V5	15.928712570052014	29.78846182495667	63.00331741778493	53.895409294223846	-9.107908123561081	13.859749254904656	-47.074604847732914	-24.106947469267176	22.967657378465738	-8	8
68	3305	V2	341.18461078103013	426.43875831070034	184.41539352128876	246.38581612921274	61.97042260792398	85.2541475296702	156.76921725974137	180.0529421814876	23.283724921746227	6	6
68	3305	V3	13.723147196057848	37.6026408684388	205.98840549959493	354.657160008236	148.6687545086411	23.87949367238095	-192.26525830353708	-317.0545191397972	-124.78926083626014	-20	20
68	3305	V4	26.336570207021538	68.2231473116199	110.86477360316488	99.32220306054768	-11.542570542617199	41.88657710459836	-84.52820339614334	-31.099055748927782	53.42914764721556	-8	8
68	3305	V5	29.049785028948946	26.087046882391927	66.66902703298936	51.086692831650346	-15.582334201339016	-2.962738146557019	-37.619242004040416	-24.99964594925842	12.619596054781997	-6	6
68	3767	V2	209.3838491744087	275.32594637598794	209.3838491744087	275.32594637598794	65.94209720157923	65.94209720157923	0.0	0.0	0.0	0	0
68	3767	V3	16.03421757049459	30.275664593868747	228.8241722721109	385.2122684464513	156.38809617434038	14.241447023374157	-212.7899547016163	-354.93660385258255	-142.14664915096623	-26	26
68	3767	V4	17.296971556099646	67.9521007133738	116.98039116601097	105.96619442453189	-11.014196741479083	50.655129157274146	-99.68341960991133	-38.0140937111581	61.66932589875323	-12	12
68	3767	V5	19.316495877847395	27.03386291467629	66.66423897147851	53.84933738482126	-12.81490158665725	7.717367036828897	-47.34774309363112	-26.81547447014497	20.532268623486146	-8	8
68	4220	V2	292.5112224938288	370.8414812115078	233.16439520821393	303.0403748714019	69.87597966318799	78.33025871767899	59.34682728561489	67.80110634010589	8.454279054490996	2	2
68	4220	V3	14.803350894579555	37.55916192965502	243.816002731343	408.24769345115493	164.43169071981194	22.755811035075464	-229.01265183676344	-370.6885315214999	-141.6758796847365	-20	20
68	4220	V4	17.806984499165623	64.06746896055982	121.07702742864392	111.15060366757389	-9.926423761070026	46.2604844613942	-103.2700429294783	-47.08313470701407	56.186908222464226	-14	14
68	4220	V5	10.725549273521802	24.46221261417619	70.17136136208869	57.07140024549061	-13.099961116598081	13.73666334065439	-59.44581208856689	-32.60918763131441	26.83662445725247	-10	10
69	728	V2	76.75911192861085	130.63977726200338	87.51295213528473	139.7826212923623	52.26966915707757	53.88066533339253	-10.753840206673885	-9.14284403035893	1.6109961763149556	-2	2
69	728	V3	132.0206880003081	227.31776304464518	132.0206880003081	227.31776304464518	95.29707504433708	95.29707504433708	0.0	0.0	0.0	0	0
69	728	V4	63.876150039580025	147.22178302028365	129.5180187444306	230.13579395687927	100.61777521244866	83.34563298070363	-65.64186870485058	-82.91401093659562	-17.272142231745036	-6	6
69	728	V5	103.07878266482783	158.17543206294076	94.84689185292561	148.25821481073015	53.41132295780454	55.09664939811293	8.231890811902218	9.917217252210605	1.685326440308387	2	2
69	1113	V2	44.09878110652236	83.4830316217398	89.66382936754268	133.18113643240903	43.51730706486636	39.38425051521744	-45.565048261020316	-49.698104810669236	-4.13305654964892	-10	10
69	1113	V3	109.53769227529934	193.47795850849135	144.69204523486545	221.7724787973076	77.08043356244215	83.94026623319202	-35.15435295956611	-28.294520288816244	6.859832670749867	-4	4
69	1113	V4	63.510889250913216	152.76762888125688	140.31352442911322	258.6633656087093	118.34984117959607	89.25673963034367	-76.8026351782	-105.8957367274524	-29.093101549252395	-8	8
69	1113	V5	84.47457001152434	142.3916563664724	91.9645598286285	152.81749740925306	60.85293758062457	57.91708635494807	-7.48998981710416	-10.425841042780661	-2.935851225676501	-2	2
69	1505	V2	81.16021234009948	120.79880622065994	103.65613876303486	145.27664156693913	41.62050280390427	39.638593880560464	-22.495926422935383	-24.477835346279193	-1.9819089233438092	-8	8
69	1505	V3	113.34115193815788	187.036876269042	142.07381635006908	212.9190481141411	70.84523176407203	73.69572433088413	-28.732664411911202	-25.882171845099094	2.8504925668121075	-6	6
69	1505	V4	59.372575868122425	139.21183047143052	140.18746600987959	276.6828053526715	136.4953393427919	79.83925460330809	-80.81489014175716	-137.47097488124098	-56.656084739483816	-12	12
69	1505	V5	102.05261921549257	171.84216310524312	102.05261921549257	171.84216310524312	69.78954388975055	69.78954388975055	0.0	0.0	0.0	0	0
69	1892	V2	112.86092081928834	153.89265276834985	118.98203871873808	160.37122919748145	41.38919047874337	41.03173194906151	-6.121117899449743	-6.478576429131607	-0.357458529681864	-2	2
69	1892	V3	120.82149289243375	193.1094354869668	146.48514656053567	217.1150044020501	70.62985784151442	72.28794259453304	-25.663653668101915	-24.005568915083302	1.6580847530186134	-4	4
69	1892	V4	81.04770174568148	188.22976354027733	127.18853934898686	258.9420499496385	131.75351060065162	107.18206179459585	-46.140837603305386	-70.71228640936116	-24.57144880605577	-6	6
69	1892	V5	96.77966502527285	164.31341570230666	96.77966502527285	164.31341570230666	67.53375067703381	67.53375067703381	0.0	0.0	0.0	0	0
69	2274	V2	90.04602956769043	137.85145554458396	118.90035521465593	163.16221238047464	44.26185716581871	47.80542597689353	-28.854325646965506	-25.310756835890686	3.5435688110748202	-6	6
69	2274	V3	91.96338061590241	180.87758393833647	165.1577497044351	241.74894636305774	76.59119665862264	88.91420332243406	-73.1943690885327	-60.87136242472127	12.323006663811427	-8	8
69	2274	V4	130.9277645394175	248.64120751998473	146.04959082489847	266.6992188673561	120.6496280424576	117.71344298056724	-15.121826285480978	-18.058011347371348	-2.93618506189037	-2	2
69	2274	V5	101.02330621314975	164.156046017238	101.02330621314975	164.156046017238	63.132739804088246	63.132739804088246	0.0	0.0	0.0	0	0
69	2653	V2	65.96555935509342	115.9527146457631	109.27347180688167	158.02948540709335	48.75601360021167	49.987155290669676	-43.307912451788255	-42.07677076133025	1.2311416904580028	-8	8
69	2653	V3	95.99641355720074	193.05433318504475	158.4018128993538	244.2717583999405	85.86994550058668	97.05791962784402	-62.405399342153075	-51.21742521489574	11.187974127257334	-6	6
69	2653	V4	150.22756962036084	252.99039467621563	150.22756962036084	252.99039467621563	102.76282505585479	102.76282505585479	0.0	0.0	0.0	0	0
69	2653	V5	108.34810184378162	164.14122238772748	103.18982543414255	157.42103954642516	54.231214112282615	55.79312054394586	5.158276409639072	6.720182841302318	1.561906431663246	2	2
69	3036	V2	59.01847839486809	100.30333634822016	95.56010447432992	137.26395325864289	41.70384878431297	41.284857953352066	-36.54162607946183	-36.96061691042273	-0.41899083096090095	-10	10
69	3036	V3	99.60917802870921	180.24141965848148	156.178830100911	227.59215271264668	71.41332261173568	80.63224162977227	-56.56965207220179	-47.350733054165204	9.218919018036587	-8	8
69	3036	V4	113.48247148341653	222.93742124284455	156.55452090913792	282.59864766965984	126.04412676052192	109.45494975942802	-43.07204942572139	-59.66122642681529	-16.5891770010939	-6	6
69	3036	V5	95.60450890453141	158.4308066266237	99.45644117722046	164.33309634453178	64.87665516731133	62.82629772209229	-3.851932272689041	-5.902289717908076	-2.050357445219035	-2	2
69	3425	V2	70.24943313483674	111.14541342365018	96.76450117412558	138.8013205540019	42.03681937987632	40.89598028881345	-26.51506803928885	-27.65590713035172	-1.1408390910628725	-8	8
69	3425	V3	85.93842422351129	161.44420046590284	137.88387655486724	209.07122866875716	71.18735211388992	75.50577624239155	-51.94545233135595	-47.62702820285432	4.318424128501633	-8	8
69	3425	V4	94.53200662778241	210.51866694337397	135.64566861397654	273.3090183422978	137.66334972832126	115.98666031559156	-41.11366198619413	-62.79035139892383	-21.6766894127297	-6	6
69	3425	V5	87.99814624520035	152.07873705282327	98.9162237118637	169.65141117677888	70.73518746491519	64.08059080762293	-10.918077466663348	-17.572674123955608	-6.6545966572922595	-4	4
69	3809	V2	91.2106608578543	134.11234606326286	118.95828660138486	161.73044976951266	42.772163168127804	42.90168520540857	-27.747625743530563	-27.618103706249798	0.12952203728076483	-8	8
69	3809	V3	83.93496153227112	158.70451697156832	145.87985583273021	219.078736800499	73.19888096776879	74.7695554392972	-61.9448943004591	-60.37421982893068	1.5706744715284202	-10	10
69	3809	V4	93.65781919113965	215.1871775800907	131.3885025619488	271.44560684152475	140.05710427957595	121.52935838895104	-37.730683370809146	-56.25842926143406	-18.527745890624914	-6	6
69	3809	V5	90.59991155547304	160.64537297350432	95.26409546572306	167.42033876811325	72.1562433023902	70.04546141803128	-4.664183910250017	-6.7749657946089314	-2.1107818843589143	-2	2
69	4187	V2	94.55563184226435	142.3257155052444	114.54562622105766	161.08244812139017	46.53682190033251	47.770083662980056	-19.989994378793313	-18.75673261614577	1.233261762647544	-4	4
69	4187	V3	98.90692656711862	187.64330764784614	159.44430667869733	241.31143455350474	81.86712787480741	88.73638108072753	-60.53738011157871	-53.668126905658596	6.869253205920117	-6	6
69	4187	V4	99.20390609191739	202.39240013559515	138.47572763540163	252.5444994436267	114.06877180822508	103.18849404367776	-39.271821543484236	-50.15209930803155	-10.880277764547316	-4	4
69	4187	V5	90.58680189096836	148.3751321925331	90.58680189096836	148.3751321925331	57.78833030156474	57.78833030156474	0.0	0.0	0.0	0	0
69	4557	V2	77.11516862956084	130.73083479790705	102.22980340121867	150.37500594841038	48.1452025471917	53.61566616834621	-25.114634771657833	-19.644171150503325	5.470463621154508	-6	6
69	4557	V3	92.00063736884	192.36910125725035	164.86811240913147	248.84293892869954	83.97482651956807	100.36846388841035	-72.86747504029147	-56.47383767144919	16.393637368842278	-8	8
69	4557	V4	14.524365698460326	59.34233482147941	160.61010375015132	267.8202288516502	107.21012510149887	44.81796912301908	-146.085738051691	-208.47789403017077	-62.39215597847979	-18	18
69	4557	V5	83.80269031725557	134.3953497439631	106.21394753671993	163.0510582951424	56.83711075842248	50.59265942670753	-22.41125721946436	-28.655708551179316	-6.244451331714956	-6	6
70	353	V2	163.48428629388243	121.66283168804597	157.31684370163856	121.60544548836147	-35.71139821327709	-41.821454605836465	6.167442592243873	0.057386199684501094	-6.110056392559372	6	6
70	353	V3	160.88311086694068	212.3303293431226	171.22193500414505	242.60252565288945	71.3805906487444	51.44721847618192	-10.33882413720437	-30.272196309766855	-19.933372172562486	-2	2
70	353	V4	92.32858224039055	80.48845595616042	132.93386419315183	108.33282105907544	-24.60104313407639	-11.840126284230124	-40.60528195276129	-27.84436510291502	12.760916849846268	-6	6
70	353	V5	78.58043889954857	58.099625441538876	88.3210148407969	67.76168435296108	-20.559330487835823	-20.480813458009692	-9.740575941248338	-9.662058911422207	0.07851702982613062	-2	2
70	691	V2	170.7554630741145	119.65423759016369	166.85712907369683	119.61789821101686	-47.23923086267996	-51.1012254839508	3.8983340004176625	0.03633937914682406	-3.8619946212708385	4	4
70	691	V3	162.91075867886886	164.36215671976626	192.81716855894575	286.46620811207987	93.64903955313412	1.451398040897402	-29.906409880076893	-122.10405139231361	-92.19764151223671	-10	10
70	691	V4	124.02426622348906	104.10905906561008	141.26567115513313	118.40056363841437	-22.865107516718766	-19.91520715787898	-17.24140493164407	-14.291504572804286	2.949900358839784	-4	4
70	691	V5	59.168936961472866	45.967006860936046	87.11430287468544	70.35869564539524	-16.75560722929019	-13.20193010053682	-27.94536591321257	-24.3916887844592	3.553677128753371	-8	8
70	1028	V2	171.9458354019863	124.52625621958167	165.9726905991961	124.14241304035161	-41.8302775588445	-47.41957918240463	5.973144802790188	0.3838431792300554	-5.589301623560132	10	10
70	1028	V3	156.39168833715829	152.40435489829662	179.38942250262826	250.55854240792482	71.16911990529655	-3.9873334388616684	-22.99773416546998	-98.1541875096282	-75.15645334415822	-8	8
70	1028	V4	131.7210165758938	115.7605334586444	131.7210165758938	115.7605334586444	-15.960483117249396	-15.960483117249396	0.0	0.0	0.0	0	0
70	1028	V5	84.83040380635153	64.85427285366258	84.83040380635153	64.85427285366258	-19.976130952688948	-19.976130952688948	0.0	0.0	0.0	0	0
70	1365	V2	177.31037498727522	126.45052473760347	178.05064316013235	126.61944574364526	-51.431197416487095	-50.85985024967175	-0.7402681728571281	-0.16892100604178495	0.5713471668153431	-2	2
70	1365	V3	148.11940223936887	137.4484835758241	222.27260668168228	357.01513468067924	134.74252799899696	-10.670918663544768	-74.15320444231341	-219.56665110485514	-145.41344666254173	-18	18
70	1365	V4	112.29825422088604	87.55888590895404	161.37988587947416	128.77839240853004	-32.60149347094412	-24.739368311931997	-49.08163165858812	-41.219506499576	7.862125159012123	-10	10
70	1365	V5	62.92800617311367	47.942015306056696	101.48372064740471	81.56127549594471	-19.922445151459996	-14.985990867056977	-38.55571447429104	-33.61926018988802	4.93645428440302	-12	12
70	1703	V2	174.1062299198677	123.33487525929677	174.1062299198677	123.33487525929677	-50.771354660570935	-50.771354660570935	0.0	0.0	0.0	0	0
70	1703	V3	131.51999537674413	126.36163376088177	241.00952600119336	396.9501922784846	155.94066627729126	-5.158361615862361	-109.48953062444923	-270.58855851760285	-161.09902789315362	-18	18
70	1703	V4	112.17360223760433	90.86788260975472	156.90113393746367	129.0005361414804	-27.90059779598326	-21.305719627849612	-44.72753169985934	-38.132653531725694	6.594878168133647	-10	10
70	1703	V5	96.75475473983735	73.90815451505355	109.95487683555807	87.67998432930624	-22.27489250625183	-22.8466002247838	-13.200122095720715	-13.771829814252683	-0.5717077185319681	-6	6
70	2042	V2	178.47505280484745	128.79370606494356	178.47505280484745	128.79370606494356	-49.68134673990389	-49.68134673990389	0.0	0.0	0.0	0	0
70	2042	V3	151.34564928794515	143.48629489609556	247.75074646120763	394.006420024727	146.25567356351937	-7.8593543918495925	-96.40509717326248	-250.52012512863143	-154.11502795536896	-16	16
70	2042	V4	132.50361982606952	100.10980895992321	177.24954962403348	140.93479409573197	-36.314755528301504	-32.39381086614631	-44.74592979796395	-40.82498513580876	3.9209446621551933	-8	8
70	2042	V5	114.45624686051278	91.0255850574168	118.91380749832193	95.84522670231121	-23.06858079601072	-23.430661803095973	-4.457560637809152	-4.8196416448944035	-0.36208100708525137	-2	2
70	2381	V2	184.7172092158284	135.68753724051038	184.7172092158284	135.68753724051038	-49.029671975318024	-49.029671975318024	0.0	0.0	0.0	0	0
70	2381	V3	157.59734122629993	154.95799857169567	230.90112001882193	369.2217033023241	138.32058328350217	-2.6393426546042633	-73.303778792522	-214.26370473062843	-140.95992593810644	-18	18
70	2381	V4	56.992757311775286	67.56489674971833	159.9507831622545	131.98386119792724	-27.96692196432727	10.572139437943044	-102.95802585047923	-64.41896444820891	38.53906140227031	-18	18
70	2381	V5	107.6833242046118	87.41733107571152	112.32819781536138	92.54030194150096	-19.78789587386042	-20.265993128900277	-4.644873610749585	-5.122970865789441	-0.4780972550398559	-2	2
70	2714	V2	177.0412526891674	129.74656820198078	174.53880978057492	129.7324657838615	-44.80634399671342	-47.29468448718663	2.502442908592485	0.014102418119279037	-2.488340490473206	4	4
70	2714	V3	147.03961590393823	151.62411039374157	194.7745408725678	304.77565342381104	110.00111255124324	4.5844944898033475	-47.73492496862957	-153.15154303006946	-105.41661806143989	-16	16
70	2714	V4	106.35601253859917	87.2677339514317	154.9869541884788	126.60253394346302	-28.384420245015775	-19.08827858716748	-48.63094164987962	-39.33479999203132	9.296141657848295	-8	8
70	2714	V5	42.31481956477177	32.44674900079129	97.92758506818824	77.68922923860966	-20.23835582957858	-9.868070563980474	-55.61276550341647	-45.24248023781836	10.370285265598106	-12	12
70	3042	V2	170.9129529216846	125.52615657086359	164.95357885784134	125.48347101749427	-39.47010784034707	-45.386796350821	5.959374063843256	0.042685553369324225	-5.916688510473932	8	8
70	3042	V3	162.75529918191367	164.30943393355253	181.54546351908454	253.0079488802186	71.46248536113407	1.5541347516388555	-18.790164337170864	-88.69851494666608	-69.90835060949522	-10	10
70	3042	V4	84.25003751409447	80.96120452207776	134.00604480094853	111.42846549275208	-22.577579308196448	-3.288832992016708	-49.75600728685406	-30.467260970674317	19.28874631617974	-8	8
70	3042	V5	51.74381197678219	38.32077272457649	87.91804138297033	68.63573150752995	-19.282309875440376	-13.423039252205697	-36.17422940618814	-30.31495878295346	5.8592706232346785	-8	8
70	3362	V2	159.04101558173082	115.42220279311869	157.3601700514164	115.49242956131104	-41.86774049010535	-43.61881278861213	1.6808455303144285	-0.07022676819235585	-1.7510722985067844	2	2
70	3362	V3	156.23663611515693	151.13831124467555	189.2861240552691	283.43754849254145	94.15142443727234	-5.0983248704813775	-33.049487940112186	-132.2992372478659	-99.24974930775372	-12	12
70	3362	V4	95.79989037398116	92.83858692268485	147.81410193073359	125.59703265301326	-22.217069277720327	-2.9613034512963026	-52.01421155675243	-32.758445730328404	19.255765826424025	-10	10
70	3362	V5	81.88922140067237	65.38774235891314	92.65747041888513	75.38975888125974	-17.267711537625388	-16.501479041759225	-10.768249018212757	-10.002016522346594	0.7662324958661628	-4	4
70	3685	V2	169.96628944204087	116.98424701588192	167.32727108298278	117.02510304080606	-50.30216804217672	-52.982042426158955	2.639018359058099	-0.04085602492413898	-2.679874383982238	4	4
70	3685	V3	157.34037969773877	152.0980712210913	202.13432192504087	307.9699993204886	105.83567739544776	-5.24230847664748	-44.7939422273021	-155.87192809939734	-111.07798587209524	-14	14
70	3685	V4	79.87642862061202	85.91348372720553	147.84837637414788	122.71190748092654	-25.136468893221334	6.037055106593513	-67.97194775353586	-36.79842375372101	31.173523999814847	-12	12
70	3685	V5	57.472433804003856	43.584884535709016	96.51486552807006	75.8450246698308	-20.669840858239255	-13.88754926829484	-39.042431724066205	-32.26014013412179	6.782291589944414	-10	10
70	4008	V2	179.4922823322802	125.85064311867353	178.81033995142795	125.34591296807086	-53.464426983357086	-53.64163921360668	0.6819423808522629	0.5047301506026685	-0.17721223024959443	4	4
70	4008	V3	141.74513387868708	135.51318884830314	212.70646390699315	343.99484015534443	131.28837624835128	-6.23194503038394	-70.96133002830607	-208.4816513070413	-137.52032127873522	-16	16
70	4008	V4	136.3935828436936	107.77911457871375	151.04064825207783	121.51799145371257	-29.52265679836526	-28.61446826497985	-14.647065408384236	-13.738876874998823	0.9081885333854132	-4	4
70	4008	V5	98.99696939280787	74.7103685870849	101.34478991750831	77.04106744750923	-24.303722469999073	-24.28660080572297	-2.3478205247004382	-2.3306988604243344	0.017121664276103843	-2	2
70	4341	V2	165.5904943129916	118.2023359844564	165.22954712895967	117.52918365865065	-47.700363470309014	-47.38815832853521	0.3609471840319429	0.673152325805745	0.3122051417738021	2	2
70	4341	V3	144.31328387586152	134.3329947531677	233.13478309675475	372.9728292405532	139.83804614379846	-9.980289122693819	-88.82149922089323	-238.6398344873855	-149.81833526649228	-18	18
70	4341	V4	122.37519808018943	98.83872435664262	157.1567822267605	126.4849930476111	-30.6717891791494	-23.53647372354682	-34.78158414657106	-27.646268690968483	7.13531545560258	-8	8
70	4341	V5	78.023903192138	60.31402284458384	101.05647704064936	81.17307839394955	-19.883398646699803	-17.709880347554154	-23.032573848511362	-20.859055549365713	2.1735182991456483	-8	8
71	540	V2	128.9260549057265	136.92796910662764	173.93289874247554	153.46461851038018	-20.468280232095367	8.001914200901155	-45.006843836749056	-16.536649403752534	28.47019443299652	-14	14
71	540	V3	230.42048028611904	257.87393774146136	301.91370073074853	294.3223419440668	-7.591358786681724	27.453457455342317	-71.49322044462949	-36.448404202605445	35.04481624202404	-18	18
71	540	V4	119.4637519632713	141.1540182894985	180.14841677886506	167.9107014818671	-12.237715296997948	21.690266326227203	-60.68466481559375	-26.756683192368598	33.92798162322515	-12	12
71	540	V5	60.618292782030736	68.15259801054283	124.47035265521276	109.85500493886735	-14.615347716345411	7.534305228512096	-63.85205987318203	-41.70240692832452	22.149652944857507	-12	12
71	1026	V2	102.82252567921722	116.89992879630212	164.74573037622346	145.7695319615249	-18.97619841469856	14.077403117084899	-61.92320469700624	-28.869603165222784	33.05360153178346	-18	18
71	1026	V3	213.94543344053707	243.60104502976205	290.905558721183	274.1422622809788	-16.763296440204215	29.655611589224975	-76.96012528064594	-30.54121725121675	46.41890802942919	-16	16
71	1026	V4	127.58506728202242	153.30265154221163	175.38079369218246	172.17750243482826	-3.203291257354209	25.717584260189213	-47.79572641016004	-18.87485089261662	28.920875517543422	-12	12
71	1026	V5	63.632027714662584	73.48163450880483	123.40860062129954	112.23044930096322	-11.178151320336326	9.849606794142247	-59.77657290663696	-38.748814792158385	21.027758114478573	-16	16
71	1515	V2	62.22681328854769	82.34345289803545	133.3287009658372	119.71951956749915	-13.609181398338066	20.116639609487763	-71.10188767728953	-37.3760666694637	33.72582100782583	-20	20
71	1515	V3	147.71865618520576	185.75085242477834	279.7974186547628	275.9271615185259	-3.870257136236887	38.032196239572585	-132.07876246955703	-90.17630909374756	41.90245337580947	-22	22
71	1515	V4	56.89794064340199	72.76223661002231	180.67038317453867	169.7549464378752	-10.91543673666348	15.864295966620325	-123.77244253113668	-96.99270982785288	26.779732703283806	-24	24
71	1515	V5	60.8151078664462	68.47474863340156	130.78399277615642	115.28717956030083	-15.496813215855596	7.659640766955363	-69.96888490971023	-46.81243092689927	23.15645398281096	-10	10
71	2028	V2	74.19264260299758	91.58953139112036	139.98742765029155	120.23488585699737	-19.752541793294185	17.39688878812278	-65.79478504729397	-28.645354465877006	37.149430581416965	-16	16
71	2028	V3	203.77048669409092	239.01093393515822	281.35162489352246	270.45349977750845	-10.898125116014	35.2404472410673	-77.58113819943154	-31.442565842350234	46.1385723570813	-16	16
71	2028	V4	113.21641710878112	142.61821095388504	172.527623313252	166.9952599660509	-5.5323633472011124	29.401793845103924	-59.31120620447089	-24.377049012165855	34.93415719230504	-14	14
71	2028	V5	62.25837695510402	72.17504093681177	121.52692234580336	108.95135867294812	-12.575563672855239	9.91666398170775	-59.26854539069934	-36.77631773613635	22.49222765456299	-10	10
71	2578	V2	50.550784241450366	68.55130928162106	140.78205197238452	127.90796779517204	-12.874084177212481	18.000525040170693	-90.23126773093415	-59.35665851355098	30.874609217383174	-22	22
71	2578	V3	211.03659323666554	246.1061900499478	279.5019200866004	277.70009931557246	-1.8018207710279626	35.06959681328226	-68.46532684993488	-31.59390926562466	36.87141758431022	-16	16
71	2578	V4	108.53046323477885	139.6220068542916	175.48301658737938	163.85345686926675	-11.629559718112631	31.091543619512763	-66.95255335260053	-24.231450014975138	42.721103337625394	-12	12
71	2578	V5	54.9474172065449	63.740542909798414	123.85380708210639	106.48565388057987	-17.36815320152651	8.793125703253516	-68.90638987556149	-42.74511097078146	26.161278904780026	-10	10
71	3137	V2	65.29112999674376	85.62260604248951	158.6440529068285	144.86961227142612	-13.774440635402385	20.331476045745745	-93.35292291008474	-59.24700622893661	34.10591668114813	-22	22
71	3137	V3	162.37570747212885	202.76739713817972	286.11818313256106	288.70101824058554	2.582835108024483	40.391689666050866	-123.7424756604322	-85.93362110240582	37.80885455802638	-22	22
71	3137	V4	100.08652994969567	130.64404396609993	181.52419545043296	162.97958785497653	-18.544607595456426	30.557514016404255	-81.43766550073728	-32.3355438888766	49.10212161186068	-12	12
71	3137	V5	88.14301387662111	77.95948057986622	130.72473976039632	109.20839599553686	-21.516343764859457	-10.183533296754888	-42.581725883775206	-31.248915415670638	11.332810468104569	-6	6
71	3684	V2	94.77667395850773	111.39781314405978	161.86878260125383	145.5991342343355	-16.269648366918318	16.621139185552053	-67.0921086427461	-34.20132109027573	32.89078755247037	-20	20
71	3684	V3	38.033286748931594	49.26427831184318	296.3099923168183	299.96392792985324	3.653935613034946	11.230991562911584	-258.2767055678867	-250.69964961801006	7.577055949876637	-40	40
71	3684	V4	36.74395607927463	47.093240678688005	191.97053694570965	172.6565334066341	-19.314003539075543	10.349284599413373	-155.22658086643503	-125.5632927279461	29.663288138488916	-32	32
71	3684	V5	49.559022211346274	60.116551946579854	136.73048557360065	115.59590411138065	-21.134581462219998	10.55752973523358	-87.17146336225437	-55.479352164800794	31.692111197453578	-14	14
71	4218	V2	58.45051478625601	76.77373300350153	161.85521426244082	154.60556307611643	-7.2496511863243995	18.323218217245525	-103.40469947618482	-77.83183007261489	25.572869403569925	-32	32
71	4218	V3	160.62149932642131	198.61234012195675	282.777355690161	304.71292221387444	21.93556652371342	37.99084079553543	-122.1558563637397	-106.10058209191769	16.055274271822014	-30	30
71	4218	V4	81.04712091643647	107.6996882047775	211.15927850591376	180.47448680922707	-30.684791696686688	26.652567288341032	-130.1121575894773	-72.77479860444957	57.33735898502772	-24	24
71	4218	V5	78.65955858917407	70.53718348846407	148.8209778802285	125.16561463424611	-23.655363245982386	-8.122375100710002	-70.16141929105443	-54.628431145782045	15.532988145272384	-14	14
72	828	V2	129.65136832453896	44.91824124813031	76.04646764226044	63.42427669701175	-12.62219094524869	-84.73312707640866	53.604900682278526	-18.50603544888144	-72.11093613115997	16	16
72	828	V3	171.78609157209894	162.49936185075205	255.1626712414346	207.93400864690256	-47.22866259453204	-9.286729721346887	-83.37657966933565	-45.4346467961505	37.94193287318515	-6	6
72	828	V4	132.69743244557412	128.75980313276676	371.91373011047824	370.8265306587079	-1.0871994517703456	-3.93762931280736	-239.21629766490412	-242.06672752594113	-2.8504298610370142	-14	14
72	828	V5	61.5040331406753	57.27568546015401	259.82422923876743	258.84456428538215	-0.9796649533852815	-4.2283476805212885	-198.32019609809214	-201.56887882522813	-3.248682727136007	-28	28
72	1316	V2	151.53438475633217	54.117007275784204	81.84456795206741	62.67195418452886	-19.17261376753855	-97.41737748054797	69.68981680426477	-8.554946908744654	-78.24476371300942	14	14
72	1316	V3	220.67661820439326	183.24174508678655	251.54771409461145	196.81720363180463	-54.73051046280682	-37.43487311760671	-30.871095890218186	-13.57545854501808	17.295637345200106	-2	2
72	1316	V4	153.65570980776204	149.298708357536	352.5704357938638	351.93843882832215	-0.6319969655416457	-4.357001450226051	-198.91472598610176	-202.63973047078616	-3.725004484684405	-12	12
72	1316	V5	96.37325760643277	94.18380806009542	224.17957802669363	224.01374560271987	-0.16583242397376807	-2.1894495463373573	-127.80632042026086	-129.82993754262446	-2.0236171223635893	-12	12
72	1826	V2	134.8057564735041	46.786016497368564	83.25124491000624	74.11592326275466	-9.135321647251573	-88.01973997613553	51.554511563497854	-27.3299067653861	-78.88441832888395	20	20
72	1826	V3	198.9403661425808	176.54272247264262	257.6478051180183	207.5219449036767	-50.1258602143416	-22.39764366993819	-58.7074389754375	-30.97922243103409	27.72821654440341	-4	4
72	1826	V4	123.26875466187461	117.40192858340147	367.80588814675593	362.8160767457105	-4.989811401045415	-5.866826078473139	-244.53713348488134	-245.41414816230906	-0.8770146774277237	-14	14
72	1826	V5	64.95637125975314	60.23854534290181	233.12980427131558	230.42239429075838	-2.707409980557202	-4.717825916851332	-168.17343301156245	-170.18384894785657	-2.0104159362941303	-18	18
72	2316	V2	132.90404592147954	54.860650542756176	98.0833163842439	74.62678264600372	-23.456533738240182	-78.04339537872336	34.820729537235636	-19.766132103247543	-54.58686164048318	10	10
72	2316	V3	292.34314861176205	214.51072866954513	292.34314861176205	214.51072866954513	-77.83241994221692	-77.83241994221692	0.0	0.0	0.0	0	0
72	2316	V4	209.15893371692337	210.4152213440887	419.6470316798363	420.19923602016775	0.5522043403314569	1.2562876271653352	-210.48809796291292	-209.78401467607904	0.7040832868338782	-10	10
72	2316	V5	74.98155066654316	72.8426885706205	255.31317253196238	255.69240409248886	0.37923156052647755	-2.1388620959226614	-180.3316218654192	-182.84971552186835	-2.518093656449139	-18	18
72	2828	V2	139.40563415075732	43.3900339251312	95.07274847278404	50.8743111785212	-44.198437294262845	-96.01560022562612	44.33288567797328	-7.4842772533899975	-51.81716293136327	12	12
72	2828	V3	285.8115225113327	207.7376825049723	309.78365846803143	207.98452974514788	-101.79912872288355	-78.07384000636043	-23.972135956698708	-0.24684724017558324	23.725288716523124	-4	4
72	2828	V4	245.9617765621168	246.16092560417363	528.1305510132545	528.7296785646957	0.5991275514412564	0.19914904205683115	-282.16877445113766	-282.56875296052215	-0.39997850938442525	-14	14
72	2828	V5	89.51872141187195	88.83558669077506	286.5954715772832	286.99533603347714	0.3998644561939386	-0.6831347210968914	-197.07675016541126	-198.15974934270207	-1.08299917729083	-20	20
72	3168	V2	123.06071034698633	41.27220067865177	70.41327739862886	58.10340363847422	-12.309873760154645	-81.78850966833456	52.64743294835746	-16.83120295982245	-69.47863590817991	14	14
72	3168	V3	267.54604327772654	210.12248828002168	243.75616944978222	205.48571341147164	-38.270456038310584	-57.423554997704855	23.78987382794432	4.636774868550049	-19.15309895939427	6	6
72	3168	V4	201.73392319293893	201.3496619810092	346.40699219545456	346.6192080799619	0.21221588450731588	-0.38426121192972573	-144.67306900251563	-145.26954609895267	-0.5964770964370416	-8	8
72	3168	V5	106.51222773147538	106.12569033874702	217.37439669970854	217.5430090537374	0.168612354028852	-0.3865373927283571	-110.86216896823316	-111.41731871499037	-0.5551497467572091	-10	10
72	3676	V2	147.5151577482195	56.005215939875306	73.48942552236203	51.89271482270133	-21.596710699660697	-91.5099418083442	74.02573222585748	4.112501117173977	-69.9132311086835	14	14
72	3676	V3	212.51787010877277	188.32799702516385	271.1009085042259	216.92575272840594	-54.175155775819974	-24.189873083608916	-58.583038395453144	-28.597755703242086	29.985282692211058	-4	4
72	3676	V4	140.76780573930438	132.31415686954946	363.4604132446091	358.96026122341937	-4.500152021189706	-8.453648869754915	-222.6926075053047	-226.6461043538699	-3.9534968485652087	-14	14
72	3676	V5	93.37482588908848	88.7818102205316	231.36025253277762	229.09468120720612	-2.2655713255715	-4.5930156685568875	-137.98542664368915	-140.3128709866745	-2.3274443429853875	-14	14
72	4166	V2	112.69162405594011	54.20173772267755	80.61837618121483	74.84845685371107	-5.769919327503757	-58.48988633326256	32.07324787472528	-20.64671913103352	-52.719967005758804	14	14
72	4166	V3	250.93814239101536	210.85731086860991	250.93814239101536	210.85731086860991	-40.08083152240545	-40.08083152240545	0.0	0.0	0.0	0	0
72	4166	V4	166.15105986529585	159.40060002029918	371.3714419210684	372.1476825616142	0.7762406405457796	-6.750459844996669	-205.22038205577257	-212.74708254131502	-7.526700485542449	-12	12
72	4166	V5	43.24923664522917	39.81037319847121	233.87063088607468	234.19331922331054	0.32268833723586	-3.4388634467579564	-190.62139424084552	-194.38294602483933	-3.7615517839938164	-22	22
73	820	V2	60.27202123317155	78.99028067860372	58.084317985388296	78.69102613672013	20.60670815133183	18.718259445432174	2.1877032477832543	0.2992545418835988	-1.8884487058996555	4	4
73	820	V3	228.82235482436167	273.7902056494631	228.82235482436167	273.7902056494631	44.96785082510141	44.96785082510141	0.0	0.0	0.0	0	0
73	820	V4	39.769353276247294	66.12698841643774	227.9436503563836	287.3755648876953	59.43191453131169	26.357635140190446	-188.1742970801363	-221.24857647125756	-33.074279391121244	-18	18
73	820	V5	132.03280584688287	171.08757591408772	95.83898998918629	125.67679455262171	29.837804563435427	39.054770067204856	36.19381585769658	45.41078136146601	9.21696550376943	8	8
73	1332	V2	80.09618140732167	93.96907274043315	78.02723968117745	94.01054163844294	15.983301957265496	13.872891333111482	2.0689417261442173	-0.04146889800979636	-2.1104106241540137	2	2
73	1332	V3	227.9417497651727	251.99069624780861	220.42318057196232	250.75012542056706	30.32694484860474	24.048946482635927	7.518569193210368	1.2405708272415552	-6.277998365968813	4	4
73	1332	V4	21.30564654243728	37.62471235735831	257.82931257262777	315.8704077359487	58.041095163320904	16.319065814921032	-236.5236660301905	-278.24569537859037	-41.72202934839987	-26	26
73	1332	V5	136.41729343768122	168.9372761716464	115.52778415202019	144.62284775720195	29.095063605181764	32.51998273396518	20.889509285661035	24.31442841444445	3.424919128783415	4	4
73	1844	V2	84.2164105920742	101.4669772145389	88.59638463670342	102.67645947217692	14.080074835473496	17.250566622464703	-4.379974044629222	-1.2094822576380153	3.1704917869912066	-2	2
73	1844	V3	68.14628910886326	96.16468820679167	253.31885931207358	276.871371775176	23.552512463102403	28.01839909792841	-185.17257020321034	-180.70668356838434	4.465886634826006	-18	18
73	1844	V4	51.566272741091	74.72688995696952	272.1005011162302	331.14707097824066	59.04656986201047	23.160617215878517	-220.5342283751392	-256.42018102127116	-35.885952646131955	-20	20
73	1844	V5	146.3674009429642	180.61626604225725	130.1348149250158	160.1073485431526	29.972533618136794	34.248865099293056	16.232586017948393	20.508917499104655	4.276331481156262	4	4
73	2361	V2	88.22108245694758	108.22848865460516	86.59458462712664	106.80791070682442	20.21332607969778	20.007406197657573	1.6264978298209485	1.4205779477807425	-0.20591988204020595	4	4
73	2361	V3	168.6646446431093	211.19946578704702	216.71894726593612	249.6284668907405	32.909519624804375	42.534821143937705	-48.05430262282681	-38.42900110369348	9.62530151913333	-8	8
73	2361	V4	36.980650771455366	60.884438096296755	252.30933093268067	312.8833360602843	60.57400512760364	23.90378732484139	-215.3286801612253	-251.99889796398756	-36.67021780276225	-22	22
73	2361	V5	123.01295015346224	155.8167050337432	113.18887138821641	143.25177957069786	30.06290818248145	32.80375488028096	9.82407876524583	12.564925463045341	2.740846697799512	2	2
73	2868	V2	55.399335575142395	64.99319474535395	56.686830408627465	63.79373673257727	7.106906323949808	9.593859170211552	-1.28749483348507	1.1994580127766739	2.486952846261744	-2	2
73	2868	V3	222.62266285529168	255.7978067576887	243.60397255408313	261.78794876070333	18.1839762066202	33.175143902397025	-20.98130969879145	-5.9901420030146255	14.991167695776824	-4	4
73	2868	V4	30.153698177173624	45.106485546520716	286.3243012960156	341.0523573832752	54.728056087259574	14.952787369347092	-256.170603118842	-295.94587183675446	-39.77526871791248	-26	26
73	2868	V5	152.95245230230017	182.24809324736665	142.46349119157927	170.16253030705522	27.699039115475955	29.29564094506648	10.488961110720908	12.085562940311434	1.5966018295905258	2	2
73	3379	V2	87.32735683066396	103.08551651454374	85.13665133897155	102.82896048336768	17.692309144396134	15.758159683879782	2.1907054916924125	0.25655603117606063	-1.9341494605163518	2	2
73	3379	V3	237.52364036794864	262.8281663291331	229.83425622880964	260.95851400485253	31.124257776042896	25.30452596118448	7.689384139139008	1.8696523242805938	-5.8197318148584145	2	2
73	3379	V4	41.861652198663705	66.38584560785712	255.4494005647258	315.56496331996294	60.115562755237136	24.524193409193416	-213.5877483660621	-249.17911771210584	-35.59136934604372	-20	20
73	3379	V5	51.10210063458971	65.4645915529981	112.41826795167542	142.39946915755544	29.981201205880026	14.36249091840839	-61.31616731708571	-76.93487760455734	-15.618710287471636	-12	12
73	3890	V2	188.6607160539141	206.92078911053534	183.72804828284396	205.66325619210002	21.935207909256064	18.260073056621252	4.932667771070129	1.2575329184353166	-3.6751348526348124	2	2
73	3890	V3	242.53556159711047	271.3345894433906	233.61460435680772	269.6159297491308	36.00132539232311	28.799027846280126	8.920957240302755	1.7186596942597703	-7.202297546042985	2	2
73	3890	V4	24.33648339684586	42.54214258761352	261.60694352475747	317.2815565902501	55.67461306549262	18.20565919076766	-237.2704601279116	-274.7394140026366	-37.46895387472496	-24	24
73	3890	V5	138.9368536268404	169.37405638504646	126.6712655600599	154.85549618535444	28.184230625294546	30.43720275820607	12.265588066780495	14.518560199692018	2.2529721329115233	2	2
73	4394	V2	80.63533509158314	95.37158769571734	77.0469631546276	94.67511205915845	17.628148904530846	14.736252604134194	3.5883719369555394	0.6964756365588869	-2.8918963003966525	2	2
73	4394	V3	236.6936178815005	273.65383190573226	236.6936178815005	273.65383190573226	36.96021402423176	36.96021402423176	0.0	0.0	0.0	0	0
73	4394	V4	233.52013984727077	291.0814691078499	254.98659323137662	316.7338021462708	61.7472089148942	57.56132926057913	-21.466453384105847	-25.65233303842092	-4.185879654315073	-2	2
73	4394	V5	127.47061037206291	163.31630701430166	108.46989643264712	139.30330540598797	30.833408973340852	35.84569664223875	19.00071393941579	24.013001608313687	5.012287668897898	4	4
78	723	V2	66.20708305130049	117.99554013674626	66.20708305130049	117.99554013674626	51.78845708544577	51.78845708544577	0.0	0.0	0.0	0	0
78	723	V3	180.36933278015965	280.90933462955417	180.36933278015965	280.90933462955417	100.54000184939451	100.54000184939451	0.0	0.0	0.0	0	0
78	723	V4	192.82463232571664	296.3549164124479	192.82463232571664	296.3549164124479	103.53028408673126	103.53028408673126	0.0	0.0	0.0	0	0
78	723	V5	74.8306620229369	125.24442828990796	74.8306620229369	125.24442828990796	50.41376626697105	50.41376626697105	0.0	0.0	0.0	0	0
78	1087	V2	48.43870499708166	98.8883534164783	48.43870499708166	98.8883534164783	50.44964841939664	50.44964841939664	0.0	0.0	0.0	0	0
78	1087	V3	138.88976223081443	242.04896036753908	138.88976223081443	242.04896036753908	103.15919813672465	103.15919813672465	0.0	0.0	0.0	0	0
78	1087	V4	182.27366791296495	278.31219077921907	166.3622348122648	259.3875891075328	93.02535429526799	96.03852286625411	15.911433100700151	18.924601671686275	3.0131685709861245	2	2
78	1087	V5	65.05047620436618	110.78460736217552	59.16063061882478	103.1394959456693	43.97886532684451	45.734131157809344	5.889845585541394	7.645111416506225	1.7552658309648308	2	2
78	1657	V2	33.33030928512415	83.56664251196983	34.23967298462445	84.69972801716993	50.46005503254548	50.23633322684568	-0.9093636995002967	-1.1330855052000999	-0.22372180569980316	-2	2
78	1657	V3	149.72222898543268	252.9495433716749	144.0123998658128	251.68451760294886	107.67211773713606	103.22731438624223	5.709829119619883	1.2650257687260478	-4.444803350893835	2	2
78	1657	V4	192.90003248656265	309.79029160767806	192.90003248656265	309.79029160767806	116.8902591211154	116.8902591211154	0.0	0.0	0.0	0	0
78	1657	V5	69.83053342437827	125.41785012417819	78.1315235940365	135.99072586353628	57.85920226949979	55.58731669979991	-8.30099016965822	-10.572875739358096	-2.271885569699876	-2	2
78	2147	V2	16.055981098780993	59.71074729371766	19.963925222677897	75.77155252079125	55.807627298113346	43.65476619493667	-3.907944123896904	-16.060805227073587	-12.152861103176676	-8	8
78	2147	V3	122.31935620540123	225.83523547867915	130.4999331071627	233.38617447930736	102.88624137214467	103.51587927327792	-8.180576901761455	-7.550939000628205	0.6296379011332505	-2	2
78	2147	V4	201.89792419910128	318.9632026671952	201.89792419910128	318.9632026671952	117.06527846809394	117.06527846809394	0.0	0.0	0.0	0	0
78	2147	V5	79.92723732613446	141.14420724590775	75.22258900431373	133.83383818431713	58.6112491800034	61.21696991977329	4.704648321820727	7.31036906159062	2.605720739769893	2	2
78	2635	V2	16.48542369208675	69.79282244625998	15.494168626935773	69.37979566893013	53.885627041994354	53.30739875417322	0.9912550651509786	0.41302677732984705	-0.5782282878211333	4	4
78	2635	V3	111.74637580453295	230.28323181393992	104.80262697429853	222.25500477729065	117.45237780299212	118.53685600940697	6.943748830234412	8.02822703664927	1.0844782064148575	2	2
78	2635	V4	199.84752134589823	331.4474725131906	168.2138100170132	287.04857085155885	118.83476083454565	131.59995116729235	31.633711328885028	44.398901661631726	12.765190332746698	4	4
78	2635	V5	63.92252013432519	123.34253581137476	63.92252013432519	123.34253581137476	59.42001567704957	59.42001567704957	0.0	0.0	0.0	0	0
78	3120	V2	37.27705064282225	88.6664554793307	52.57455255792425	115.86590906394899	63.29135650602474	51.38940483650844	-15.297501915101996	-27.199453584618297	-11.9019516695163	-8	8
78	3120	V3	105.95699930683246	213.85185853913933	142.36983133003304	262.53477456713586	120.16494323710282	107.89485923230687	-36.41283202320058	-48.68291602799653	-12.270084004795947	-6	6
78	3120	V4	126.14723201241466	226.05398053357777	141.96438499954687	248.13751549349362	106.17313049394676	99.90674852116311	-15.817152987132204	-22.083534959915852	-6.266381972783648	-2	2
78	3120	V5	44.74133075107403	90.62831724681458	50.554644874085035	99.97964422422656	49.424999350141526	45.886986495740544	-5.813314123011004	-9.351326977411986	-3.538012854400982	-2	2
78	3591	V2	44.672210122850196	95.47223306268275	71.83584889552918	127.59744989512322	55.76160099959404	50.80002293983255	-27.163638772678986	-32.12521683244047	-4.961578059761486	-10	10
78	3591	V3	167.2972865867153	276.7969318246594	175.81397386517298	282.0325555780921	106.21858171291913	109.4996452379441	-8.516687278457681	-5.235623753432719	3.281063525024962	-2	2
78	3591	V4	176.72058300449203	275.00276859765216	192.4277412506088	294.35567244802394	101.92793119741515	98.28218559316014	-15.707158246116762	-19.352903850371774	-3.645745604255012	-2	2
78	3591	V5	5.78735359036568	23.63467262387493	73.993248441327	123.7990129702473	49.80576452892031	17.84731903350925	-68.20589485096131	-100.16434034637237	-31.958445495411056	-20	20
78	4060	V2	43.20127997850807	106.6566422918753	41.55899372996047	105.93211133240098	64.37311760244052	63.45536231336723	1.6422862485475989	0.7245309594743219	-0.9177552890732841	2	2
78	4060	V3	147.2810610467442	268.71109294436076	147.2810610467442	268.71109294436076	121.43003189761654	121.43003189761654	0.0	0.0	0.0	0	0
78	4060	V4	197.45065654112312	312.68358291969	182.31124193509316	294.1855474452502	111.87430551015706	115.2329263785669	15.139414606029959	18.498035474439803	3.3586208684098438	2	2
78	4060	V5	50.09332637179674	98.82375619614507	65.10999072727527	120.39712886698156	55.287138139706286	48.73042982434833	-15.016664355478532	-21.57337267083649	-6.556708315357959	-4	4
80	379	V2	232.93780555495326	158.30312881206706	273.9274603821924	180.98122603940328	-92.94623434278913	-74.6346767428862	-40.98965482723915	-22.678097227336224	18.311557599902926	-10	10
80	379	V3	321.07925401005406	153.26550834497817	331.0898701273447	217.70708560848118	-113.3827845188635	-167.81374566507588	-10.010616117290624	-64.441577263503	-54.43096114621238	-8	8
80	379	V4	116.6596583133457	102.94703372756851	114.89977778684265	107.77273271870868	-7.127045068133967	-13.712624585777192	1.7598805265030535	-4.825698991140172	-6.585579517643225	-10	10
80	379	V5	83.37907940341121	86.59091529460775	83.658324985798	87.50303160558549	3.8447066197874875	3.211835891196543	-0.27924558238679253	-0.912116310977737	-0.6328707285909445	-2	2
80	774	V2	177.9894790225321	117.64565747310009	259.81911306367414	170.45076096269395	-89.36835210098019	-60.34382154943201	-81.82963404114204	-52.80510348959386	29.02453055154818	-14	14
80	774	V3	147.77148717392495	107.8954164777245	307.95348511909435	236.7328835288649	-71.22060159022945	-39.87607069620046	-160.1819979451694	-128.8374670511404	31.344530894028992	-22	22
80	774	V4	114.87484336901049	116.9174404175729	116.35270044819885	116.76597782813505	0.41327737993620417	2.0425970485624134	-1.4778570791883539	0.1514625894378554	1.6293196686262092	-2	2
80	774	V5	83.03082415034734	89.76228908864432	82.16188957939575	90.33251250020591	8.17062292081016	6.7314649382969804	0.8689345709515948	-0.5702234115615852	-1.43915798251318	-4	4
80	1171	V2	180.2840877316381	115.75202320799505	267.166740810497	166.4187346939792	-100.74800611651781	-64.53206452364304	-86.88265307885891	-50.66671148598414	36.21594159287477	-14	14
80	1171	V3	313.2736477082848	158.72520361399907	362.0099727132576	228.464817747856	-133.5451549654016	-154.5484440942857	-48.7363250049728	-69.73961413385692	-21.00328912888412	-12	12
80	1171	V4	121.06584986862435	115.35455840155228	121.63211786089798	117.09885139279857	-4.533266468099413	-5.711291467072073	-0.5662679922736231	-1.744292991246283	-1.1780249989726599	-8	8
80	1171	V5	85.43375527659963	86.29624251224385	85.59366196723286	88.64925681234521	3.0555948451123527	0.8624872356442239	-0.15990669063323537	-2.353014300101364	-2.1931076094681288	-6	6
80	1574	V2	263.63034886783606	168.3933982620607	265.6395660543837	172.52920278759026	-93.11036326679343	-95.23695060577535	-2.0092171865476303	-4.135804525529551	-2.1265873389819205	-6	6
80	1574	V3	343.01128087041724	159.41338872471323	348.48965900554384	243.0456554575944	-105.44400354794945	-183.597892145704	-5.478378135126604	-83.63226673288116	-78.15388859775456	-6	6
80	1574	V4	117.82037060060293	118.75618041553014	120.49412544299118	119.15568278411864	-1.3384426588725375	0.9358098149272109	-2.6737548423882487	-0.3995023685885002	2.2742524737997485	-4	4
80	1574	V5	83.25980747515489	89.87386288952665	82.90526162184764	90.229217853272	7.323956231424361	6.614055414371762	0.3545458533072434	-0.3553549637453557	-0.7099008170525991	-4	4
80	1977	V2	28.79972663405415	28.798850345932316	258.6817718379347	168.56110300088136	-90.12066883705336	-0.0008762881218338237	-229.88204520388058	-139.76225265494904	90.11979254893153	-32	32
80	1977	V3	256.3558361705207	122.07479729207851	297.8777378906628	228.16465168054842	-69.71308621011437	-134.2810388784422	-41.52190172014207	-106.0898543884699	-64.56795266832782	-12	12
80	1977	V4	105.91897424489659	107.72734924898594	106.72937292573167	107.67490896020153	0.9455360344698676	1.8083750040893563	-0.8103986808350783	0.05244028878441043	0.8628389696194887	-2	2
80	1977	V5	78.22668361749696	80.0636884314218	81.19767720606815	90.67809229428497	9.480415088216816	1.8370048139248354	-2.97099358857119	-10.61440386286317	-7.6434102742919805	-8	8
80	2374	V2	208.49355785278823	134.1558044084916	266.84097729630275	167.25951590306485	-99.5814613932379	-74.33775344429662	-58.347419443514525	-33.10371149457325	25.243707948941278	-12	12
80	2374	V3	243.3664229305688	136.33668599414534	357.49909710692333	229.10774830553655	-128.39134880138678	-107.02973693642346	-114.13267417635453	-92.7710623113912	21.361611864963322	-16	16
80	2374	V4	128.17762034797232	123.08280446837301	127.53041553662315	123.03154858640966	-4.498866950213497	-5.0948158795993095	0.6472048113491695	0.05125588196335684	-0.5959489293858127	-6	6
80	2374	V5	92.21303780389024	93.45615215744195	90.92060676702575	93.16282236418263	2.2422155971568856	1.2431143535517037	1.2924310368644996	0.29332979325931774	-0.9991012436051818	-4	4
80	2775	V2	205.22575036556842	134.43926883412257	266.90651597880645	171.02221735560792	-95.88429862319853	-70.78648153144584	-61.68076561323804	-36.58294852148535	25.097817091752688	-12	12
80	2775	V3	227.38139746069433	131.76012522837462	348.8938847104735	223.65656430234336	-125.23732040813016	-95.62127223231971	-121.51248724977918	-91.89643907396874	29.616048175810448	-16	16
80	2775	V4	113.27457947146992	111.03082395170841	114.63948938997684	114.57378546691008	-0.06570392306676354	-2.243755519761507	-1.3649099185069247	-3.542961515201668	-2.1780515966947434	-10	10
80	2775	V5	75.2948388171792	76.99738743499397	77.12615529252574	83.98972408059825	6.863568788072513	1.7025486178147702	-1.83131647534654	-6.992336645604283	-5.161020170257743	-8	8
80	3184	V2	145.70236746582776	97.7908522222044	261.2475931594423	170.47144116563206	-90.77615199381026	-47.911515243623356	-115.54522569361455	-72.68058894342765	42.864636750186904	-16	16
80	3184	V3	215.17988277165082	122.73983902699118	303.1272628985169	224.6419244934282	-78.4853384050887	-92.44004374465965	-87.94738012686608	-101.90208546643703	-13.95470533957095	-16	16
80	3184	V4	108.04591690308393	107.86422003021312	109.13199910863234	107.87637631062681	-1.2556227980055326	-0.18169687287081615	-1.0860822055484078	-0.012156280413691434	1.0739259251347164	-2	2
80	3184	V5	81.73840719417956	86.01451953518568	84.43910642904923	93.09255099545179	8.653444566402555	4.276112341006126	-2.700699234869674	-7.078031460266104	-4.3773322253964295	-6	6
80	3589	V2	233.3031185159433	153.7292549567225	263.42537400161376	168.15735752648476	-95.268016475129	-79.5738635592208	-30.12225548567045	-14.428102569762245	15.694152915908205	-10	10
80	3589	V3	350.6299118583686	173.95418454358523	356.9340386051774	238.71230729552119	-118.22173130965623	-176.67572731478336	-6.304126746808834	-64.75812275193596	-58.453996005127124	-8	8
80	3589	V4	121.82127838999257	119.44179963464353	122.34349457967826	120.1072686691633	-2.2362259105149604	-2.379478755349041	-0.5222161896856932	-0.6654690345197736	-0.1432528448340804	-4	4
80	3589	V5	82.96028634898553	85.61096536827672	82.39569657833843	85.77196729050294	3.376270712164512	2.6506790192911893	0.5645897706471033	-0.16100192222621956	-0.7255916928733228	-4	4
80	3994	V2	34.86356902149328	33.39112149241563	265.12719831748166	169.83757179054672	-95.28962652693494	-1.4724475290776482	-230.26362929598838	-136.44645029813108	93.8171789978573	-30	30
80	3994	V3	97.41493133602219	82.8716535456431	340.180326207165	220.00367448888485	-120.17665171828017	-14.543277790379094	-242.76539487114283	-137.13202094324174	105.63337392790108	-26	26
80	3994	V4	116.97769431351126	115.48564347009696	117.7594895940398	118.61023248976038	0.8507428957205718	-1.4920508434143045	-0.7817952805285415	-3.124589019663418	-2.3427937391348763	-8	8
80	3994	V5	81.98667105719468	83.43013598864448	85.16867595769259	92.24964997657175	7.080974018879161	1.443464931449796	-3.182004900497901	-8.819513987927266	-5.637509087429365	-8	8
80	4399	V2	194.6347507182794	127.61683924983696	265.0804876735655	171.81398290499993	-93.26650476856554	-67.01791146844245	-70.44573695528607	-44.197143655162975	26.24859330012309	-14	14
80	4399	V3	180.403161275756	114.44302440540827	318.40208808026654	251.44346583651947	-66.95862224374707	-65.96013687034772	-137.99892680451055	-137.0004414311112	0.9984853733993475	-20	20
80	4399	V4	121.19425188920248	113.12127192681253	119.36363652158892	118.13545876978058	-1.2281777518083317	-8.072979962389951	1.8306153676135608	-5.0141868429680585	-6.844802210581619	-16	16
80	4399	V5	82.55066591627178	78.55273510604178	86.97460326303846	93.35981220263666	6.385208939598201	-3.9979308102300024	-4.423937346766678	-14.807077096594881	-10.383139749828203	-16	16
81	609	V2	441.3573380646393	498.60437419522646	325.5786655631827	360.1521347029376	34.57346913975488	57.24703613058716	115.77867250145658	138.45223949228887	22.673566990832285	12	12
81	609	V3	315.48365333817827	389.64020505291666	315.48365333817827	389.64020505291666	74.15655171473838	74.15655171473838	0.0	0.0	0.0	0	0
81	609	V4	311.4534732087823	242.86693710756896	282.8934401134802	217.33139030931838	-65.56204980416183	-68.58653610121337	28.560033095302117	25.53554679825058	-3.0244862970515385	4	4
81	609	V5	219.83012497055324	185.36082439734722	208.12679183225202	174.8255259811105	-33.30126585114152	-34.46930057320603	11.703333138301218	10.535298416236714	-1.1680347220645046	2	2
81	1013	V2	446.30429596756744	481.46344018981307	377.9255361650128	402.4322093223371	24.506673157324315	35.15914422224563	68.37875980255467	79.03123086747598	10.652471064921315	6	6
81	1013	V3	385.15872051549906	456.0840723583611	339.36788570903593	392.69429637892307	53.32641066988714	70.92535184286203	45.790834806463124	63.389775979438014	17.59894117297489	4	4
81	1013	V4	304.9497635109327	232.98199245304934	270.7422504449522	203.03995006564807	-67.70230037930415	-71.96777105788337	34.20751306598049	29.942042387401273	-4.26547067857922	4	4
81	1013	V5	247.41437439191026	213.4581888862167	204.69099077894103	171.01270113437508	-33.67828964456595	-33.956185505693554	42.72338361296923	42.445487751841625	-0.2778958611276039	8	8
81	1391	V2	293.2401117479339	337.79666729130037	245.37207015276545	277.8851177678695	32.51304761510403	44.55655554336647	47.86804159516845	59.91154952343089	12.043507928262443	6	6
81	1391	V3	291.99465015558695	381.29126289391576	256.7556472369404	327.06662754449013	70.31098030754976	89.2966127383288	35.23900291864658	54.224635349425625	18.98563243077905	4	4
81	1391	V4	347.70967895255166	294.9304882109084	280.1844271530903	224.20982451000657	-55.974602643083756	-52.779190741643276	67.52525179946133	70.72066370090181	3.1954119014404796	10	10
81	1391	V5	268.9665828866174	241.65960213732504	217.61823671265907	189.23294316618737	-28.3852935464717	-27.306980749292364	51.34834617395833	52.42665897113767	1.0783127971793363	10	10
81	1791	V2	392.45778035856495	448.04223328516554	290.34599450721294	325.17192942504363	34.82593491783069	55.58445292660059	102.11178585135201	122.87030386012191	20.758518008769897	10	10
81	1791	V3	291.1110970329373	367.02414136186076	291.1110970329373	367.02414136186076	75.91304432892343	75.91304432892343	0.0	0.0	0.0	0	0
81	1791	V4	351.8946747686051	277.6801633859725	312.37203566235206	235.80556903438293	-76.56646662796913	-74.21451138263262	39.52263910625305	41.874594351589565	2.3519552453365122	6	6
81	1791	V5	278.0682632299874	244.67724436077225	238.82671950589005	199.883600163672	-38.94311934221804	-33.391018869215145	39.24154372409734	44.793644197100235	5.552100473002895	12	12
81	2165	V2	323.45685584583913	373.8398791285728	245.62912194304698	281.2913353567419	35.66221341369493	50.38302328273369	77.82773390279215	92.54854377183091	14.72080986903876	8	8
81	2165	V3	297.56896631431096	388.90670929034866	262.96071943104397	337.0344163812791	74.0736969502351	91.3377429760377	34.608246883266986	51.872292909069586	17.2640460258026	4	4
81	2165	V4	320.4667402509178	261.40049765917746	278.7252170119164	222.55069014245245	-56.17452686946396	-59.06624259174032	41.74152323900137	38.84980751672501	-2.891715722276359	6	6
81	2165	V5	243.6392235069853	213.37839641171345	212.66047464442624	184.0568908575233	-28.60358378690293	-30.26082709527185	30.97874886255906	29.32150555419014	-1.657243308368919	6	6
81	2550	V2	406.4113658759928	460.75098615927476	303.3561862859819	337.3915611644764	34.03537487849451	54.33962028328199	103.05517959001088	123.35942499479836	20.30424540478748	10	10
81	2550	V3	297.73235083974964	372.35060113407366	297.73235083974964	372.35060113407366	74.61825029432401	74.61825029432401	0.0	0.0	0.0	0	0
81	2550	V4	351.233863626502	285.4361040846212	300.6390402910676	230.63145814381195	-70.00758214725565	-65.7977595418808	50.5948233354344	54.80464594080925	4.209822605374853	8	8
81	2550	V5	258.07787829924786	222.57033383539402	226.29585320101242	190.73953319610632	-35.5563200049061	-35.50754446385383	31.782025098235437	31.830800639287702	0.048775541052265226	6	6
81	2928	V2	424.9196378763558	482.77763273815566	324.1954856633368	358.8288554703174	34.633369806980625	57.85799486179985	100.72415221301901	123.94877726783824	23.224625054819228	10	10
81	2928	V3	306.97820682963726	373.0941062062386	306.97820682963726	373.0941062062386	66.11589937660136	66.11589937660136	0.0	0.0	0.0	0	0
81	2928	V4	274.7874071369259	215.49852725474378	241.68674306404185	182.53317305605808	-59.153570007983774	-59.2888798821821	33.10066407288403	32.9653541986857	-0.1353098741983274	6	6
81	2928	V5	201.3085356068432	174.16611547591643	175.17425091582612	145.16184424546094	-30.01240667036518	-27.14242013092678	26.134284691017086	29.004271230455487	2.8699865394384005	10	10
81	3305	V2	487.52674661207504	534.0855669620161	351.34015722394287	376.34926544225453	25.009108218311667	46.558820349941016	136.18658938813218	157.73630151976153	21.54971213162935	12	12
81	3305	V3	364.1399301319111	438.0281815092477	317.3697803238903	374.7430126582821	57.37323233439179	73.88825137733659	46.77014980802079	63.28516885096559	16.5150190429448	4	4
81	3305	V4	297.74080440786526	228.54709160693537	250.26356526006353	186.06208311972375	-64.20148214033978	-69.19371280092989	47.477239147801725	42.485008487211616	-4.99223066059011	6	6
81	3305	V5	212.15449998819525	176.76454202372423	186.06647267505653	153.54828894847873	-32.5181837265778	-35.38995796447102	26.088027313138724	23.216253075245504	-2.87177423789322	4	4
81	3684	V2	434.0287859131274	486.9200829588907	301.5661720752855	328.8053074561061	27.239135380820585	52.89129704576328	132.4626138378419	158.1147755027846	25.652161664942696	12	12
81	3684	V3	367.7673927745623	463.07260997177696	283.56114445219424	336.2434522365175	52.68230778432326	95.30521719721463	84.20624832236808	126.82915773525946	42.622909412891374	8	8
81	3684	V4	322.81106650967405	273.8741537082012	233.50747371289563	185.5387243013713	-47.96874941152433	-48.93691280147283	89.30359279677842	88.33542940682992	-0.9681633899485007	12	12
81	3684	V5	239.3597686551988	214.17596827504084	174.5701014493841	150.51350087351153	-24.05660057587258	-25.183800380157948	64.78966720581468	63.66246740152931	-1.1271998042853681	12	12
81	4092	V2	412.2834725837831	442.86076381428865	394.07680068716365	421.38436352369337	27.307562836529712	30.577291230505523	18.20667189661947	21.47640029059528	3.269728393975811	2	2
81	4092	V3	380.20771297707734	452.6927421660286	358.6728498790383	423.0630813640448	64.3902314850065	72.48502918895127	21.53486309803901	29.62966080198379	8.094797703944778	2	2
81	4092	V4	342.50057216665533	272.8792128147751	291.86010869618866	214.07652799733603	-77.78358069885263	-69.62135935188024	50.64046347046667	58.80268481743906	8.162221346972387	10	10
81	4092	V5	248.87331379983712	211.12030901745646	215.29229795725286	175.96709170482882	-39.32520625242404	-37.75300478238066	33.581015842584264	35.153217312627646	1.5722014700433817	8	8
81	4510	V2	494.3888084024492	535.5223109007889	399.859382471277	425.76461187581964	25.905229404542638	41.13350249833968	94.52942593117217	109.75769902496921	15.228273093797043	8	8
81	4510	V3	354.082141242805	410.65634816494224	354.082141242805	410.65634816494224	56.57420692213725	56.57420692213725	0.0	0.0	0.0	0	0
81	4510	V4	314.07170881019846	240.51455474230067	267.2121779232386	197.2681905533511	-69.94398736988748	-73.55715406789778	46.859530886959874	43.24636418894957	-3.6131666980103034	6	6
81	4510	V5	239.5244476468192	203.81153919220407	198.02137279894643	162.9860005320986	-35.035372266847844	-35.71290845461513	41.50307484787277	40.82553866010548	-0.6775361877672879	8	8
83	2604	V2	8.239865843288065	28.474777127160415	6.827048204548987	46.01732590720088	39.19027770265189	20.23491128387235	1.412817638739078	-17.542548780040462	-18.95536641877954	-8	8
83	2604	V3	29.91770668211153	21.668359369034295	30.530367397610295	70.45794229060043	39.92757489299014	-8.249347313077234	-0.612660715498766	-48.78958292156614	-48.176922206067374	-22	22
83	2604	V4	22.164004695045836	26.460446867236936	24.332151182567706	38.927855637429246	14.59570445486154	4.2964421721910995	-2.16814648752187	-12.46740877019231	-10.29926228267044	-6	6
83	2604	V5	8.282100261723746	10.217492138862763	9.144876040733386	22.950452900811634	13.805576860078247	1.9353918771390166	-0.86277577900964	-12.73296076194887	-11.87018498293923	-16	16
83	3725	V2	137.68256676334812	93.01086610881306	43.47044270878671	22.678658387243274	-20.79178432154344	-44.67170065453506	94.2121240545614	70.33220772156979	-23.87991633299162	28	28
83	3725	V3	78.1506413482327	39.73052690445027	81.98219487654268	42.661068930447065	-39.32112594609561	-38.420114443782424	-3.831553528309982	-2.930542025996793	0.9010115023131888	4	4
83	3725	V4	73.89175718531352	73.76519944017798	62.49549053345401	56.809904971939254	-5.685585561514756	-0.12655774513554263	11.396266651859513	16.955294468238726	5.5590278163792135	4	4
83	3725	V5	22.89391131859109	29.054926905509458	35.280988378478206	42.68101247045865	7.400024091980441	6.161015586918367	-12.387077059887115	-13.62608556494919	-1.239008505062074	-4	4
83	4558	V2	122.26663273640419	47.83649345956126	135.59580750640296	53.48180825903153	-82.11399924737142	-74.43013927684294	-13.329174769998772	-5.64531479947027	7.683859970528488	-2	2
83	4558	V3	193.94749481466548	59.3224181733622	238.38641201067279	67.76797878333113	-170.61843322734165	-134.62507664130328	-44.43891719600731	-8.445560609968929	35.993356586038374	-4	4
83	4558	V4	315.2162570705216	280.90721711668954	344.66744910946414	306.90397832924236	-37.76347078022178	-34.30903995383204	-29.451192038942565	-25.996761212552826	3.454430826389739	-2	2
83	4558	V5	188.67856735305793	175.95414483386256	244.47515782785754	226.17869029543596	-18.296467532421588	-12.724422519195372	-55.796590474799615	-50.2245454615734	5.572045013226216	-6	6
87	635	V2	33.576578591485564	34.6206504676227	156.70954249701572	68.3239877951026	-88.38555470191312	1.0440718761371386	-123.13296390553015	-33.70333732747989	89.42962657805026	-12	12
87	635	V3	183.62073786324797	240.7032613705661	300.5378144354359	504.3266049243259	203.78879048889002	57.08252350731814	-116.91707657218794	-263.6233435537598	-146.70626698157187	-14	14
87	635	V4	237.2599328154307	196.98485165201944	261.49584900536547	228.54248190640226	-32.95336709896321	-40.275081163411244	-24.235916189934784	-31.557630254382815	-7.321714064448031	-8	8
87	635	V5	136.7530390686032	118.05174187179274	140.28171507671968	123.60205776346753	-16.67965731325215	-18.701297196810444	-3.5286760081164914	-5.550315891674785	-2.0216398835582936	-4	4
87	960	V2	33.16340311592786	41.109997363585265	140.2923900276897	75.42498733388858	-64.86740269380111	7.946594247657401	-107.12898691176183	-34.314989970303316	72.81399694145851	-16	16
87	960	V3	295.99318381334535	398.20523933003653	342.9562231877932	509.80463572349134	166.84841253569812	102.21205551669118	-46.963039374447874	-111.59939639345481	-64.63635701900694	-6	6
87	960	V4	266.3504133188526	212.03618688192324	270.5428645477277	218.47354088285888	-52.06932366486879	-54.314226436929346	-4.192451228875086	-6.437354000935642	-2.2449027720605557	-2	2
87	960	V5	145.406413400186	119.03128621092362	145.406413400186	119.03128621092362	-26.375127189262386	-26.375127189262386	0.0	0.0	0.0	0	0
87	1289	V2	30.55628198195423	39.86565540862611	171.02314329596797	82.34069800157245	-88.68244529439552	9.309373426671883	-140.46686131401373	-42.47504259294634	97.9918187210674	-14	14
87	1289	V3	300.8825298933454	414.17660332146625	351.0744657596701	550.4701199988704	199.39565423920027	113.29407342812084	-50.191935866324684	-136.2935166774041	-86.10158081107943	-8	8
87	1289	V4	257.61687606562083	212.68567336786802	264.0284877154908	224.64858355857228	-39.37990415691854	-44.93120269775281	-6.411611649869997	-11.962910190704264	-5.551298540834267	-4	4
87	1289	V5	138.39130241636232	114.29386887086126	145.70214901357292	125.5968514920301	-20.105297521542823	-24.09743354550106	-7.310846597210599	-11.302982621168837	-3.9921360239582384	-6	6
87	1627	V2	24.347021386889196	38.25907205732377	172.0877000213628	73.92440139384667	-98.16329862751613	13.912050670434574	-147.7406786344736	-35.665329336522895	112.07534929795071	-22	22
87	1627	V3	228.5621009010399	306.43100310911933	336.443959273815	563.2968835147652	226.85292424095024	77.86890220807942	-107.88185837277507	-256.8658804056459	-148.98402203287083	-14	14
87	1627	V4	235.47722577225355	195.6346728530162	249.50392227719192	219.9986303798413	-29.505291897350617	-39.842552919237335	-14.026696504938371	-24.36395752682509	-10.337261021886718	-8	8
87	1627	V5	118.51006056188007	98.05962055288529	140.2980658315605	125.23741831137379	-15.06064752018672	-20.450440008994775	-21.78800526968044	-27.177797758488495	-5.389792488808055	-12	12
87	1952	V2	21.119496444479314	34.00529222133844	145.5799909910572	62.154920202426005	-83.42507078863119	12.88579577685913	-124.46049454657789	-28.149627981087562	96.31086656549031	-16	16
87	1952	V3	66.68145148859593	82.02631134278195	297.0512103143257	497.65053468374106	200.59932436941534	15.344859854186026	-230.36975882572978	-415.62422334095913	-185.2544645152293	-20	20
87	1952	V4	263.3241532702008	227.06258557921632	266.74916533608274	231.93513314382616	-34.814032192256576	-36.261567690984464	-3.4250120658819583	-4.872547564609846	-1.4475354987278877	-2	2
87	1952	V5	145.14203996930803	126.28266478650694	146.67633717777431	128.4461600906704	-18.230177087103925	-18.859375182801088	-1.5342972084662847	-2.1634953041634475	-0.6291980956971628	-2	2
87	2281	V2	36.81548077882246	48.80670532610368	194.7683318233414	106.77359063849288	-87.99474118484854	11.99122454728122	-157.95285104451895	-57.966885312389195	99.98596573212976	-18	18
87	2281	V3	289.28952752046507	390.7981024852257	342.5460327405752	541.3449255778145	198.7988928372393	101.50857496476061	-53.256505220110114	-150.5468230925888	-97.29031787247868	-10	10
87	2281	V4	269.9789483531233	215.3415630965112	274.3348939611337	224.12620453913902	-50.20868942199465	-54.637385256612106	-4.355945608010359	-8.784641442627816	-4.428695834617457	-4	4
87	2281	V5	145.0264650234533	117.48034248702686	146.9950624167814	121.41416831833645	-25.580894098444944	-27.546122536426452	-1.968597393328082	-3.9338258313095906	-1.9652284379815086	-4	4
87	2622	V2	42.451771536038784	39.069045513533574	147.89546052628268	76.53171889431002	-71.36374163197266	-3.38272602250521	-105.44368899024388	-37.462673380776444	67.98101560946745	-8	8
87	2622	V3	312.80551219820103	441.41648832862217	335.1772816542613	508.3330916284245	173.15580997416316	128.61097613042114	-22.371769456060292	-66.91660329980232	-44.544833843742026	-4	4
87	2622	V4	251.97438271074256	205.12690847452305	251.97438271074256	205.12690847452305	-46.84747423621951	-46.84747423621951	0.0	0.0	0.0	0	0
87	2622	V5	127.49487348015212	101.51768105975829	139.88527251967687	115.53599691326946	-24.349275606407417	-25.977192420393834	-12.390399039524752	-14.018315853511169	-1.6279168139864169	-6	6
87	2977	V2	20.12400302070924	31.52150693089687	155.15976557233913	70.5066532333205	-84.65311233901862	11.39750391018763	-135.0357625516299	-38.98514630242364	96.05061624920626	-20	20
87	2977	V3	79.45459704942506	88.59565209561265	292.3536691903267	482.5693640310189	190.2156948406922	9.141055046187589	-212.89907214090164	-393.97371193540624	-181.0746397945046	-18	18
87	2977	V4	237.54886561453912	200.13162260483426	240.31573259699476	205.33237431279747	-34.983358284197294	-37.41724300970486	-2.766866982455639	-5.200751707963207	-2.4338847255075677	-2	2
87	2977	V5	103.90201706920034	85.78368952335389	136.16205495878324	118.01456871370094	-18.147486245082305	-18.118327545846455	-32.260037889582904	-32.23087919034705	0.02915869923585035	-12	12
87	3321	V2	21.068481251379218	32.72417593591345	140.98665661374633	66.8330229233708	-74.15363369037553	11.655694684534232	-119.91817536236712	-34.108846987457355	85.80932837490977	-16	16
87	3321	V3	204.33615244340825	279.2903870093639	284.8206225929688	459.3995203303408	174.57889773737202	74.95423456595563	-80.48447014956054	-180.10913332097692	-99.62466317141639	-10	10
87	3321	V4	105.03309331526715	78.18464183072388	256.44512003836184	216.78871127124668	-39.65640876711515	-26.848451484543276	-151.4120267230947	-138.6040694405228	12.807957282571877	-16	16
87	3321	V5	108.10641546246356	88.85775724351002	143.6438045534856	123.32283162683984	-20.320972926645766	-19.248658218953537	-35.53738909102205	-34.46507438332982	1.0723147076922288	-10	10
87	3682	V2	56.76135893044637	44.20071270374986	176.95159105753447	100.89913045279475	-76.05246060473972	-12.560646226696512	-120.19023212708811	-56.69841774904489	63.49181437804321	-8	8
87	3682	V3	283.5158771408974	382.669123288802	328.66512903649084	504.40124794936617	175.73611891287533	99.15324614790461	-45.149251895593466	-121.73212466056418	-76.58287276497072	-8	8
87	3682	V4	256.34058757002015	196.2775931839306	261.75730012738467	205.19220705324014	-56.56509307414453	-60.06299438608954	-5.416712557364519	-8.914613869309534	-3.4979013119450144	-4	4
87	3682	V5	130.40308504885826	100.62115091042047	137.76212562592048	109.50792651642821	-28.254199109492262	-29.78193413843779	-7.359040577062217	-8.886775606007745	-1.5277350289455285	-6	6
87	4048	V2	44.24999935024826	39.671481940140886	146.88000838220205	77.69484454261317	-69.18516383958888	-4.578517410107374	-102.63000903195379	-38.02336260247228	64.60664642948151	-8	8
87	4048	V3	271.5510136510097	373.0668644141114	308.7663751892208	472.8414001328303	164.0750249436095	101.5158507631017	-37.215361538211084	-99.77453571871888	-62.559174180507796	-6	6
87	4048	V4	219.61407599683528	169.97259575212377	243.53089836955695	195.03076720252454	-48.50013116703241	-49.641480244711516	-23.91682237272167	-25.058171450400778	-1.1413490776791093	-6	6
87	4048	V5	135.7691423498634	110.91403681146255	135.7691423498634	110.91403681146255	-24.855105538400835	-24.855105538400835	0.0	0.0	0.0	0	0
87	4404	V2	16.330961205701037	30.413301884674908	135.31760392883066	62.26592131885774	-73.05168260997291	14.082340678973871	-118.98664272312962	-31.852619434182834	87.13402328894679	-14	14
87	4404	V3	124.79365943689767	148.430828526598	281.3790238881037	451.78600774419215	170.40698385608846	23.637169089700322	-156.58536445120603	-303.3551792175941	-146.76981476638815	-14	14
87	4404	V4	215.01551700544766	176.22138791595899	238.32551656814582	203.94256564578362	-34.3829509223622	-38.79412908948868	-23.309999562698152	-27.721177729824632	-4.411178167126479	-6	6
87	4404	V5	108.67484998193677	90.79242203123057	130.36097930091992	113.31271580825809	-17.04826349266183	-17.8824279507062	-21.68612931898315	-22.52029377702752	-0.8341644580443699	-8	8
92	423	V2	55.076884316237795	85.55916339084061	56.93332976096371	88.20460720723936	31.271277446275654	30.482279074602815	-1.8564454447259138	-2.6454438163987533	-0.7889983716728395	-4	4
92	423	V3	97.85642169416452	154.9009731683558	98.70993963200948	155.73171048019597	57.02177084818649	57.044551474191266	-0.8535179378449556	-0.8307373118401813	0.022780626004774263	-4	4
92	423	V4	44.890705661612515	128.5980019120627	45.91316611525176	143.39361107090662	97.48044495565486	83.70729625045018	-1.0224604536392476	-14.795609158843916	-13.773148705204676	-6	6
92	423	V5	27.94679056253169	68.50085767871737	27.94679056253169	68.50085767871737	40.55406711618568	40.55406711618568	0.0	0.0	0.0	0	0
92	733	V2	50.712579313706215	74.8663428644703	52.88764300776024	82.24988061112548	29.362237603365237	24.153763550764083	-2.1750636940540247	-7.383537746655179	-5.208474052601154	-6	6
92	733	V3	86.09298335661674	139.60707101745007	116.85393664030032	161.9899091923426	45.135972552042276	53.514087660833326	-30.760953283683577	-22.382838174892527	8.37811510879105	-10	10
92	733	V4	59.045796773716845	149.43013261110153	56.86206212872334	149.39595982440161	92.53389769567828	90.38433583738468	2.183734644993507	0.034172786699912194	-2.1495618582935947	2	2
92	733	V5	31.19559103974907	72.32413098655076	31.19559103974907	72.32413098655076	41.12853994680169	41.12853994680169	0.0	0.0	0.0	0	0
92	1042	V2	34.995682459914875	61.06323593883637	54.304762040653976	102.23317553801432	47.928413497360346	26.067553478921496	-19.309079580739102	-41.16993959917795	-21.86086001843885	-14	14
92	1042	V3	96.73726546527193	148.995233308989	122.02287348204851	180.25917911582172	58.23630563377321	52.257967843717054	-25.285608016776578	-31.263945806832737	-5.978337790056159	-12	12
92	1042	V4	60.030480808482885	144.18898918582678	66.30314431904388	149.99959628929125	83.69645197024737	84.1585083773439	-6.272663510560996	-5.810607103464463	0.46205640709654006	-8	8
92	1042	V5	62.079251327748416	82.04827492915751	42.18232430889875	69.0754468194151	26.893122510516356	19.9690236014091	19.896927018849667	12.972828109742409	-6.924098909107258	4	4
92	1342	V2	48.78126106768538	82.8721642643378	45.340762353032154	75.04867460722477	29.707912254192614	34.09090319665242	3.4404987146532235	7.823489657113029	4.382990942459806	2	2
92	1342	V3	97.46817434645907	158.43086844716373	104.63915216892032	165.7538938368371	61.11474166791679	60.96269410070467	-7.1709778224612535	-7.323025389673376	-0.1520475672121222	-6	6
92	1342	V4	53.74023458183543	146.46625369688022	52.0487468991705	146.36457579549202	94.3158288963215	92.72601911504478	1.6914876826649277	0.1016779013882001	-1.5898097812767276	2	2
92	1342	V5	26.76899127660661	55.897806498858365	26.76899127660661	55.897806498858365	29.128815222251756	29.128815222251756	0.0	0.0	0.0	0	0
92	1658	V2	33.71552309058753	66.12761936533093	42.15212560933918	72.12907939793588	29.976953788596703	32.4120962747434	-8.436602518751648	-6.001460032604953	2.4351424861466953	-4	4
92	1658	V3	89.85724200888473	153.89587429020133	89.9876333139285	154.19903272272927	64.21139940880077	64.03863228131661	-0.13039130504377283	-0.30315843252793684	-0.172767127484164	-2	2
92	1658	V4	48.0181821192409	147.00590959705423	48.862187210567775	148.42499555165816	99.56280834109037	98.98772747781334	-0.8440050913268777	-1.4190859546039292	-0.5750808632770372	-2	2
92	1658	V5	19.168340254686772	66.33680982335832	21.437647002164404	66.53577990490892	45.09813290274452	47.168469568671554	-2.269306747477632	-0.19897008155059837	2.0703366659270372	-2	2
92	1966	V2	38.3649937366496	69.43351476481546	52.083543317144255	84.5539642435281	32.470420926383845	31.068521028165854	-13.718549580494653	-15.120449478712644	-1.4018998982179909	-8	8
92	1966	V3	80.98616723994314	141.12205817917865	83.8825216220296	150.65449092059106	66.77196929856146	60.13589093923551	-2.8963543820864572	-9.532432741412407	-6.63607835932595	-8	8
92	1966	V4	44.72993585025478	130.9727007955371	47.67199768964868	148.2232629630406	100.55126527339193	86.24276494528232	-2.9420618393938938	-17.250562167503517	-14.308500328109616	-8	8
92	1966	V5	37.88696706957724	73.52979318432033	31.92007482222308	72.64947319868358	40.7293983764605	35.64282611474309	5.96689224735416	0.8803199856367456	-5.086572261717414	2	2
92	2270	V2	58.730668510741246	79.54272134436667	62.76857620941412	87.10142444598034	24.33284823656622	20.812052833625422	-4.037907698672875	-7.558703101613673	-3.5207954029407986	-8	8
92	2270	V3	110.06209079317878	150.29842532939495	125.5960273035802	161.86955869607576	36.273531392495556	40.23633453621616	-15.533936510401418	-11.571133366680812	3.962803143720606	-8	8
92	2270	V4	71.52988616335311	159.80736829375897	71.22408914552767	160.47325015211024	89.24916100658257	88.27748213040586	0.3057970178254408	-0.6658818583512698	-0.9716788761767106	-2	2
92	2270	V5	55.56794303987116	96.00518249072641	55.10894198887768	95.50724837695911	40.39830638808143	40.43723945085525	0.45900105099347854	0.49793411376730035	0.0389330627738218	-2	2
92	2576	V2	51.47529573289114	72.26890437212184	54.51094272940092	87.05289189964023	32.54194917023931	20.793608639230698	-3.035646996509776	-14.783987527518391	-11.748340531008616	-6	6
92	2576	V3	120.297696121945	162.69461907195438	132.56448814131883	171.76624919784075	39.20176105652192	42.39692295000938	-12.266792019373838	-9.071630125886372	3.195161893487466	-8	8
92	2576	V4	58.183955147601075	143.17501311267787	59.94746969781443	143.18186528038945	83.23439558257502	84.9910579650768	-1.7635145502133511	-0.0068521677115711555	1.756662382501787	-2	2
92	2576	V5	38.73528716592125	77.62658361430063	43.834231112606986	78.80617369744773	34.97194258484075	38.89129644837938	-5.098943946685736	-1.1795900831471045	3.919353863538632	-2	2
92	2881	V2	44.2931216902832	67.26166221065328	44.2931216902832	67.26166221065328	22.968540520370084	22.968540520370084	0.0	0.0	0.0	0	0
92	2881	V3	110.87447758287938	158.80130091651296	119.8024222016323	166.16822717509805	46.36580497346576	47.92682333363358	-8.927944618752917	-7.366926258585096	1.5610183601678216	-2	2
92	2881	V4	69.16917081655953	157.65501789089575	68.03706111434526	146.8741639718115	78.83710285746623	88.48584707433622	1.1321097022142652	10.780853919084251	9.648744216869986	6	6
92	2881	V5	24.696762618355905	65.53476804522629	23.00271222683239	63.02728904113657	40.02457681430418	40.83800542687038	1.6940503915235148	2.507479004089717	0.8134286125661987	4	4
92	3181	V2	38.638520695318334	68.9822504573195	49.228687644651444	88.13088372211364	38.90219607746219	30.34372976200116	-10.59016694933311	-19.148633264794142	-8.558466315461033	-8	8
92	3181	V3	76.0254587921695	139.53233720806588	98.50541908592339	166.96153796246386	68.45611887654047	63.50687841589638	-22.47996029375389	-27.429200754397982	-4.949240460644091	-12	12
92	3181	V4	56.361710007662445	154.50532636169726	56.361710007662445	154.50532636169726	98.1436163540348	98.1436163540348	0.0	0.0	0.0	0	0
92	3181	V5	30.215137888594953	70.10054249664257	38.73067311550921	71.96749476188378	33.23682164637457	39.88540460804762	-8.51553522691426	-1.8669522652412098	6.64858296167305	-2	2
92	3488	V2	41.38200069917135	76.07049440459025	44.92565187785989	78.10270424091988	33.177052363059985	34.6884937054189	-3.543651178688542	-2.0322098363296277	1.5114413423589141	-4	4
92	3488	V3	36.08461802978437	90.09824922238926	84.76635856210486	149.88329951330675	65.1169409512019	54.01363119260488	-48.68174053232048	-59.785050290917496	-11.103309758597014	-14	14
92	3488	V4	41.71304235949192	133.89900685550032	42.46771107860232	141.9533377041932	99.48562662559087	92.1859644960084	-0.7546687191103985	-8.05433084869287	-7.299662129582472	-4	4
92	3488	V5	15.764835433534575	51.96360307527193	21.952801656682947	51.797450907395536	29.84464925071259	36.19876764173735	-6.187966223148372	0.16615216787639042	6.354118391024759	-2	2
92	3793	V2	75.49061018244332	98.38325619946515	75.95876492080852	106.28154347305987	30.32277855225135	22.892646017021832	-0.4681547383652003	-7.898287273594718	-7.430132535229518	-6	6
92	3793	V3	119.24335566671465	161.47019051370128	126.0444557400622	170.60723079055555	44.56277505049334	42.226834846986634	-6.8011000733475555	-9.137040276854265	-2.335940203506709	-8	8
92	3793	V4	63.49714268302758	149.62656826567834	63.49714268302758	149.62656826567834	86.12942558265075	86.12942558265075	0.0	0.0	0.0	0	0
92	3793	V5	40.61412265185362	76.09400679211818	40.61412265185362	76.09400679211818	35.47988414026456	35.47988414026456	0.0	0.0	0.0	0	0
92	4089	V2	64.91815479046028	85.23416658331574	65.34455936427592	88.9082084479892	23.563649083713273	20.316011792855463	-0.42640457381564545	-3.6740418646734554	-3.24763729085781	-6	6
92	4089	V3	126.79290343234342	165.01208542993936	138.0609277947667	170.07720362735978	32.01627583259307	38.21918199759594	-11.26802436242329	-5.065118197420418	6.202906165002872	-6	6
92	4089	V4	64.8074963394683	144.4166893913078	65.06577305820214	144.83726971616818	79.77149665796604	79.60919305183951	-0.25827671873383906	-0.4205803248603672	-0.16230360612652817	-2	2
92	4089	V5	58.866942348203246	81.43526022895131	34.13071917210743	68.90071491048244	34.769995738375	22.56831788074806	24.736223176095812	12.534545318468872	-12.20167785762694	6	6
92	4389	V2	38.454259598993836	59.57680868430302	40.38841370642649	66.64710593362288	26.25869222719639	21.12254908530918	-1.9341541074326543	-7.070297249319864	-5.13614314188721	-4	4
92	4389	V3	121.60601425895634	161.82206799107084	123.40663565897964	162.47051624708394	39.0638805881043	40.2160537321145	-1.800621400023303	-0.6484482560130971	1.1521731440102059	-2	2
92	4389	V4	67.39803394213762	156.50323069434384	67.39803394213762	156.50323069434384	89.10519675220623	89.10519675220623	0.0	0.0	0.0	0	0
92	4389	V5	20.24384989875288	61.8958581681405	24.822115756634336	61.9702828559823	37.14816709934796	41.65200826938762	-4.578265857881455	-0.07442468784179823	4.503841170039664	-2	2
94	729	V2	47.484202366144444	52.60116051463838	61.98335914959116	81.64766290068529	19.66430375109413	5.116958148493936	-14.499156783446715	-29.04650238604691	-14.547345602600195	-4	4
94	729	V3	62.33979675176739	39.04158656733312	153.30028368577888	185.02892056300172	31.72863687722284	-23.298210184434268	-90.9604869340115	-145.9873339956686	-55.02684706165711	-12	12
94	729	V4	27.438347936487894	65.33376327426751	78.06007297666693	94.6133246787295	16.553251702062568	37.89541533777962	-50.62172504017904	-29.279561404461987	21.34216363571705	-14	14
94	729	V5	25.887817703255184	46.28272283441233	45.107263568479254	53.110393382905954	8.0031298144267	20.39490513115715	-19.21944586522407	-6.8276705484936215	12.391775316730449	-4	4
94	1113	V2	45.24912932789478	49.83597858655898	77.35511780319598	105.17385247012297	27.818734666926986	4.586849258664202	-32.1059884753012	-55.33787388356399	-23.231885408262784	-8	8
94	1113	V3	72.74284273248033	42.01222086795432	178.29136757566883	229.36901064704486	51.07764307137603	-30.730621864526007	-105.5485248431885	-187.35678977909055	-81.80826493590203	-10	10
94	1113	V4	26.207925777177007	72.2985127713052	88.04388333757862	101.98041396145898	13.936530623880358	46.09058699412819	-61.83595756040161	-29.68190119015378	32.15405637024783	-14	14
94	1113	V5	61.537108600410136	56.542736705266925	61.537108600410136	56.542736705266925	-4.99437189514321	-4.99437189514321	0.0	0.0	0.0	0	0
94	1490	V2	45.88334803305793	68.51117556717594	69.87607175376996	107.21081421821991	37.334742464449945	22.627827534118012	-23.992723720712036	-38.69963865104397	-14.706914930331934	-12	12
94	1490	V3	41.77519960849321	58.54671016962472	146.14629363669383	205.99736525081983	59.851071614126	16.771510561131507	-104.37109402820062	-147.45065508119512	-43.07956105299449	-14	14
94	1490	V4	28.81024944407383	52.42213307369817	85.02489274994336	95.8837468385182	10.858854088574844	23.61188362962434	-56.21464330586953	-43.46161376482004	12.753029541049496	-16	16
94	1490	V5	48.57024151355889	45.57553304728673	59.857959940602136	54.627357284924116	-5.23060265567802	-2.994708466272158	-11.287718427043245	-9.051824237637383	2.2358941894058617	-2	2
94	1869	V2	45.70717119899288	69.53097786518363	67.87737653952317	103.36956864552614	35.492192106002975	23.823806666190748	-22.170205340530288	-33.838590780342514	-11.668385439812226	-10	10
94	1869	V3	48.346880390454665	49.242235073541664	155.25494577762822	206.12191893870556	50.86697316107734	0.8953546830869996	-106.90806538717356	-156.87968386516388	-49.97161847799034	-16	16
94	1869	V4	34.83125432184294	62.2177330375486	91.46113076216106	93.09094660592733	1.6298158437662664	27.386478715705657	-56.62987644031812	-30.87321356837873	25.75666287193939	-14	14
94	1869	V5	29.345550333704363	33.4539651036554	64.92813117288593	52.18172494784384	-12.746406225042087	4.108414769951036	-35.58258083918156	-18.72775984418844	16.854820994993123	-8	8
94	2252	V2	47.98747333042703	62.21138207745936	72.17710439784967	100.68515810320032	28.508053705350648	14.223908747032333	-24.189631067422646	-38.47377602574096	-14.284144958318315	-10	10
94	2252	V3	41.67421390983581	64.59153602856333	150.18427272159016	201.436363515362	51.25209079377183	22.91732211872752	-108.51005881175436	-136.84482748679866	-28.33476867504431	-12	12
94	2252	V4	23.656721912023226	84.07347165261817	84.6337486734186	97.00481065531925	12.371061981900652	60.41674974059494	-60.977026761395365	-12.93133900270108	48.045687758694285	-8	8
94	2252	V5	36.46164858364995	38.62257914591062	61.54682923857198	53.43381826620175	-8.113010972370233	2.160930562260667	-25.085180654922027	-14.811239120291127	10.2739415346309	-4	4
94	2648	V2	42.92273195040943	58.61570754440975	63.88841802945268	94.42844163792529	30.54002360847261	15.692975594000323	-20.96568607904325	-35.81273409351554	-14.847048014472286	-10	10
94	2648	V3	52.77235446224427	51.050892107893674	154.62961479398342	203.86609529215278	49.23648049816936	-1.7214623543505994	-101.85726033173916	-152.8152031842591	-50.957942852519956	-10	10
94	2648	V4	45.61953179776018	86.85744398891555	81.33939939576787	98.80192001069275	17.462520614924884	41.23791219115537	-35.71986759800769	-11.944476021777206	23.775391576230483	-4	4
94	2648	V5	23.03020798155808	42.82583083472849	54.58451880981603	55.38915655920148	0.8046377493854493	19.795622853170414	-31.554310828257954	-12.563325724472989	18.990985103784965	-6	6
94	3071	V2	40.94417217232858	54.86684063218284	62.54034097462605	92.6948796177124	30.154538643086354	13.922668459854265	-21.59616880229747	-37.82803898552956	-16.23187018323209	-12	12
94	3071	V3	226.65432357462112	314.31092196697546	155.93504498616048	199.9133538583323	43.97830887217182	87.65659839235434	70.71927858846064	114.39756810864316	43.67828952018252	4	4
94	3071	V4	31.020615801460853	88.49588260874374	77.68715710430291	98.65361715371498	20.966460049412063	57.47526680728289	-46.66654130284206	-10.157734544971234	36.50880675787083	-6	6
94	3071	V5	64.16058773414655	63.894953697101286	51.487844267660876	55.18344694923346	3.6956026815725878	-0.2656340370452597	12.67274346648567	8.711506747867823	-3.9612367186178474	2	2
94	3495	V2	37.24977000767756	54.95205104501247	62.35000883368905	91.55404459023042	29.204035756541366	17.702281037334906	-25.10023882601149	-36.60199354521795	-11.50175471920646	-10	10
94	3495	V3	61.75916001051088	36.94567194306283	168.148161197746	200.85166650254936	32.70350530480337	-24.813488067448056	-106.38900118723511	-163.90599455948654	-57.51699337225143	-12	12
94	3495	V4	41.16655829997386	81.30319126930216	86.17314892024918	93.42879534866897	7.255646428419794	40.1366329693283	-45.00659062027532	-12.12560407936681	32.88098654090851	-6	6
94	3495	V5	49.348156524178485	45.63490977023082	59.4488245149775	52.68703171796749	-6.76179279701001	-3.713246753947665	-10.100667990799018	-7.052121947736673	3.048546043062345	-2	2
94	3905	V2	42.896835871367585	64.27146285612585	64.10967688456554	101.23611558645446	37.126438701888915	21.374626984758265	-21.21284101319796	-36.96465273032861	-15.75181171713065	-12	12
94	3905	V3	81.3756564219738	69.90250345212313	153.37058055700143	201.94042019476166	48.569839637760225	-11.473152969850673	-71.99492413502763	-132.03791674263852	-60.0429926076109	-6	6
94	3905	V4	50.84166128236561	78.7058109186082	81.65397400653097	92.18974428909749	10.535770282566517	27.864149636242587	-30.812312724165366	-13.483933370489297	17.32837935367607	-4	4
94	3905	V5	20.06655593392406	33.442139558893324	57.92531124196792	50.06723255779497	-7.858078684172945	13.375583624969263	-37.858755308043854	-16.62509299890165	21.233662309142208	-10	10
94	4300	V2	50.57692475673532	75.01891528936008	61.234976674795746	94.94411241822854	33.709135743432796	24.441990532624757	-10.658051918060423	-19.92519712886846	-9.267145210808039	-8	8
94	4300	V3	47.476930112812546	39.62080739377773	129.52078761624335	178.36132078396258	48.84053316771923	-7.856122719034815	-82.04385750343081	-138.74051339018484	-56.696655886754044	-16	16
94	4300	V4	26.32616100349858	25.540616629732174	68.00448237870093	84.5775517752076	16.573069396506668	-0.7855443737664061	-41.678321375202344	-59.036935145475425	-17.358613770273074	-20	20
94	4300	V5	16.12393926240004	33.80738859725742	43.18925752087162	46.08218627356943	2.892928752697806	17.683449334857382	-27.06531825847158	-12.274797676312005	14.790520582159576	-12	12
95	2796	V2	103.08574700715485	97.1712217115329	103.08574700715485	97.1712217115329	-5.9145252956219565	-5.9145252956219565	0.0	0.0	0.0	0	0
95	2796	V3	44.89494987487791	32.871396505408185	44.89494987487791	32.871396505408185	-12.023553369469724	-12.023553369469724	0.0	0.0	0.0	0	0
95	2796	V4	163.5675326360747	252.36136597214735	125.94954273294874	207.189010539026	81.23946780607724	88.79383333607265	37.61798990312596	45.17235543312137	7.554365529995408	8	8
95	2796	V5	99.58971228184063	143.81213170952952	89.91448565584811	130.97304952351797	41.05856386766986	44.22241942768889	9.675226625992522	12.839082186011552	3.16385556001903	4	4
95	3163	V2	116.21579837031437	115.64515507174285	173.33535482292126	151.742542225474	-21.59281259744725	-0.5706432985715253	-57.119556452606886	-36.09738715373116	21.022169298875724	-6	6
95	3163	V3	55.668428733602866	39.1883467482867	67.5437204423542	39.90415534341203	-27.63956509894217	-16.48008198531617	-11.875291708751334	-0.7158085951253312	11.159483113626003	-2	2
95	3163	V4	166.70988865515542	246.66942128652684	143.10867174900662	224.57102961334914	81.46235786434252	79.95953263137142	23.601216906148807	22.0983916731777	-1.5028252329711052	6	6
95	3163	V5	93.13117304502086	135.3210792215042	89.86667681612393	131.48407808604446	41.617401269920535	42.18990617648333	3.264496228896931	3.8370011354597295	0.5725049065627985	2	2
95	3537	V2	123.15584628840436	110.98203792476421	163.31961472211387	136.3881316372751	-26.93148308483876	-12.173808363640148	-40.16376843370951	-25.406093712510895	14.757674721198612	-4	4
95	3537	V3	63.19627453322035	34.531129872598754	63.19627453322035	34.531129872598754	-28.665144660621593	-28.665144660621593	0.0	0.0	0.0	0	0
95	3537	V4	147.96438215324656	228.01778816085164	138.7800559997863	218.16432037441578	79.38426437462948	80.05340600760508	9.184326153460262	9.853467786435857	0.6691416329755953	2	2
95	3537	V5	93.27563156043276	134.67379381475442	85.66837121026546	126.40325045874772	40.73487924848226	41.39816225432166	7.607260350167294	8.270543356006698	0.6632830058394035	8	8
95	3999	V2	124.12657478835744	114.76265248424393	182.8698317921895	153.65512143062304	-29.21471036156646	-9.363922304113515	-58.743257003832056	-38.89246894637911	19.850788057452945	-6	6
95	3999	V3	32.11483641388879	33.89016053689869	59.40838607919058	43.273575349732724	-16.134810729457854	1.7753241230099022	-27.29354966530179	-9.383414812834033	17.910134852467756	-10	10
95	3999	V4	123.24507116778092	196.95221191844846	123.24507116778092	196.95221191844846	73.70714075066753	73.70714075066753	0.0	0.0	0.0	0	0
95	3999	V5	93.65944325057222	132.07596861266003	88.41254673004802	126.11514923324341	37.70260250319539	38.41652536208781	5.246896520524203	5.96081937941662	0.7139228588924169	6	6
95	4484	V2	50.09601461605769	64.44974932809697	185.9859386972711	158.969861933251	-27.016076764020113	14.353734712039284	-135.88992408121342	-94.52011260515403	41.3698114760594	-16	16
95	4484	V3	22.417013196156187	41.3042557965303	60.945657267719355	48.19633118060372	-12.749326087115634	18.887242600374112	-38.528644071563164	-6.892075384073422	31.636568687489746	-12	12
95	4484	V4	131.41097996249908	210.2898221619661	140.4349996014113	220.47055012339624	80.03555052198493	78.87884219946702	-9.024019638912222	-10.180727961430136	-1.1567083225179147	-2	2
95	4484	V5	100.6475206053019	142.11004927519627	96.47129994831224	137.50453871104895	41.033238762736715	41.46252866989437	4.1762206569896705	4.605510564147323	0.4292899071576528	4	4
99	376	V2	89.12177540788397	102.17104123791003	108.15545225646147	105.01842566165013	-3.1370265948113456	13.049265830026059	-19.0336768485775	-2.8473844237400954	16.186292424837404	-6	6
99	376	V3	55.049196923813	88.2485824626473	91.52541425173133	88.8812821449095	-2.6441321068218286	33.199385538834306	-36.476217327918334	-0.6326996822621993	35.843517645656135	-8	8
99	376	V4	41.05949017887911	73.45258592932653	54.6550462285449	91.8689908145714	37.21394458602651	32.39309575044742	-13.595556049665788	-18.416404885244873	-4.820848835579085	-6	6
99	376	V5	65.90911536558086	77.88086516391733	71.75183764507281	85.0329785099818	13.281140864908991	11.971749798336475	-5.8427222794919516	-7.152113346064468	-1.3093910665725161	-2	2
99	726	V2	92.64412808681023	133.50638015367156	104.49957681823479	147.7637130789868	43.26413626075201	40.86225206686133	-11.85544873142456	-14.25733292531524	-2.4018841938906803	-6	6
99	726	V3	43.41578894227614	120.47161911566239	66.42177998691031	148.57774506629414	82.15596507938383	77.05583017338625	-23.00599104463417	-28.10612595063175	-5.100134905997578	-8	8
99	726	V4	75.11497787997645	125.16893841932259	115.17648228943477	192.1353852746697	76.95890298523491	50.053960539346136	-40.06150440945832	-66.9664468553471	-26.90494244588878	-6	6
99	726	V5	40.350243909029615	73.12819068519013	46.984237827475	82.95612025485	35.97188242737501	32.77794677616052	-6.633993918445384	-9.827929569659872	-3.1939356512144883	-2	2
99	1063	V2	83.8708704388952	100.61965191575301	85.99937545015578	100.8717381162314	14.872362666075617	16.748781476857815	-2.128505011260586	-0.2520862004783879	1.876418810782198	-2	2
99	1063	V3	83.6025959508691	99.00044672779524	79.28380365968805	99.02027999356608	19.73647633387803	15.397850776926134	4.318792291181055	-0.01983326577084199	-4.3386255569518966	2	2
99	1063	V4	44.66919611661548	95.9142481682084	44.66919611661548	95.9142481682084	51.24505205159292	51.24505205159292	0.0	0.0	0.0	0	0
99	1063	V5	56.48721054041441	84.12536293056404	53.63849267027449	79.2551142497076	25.616621579433115	27.638152390149628	2.8487178701399216	4.8702486808564345	2.021530810716513	2	2
99	1396	V2	77.31798020993244	99.8276247365709	74.98708270372613	99.2681625704475	24.28107986672137	22.509644526638453	2.3308975062063126	0.5594621661233958	-1.7714353400829168	4	4
99	1396	V3	49.372736204303386	98.02737334565468	63.42569013130012	99.51626244366187	36.09057231236175	48.654637141351294	-14.052953926996736	-1.488889098007192	12.564064828989544	-8	8
99	1396	V4	27.775608557699837	86.38640202895355	28.953034016465125	96.96703108989792	68.01399707343279	58.610793471253714	-1.1774254587652884	-10.58062906094436	-9.403203602179076	-4	4
99	1396	V5	18.48074140845105	39.427175650579436	26.72093110245761	59.22205815213981	32.5011270496822	20.946434242128387	-8.24018969400656	-19.794882501560373	-11.55469280755381	-8	8
99	1731	V2	73.54708307191488	123.88708662437142	75.94545563077597	129.43717708300784	53.49172145223187	50.34000355245654	-2.398372558861084	-5.550090458636419	-3.151717899775335	-4	4
99	1731	V3	34.88021440153632	119.7607154782055	45.09806843342338	152.52537752080505	107.42730908738167	84.88050107666918	-10.217854031887057	-32.764662042599554	-22.546808010712496	-8	8
99	1731	V4	44.396700190641944	91.0266183005553	89.24722729800555	178.95569890547225	89.70847160746669	46.629918109913355	-44.85052710736361	-87.92908060491695	-43.07855349755334	-8	8
99	1731	V5	20.894785719440026	28.259653281747937	28.848115941601357	65.15480211690728	36.30668617530592	7.364867562307911	-7.9533302221613305	-36.89514883515934	-28.94181861299801	-8	8
99	2088	V2	69.03314480020924	89.1722483083883	78.76261261310707	91.37273777619029	12.610125163083225	20.139103508179062	-9.729467812897823	-2.2004894678019866	7.528978345095837	-6	6
99	2088	V3	239.1310661997984	259.8462094362581	70.20042241282117	86.29794718417367	16.097524771352496	20.71514323645971	168.9306437869772	173.54826225208444	4.617618465107213	-16	16
99	2088	V4	28.795512607659205	69.8824650379394	38.51983375626218	103.45018499457841	64.93035123831623	41.08695243028019	-9.724321148602975	-33.56771995663901	-23.843398808036042	-10	10
99	2088	V5	41.965910678198	66.16562952843161	48.97598243859278	77.76695276183901	28.790970323246228	24.19971885023361	-7.01007176039478	-11.601323233407399	-4.591251473012619	-4	4
99	2491	V2	85.8951647521953	93.77242509226038	99.70739775934362	97.15007107251216	-2.557326686831459	7.877260340065078	-13.812233007148322	-3.377645980251785	10.434587026896537	-6	6
99	2491	V3	81.65457523639722	93.83417517870427	99.89509349440918	93.82551044129475	-6.069583053114428	12.17959994230705	-18.24051825801196	0.008664737409517898	18.249182995421478	-6	6
99	2491	V4	55.3367622995039	107.42568341298681	58.280982294670174	113.65166572131103	55.37068342664086	52.08892111348291	-2.9442199951662715	-6.22598230832422	-3.281762313157948	-2	2
99	2491	V5	31.21198684952098	40.35905875674401	68.06923995141564	92.62352440716622	24.554284455750576	9.147071907223033	-36.857253101894656	-52.2644656504222	-15.407212548527543	-12	12
99	2939	V2	95.89802771840078	130.2573577358961	126.0769143938231	151.45120106880552	25.374286674982415	34.359330017495324	-30.17888667542232	-21.19384333290941	8.98504334251291	-8	8
99	2939	V3	66.34015859431891	129.6838601778204	101.66952882118713	146.52034872057558	44.850819899388455	63.3437015835015	-35.32937022686822	-16.836488542755177	18.492881684113044	-8	8
99	2939	V4	79.89779960629546	127.65216893285869	130.6337285761171	203.75085644314248	73.11712786702537	47.75436932656322	-50.73592896982164	-76.0986875102838	-25.362758540462153	-8	8
99	2939	V5	41.89474963260535	66.1620117425674	68.51265582387872	102.10970596242525	33.597050138546535	24.267262109962054	-26.61790619127337	-35.94769421985785	-9.329788028584481	-6	6
99	3395	V2	123.67578556107856	150.93323144606862	140.42545380593802	157.62142492312512	17.1959711171871	27.257445884990062	-16.749668244859464	-6.688193477056501	10.061474767802963	-4	4
99	3395	V3	70.19408289716019	127.68152016108068	118.35444047908739	147.3965226762211	29.042082197133723	57.4874372639205	-48.1603575819272	-19.715002515140426	28.445355066786775	-8	8
99	3395	V4	79.74447079745052	124.15874636880142	148.13362522793753	214.11043763588094	65.97681240794341	44.4142755713509	-68.38915443048701	-89.95169126707953	-21.562536836592514	-8	8
99	3395	V5	75.13178103419321	103.52319017242634	82.72987167791688	112.53859939808126	29.808727720164384	28.39140913823313	-7.5980906437236655	-9.01540922565492	-1.417318581931255	-2	2
99	3823	V2	73.95291565276109	107.0604879788545	153.32494006989725	161.29452270594078	7.969582636043526	33.107572326093404	-79.37202441713616	-54.23403472708628	25.137989690049878	-12	12
99	3823	V3	74.96373374624551	121.22092395200418	122.32293461573347	136.04012233819316	13.717187722459684	46.257190205758675	-47.359200869487964	-14.819198386188972	32.54000248329899	-8	8
99	3823	V4	48.63415022457043	86.84212141570785	164.7001349605623	231.89696031334213	67.19682535277983	38.20797119113742	-116.06598473599188	-145.05483889763428	-28.988854161642408	-12	12
99	3823	V5	62.20444167511954	85.2606972077385	94.29944095125771	124.22865141178114	29.929210460523436	23.056255532618962	-32.09499927613817	-38.96795420404264	-6.872954927904473	-6	6
99	4220	V2	119.71021084498724	106.90618974272762	161.01869157112588	117.94619643557307	-43.07249513555281	-12.804021102259625	-41.30848072613864	-11.040006692845452	30.268474033293188	-8	8
99	4220	V3	114.52006476592368	92.22732686353905	131.49589202860858	95.20335778127155	-36.29253424733703	-22.29273790238463	-16.975827262684902	-2.9760309177325013	13.9997963449524	-4	4
99	4220	V4	85.68334920618409	113.52033020223413	91.55353125545903	120.9463608980599	29.39282964260086	27.836980996050045	-5.870182049274945	-7.426030695825759	-1.555848646550814	-2	2
99	4220	V5	107.81000484361083	118.49474572020605	107.81000484361083	118.49474572020605	10.684740876595228	10.684740876595228	0.0	0.0	0.0	0	0
99	4579	V2	102.68550269330377	96.29006115572828	154.29133136078326	110.30620885455984	-43.98512250622342	-6.395441537575493	-51.605828667479486	-14.01614769883156	37.589680968647926	-10	10
99	4579	V3	105.01902244548629	89.97692604525433	120.94917742009144	93.17927737416163	-27.769900045929816	-15.042096400231955	-15.93015497460516	-3.202351328907298	12.727803645697861	-4	4
99	4579	V4	34.63702696503679	62.16556661497803	92.50012588982891	132.2380490858388	39.7379231960099	27.528539649941244	-57.86309892479212	-70.07248247086078	-12.209383546068658	-14	14
99	4579	V5	102.0991722417115	115.68459099483451	108.84933076586863	123.79725517311991	14.947924407251278	13.585418753123008	-6.750158524157129	-8.1126641782854	-1.3625056541282703	-2	2
101	573	V2	47.09521259235683	41.45552374337813	87.1154290216262	56.21303801575696	-30.90239100586924	-5.6396888489787	-40.02021642926937	-14.757514272378828	25.26270215689054	-8	8
101	573	V3	142.62637891845847	135.26253711769365	194.00012357741977	145.23400574961934	-48.76611782780043	-7.363841800764817	-51.3737446589613	-9.971468631925688	41.40227602703561	-8	8
101	573	V4	29.625128277606297	38.09225657664599	92.58074255009635	101.91185265369494	9.33111010359859	8.46712829903969	-62.95561427249005	-63.81959607704895	-0.8639818045589003	-26	26
101	573	V5	18.990754692253883	21.652408846083866	69.43666393611649	45.11063936824491	-24.326024567871578	2.661654153829982	-50.4459092438626	-23.458230522161045	26.98767872170156	-14	14
101	910	V2	41.84112694110082	38.43218642117518	72.55201598365574	45.84804549611715	-26.703970487538584	-3.408940519925636	-30.710889042554918	-7.41585907494197	23.295029967612948	-8	8
101	910	V3	107.37594598838466	88.67652858450693	111.37391224709573	89.65565066942003	-21.718261577675705	-18.69941740387773	-3.997966258711074	-0.9791220849131008	3.018844173797973	-2	2
101	910	V4	101.54427355275745	98.44422172809544	101.54427355275745	98.44422172809544	-3.1000518246620032	-3.1000518246620032	0.0	0.0	0.0	0	0
101	910	V5	70.41087469792832	49.50217302458836	61.47602372790608	43.568213114390886	-17.907810613515196	-20.908701673339962	8.93485097002224	5.933959910197473	-3.0008910598247667	4	4
101	1417	V2	43.24430580769827	20.713948401679325	66.26079481670985	15.438389398352392	-50.822405418357455	-22.530357406018943	-23.01648900901158	5.275559003326933	28.292048012338512	-6	6
101	1417	V3	60.82553988015508	147.78468750333937	58.79712966762692	165.41050014064683	106.61337047301991	86.9591476231843	2.028410212528158	-17.62581263730746	-19.65422284983562	-2	2
101	1417	V4	112.69915595947181	102.51409871895171	123.06016417275039	109.39389358740519	-13.666270585345202	-10.185057240520095	-10.36100821327858	-6.879794868453473	3.4812133448251075	-2	2
101	1417	V5	76.5608110642584	57.853888947801465	72.04253162076131	53.70784506568659	-18.33468655507472	-18.706922116456937	4.518279443497093	4.146043882114874	-0.3722355613822188	2	2
101	1829	V2	31.978479932725243	35.20263631549531	115.76742316524629	59.838818556334566	-55.92860460891172	3.2241563827700688	-83.78894323252104	-24.636182240839254	59.15276099168179	-16	16
101	1829	V3	117.00820137089048	124.3461937636864	117.00820137089048	124.3461937636864	7.337992392795925	7.337992392795925	0.0	0.0	0.0	0	0
101	1829	V4	109.28192541284382	106.72990431847664	119.07382811823226	111.85771384178574	-7.216114276446518	-2.552021094367177	-9.791902705388438	-5.127809523309097	4.664093182079341	-2	2
101	1829	V5	76.98834757614006	56.42945614618867	67.07151119850036	47.70822143233039	-19.36328976616997	-20.558891429951387	9.916836377639697	8.72123471385828	-1.1956016637814173	4	4
101	2182	V2	75.68689128324783	44.06673668967548	109.34708304359876	53.55638903190982	-55.790694011688934	-31.62015459357235	-33.660191760350926	-9.489652342234344	24.170539418116583	-6	6
101	2182	V3	58.43112178435767	72.64182958894946	124.92170392236433	121.7055086771424	-3.2161952452219253	14.210707804591792	-66.49058213800666	-49.06367908819294	17.426903049813717	-20	20
101	2182	V4	59.86972630093943	82.87764346492663	122.63994917950998	122.23533385917764	-0.40461532033233993	23.0079171639872	-62.77022287857055	-39.35769039425101	23.41253248431954	-20	20
101	2182	V5	78.28878233548718	61.161066617155626	68.5587762325633	52.9968349602971	-15.561941272266203	-17.127715718331558	9.73000610292388	8.164231656858526	-1.5657744460653547	4	4
101	2515	V2	26.737280590170226	31.354350108299744	91.67097822212745	56.94072814581914	-34.7302500763083	4.617069518129519	-64.93369763195722	-25.5863780375194	39.34731959443782	-12	12
101	2515	V3	138.72909413666918	132.70799633706673	170.47340377481825	134.4228827440997	-36.050521030718556	-6.021097799602444	-31.744309638149076	-1.7148864070329637	30.029423231116112	-6	6
101	2515	V4	103.481886075232	111.42743681278883	103.481886075232	111.42743681278883	7.945550737556829	7.945550737556829	0.0	0.0	0.0	0	0
101	2515	V5	66.4123770749632	44.17300371919482	75.32311361977	51.88912003656476	-23.433993583205236	-22.239373355768386	-8.910736544806795	-7.716116317369945	1.1946202274368503	-2	2
101	2870	V2	54.849295112719545	51.98184147483943	78.40219171362207	61.588577628606885	-16.81361408501519	-2.867453637880118	-23.55289660090253	-9.606736153767457	13.946160447135071	-4	4
101	2870	V3	174.01078458480404	158.82291509750135	189.99386754035993	162.65799124805952	-27.335876292300412	-15.187869487302692	-15.983082955555886	-3.835076150558166	12.14800680499772	-2	2
101	2870	V4	71.27904107280744	103.92430952745217	80.49750682654734	104.34102384685305	23.84351702030571	32.64526845464472	-9.218465753739892	-0.41671431940088155	8.80175143433901	-4	4
101	2870	V5	53.327294625774435	39.39222615145467	53.327294625774435	39.39222615145467	-13.935068474319763	-13.935068474319763	0.0	0.0	0.0	0	0
101	3213	V2	38.76209834905151	41.226654516477105	70.32825428731552	53.013712208560484	-17.314542078755032	2.4645561674255916	-31.566155938264004	-11.78705769208338	19.779098246180624	-6	6
101	3213	V3	156.4997720594321	150.47880718427214	192.97185913085136	161.47883755784068	-31.49302157301068	-6.020964875159962	-36.47208707141925	-11.000030373568535	25.472056697850718	-4	4
101	3213	V4	74.89260699416633	103.94874140791316	78.05889095752704	103.10158551951483	25.042694561987787	29.056134413746832	-3.166283963360712	0.8471558883983334	4.0134398517590455	-4	4
101	3213	V5	61.95923549621737	42.67336500075667	50.62054112437312	34.707642889597366	-15.912898234775753	-19.2858704954607	11.338694371844248	7.965722111159302	-3.3729722606849464	4	4
101	3570	V2	54.14612797432931	45.12499906066733	90.59612544575248	57.238420174842545	-33.35770527090993	-9.021128913661983	-36.44999747142317	-12.113421114175217	24.33657635724795	-8	8
101	3570	V3	109.05202882766083	112.98894462933042	173.29832951851813	123.32742102513447	-49.97090849338366	3.936915801669585	-64.2463006908573	-10.33847639580405	53.907824295053246	-12	12
101	3570	V4	41.77905393138031	43.91838283942891	106.36979156721819	108.58947902711694	2.2196874598987506	2.139328908048597	-64.59073763583788	-64.67109618768802	-0.0803585518501535	-26	26
101	3570	V5	74.45056088474495	51.85477776499212	69.82983045610298	48.10378251357721	-21.726047942525774	-22.595783119752824	4.620730428641963	3.7509952514149134	-0.8697351772270494	2	2
101	3883	V2	90.91871424377992	23.385055591793968	85.48651799443394	23.962694654732065	-61.52382333970188	-67.53365865198595	5.432196249345978	-0.577639062938097	-6.009835312284068	2	2
101	3883	V3	56.14510023966008	201.22628593459044	51.81950316322437	181.97820996933817	130.1587068061138	145.08118569493035	4.325597076435713	19.24807596525227	14.922478888816556	6	6
101	3883	V4	134.91096382941365	85.12726033109894	109.65365409280986	84.44028604889999	-25.213368043909867	-49.78370349831471	25.257309736603787	0.6869742821989462	-24.57033545440484	12	12
101	3883	V5	4.358209848715434	8.894590721991364	93.54195365891258	80.03235652065428	-13.5095971382583	4.536380873275929	-89.18374381019714	-71.13776579866291	18.04597801153423	-26	26
101	4407	V2	64.28970154080017	20.104628022069353	89.54585176135376	17.07550545962543	-72.47034630172833	-44.18507351873082	-25.256150220553593	3.0291225624439235	28.28527278299751	-6	6
101	4407	V3	62.45759736898037	151.1298830432322	61.87862419252084	170.82430648953522	108.94568229701437	88.67228567425184	0.5789731764595345	-19.694423446303006	-20.273396622762533	-2	2
101	4407	V4	110.82339611624789	105.69575269774563	130.05807658239922	119.48767198538117	-10.570404597018054	-5.1276434185022595	-19.23468046615133	-13.791919287635537	5.442761178515795	-4	4
101	4407	V5	69.10059174262297	55.054403619593415	66.43986088870416	52.52832728588594	-13.911533602818217	-14.046188123029552	2.660730853918807	2.526076333707472	-0.13465452021133473	2	2
105	506	V2	64.21284176702996	85.116876258264	64.21284176702996	85.116876258264	20.904034491234043	20.904034491234043	0.0	0.0	0.0	0	0
105	506	V3	152.2632414607828	195.11155801608592	166.18321169697478	207.02118038761517	40.837968690640395	42.848316555303114	-13.919970236191972	-11.909622371529252	2.0103478646627195	-2	2
105	506	V4	65.20696556615522	94.20278786534791	162.46754725363874	198.16533298194486	35.697785728306116	28.995822299192696	-97.26058168748352	-103.96254511659694	-6.70196342911342	-14	14
105	506	V5	38.37546101704736	54.634605813657345	52.46455801628424	69.91959094381669	17.455032927532443	16.259144796609988	-14.089096999236887	-15.284985130159342	-1.1958881309224552	-6	6
105	953	V2	22.74640894688413	44.38945363940124	46.13424115942767	67.62635445860191	21.492113299174243	21.64304469251711	-23.387832212543536	-23.23690081920067	0.15093139334286576	-8	8
105	953	V3	71.49729829544428	115.17039415190413	157.9834242389213	206.56044516462654	48.577020925705256	43.67309585645985	-86.486125943477	-91.39005101272241	-4.903925069245403	-12	12
105	953	V4	100.02246496981097	136.89394814417398	160.74583946128723	202.40061032807566	41.654770866788425	36.87148317436301	-60.723374491476264	-65.50666218390168	-4.783287692425418	-8	8
105	953	V5	65.86459885736787	87.68013176848774	53.48780584151118	74.12265982843459	20.63485398692341	21.815532911119874	12.376793015856684	13.557471940053148	1.1806789241964637	8	8
105	1410	V2	32.51953370564604	50.55100407159752	55.413917565363704	72.76647309237946	17.352555527015753	18.031470365951478	-22.894383859717664	-22.21546902078194	0.6789148389357251	-8	8
105	1410	V3	115.96127312731886	154.64871272731762	159.12684851412348	194.88313523728775	35.756286723164266	38.687439599998754	-43.16557538680462	-40.23442250997013	2.9311528768344886	-6	6
105	1410	V4	109.0916914316274	141.08928986950033	169.0449994568468	205.96174720832934	36.916747751482546	31.997598437872938	-59.9533080252194	-64.87245733882901	-4.9191493136096085	-8	8
105	1410	V5	73.38271663307324	92.97687942780017	60.83841152239611	79.32330029148767	18.48488876909156	19.594162794726927	12.544305110677136	13.653579136312501	1.109274025635365	10	10
105	1616	V2	134.54923213562256	53.44210910047187	159.84677992551647	70.95349791461976	-88.89328201089671	-81.10712303515069	-25.297547789893912	-17.511388814147892	7.7861589757460195	-4	4
105	1616	V3	333.2264665715234	136.88744958478247	333.2264665715234	136.88744958478247	-196.33901698674094	-196.33901698674094	0.0	0.0	0.0	0	0
105	1616	V4	264.6515477458738	312.47795892494906	250.49892827905413	282.8997205280484	32.40079224899429	47.82641117907525	14.152619466819687	29.578238396900645	15.425618930080958	16	16
105	1616	V5	46.72275992294948	48.76026616473539	74.49193510772962	62.72391526422669	-11.768019843502927	2.0375062417859127	-27.76917518478014	-13.963649099491299	13.80552608528884	-14	14
105	1874	V2	45.920140825716025	66.31827336201431	78.12084298616792	95.2776925151779	17.15684952900999	20.398132536298284	-32.20070216045189	-28.959419153163594	3.2412830072882954	-10	10
105	1874	V3	136.143966333802	177.40346248868747	185.915966077692	221.67423839676474	35.758272319072745	41.259496154885454	-49.77199974388998	-44.27077590807727	5.501223835812709	-8	8
105	1874	V4	111.11568773007201	138.61904125756453	179.93511828670992	210.00573827394578	30.070619987235858	27.50335352749252	-68.81943055663791	-71.38669701638125	-2.567266459743337	-10	10
105	1874	V5	73.89318877168263	89.31816404694851	68.75339675230033	83.73756037565404	14.984163623353709	15.42497527526588	5.139792019382298	5.580603671294469	0.44081165191217053	4	4
105	2334	V2	77.55942367867577	96.6511968976042	90.01232976678655	107.0109033866868	16.998573619900256	19.091773218928424	-12.45290608811078	-10.359706489082612	2.0931995990281678	-4	4
105	2334	V3	108.39893244921748	143.42503660427133	184.64399497756585	218.3190379724675	33.675042994901645	35.026104155053844	-76.24506252834837	-74.89400136819617	1.3510611601521987	-12	12
105	2334	V4	176.49724305292645	208.29041829280314	176.49724305292645	208.29041829280314	31.79317523987669	31.79317523987669	0.0	0.0	0.0	0	0
105	2334	V5	65.29907440860973	81.34763665915277	65.29907440860973	81.34763665915277	16.048562250543043	16.048562250543043	0.0	0.0	0.0	0	0
105	2798	V2	91.60594013894669	101.84245119558634	73.85327782690598	90.2896609825715	16.436383155665524	10.236511056639642	17.752662312040712	11.55279021301483	-6.199872099025882	6	6
105	2798	V3	161.23487904348988	188.15166804090475	149.29722784870899	178.31695535529408	29.0197275065851	26.91678899741487	11.937651194780898	9.834712685610668	-2.1029385091702295	2	2
105	2798	V4	185.83843793549812	221.39155375908467	159.46757861913784	193.00516666460166	33.53758804546382	35.55311582358655	26.37085931636028	28.386387094483013	2.015527778122731	4	4
105	2798	V5	64.65811688042274	82.48535818006908	55.769980846507295	72.37926314665198	16.609282300144685	17.827241299646346	8.888136033915444	10.106095033417105	1.2179589995016613	6	6
105	3254	V2	31.17475613460319	48.694979449994975	70.6802532217815	89.06646469256789	18.386211470786392	17.520223315391785	-39.50549708717831	-40.371485242572916	-0.8659881553946072	-14	14
105	3254	V3	98.8439929243687	135.91778585883367	180.8461230061623	217.19224115782973	36.34611815166744	37.07379293446496	-82.00213008179358	-81.27445529899606	0.7276747827975214	-12	12
105	3254	V4	76.36686394543368	100.23105201870901	171.94219137448562	204.93779434666908	32.99560297218346	23.86418807327533	-95.57532742905194	-104.70674232796007	-9.131414898908133	-14	14
105	3254	V5	63.32397926956284	80.74507024608896	57.104691932875085	73.311565012615	16.20687307973992	17.421090976526116	6.219287336687756	7.4335052334739515	1.2142178967861952	6	6
105	3713	V2	48.961190364174854	71.80009687534216	55.96929577699391	77.03207719076897	21.062781413775063	22.83890651116731	-7.008105412819056	-5.23198031542681	1.7761250973922458	-2	2
105	3713	V3	101.23955799015381	148.20277590693422	175.5513215698518	219.89129385663793	44.33997228678612	46.96321791678041	-74.311763579698	-71.68851794970371	2.623245629994287	-10	10
105	3713	V4	120.92739677522015	160.35323399851077	167.90685884494786	208.8743593240442	40.967500479096344	39.42583722329063	-46.97946206972772	-48.52112532553343	-1.541663255805716	-6	6
105	3713	V5	61.694642200015096	82.78013138137719	50.91611408348929	71.06919759808385	20.153083514594556	21.085489181362092	10.778528116525806	11.710933783293342	0.9324056667675364	6	6
105	3917	V2	147.28095274456754	62.753099234347154	136.54323050520628	55.1131394403922	-81.43009106481408	-84.52785351022038	10.737722239361261	7.639959793954951	-3.0977624454063033	2	2
105	3917	V3	319.5708429725322	142.14968578299545	319.5708429725322	142.14968578299545	-177.42115718953676	-177.42115718953676	0.0	0.0	0.0	0	0
105	3917	V4	258.14764835289304	309.3754704557742	233.17826132049242	269.0952693411591	35.917008020666685	51.227822102881134	24.96938703240062	40.28020111461507	15.31081408221445	10	10
105	3917	V5	38.071215216814174	39.734672951143416	78.1514276208212	63.868851549129786	-14.282576071691409	1.663457734329242	-40.08021240400702	-24.13417859798637	15.946033806020651	-14	14
105	4185	V2	53.792288408522566	74.99486540948466	79.77846555565331	96.06921106315077	16.290745507497462	21.202577000962094	-25.986177147130746	-21.074345653666114	4.911831493464632	-10	10
105	4185	V3	152.45135914022106	197.51192093343067	198.89075143327815	232.58026447792477	33.68951304464662	45.060561793209615	-46.4393922930571	-35.0683435444941	11.371048748562998	-8	8
105	4185	V4	166.03979906424945	200.13241952787382	191.92819540892444	226.47032149713078	34.542126088206345	34.09262046362437	-25.888396344674987	-26.33790196925696	-0.44950562458197396	-4	4
105	4185	V5	62.20418263241419	79.43221709157777	61.44691077844503	78.8102196816555	17.363308903210466	17.22803445916358	0.7572718539691579	0.6219974099222725	-0.13527444404688538	4	4
106	443	V2	143.09666541307396	76.40538706479164	24.503474317307706	21.291438116775463	-3.2120362005322427	-66.69127834828232	118.59319109576626	55.11394894801617	-63.479242147750085	26	26
106	443	V3	232.57839643562232	61.38722450728255	114.51077713699439	58.39760570098697	-56.11317143600742	-171.19117192833977	118.06761929862793	2.9896188062955815	-115.07800049233235	14	14
106	443	V4	393.87702580092537	412.1705051700437	126.4068826494279	110.28968365642989	-16.117198992998013	18.29347936911836	267.4701431514975	301.88082151361385	34.41067836211637	28	28
106	443	V5	80.93781582433097	70.10429945859055	73.55198045604645	63.678101606091076	-9.873878849955375	-10.833516365740422	7.385835368284518	6.42619785249947	-0.9596375157850474	4	4
106	899	V2	109.63229377227604	144.16469758014645	137.13237817555725	171.4725886937127	34.34021051815546	34.53240380787041	-27.500084403281207	-27.307891113566257	0.1921932897149503	-4	4
106	899	V3	146.68742142294835	210.49387468599485	234.31806491125192	302.66355831578886	68.34549340453694	63.80645326304651	-87.63064348830358	-92.16968362979401	-4.539040141490432	-8	8
106	899	V4	132.8217591576658	185.8596890063873	217.488312735606	282.5843475235031	65.09603478789708	53.03792984872149	-84.66655357794019	-96.72465851711578	-12.058104939175593	-8	8
106	899	V5	65.10417285489629	85.91452334483132	128.98198114117886	161.8919222031731	32.90994106199423	20.810350489935033	-63.87780828628257	-75.97739885834177	-12.0995905720592	-12	12
106	1254	V2	110.11090954171989	140.80339638881733	134.61033352621163	166.615398151862	32.00506462565036	30.69248684709744	-24.49942398449174	-25.812001763044663	-1.312577778552921	-4	4
106	1254	V3	192.2078514982861	253.34075321889958	234.57110669240055	297.6740403356358	63.102933643235275	61.13290172061349	-42.36325519411446	-44.333287116736244	-1.9700319226217857	-4	4
106	1254	V4	103.1111977675178	140.12753081195882	224.05602431389	283.68366775753105	59.62764344364106	37.016333044441026	-120.9448265463722	-143.55613694557223	-22.611310399200036	-12	12
106	1254	V5	151.85641428481554	183.2522247251289	142.06673829996268	172.10705293757667	30.04031463761399	31.39581044031337	9.789675984852863	11.145171787552243	1.3554958026993802	2	2
106	1604	V2	89.42470754449155	120.47788450695013	127.26423889597015	158.6233464433164	31.35910754734624	31.05317696245858	-37.8395313514786	-38.14546193636626	-0.3059305848876619	-6	6
106	1604	V3	178.96342751044202	240.28957272593354	247.49695895213353	308.97685308119554	61.47989412906202	61.32614521549152	-68.53353144169151	-68.687280355262	-0.15374891357049592	-6	6
106	1604	V4	155.82627021602482	206.91150304225013	240.92073506717833	304.4888376686047	63.56810260142635	51.08523282622531	-85.0944648511535	-97.57733462635454	-12.482869775201038	-8	8
106	1604	V5	125.8233601925945	156.5959872597811	136.9548639529742	168.9695683331816	32.014704380207405	30.772627067186605	-11.131503760379687	-12.373581073400487	-1.2420773130208005	-2	2
106	1953	V2	112.23553412645006	141.0070985513345	112.23553412645006	141.0070985513345	28.771564424884446	28.771564424884446	0.0	0.0	0.0	0	0
106	1953	V3	199.28292764018616	253.34986770232544	221.0855115545396	276.95598266295457	55.87047110841496	54.06694006213928	-21.80258391435345	-23.606114960629128	-1.8035310462756797	-2	2
106	1953	V4	263.6913918810277	329.56282666061423	219.86190642355777	280.41364028644904	60.55173386289127	65.87143477958654	43.82948545746993	49.1491863741652	5.319700916695268	4	4
106	1953	V5	129.9413040176916	160.60702790494372	129.9413040176916	160.60702790494372	30.665723887252113	30.665723887252113	0.0	0.0	0.0	0	0
106	2305	V2	114.94182397295509	145.45832652310636	114.94182397295509	145.45832652310636	30.516502550151273	30.516502550151273	0.0	0.0	0.0	0	0
106	2305	V3	176.402172459038	234.77590204232155	223.16573416219083	283.46330815430855	60.29757399211772	58.373729583283534	-46.76356170315282	-48.687406111987	-1.923844408834185	-4	4
106	2305	V4	148.63108544316373	204.24682919310732	215.71900037248952	281.9061469833456	66.18714661085608	55.61574374994359	-67.08791492932579	-77.65931779023828	-10.571402860912485	-6	6
106	2305	V5	119.04310520906326	150.60215760793795	130.09045318136458	163.3491046940762	33.25865151271162	31.559052398874698	-11.047347972301324	-12.746947086138249	-1.6995991138369249	-2	2
106	2657	V2	94.72953703343366	125.0911649808681	124.36414621500761	156.36290149264119	31.998755277633578	30.361627947434442	-29.63460918157395	-31.271736511773085	-1.6371273301991351	-4	4
106	2657	V3	173.62242299445293	234.399736896008	218.0758046730487	281.9739310377709	63.8981263647222	60.77731390155506	-44.453381678595775	-47.574194141762916	-3.120812463167141	-4	4
106	2657	V4	140.3822551077544	195.5698964772956	202.76289168167474	268.968653193274	66.20576151159926	55.18764136954121	-62.380636573920356	-73.39875671597841	-11.018120142058052	-6	6
106	2657	V5	120.43253090103312	154.16492976185376	120.43253090103312	154.16492976185376	33.73239886082064	33.73239886082064	0.0	0.0	0.0	0	0
106	3010	V2	111.66418739292222	145.0859726831371	125.6392246162069	159.62935013263322	33.99012551642632	33.421785290214885	-13.975037223284687	-14.54337744949612	-0.5683402262114328	-2	2
106	3010	V3	200.42045922926116	267.03908592517445	223.42626827381886	290.91735325726125	67.49108498344239	66.61862669591329	-23.005809044557708	-23.878267332086807	-0.8724582875290992	-2	2
106	3010	V4	248.5445530763092	322.09967168742537	209.24977166174125	277.08215092697066	67.8323792652294	73.55511861111617	39.29478141456795	45.017520760454715	5.722739345886765	4	4
106	3010	V5	121.53319908830983	155.96195328692139	121.53319908830983	155.96195328692139	34.42875419861156	34.42875419861156	0.0	0.0	0.0	0	0
106	3364	V2	120.71517865459992	152.66676093405533	149.53066465919642	182.3218428148426	32.79117815564618	31.95158227945541	-28.815486004596494	-29.655081880787264	-0.8395958761907707	-4	4
106	3364	V3	203.54404056394307	266.4842409874676	249.69053386773132	313.75774532884833	64.06721146111701	62.940200423524544	-46.14649330378825	-47.273504341380715	-1.1270110375924673	-4	4
106	3364	V4	165.20570183272318	221.4952855739582	229.22595246183457	295.7992123696679	66.57325990783332	56.28958374123502	-64.02025062911139	-74.30392679570969	-10.283676166598298	-6	6
106	3364	V5	122.46418566677718	154.3776477581284	132.70773811542026	166.29633293737672	33.58859482195646	31.91346209135122	-10.243552448643072	-11.918685179248314	-1.6751327306052417	-2	2
106	3718	V2	107.51370944873806	136.66084243703963	148.73674474286824	178.02219034144423	29.28544559857599	29.14713298830158	-41.223035294130185	-41.361347904404596	-0.13831261027441144	-6	6
106	3718	V3	205.53651860710625	263.4911718718511	250.8821556818746	306.99817586504633	56.11602018317174	57.95465326474488	-45.34563707476835	-43.50700399319521	1.8386330815731355	-4	4
106	3718	V4	181.7496929582794	236.34124495391632	249.4555552236939	312.1505949106013	62.69503968690739	54.591551995636905	-67.70586226541448	-75.80934995668497	-8.103487691270487	-6	6
106	3718	V5	143.4381147633423	175.2763241465499	143.4381147633423	175.2763241465499	31.838209383207612	31.838209383207612	0.0	0.0	0.0	0	0
106	4073	V2	117.56853608140138	148.63537235551823	131.03861528454058	162.4419314064856	31.40331612194501	31.066836274116852	-13.470079203139207	-13.806559050967365	-0.33647984782815854	-2	2
106	4073	V3	181.12488813197075	239.2721181827281	201.9030862671017	260.6693067094544	58.766220442352704	58.147230050757344	-20.778198135130964	-21.397188526726325	-0.6189903915953607	-2	2
106	4073	V4	162.84536202262979	215.14307097856036	227.2249120067652	289.8613107792431	62.63639877247792	52.297708955930574	-64.37954998413542	-74.71823980068277	-10.338689816547344	-6	6
106	4073	V5	105.01531206736178	133.33134017643215	127.3240812869793	158.93063578523626	31.60655449825697	28.316028109070373	-22.308769219617517	-25.599295608804113	-3.2905263891865957	-4	4
106	4430	V2	108.24331206831	138.47995583557395	133.7641649326705	164.29037874603534	30.526213813364848	30.236643767263942	-25.520852864360492	-25.810422910461398	-0.28957004610090564	-4	4
106	4430	V3	190.9932541767619	249.65899816083154	260.0869877273248	320.0879679617832	60.00098023445838	58.66574398406965	-69.09373355056292	-70.42896980095165	-1.335236250388732	-6	6
106	4430	V4	163.82881556585065	222.99036897809668	229.9185554949637	299.02301284409657	69.10445734913287	59.161553412246036	-66.08973992911305	-76.03264386599989	-9.942903936886836	-6	6
106	4430	V5	115.7198216423954	147.5754312868955	135.96844384711758	171.29650009219222	35.328056245074634	31.855609644500106	-20.24862220472218	-23.72106880529671	-3.4724466005745285	-4	4
107	676	V2	321.7366044703288	316.02664363079873	268.5047861824138	266.2152625897042	-2.2895235927095996	-5.709960839530083	53.23181828791502	49.811381041094535	-3.420437246820484	8	8
107	676	V3	211.22363810477003	211.33292304073402	182.85843860368215	185.23556998916533	2.3771313854831817	0.10928493596398425	28.365199501087886	26.09735305156869	-2.2678464495191974	4	4
107	676	V4	91.17285803764447	54.74095821657634	79.43837145284054	42.27496086563423	-37.163410587206315	-36.431899821068136	11.734486584803932	12.46599735094211	0.7315107661381788	2	2
107	676	V5	48.61201705483229	33.787342719591656	40.72430700448906	26.110099109220464	-14.6142078952686	-14.824674335240637	7.88771005034323	7.6772436103711925	-0.21046643997203773	2	2
107	1164	V2	249.67182198641933	248.72336930387016	265.7823696869298	263.96990323752027	-1.8124664494095555	-0.9484526825491741	-16.110547700510494	-15.246533933650113	0.8640137668603813	-2	2
107	1164	V3	232.446241452224	230.17597257371082	199.42741734767696	201.62897054223777	2.201553194560802	-2.2702688785131784	33.018824104547036	28.547002031473056	-4.47182207307398	4	4
107	1164	V4	127.77742796600594	93.85653917756309	96.30597675607483	56.82428879336458	-39.48168796271025	-33.92088878844285	31.471451209931118	37.03225038419851	5.560799174267395	4	4
107	1164	V5	54.93873351669639	36.17198335696216	54.93873351669639	36.17198335696216	-18.76675015973423	-18.76675015973423	0.0	0.0	0.0	0	0
107	1658	V2	292.77003165761937	289.90609065318773	279.75115537155176	277.2322838995526	-2.518871471999148	-2.863941004431638	13.01887628606761	12.67380675363512	-0.3450695324324897	2	2
107	1658	V3	161.67237713812634	161.5371520644309	201.99332991606875	203.12739560360026	1.1340656875315176	-0.13522507369543746	-40.32095277794241	-41.590243539169364	-1.269290761226955	-6	6
107	1658	V4	84.52782163924395	49.68215124652641	96.63434634889	64.23773816510052	-32.39660818378948	-34.845670392717544	-12.106524709646052	-14.555586918574114	-2.449062208928062	-2	2
107	1658	V5	63.86569200422823	52.05487177282011	53.333160696924736	40.0209660842478	-13.312194612676933	-11.810820231408123	10.532531307303493	12.033905688572304	1.5013743812688105	2	2
107	2152	V2	313.8712604065196	309.5793550368849	313.8712604065196	309.5793550368849	-4.291905369634662	-4.291905369634662	0.0	0.0	0.0	0	0
107	2152	V3	203.3757844508966	201.8371249035603	218.27896812408224	216.66089604169113	-1.6180720823911088	-1.5386595473362945	-14.903183673185652	-14.823771138130837	0.07941253505481427	-2	2
107	2152	V4	78.075499671054	49.931735725161076	89.70926331011187	61.36987670210859	-28.339386608003274	-28.14376394589293	-11.633763639057861	-11.438140976947516	0.1956226621103454	-2	2
107	2152	V5	34.97107594376841	21.76550277077873	48.9691338912489	35.26272696840692	-13.706406922841978	-13.20557317298968	-13.99805794748049	-13.497224197628192	0.5008337498522977	-4	4
107	2638	V2	302.1670107862467	300.9417406079047	264.4794990009114	264.94941843575384	0.4699194348424385	-1.2252701783419866	37.68751178533529	35.992322172150864	-1.695189613184425	6	6
107	2638	V3	194.74180099833214	201.22320659765717	180.83268520616798	188.24981102803972	7.4171258218717355	6.481405599325029	13.909115792164158	12.973395569617452	-0.9357202225467063	2	2
107	2638	V4	103.78179394827917	73.79447837612429	78.92392859849598	46.0243005479932	-32.89962805050278	-29.987315572154884	24.857865349783197	27.77017782813109	2.912312478347893	4	4
107	2638	V5	42.8466761856747	28.09632258554304	42.8466761856747	28.09632258554304	-14.750353600131664	-14.750353600131664	0.0	0.0	0.0	0	0
107	3131	V2	290.93792778446664	290.04450730262454	265.7237252250182	265.5579773096191	-0.16574791539909484	-0.8934204818420994	25.214202559448438	24.486529993005433	-0.7276725664430046	4	4
107	3131	V3	237.0261778412314	236.97601200117649	187.99217579224867	193.97052949277904	5.978353700530363	-0.05016584005491609	49.03400204898273	43.00548250839745	-6.028519540585279	6	6
107	3131	V4	132.46426350958026	106.65172149513064	83.70837000246958	50.20721800408274	-33.50115199838684	-25.81254201444962	48.755893507110684	56.444503491047904	7.688609983937219	6	6
107	3131	V5	70.37781386195562	56.84755858627741	50.348907974111384	34.460645319918875	-15.88826265419251	-13.530255275678208	20.028905887844232	22.386913266358533	2.3580073785143014	4	4
107	3626	V2	272.1907856251601	269.9984953832006	272.1907856251601	269.9984953832006	-2.1922902419595403	-2.1922902419595403	0.0	0.0	0.0	0	0
107	3626	V3	213.30914185051196	214.80905852713246	198.1575975816104	199.86209692320554	1.7044993415951524	1.4999166766205008	15.151544268901574	14.946961603926923	-0.2045826649746516	2	2
107	3626	V4	70.83816874448755	35.70280565367311	91.18208421847022	58.47315441381852	-32.7089298046517	-35.13536309081444	-20.343915473982676	-22.77034876014541	-2.426433286162734	-4	4
107	3626	V5	52.87854652409025	36.88269192329779	52.87854652409025	36.88269192329779	-15.995854600792455	-15.995854600792455	0.0	0.0	0.0	0	0
107	4121	V2	292.46845846921536	293.12772173025394	276.7095746282373	277.9847131734298	1.2751385451924762	0.6592632610385749	15.758883840978058	15.143008556824157	-0.6158752841539012	2	2
107	4121	V3	208.60011494419737	214.97488457626093	179.55204639277613	187.6072824742299	8.055236081453756	6.374769632063561	29.04806855142124	27.367602102031043	-1.6804664493901953	4	4
107	4121	V4	62.02902609119017	49.69636782944006	71.46782705421803	54.55816902556407	-16.909658028653965	-12.332658261750112	-9.438800963027866	-4.861801196124013	4.576999766903853	-2	2
107	4121	V5	39.54942783394607	35.122013540959784	39.54942783394607	35.122013540959784	-4.427414292986285	-4.427414292986285	0.0	0.0	0.0	0	0
108	481	V2	374.02396198817553	336.492503926131	345.0606699308172	310.29129716370096	-34.76937276711624	-37.53145806204452	28.96329205735833	26.201206762430047	-2.7620852949282835	2	2
108	481	V3	301.4830097071937	231.90572588413892	262.2037856260253	200.71538100476744	-61.48840462125787	-69.57728382305476	39.279224081168366	31.19034487937148	-8.088879201796885	4	4
108	481	V4	120.07271176317232	22.934582594891744	102.1974855689142	24.745076060358997	-77.4524095085552	-97.13812916828059	17.87522619425812	-1.8104934654672533	-19.68571965972538	4	4
108	481	V5	95.57932850082562	39.098289925299355	44.43949421775789	23.990575149495154	-20.448919068262736	-56.48103857552627	51.139834283067735	15.107714775804201	-36.03211950726353	54	54
108	922	V2	305.4849046998374	275.489084208941	398.33572393044375	410.4713608836681	12.135636953224378	-29.995820490896392	-92.85081923060636	-134.98227667472713	-42.13145744412077	-56	56
108	922	V3	206.0860063276769	154.52733451727042	303.2545135673018	355.4153212115125	52.160807644210706	-51.55867181040648	-97.16850723962489	-200.88798669424207	-103.71947945461719	-56	56
108	922	V4	82.41978148373144	33.41935841381727	149.49246152426952	104.80743940265017	-44.68502212161934	-49.00042306991417	-67.07268004053807	-71.38808098883291	-4.31540094829483	-58	58
108	922	V5	63.78438861794437	13.662363848298833	79.33741974718107	50.8053748187379	-28.53204492844317	-50.12202476964554	-15.5530311292367	-37.14301097043907	-21.58997984120237	-50	50
108	1301	V2	324.2247791280498	285.4848860093723	403.11764624109014	403.129928533576	0.012282292485849666	-38.739893118677514	-78.89286711304032	-117.64504252420369	-38.752175411163364	-54	54
108	1301	V3	306.76234972327916	228.32287363482	338.828251263024	360.5879196619247	21.759668398900658	-78.43947608845914	-32.06590153974486	-132.26504602710466	-100.1991444873598	-50	50
108	1301	V4	158.5203851646169	10.917991543814344	170.57403214405204	92.5997735248341	-77.97425861921793	-147.60239362080256	-12.053646979435143	-81.68178198101977	-69.62813500158462	-40	40
108	1301	V5	92.89460133122884	13.865082338082964	86.66015231730479	41.19264129740065	-45.467511019904144	-79.02951899314587	6.234449013924049	-27.327558959317685	-33.56200797324173	-18	18
108	1674	V2	351.2869589516963	318.1576351906586	468.3195395054003	460.7299365177155	-7.589602987684827	-33.12932376103771	-117.03258055370401	-142.5723013270569	-25.539720773352883	-54	54
108	1674	V3	305.74542663956925	237.62222543848776	346.54420937348345	355.66340856535214	9.119199191868688	-68.12320120108149	-40.79878273391421	-118.04118312686438	-77.24240039295017	-48	48
108	1674	V4	140.29044031755961	27.270641999833238	163.52682730854184	77.14183326462171	-86.38499404392013	-113.01979831772638	-23.236386990982226	-49.87119126478847	-26.634804273806253	-42	42
108	1674	V5	40.22231712159729	71.19424438629541	40.745833247194774	60.92114816366537	20.175314916470597	30.971927264698117	-0.5235161255974816	10.273096222630038	10.79661234822752	-48	48
108	1945	V2	394.07714200811955	349.3580983394509	366.5280762686696	324.30979733539317	-42.21827893327645	-44.71904366866863	27.54906573944993	25.04830100405775	-2.500764735392181	2	2
108	1945	V3	320.0430784194003	236.46886719408977	281.73215513749375	205.58366915781056	-76.14848597968319	-83.5742112253105	38.310923281906526	30.885198036279206	-7.425725245627319	4	4
108	1945	V4	156.06584608314137	13.15275359134159	129.75970178146196	12.238317677093557	-117.5213841043684	-142.91309249179977	26.30614430167941	0.9144359142480329	-25.39170838743138	6	6
108	1945	V5	54.22451738161587	45.89275871907308	51.49351332567985	50.835286197188054	-0.6582271284917951	-8.33175866254279	2.731004055936019	-4.942527478114975	-7.673531534050994	8	8
108	2396	V2	462.8479034756228	409.87750304799243	499.1951764521359	488.62030660854964	-10.57486984358627	-52.97040042763035	-36.347272976513125	-78.7428035605572	-42.39553058404408	-52	52
108	2396	V3	305.2461173115615	216.65713542667586	369.3301931478836	371.8209767298969	2.4907835820133073	-88.58898188488561	-64.08407583632214	-155.16384130322106	-91.07976546689892	-56	56
108	2396	V4	116.57826149475542	23.438475675419486	181.11307701998203	88.84811159989758	-92.26496542008445	-93.13978581933594	-64.5348155252266	-65.4096359244781	-0.8748203992514902	-58	58
108	2396	V5	59.3799602392124	27.289737568621504	74.57727860039137	42.63798624069009	-31.939292359701277	-32.0902226705909	-15.197318361178965	-15.348248672068586	-0.1509303108896205	-50	50
108	2776	V2	349.6110045560827	308.448139816134	375.7828237235143	331.9038076286104	-43.879016094903875	-41.1628647399487	-26.17181916743158	-23.455667812476406	2.716151354955173	-2	2
108	2776	V3	249.40886331455582	175.87912517565755	267.6245760580505	188.90881437362535	-78.71576168442513	-73.52973813889827	-18.215712743494663	-13.029689197967798	5.186023545526865	-2	2
108	2776	V4	95.6531384764372	27.066895319774304	114.2001233176626	24.274658167684166	-89.92546514997844	-68.5862431566629	-18.546984841225395	2.792237152090138	21.339221993315533	-4	4
108	2776	V5	84.64690022244103	13.280541788871343	59.17617412993461	13.38414137613162	-45.792032753802985	-71.36635843356969	25.470726092506425	-0.10359958726027685	-25.5743256797667	14	14
108	3152	V2	409.81622922116236	360.112407980043	428.600085606146	431.39494249807717	2.794856891931147	-49.703821241119385	-18.783856384983665	-71.2825345180342	-52.49867813305053	-54	54
108	3152	V3	295.56570121688986	206.91235688961038	332.89999767147646	371.357186531987	38.45718886051054	-88.65334432727948	-37.33429645458659	-164.44482964237662	-127.11053318779003	-54	54
108	3152	V4	164.04090658827505	19.49480308725048	177.74984009421635	101.79405984299243	-75.95578025122393	-144.54610350102456	-13.708933505941303	-82.29925675574194	-68.59032324980063	-48	48
108	3152	V5	84.44107021731931	13.73137910944619	92.73022012746132	46.04750711192326	-46.68271301553806	-70.70969110787311	-8.289149910142015	-32.31612800247707	-24.02697809233505	-52	52
108	3419	V2	564.0460925713505	502.57525055628315	293.57996223791423	254.80277206130904	-38.77719017660519	-61.470842015067376	270.4661303334363	247.7724784949741	-22.693651838462188	26	26
108	3419	V3	208.37581423179503	140.9714703018456	247.23631765646502	173.02562339532844	-74.21069426113658	-67.40434392994942	-38.860503424669986	-32.054153093482824	6.806350331187161	-4	4
108	3419	V4	164.52908201946428	107.64841989040178	99.37468378013148	17.27426035824452	-82.10042342188696	-56.8806621290625	65.1543982393328	90.37415953215726	25.219761292824458	66	66
108	3419	V5	85.10563594398711	14.786625443729207	60.113170424813624	9.320617801937589	-50.79255262287604	-70.3190105002579	24.992465519173486	5.466007641791618	-19.526457877381866	10	10
108	3865	V2	543.0220356549821	486.16743746442444	380.1804525546706	333.4129828501295	-46.7674697045411	-56.85459819055768	162.84158310031154	152.75445461429496	-10.087128486016582	16	16
108	3865	V3	266.3595336262251	182.38867493305074	266.3595336262251	182.38867493305074	-83.97085869317434	-83.97085869317434	0.0	0.0	0.0	0	0
108	3865	V4	140.5151660671528	11.083258813505433	132.12103756649734	10.637655053835141	-121.48338251266219	-129.43190725364735	8.394128500655455	0.4456037596702913	-7.948524740985164	2	2
108	3865	V5	88.68819359319924	20.751661884920775	82.41539857953013	20.870794203096025	-61.54460437643411	-67.93653170827847	6.272795013669111	-0.11913231817525016	-6.391927331844357	4	4
108	4246	V2	372.86311112937403	331.1731401695928	372.86311112937403	331.1731401695928	-41.68997095978125	-41.68997095978125	0.0	0.0	0.0	0	0
108	4246	V3	281.0939330356877	202.70409951757074	263.5524917551836	189.23886798593105	-74.31362376925256	-78.38983351811697	17.541441280504102	13.465231531639688	-4.0762097488644145	2	2
108	4246	V4	139.1975092889622	14.057481110148196	123.65960229837059	14.016824308434852	-109.64277798993574	-125.14002817881402	15.537906990591623	0.04065680171334307	-15.497250188878283	4	4
108	4246	V5	51.775383585723695	12.473341352894703	60.55445123409003	12.171840195902258	-48.382611038187775	-39.302042232828995	-8.779067648366336	0.30150115699244573	9.08056880535878	-4	4
109	454	V2	229.1297507188052	201.3057191422317	229.1297507188052	201.3057191422317	-27.824031576573503	-27.824031576573503	0.0	0.0	0.0	0	0
109	454	V3	136.7518337427656	205.73776446426857	224.7530075900747	285.1792128533574	60.4262052632827	68.98593072150297	-88.0011738473091	-79.44144838908883	8.55972545822027	-18	18
109	454	V4	52.48695596954936	27.070702950845764	94.08447830846411	83.15996736270917	-10.924510945754946	-25.4162530187036	-41.59752233891475	-56.089264411863404	-14.491742072948654	-20	20
109	454	V5	55.074505402597296	73.4382552964759	169.22734137293318	132.98048403111702	-36.24685734181617	18.363749893878605	-114.15283597033589	-59.542228734641114	54.61060723569477	-18	18
109	674	V2	243.78032574918697	273.4197702745818	243.04092470692365	288.810700426538	45.76977571961436	29.63944452539485	0.7394010422633244	-15.390930151956184	-16.130331194219508	-6	6
109	674	V3	179.17656319431416	183.48482407262802	253.97505491988738	358.286498995317	104.31144407542962	4.30826087831386	-74.79849172557323	-174.801674922689	-100.00318319711576	-18	18
109	674	V4	169.444950564685	174.27109313199884	252.4528724012418	224.9966212426349	-27.456251158606904	4.826142567313838	-83.00792183655679	-50.72552811063605	32.28239372592074	-6	6
109	674	V5	234.43664864358465	194.52443781290557	249.7230259188258	205.8694054043456	-43.85362051448021	-39.91221083067907	-15.286377275241165	-11.344967591440025	3.9414096838011403	-4	4
109	1039	V2	199.51306699695624	272.60667858978644	244.82123637541613	335.7566617260283	90.93542535061218	73.0936115928302	-45.308169378459894	-63.14998313624187	-17.841813757781978	-6	6
109	1039	V3	111.4888081638388	218.3261669829292	136.89756098818853	323.4963694824719	186.59880849428336	106.83735881909041	-25.408752824349733	-105.17020249954268	-79.76144967519295	-12	12
109	1039	V4	150.9935520273861	178.84155219644094	222.63897372917293	262.7896481408795	40.15067441170655	27.848000169054842	-71.64542170178683	-83.94809594443853	-12.302674242651705	-10	10
109	1039	V5	61.95986929969887	72.7185785656812	69.66108048676256	75.83028736091535	6.169206874152792	10.758709265982326	-7.701211187063684	-3.1117087952341507	4.589502391829534	-10	10
109	1404	V2	178.549815382637	244.03551185214278	128.32377167645205	148.4872211726314	20.16344949617934	65.48569646950577	50.22604370618495	95.54829067951138	45.32224697332643	8	8
109	1404	V3	167.41130187750719	234.47901801964082	165.22368310497365	186.11413544296343	20.890452337989785	67.06771614213363	2.18761877253354	48.36488257667739	46.17726380414385	6	6
109	1404	V4	19.807021198561024	39.6338821923029	91.21337385143399	145.92208525426437	54.70871140283039	19.826860993741874	-71.40635265287295	-106.28820306196147	-34.881850409088514	-10	10
109	1404	V5	100.86374529804223	121.73628800710095	108.67098045898025	134.35953819209362	25.68855773311337	20.87254270905872	-7.807235160938021	-12.62325018499267	-4.81601502405465	-4	4
109	1756	V2	74.28756098732616	87.57665472900088	166.149340547441	242.70277029556894	76.55342974812794	13.28909374167472	-91.86177956011484	-155.12611556656805	-63.26433600645322	-18	18
109	1756	V3	146.9339472730952	200.2621090380564	171.7518553793598	302.00268153523393	130.25082615587414	53.32816176496118	-24.817908106264582	-101.74057249717754	-76.92266439091296	-20	20
109	1756	V4	34.972050249893385	34.98873660858616	203.18767048955942	228.21733436539805	25.029663875838622	0.01668635869277324	-168.21562023966604	-193.2285977568119	-25.01297751714585	-26	26
109	1756	V5	79.26811220861066	103.83224670537464	96.49947736803655	130.7740111875776	34.27453381954105	24.564134496763984	-17.23136515942589	-26.941764482202956	-9.710399322777064	-18	18
109	1997	V2	232.0804556000936	216.542796967304	294.81645808356143	280.5046908327314	-14.31176725083003	-15.537658632789572	-62.73600248346784	-63.961893865427385	-1.225891381959542	-12	12
109	1997	V3	33.87030010355184	29.277468120160446	349.92684385713255	372.4908290755841	22.563985218451535	-4.592831983391395	-316.05654375358074	-343.21336095542364	-27.15681720184293	-66	66
109	1997	V4	60.931224163919474	52.2979548758433	136.71773351916937	112.74847739444125	-23.96925612472812	-8.633269288076171	-75.7865093552499	-60.45052251859795	15.335986836651948	-40	40
109	1997	V5	70.11719160277096	71.87761577538885	271.4834312802371	222.2001938158505	-49.28323746438659	1.7604241726178884	-201.36623967746613	-150.32257804046165	51.043661637004476	-26	26
109	2196	V2	256.58112509288856	308.3379326073549	299.4505250828011	387.3621667498497	87.91164166704857	51.756807514466345	-42.86939998991255	-79.02423414249478	-36.154834152582225	-12	12
109	2196	V3	203.83014853093218	303.0371501129692	252.85191102391718	440.95871516081894	188.10680413690176	99.20700158203701	-49.021762492985005	-137.92156504784975	-88.89980255486475	-16	16
109	2196	V4	111.47453712546415	156.11714352891926	249.07271371530646	264.12599158989303	15.05327787458657	44.642606403455105	-137.5981765898423	-108.00884806097378	29.589328528868535	-14	14
109	2196	V5	124.60297074417952	117.94610176035168	165.5226870677988	146.90658708091988	-18.616099986878936	-6.6568689838278345	-40.9197163236193	-28.960485320568196	11.959231003051102	-14	14
109	2403	V2	161.23171898885192	150.60486717007095	206.62937461506837	221.23530492487075	14.605930309802375	-10.626851818780978	-45.39765562621645	-70.6304377547998	-25.232782128583352	-8	8
109	2403	V3	217.51885051397275	293.12036266135914	305.15837405758356	396.7821198449229	91.62374578733932	75.60151214738639	-87.6395235436108	-103.66175718356374	-16.02223363995293	-18	18
109	2403	V4	78.40468377370436	24.851734470144855	131.02218708746145	97.57095285719974	-33.451234230261704	-53.55294930355951	-52.617503313757084	-72.7192183870549	-20.101715073297804	-12	12
109	2403	V5	84.64818098985651	94.1639757231602	207.83946109053946	188.98476309909066	-18.854697991448802	9.515794733303693	-123.19128010068295	-94.82078737593045	28.370492724752495	-18	18
109	2782	V2	159.25031208437062	200.10175139477107	97.6604575945076	103.91169498175023	6.251237387242625	40.85143931040045	61.589854489863015	96.19005641302084	34.600201923157826	8	8
109	2782	V3	169.40965925430794	198.34082869288787	165.59660532528858	198.00103716012666	32.40443183483808	28.93116943857993	3.813053929019361	0.3397915327612111	-3.47326239625815	2	2
109	2782	V4	87.48820456447484	147.2530366329732	41.31583300848377	95.53043789489485	54.214604886411074	59.76483206849835	46.17237155599107	51.72259873807835	5.550227182087276	4	4
109	2782	V5	111.98446594406187	139.37327303265442	106.6398304139118	130.62299224701755	23.983161833105754	27.388807088592557	5.344635530150072	8.750280785636875	3.405645255486803	2	2
109	3205	V2	132.46921060012795	166.14502466371596	146.11913672108403	192.20804636685594	46.088909645771906	33.67581406358801	-13.649926120956081	-26.06302170313998	-12.4130955821839	-2	2
109	3205	V3	181.16367013222475	207.29412269517542	197.1008836139782	232.00838058661952	34.907496972641326	26.130452562950666	-15.937213481753446	-24.714257891444106	-8.77704440969066	-10	10
109	3205	V4	24.830135622993836	52.48623985460045	153.2385837309483	195.74769142419908	42.50910769325077	27.656104231606612	-128.40844810795448	-143.26145156959862	-14.853003461644157	-12	12
109	3205	V5	91.97292820633484	100.30260114029385	116.33563403861133	138.5941723037098	22.258538265098466	8.329672933959003	-24.36270583227649	-38.29157116341595	-13.928865331139463	-12	12
109	3579	V2	155.5992925031817	194.68129263405223	89.23137280206898	95.35730676265571	6.125933960586735	39.08200013087054	66.36791970111271	99.32398587139652	32.956066170283805	10	10
109	3579	V3	156.38836183794288	197.84494973149154	145.5459761130619	187.18884152858178	41.64286541551988	41.45658789354866	10.842385724880984	10.656108202909763	-0.1862775219712205	8	8
109	3579	V4	24.63526623638726	69.59293046876324	24.63526623638726	69.59293046876324	44.95766423237598	44.95766423237598	0.0	0.0	0.0	0	0
109	3579	V5	87.44835012932309	113.04308068543318	80.89519698312655	102.00213514172631	21.10693815859976	25.594730556110093	6.553153146196536	11.040945543706869	4.487792397510333	2	2
109	4024	V2	80.20995945547635	92.23540274272354	161.399233870686	214.64791689181578	53.24868302112978	12.025443287247185	-81.18927441520965	-122.41251414909225	-41.22323973388259	-16	16
109	4024	V3	184.2201284922679	217.34084446094903	209.04228193262423	263.96470857733175	54.922426644707514	33.12071596868114	-24.822153440356345	-46.62386411638272	-21.801710676026374	-14	14
109	4024	V4	18.58713195314585	51.43946915549593	167.5692873660972	212.48970577518074	44.92041840908354	32.85233720235008	-148.98215541295136	-161.05023661968482	-12.06808120673346	-14	14
109	4024	V5	78.62562474716158	81.67725719558922	119.54680692516636	146.6656010877571	27.11879416259073	3.0516324484276396	-40.921182178004784	-64.98834389216788	-24.067161714163092	-18	18
109	4362	V2	266.91609825634504	241.10549357560302	121.2715775625407	82.61011334955948	-38.661464212981215	-25.810604680742017	145.64452069380434	158.49538022604355	12.850859532239198	10	10
109	4362	V3	85.62533274541332	93.04068333202211	142.48767785808343	230.48583871308952	87.99816085500609	7.415350586608795	-56.86234511267011	-137.44515538106742	-80.5828102683973	-20	20
109	4362	V4	65.97771773969689	13.38857154248394	88.80923968043199	21.393103813102964	-67.41613586732902	-52.58914619721295	-22.8315219407351	-8.004532270619025	14.82698967011607	-6	6
109	4362	V5	29.940030919061098	32.570123065629105	59.55562537955825	39.288569320799965	-20.267056058758286	2.630092146568007	-29.615594460497153	-6.718446255170861	22.897148205326292	-12	12
109	4578	V2	259.774942353481	282.7466649448412	255.9045487764698	298.8180943652231	42.913545588753294	22.97172259136022	3.8703935770111855	-16.07142942038189	-19.941822997393075	-8	8
109	4578	V3	291.99074206092496	357.90524365502324	271.5671545329549	376.22272360401695	104.65556907106208	65.91450159409828	20.423587527970085	-18.317479948993707	-38.74106747696379	-8	8
109	4578	V4	112.56570075775286	135.71585860941136	258.67111295688517	225.3154397222433	-33.35567323464187	23.15015785165849	-146.1054121991323	-89.59958111283194	56.50583108630036	-10	10
109	4578	V5	230.62839021710448	191.91590672373985	249.45349337114413	202.9645611299856	-46.48893224115852	-38.71248349336463	-18.825103154039653	-11.04865440624576	7.776448747793893	-8	8
109	4796	V2	254.22677758966336	233.32332327813108	254.22677758966336	233.32332327813108	-20.903454311532272	-20.903454311532272	0.0	0.0	0.0	0	0
109	4796	V3	191.93140042980397	242.77897845955798	301.58945074601905	329.30231759532546	27.71286684930641	50.847578029754004	-109.65805031621508	-86.52333913576749	23.134711180447596	-14	14
109	4796	V4	75.92555018733573	49.00580590700319	77.23738682060481	71.23525555770772	-6.002131262897095	-26.919744280332537	-1.3118366332690812	-22.229449650704524	-20.917613017435443	-4	4
109	4796	V5	90.83827123357224	88.01949896056179	211.71936784999005	173.49285077739987	-38.226517072590184	-2.8187722730104525	-120.8810966164178	-85.47335181683808	35.40774479957973	-10	10
113	847	V2	128.70089507697622	103.40267053645012	130.81100221606567	117.14989080438761	-13.661111411678064	-25.298224540526107	-2.1101071390894504	-13.747220267937493	-11.637113128848043	-2	2
113	847	V3	175.75166525578248	226.3333367721598	175.75166525578248	226.3333367721598	50.58167151637733	50.58167151637733	0.0	0.0	0.0	0	0
113	847	V4	197.82833306966756	185.6379075881415	194.4574526909826	180.88252089775986	-13.574931793222731	-12.190425481526063	3.370880378684973	4.755386690381641	1.3845063116966685	2	2
113	847	V5	115.18407683692656	110.38170892841792	111.14235018148086	105.40738280929354	-5.734967372187327	-4.802367908508643	4.0417266554457	4.974326119124385	0.9325994636786845	2	2
113	1340	V2	132.7302134034857	145.8667348401227	119.68883142916502	109.66443517671853	-10.024396252446493	13.136521436636997	13.041381974320672	36.20229966340416	23.16091768908349	4	4
113	1340	V3	164.8129825011788	245.8993379909742	164.8129825011788	245.8993379909742	81.08635548979541	81.08635548979541	0.0	0.0	0.0	0	0
113	1340	V4	204.6882847563434	183.5601643885681	197.6397281402357	174.99490652567385	-22.644821614561835	-21.128120367775296	7.048556616107703	8.565257862894242	1.516701246786539	4	4
113	1340	V5	123.41217717776449	114.75792342887715	112.96606948714349	101.82379032408936	-11.142279163054127	-8.654253748887342	10.446107690621005	12.93413310478779	2.488025414166785	6	6
113	1852	V2	110.41724954064557	144.92608119490035	110.41724954064557	144.92608119490035	34.50883165425478	34.50883165425478	0.0	0.0	0.0	0	0
113	1852	V3	178.15312555325633	310.3595767703213	178.15312555325633	310.3595767703213	132.206451217065	132.206451217065	0.0	0.0	0.0	0	0
113	1852	V4	205.81758312389888	181.8445301846925	199.7175386153689	173.97980309488838	-25.737735520480527	-23.973052939206383	6.100044508529976	7.86472708980412	1.764682581274144	4	4
113	1852	V5	125.24832631444691	114.53897333719394	118.2463382597547	106.20731955264277	-12.039018707111921	-10.709352977252976	7.0019880546922195	8.331653784551165	1.3296657298589452	4	4
113	2367	V2	128.34610371821165	151.76966744167595	121.6609269867745	134.44087115416036	12.779944167385864	23.423563723464298	6.685176731437153	17.328796287515587	10.643619556078434	2	2
113	2367	V3	172.21191893674936	288.66555295722173	172.21191893674936	288.66555295722173	116.45363402047238	116.45363402047238	0.0	0.0	0.0	0	0
113	2367	V4	200.81284830061432	180.67309780408036	194.25612590129256	172.4093664818868	-21.84675941940577	-20.139750496533964	6.556722399321757	8.263731322193564	1.7070089228718075	4	4
113	2367	V5	127.85793040988385	119.64938100017525	118.82439271867258	108.32687738847781	-10.497515330194773	-8.208549409708596	9.033537691211265	11.322503611697442	2.288965920486177	6	6
113	2865	V2	144.77799752467752	144.0302475063116	139.66108312111103	127.95946062956942	-11.701622491541613	-0.747750018365906	5.116914403566483	16.07078687674219	10.953872473175707	2	2
113	2865	V3	173.4467114394665	227.85721377798365	174.59702815574312	242.08044842358007	67.48342026783695	54.41050233851715	-1.1503167162766204	-14.22323464559642	-13.0729179293198	-2	2
113	2865	V4	214.4021131771246	197.79490566149445	210.88491733362278	192.30540502782304	-18.57951230579974	-16.607207515630137	3.51719584350181	5.489500633671412	1.972304790169602	2	2
113	2865	V5	119.05171553376746	111.74004093782415	119.05171553376746	111.74004093782415	-7.311674595943316	-7.311674595943316	0.0	0.0	0.0	0	0
113	3365	V2	114.68088495400133	100.99100533746571	117.4483681016024	115.47254511077487	-1.975822990827524	-13.68987961653562	-2.7674831476010695	-14.481539773309166	-11.714056625708096	-2	2
113	3365	V3	172.31286120344728	267.6052667294798	170.34783509219594	252.8292816313007	82.48144653910475	95.29240552603252	1.9650261112513476	14.77598509817912	12.810958986927773	2	2
113	3365	V4	210.07363653474567	187.82448605474545	202.45674503207027	178.04543219510322	-24.411312836967056	-22.249150480000225	7.616891502675401	9.779053859642232	2.1621623569668316	4	4
113	3365	V5	122.80750207525192	113.15719266521653	115.14736137268201	103.97627387721731	-11.171087495464704	-9.65030941003539	7.660140702569905	9.180918787999218	1.5207780854293134	4	4
113	3881	V2	111.26148087047285	137.53337040108192	104.29289778455305	119.70483117776689	15.411933393213843	26.271889530609073	6.9685830859198035	17.828539223315033	10.85995613739523	2	2
113	3881	V3	167.91714226495253	292.09577407531145	165.25248546148055	277.0941101027685	111.84162464128798	124.17863181035892	2.664656803471985	15.001663972542929	12.337007169070944	2	2
113	3881	V4	210.35906198280642	180.14738797483233	199.27731540693432	167.1147149755028	-32.162600431431514	-30.211674007974096	11.081746575872103	13.03267299932952	1.9509264234574175	6	6
113	3881	V5	125.77787080549844	111.78929739660195	113.93456033352344	98.36239909386391	-15.572161239659522	-13.988573408896485	11.843310471975002	13.426898302738039	1.5835878307630367	6	6
113	4389	V2	120.31909816145058	133.4401991894367	128.78588393645023	153.6623201874312	24.87643625098096	13.121101027986114	-8.46678577499965	-20.222120997994494	-11.755335222994844	-2	2
113	4389	V3	172.6332521669608	238.32048405818844	179.97112822935682	303.77363404038334	123.80250581102652	65.68723189122764	-7.33787606239602	-65.4531499821949	-58.11527391979888	-8	8
113	4389	V4	200.16602440759175	179.87288596853958	197.83038926696693	176.2731961922497	-21.55719307471722	-20.29313843905217	2.3356351406248166	3.599689776289864	1.2640546356650475	2	2
113	4389	V5	126.28777215341454	119.62767050625457	119.38845419196487	110.03907418180607	-9.349380010158796	-6.660101647159962	6.899317961449668	9.588596324448503	2.6892783629988344	6	6
115	930	V2	35.58634667627857	29.161884198514226	43.04192946547916	58.97792113082851	15.935991665349356	-6.424462477764347	-7.455582789200584	-29.816036932314287	-22.360454143113703	-18	18
115	930	V3	25.9318167132725	42.4601375383585	33.048971206701644	64.86339998845301	31.814428781751367	16.528320825086002	-7.117154493429144	-22.40326245009451	-15.286107956665365	-8	8
115	930	V4	42.87998450661361	88.3696519441283	40.650062350891375	99.39437464207879	58.74431229118741	45.48966743751468	2.2299221557222353	-11.024722697950494	-13.25464485367273	-6	6
115	930	V5	64.73744557922427	67.49652800766661	39.60862679289601	56.52670706813043	16.918080275234416	2.7590824284423405	25.12881878632826	10.969820939536184	-14.158997846792076	6	6
115	1470	V2	35.36464005155311	27.44375912942687	39.42366217497592	50.579202413965	11.155540238989083	-7.920880922126241	-4.059022123422807	-23.13544328453813	-19.076421161115324	-10	10
115	1470	V3	33.60167827227839	44.104357242266275	43.91842968437285	72.90172742630934	28.983297741936482	10.502678969987883	-10.316751412094462	-28.79737018404306	-18.4806187719486	-8	8
115	1470	V4	59.082206995841275	84.83520767233415	55.45407615183933	112.00089390534595	56.546817753506616	25.753000676492874	3.6281308440019444	-27.165686233011797	-30.793817077013742	-10	10
115	1470	V5	41.98568905399799	56.37959094246304	39.54004689885312	56.48899431760492	16.9489474187518	14.393901888465052	2.445642155144867	-0.10940337514188059	-2.5550455302867476	2	2
115	2021	V2	48.84718703284996	23.093579850485263	48.854846014206075	25.5215030865859	-23.333342927620176	-25.753607182364696	-0.007658981356115646	-2.4279232361006358	-2.42026425474452	-4	4
115	2021	V3	30.215483492728122	25.819318937042134	29.12313459998342	42.627906108177775	13.504771508194356	-4.3961645556859885	1.0923488927447025	-16.808587171135642	-17.900936063880344	-8	8
115	2021	V4	41.40298876705378	88.75443966875002	14.586190263599574	87.76020220808927	73.17401194448969	47.351450901696246	26.8167985034542	0.9942374606607558	-25.822561042793446	4	4
115	2021	V5	48.457873615259494	26.748271369176596	48.457873615259494	26.748271369176596	-21.7096022460829	-21.7096022460829	0.0	0.0	0.0	0	0
115	2567	V2	48.70046813584691	23.6541946577158	48.70494954445324	24.89471245514429	-23.810237089308952	-25.046273478131113	-0.004481408606331172	-1.2405177974284918	-1.2360363888221606	-2	2
115	2567	V3	34.37782232329917	22.247080802001776	35.76149272534888	29.18397641120052	-6.577516314148362	-12.130741521297395	-1.3836704020497095	-6.936895609198743	-5.553225207149033	-6	6
115	2567	V4	57.181985721995716	91.09625386831456	17.191064102842944	87.43441608243553	70.24335197959259	33.91426814631885	39.99092161915277	3.6618377858790296	-36.32908383327374	6	6
115	2567	V5	116.497879376143	95.62819787545756	39.948884795603625	38.44429780406773	-1.504586991535895	-20.869681500685445	76.54899458053939	57.18390007138983	-19.36509450914955	10	10
115	3109	V2	28.628344029949012	23.708092384007696	29.517063992148646	27.762006949264123	-1.7550570428845234	-4.920251645941317	-0.8887199621996338	-4.053914565256427	-3.1651946030567935	-2	2
115	3109	V3	26.61641099966001	30.705200646694244	25.60206624685364	42.81639333269994	17.2143270858463	4.088789647034236	1.0143447528063696	-12.111192686005694	-13.125537438812064	-6	6
115	3109	V4	19.53758723020596	82.38390021751194	17.77241155071091	81.77362864220595	64.00121709149504	62.84631298730598	1.7651756794950515	0.6102715753059869	-1.1549041041890575	2	2
115	3109	V5	45.20137704322	33.67623405214084	36.03925465823775	29.50869413591819	-6.530560522319561	-11.525142991079157	9.162122384982247	4.167539916222651	-4.994582468759596	2	2
115	3645	V2	29.740000065427694	26.467421829620896	38.533476300903054	44.821549902812464	6.28807360190941	-3.2725782358067974	-8.79347623547536	-18.354128073191568	-9.560651837716208	-6	6
115	3645	V3	16.414387979969778	28.8987877455013	25.525973251788006	60.58831829215582	35.062345040367816	12.48439976553152	-9.111585271818228	-31.68953054665452	-22.577945274836296	-12	12
115	3645	V4	11.185960246886534	80.085502538601	11.185960246886534	80.085502538601	68.89954229171447	68.89954229171447	0.0	0.0	0.0	0	0
115	3645	V5	37.63741702421322	29.12652432932466	37.63741702421322	29.12652432932466	-8.510892694888561	-8.510892694888561	0.0	0.0	0.0	0	0
115	4182	V2	37.1858895985584	12.747035222999271	38.69807736492203	20.589678115128272	-18.108399249793756	-24.438854375559124	-1.5121877663636312	-7.8426428921290015	-6.3304551257653685	-8	8
115	4182	V3	15.774288152861857	40.59360869570916	17.889863404632965	59.671480161366205	41.78161675673324	24.8193205428473	-2.1155752517711086	-19.077871465657047	-16.962296213885942	-6	6
115	4182	V4	7.709116443010821	68.3621834599274	7.6225163771525	85.52333804894971	77.90082167179722	60.65306701691657	0.08660006585832036	-17.161154589022317	-17.247754654880644	-6	6
115	4182	V5	81.47341634032209	56.12128269250776	39.45134908798508	21.630950526062513	-17.820398561922566	-25.352133647814327	42.02206725233701	34.49033216644525	-7.531735085891761	6	6
121	322	V2	168.27713112218586	137.2831900972459	120.27013486423027	103.48579301927184	-16.784341844958433	-30.99394102493997	48.00699625795559	33.797397077974054	-14.209599179981538	6	6
121	322	V3	155.3659919614577	88.14825164536849	103.25769758187232	67.88982956052213	-35.36786802135019	-67.2177403160892	52.108294379585374	20.25842208484636	-31.849872294739015	6	6
121	322	V4	210.8115367698932	215.1893925748221	159.85202127296586	166.54524241022588	6.693221137260025	4.377855804928913	50.95951549692734	48.644150164596226	-2.315365332331112	4	4
121	322	V5	130.07762089511758	130.2150806094465	97.05846391277733	101.5173535449261	4.458889632148768	0.13745971432891224	33.01915698234025	28.697727064520393	-4.321429917819856	12	12
121	632	V2	134.3014785398931	90.01451305620368	150.44147387536944	99.80297716183614	-50.6384967135333	-44.28696548368943	-16.13999533547633	-9.788464105632457	6.3515312298438715	-2	2
121	632	V3	136.22174217166253	44.30548844864728	169.849908417083	56.20901869718923	-113.64088971989375	-91.91625372301525	-33.62816624542046	-11.903530248541948	21.724635996878504	-4	4
121	632	V4	278.0086821800932	256.7391931371172	278.0086821800932	256.7391931371172	-21.269489042976033	-21.269489042976033	0.0	0.0	0.0	0	0
121	632	V5	193.0569519815112	180.24227827484	179.99959359550007	168.83238906971934	-11.167204525780733	-12.814673706671186	13.057358386011117	11.409889205120663	-1.6474691808904538	4	4
121	938	V2	192.36632907139494	156.38916952018585	158.52774272931117	132.8305877819981	-25.697154947313066	-35.9771595512091	33.83858634208377	23.55858173818774	-10.280004603896032	4	4
121	938	V3	95.614458308576	47.531552901977456	111.0115031528931	53.265173277199665	-57.746329875693434	-48.08290540659855	-15.397044844317094	-5.733620375222209	9.663424469094885	-2	2
121	938	V4	190.56257134367567	188.04675255198063	190.56257134367567	188.04675255198063	-2.5158187916950396	-2.5158187916950396	0.0	0.0	0.0	0	0
121	938	V5	130.57374853038846	126.09224572029633	104.66241233059779	103.77615870859763	-0.8862536220001545	-4.481502810092124	25.911336199790668	22.3160870116987	-3.5952491880919695	8	8
121	1250	V2	165.94234565020076	133.1208436695672	149.75377527985984	121.81875620365514	-27.935019076204696	-32.82150198063357	16.188570370340926	11.302087465912052	-4.886482904428874	2	2
121	1250	V3	120.13006277766188	47.85207462080777	103.23284690377976	41.93898417077942	-61.29386273300034	-72.27798815685411	16.897215873882118	5.913090450028349	-10.984125423853769	2	2
121	1250	V4	207.19416599305617	207.50691609385396	179.61429260182751	181.31908448243917	1.7047918806116513	0.31275010079778554	27.57987339122866	26.187831611414794	-1.3920417798138658	2	2
121	1250	V5	119.51864675808297	119.15140813047496	99.73896352762802	101.23965787753933	1.5006943499113135	-0.3672386276080033	19.77968323045495	17.911750252935633	-1.8679329775193168	6	6
121	1563	V2	115.90408761206095	90.94849129119277	131.76058186295427	101.79634896069142	-29.96423290226285	-24.95559632086818	-15.85649425089332	-10.847857669498651	5.0086365813946685	-2	2
121	1563	V3	77.8605718247941	40.900800061694376	122.38659471328711	57.08864855283359	-65.29794616045352	-36.95977176309973	-44.526022888493	-16.187848491139214	28.33817439735379	-6	6
121	1563	V4	316.5420870568739	306.1993775173498	198.6152156644458	195.06314511328512	-3.552070551160682	-10.34270953952415	117.92687139242813	111.13623240406466	-6.790638988363469	6	6
121	1563	V5	125.33146792875719	121.85864820458161	108.61898409302263	107.36095408051153	-1.2580300125110995	-3.4728197241755794	16.71248383573456	14.49769412407008	-2.21478971166448	6	6
121	1878	V2	118.22556048467041	91.60085209098646	118.22556048467041	91.60085209098646	-26.624708393683946	-26.624708393683946	0.0	0.0	0.0	0	0
121	1878	V3	80.09973643063726	32.812937479415	94.38979047005874	36.8247587166139	-57.56503175344484	-47.286798951222266	-14.290054039421477	-4.011821237198902	10.278232802222576	-2	2
121	1878	V4	181.98120599822073	184.16742534467986	181.98120599822073	184.16742534467986	2.1862193464591257	2.1862193464591257	0.0	0.0	0.0	0	0
121	1878	V5	107.99321091533866	108.21435877124554	94.7829596028156	96.25180203437874	1.4688424315631465	0.22114785590687802	13.21025131252307	11.962556736866802	-1.2476945756562685	4	4
121	2187	V2	213.57424851668972	174.74779301668903	202.69842319977494	169.111305668867	-33.58711753090793	-38.82645550000069	10.875825316914785	5.636487347822026	-5.239337969092759	6	6
121	2187	V3	164.4661123433915	90.90098675781317	155.80338398991418	89.68081080507947	-66.1225731848347	-73.56512558557833	8.66272835347732	1.2201759527336975	-7.442552400743622	4	4
121	2187	V4	230.37566213296736	210.2959353057596	144.1102705794634	122.42606289860639	-21.684207680857	-20.079726827207764	86.26539155350397	87.86987240715321	1.6044808536492354	8	8
121	2187	V5	119.44995765472994	107.07108975521999	90.54281999399186	78.8435397995067	-11.699280194485155	-12.378867899509956	28.907137660738087	28.227549955713286	-0.6795877050248009	10	10
121	2498	V2	120.64342207160702	100.24779110819226	120.64342207160702	100.24779110819226	-20.39563096341476	-20.39563096341476	0.0	0.0	0.0	0	0
121	2498	V3	107.71399957166119	51.313247544428165	92.8318973559812	46.45827662256725	-46.37362073341395	-56.400752027233025	14.882102215679993	4.854970921860918	-10.027131293819075	2	2
121	2498	V4	201.54490750132283	198.42664853427883	149.2935176722061	148.8524701094821	-0.4410475627239805	-3.1182589670439995	52.25138982911673	49.57417842479671	-2.677211404320019	4	4
121	2498	V5	97.57839710409878	94.5193954981657	72.12037524358955	72.56330692660161	0.44293168301206265	-3.0590016059330907	25.458021860509234	21.95608857156408	-3.5019332889451533	10	10
121	2809	V2	345.55610720215157	286.7279350566234	323.12227949414716	268.6968631401616	-54.425416353985554	-58.828172145528185	22.4338277080044	18.03107191646177	-4.402755791542631	6	6
121	2809	V3	268.8296958341707	146.79257114165804	242.03107966650424	136.61794828232559	-105.41313138417866	-122.03712469251266	26.798616167666466	10.174622859332459	-16.623993308334008	8	8
121	2809	V4	259.82822740813253	184.65713178208298	178.7457048635034	104.12194727005517	-74.62375759344822	-75.17109562604955	81.08252254462914	80.53518451202781	-0.5473380326013313	8	8
121	2809	V5	165.54005570508795	122.95258078199979	117.76457039774921	77.16422032735134	-40.600350070397866	-42.587474923088166	47.77548530733874	45.78836045464844	-1.9871248526903003	12	12
121	3119	V2	147.70689879045582	116.36023179140463	147.70689879045582	116.36023179140463	-31.346666999051195	-31.346666999051195	0.0	0.0	0.0	0	0
121	3119	V3	111.43507534361127	53.75648325069198	126.49730332841128	59.36263160560995	-67.13467172280133	-57.678592092919295	-15.062227984800003	-5.60614835491797	9.456079629882034	-2	2
121	3119	V4	254.7819739069176	241.78468157175143	195.4739063074141	185.96397408250905	-9.509932224905043	-12.997292335166179	59.30806759950352	55.82070748924238	-3.487360110261136	4	4
121	3119	V5	137.18767508069263	127.62406943175803	104.79305357205375	100.05280012936058	-4.740253442693174	-9.563605648934598	32.39462150863888	27.571269302397454	-4.823352206241424	10	10
121	3426	V2	139.27121794269684	106.56779242426506	108.74510956180485	85.70450816985898	-23.04060139194587	-32.70342551843177	30.526108380891984	20.863284254406082	-9.662824126485901	4	4
121	3426	V3	119.8635754831376	48.44701801357693	87.5221913320979	37.041481811929565	-50.48070952016834	-71.41655746956067	32.34138415103969	11.405536201647365	-20.935847949392333	4	4
121	3426	V4	208.69252548512878	206.87060882481975	157.6823464156958	158.81318485152647	1.1308384358306682	-1.8219166603090287	51.01017906943298	48.05742397329328	-2.952755096139697	4	4
121	3426	V5	111.38984496471977	109.82428126852095	87.15423260433352	87.93291645780513	0.7786838534716196	-1.5655636961988222	24.235612360386256	21.891364810715814	-2.344247549670442	8	8
121	3733	V2	135.4815247211392	104.35283944021454	80.37917404247864	67.11454604702365	-13.264627995454987	-31.12868528092467	55.10235067866057	37.23829339319089	-17.864057285469684	8	8
121	3733	V3	100.07107227908197	55.05254669493132	73.55121647794489	46.48593023976065	-27.065286238184243	-45.01852558415065	26.519855801137084	8.566616455170674	-17.95323934596641	4	4
121	3733	V4	218.71146222054173	215.09843873572046	119.56339441659156	121.5640898323208	2.00069541572924	-3.6130234848212694	99.14806780395017	93.53434890339966	-5.613718900550509	8	8
121	3733	V5	120.83229698323217	118.17418361801673	83.60106305898917	84.38645622144031	0.7853931624511432	-2.658113365215442	37.231233924243	33.787727396576415	-3.4435065276665853	12	12
121	4044	V2	169.63955411330565	133.077807393794	169.63955411330565	133.077807393794	-36.56174671951166	-36.56174671951166	0.0	0.0	0.0	0	0
121	4044	V3	138.39843475608785	60.52195080296281	138.39843475608785	60.52195080296281	-77.87648395312505	-77.87648395312505	0.0	0.0	0.0	0	0
121	4044	V4	281.91305767768074	265.6685931055957	214.6794376026787	202.2964892032354	-12.38294839944328	-16.244464572085064	67.23362007500205	63.372103902360266	-3.8615161726417853	4	4
121	4044	V5	135.671607868685	125.54185919939204	111.73773970634456	105.45745875877242	-6.2802809475721375	-10.129748669292951	23.93386816234043	20.084400440619618	-3.8494677217208135	8	8
121	4349	V2	167.11671249463384	119.25953923731063	136.90518623873047	100.21901163648995	-36.68617460224051	-47.85717325732321	30.21152625590338	19.04052760082068	-11.170998655082698	4	4
121	4349	V3	152.13224705361543	57.5969048611596	136.89747355212756	52.156438124069	-84.74103542805857	-94.53534219245583	15.234773501487865	5.440466737090603	-9.794306764397263	2	2
121	4349	V4	384.83467586710907	361.54085053411626	218.03511542196017	203.01825482085286	-15.016860601107311	-23.29382533299281	166.7995604451489	158.5225957132634	-8.2769647318855	10	10
121	4349	V5	189.61031488029292	175.91936740063582	142.94829572783803	134.92014061499736	-8.028155112840665	-13.690947479657098	46.66201915245489	40.999226785638456	-5.662792366816433	16	16
121	4654	V2	131.99611924031598	110.77735318446807	131.99611924031598	110.77735318446807	-21.218766055847908	-21.218766055847908	0.0	0.0	0.0	0	0
121	4654	V3	129.78918905350835	64.59479530526389	98.48412813414976	53.4336567277554	-45.05047140639436	-65.19439374824447	31.305060919358596	11.161138577508488	-20.143922341850107	4	4
121	4654	V4	186.93737190128024	174.9471591194401	138.0846564012598	130.57995781222158	-7.504698589038213	-11.990212781840142	48.85271550002045	44.36720130721852	-4.485514192801929	4	4
121	4654	V5	101.54759689680414	93.759294803254	77.88782484219571	73.80347934992031	-4.0843454922754034	-7.7883020935501435	23.659772054608425	19.955815453333685	-3.70395660127474	8	8
123	499	V2	183.38315932931334	96.03828462514265	169.99210223311476	86.35777589534047	-83.6343263377743	-87.34487470417069	13.39105709619858	9.680508729802185	-3.710548366396395	2	2
123	499	V3	188.52002946626095	132.20700371363694	188.52002946626095	132.20700371363694	-56.313025752624014	-56.313025752624014	0.0	0.0	0.0	0	0
123	499	V4	86.31896075107085	112.93158706675744	86.39953946576178	112.99241473857163	26.59287527280985	26.612626315686597	-0.08057871469092959	-0.06082767181418092	0.01975104287674867	-2	2
123	499	V5	70.91001527766613	95.41155455848605	66.92544209551596	90.63692994410805	23.711487848592085	24.501539280819912	3.9845731821501715	4.7746246143779985	0.7900514322278269	2	2
123	943	V2	167.5940265177013	84.30632600804407	183.97453793871654	96.3780714442774	-87.59646649443914	-83.28770050965724	-16.38051142101523	-12.071745436233329	4.3087659847819	-2	2
123	943	V3	171.8469780111988	135.52904684673487	182.67731755894505	135.15409730465873	-47.523220254286315	-36.317931164463914	-10.830339547746263	0.37494954207613773	11.2052890898224	-2	2
123	943	V4	88.1362796404454	117.31697849955287	92.64784716765972	117.65215170401206	25.004304536352336	29.18069885910748	-4.511567527214325	-0.3351732044591813	4.176394322755144	-14	14
123	943	V5	72.1366826979827	96.86108059931954	68.40432645234546	92.44314833700422	24.03882188465876	24.72439790133683	3.7323562456372485	4.417932262315318	0.6855760166780698	2	2
123	1416	V2	198.55991213132447	104.0963182311407	171.7784146297308	83.75960513337101	-88.0188094963598	-94.46359390018377	26.781497501593662	20.33671309776969	-6.444784403823974	4	4
123	1416	V3	151.3328357223386	163.39418775405102	161.90046662734915	168.16484674619812	6.264380118848976	12.061352031712431	-10.56763090501056	-4.770658992147105	5.796971912863455	-4	4
123	1416	V4	92.65830373381009	104.03108592183636	92.17947691789355	104.19494769769192	12.015470779798363	11.372782188026278	0.4788268159165341	-0.16386177585555117	-0.6426885917720853	2	2
123	1416	V5	71.28258834585604	91.27856383755417	60.317446716719985	78.52720629767828	18.20975958095829	19.995975491698132	10.965141629136056	12.751357539875897	1.7862159107398412	6	6
123	1855	V2	171.59811222162142	82.79941530912122	159.40071250306522	75.1646642416879	-84.23604826137732	-88.7986969125002	12.197399718556198	7.634751067433314	-4.562648651122885	2	2
123	1855	V3	181.50490951508766	143.73833759901132	181.50490951508766	143.73833759901132	-37.766571916076344	-37.766571916076344	0.0	0.0	0.0	0	0
123	1855	V4	92.15894556794522	111.85014362556639	92.15894556794522	111.85014362556639	19.691198057621165	19.691198057621165	0.0	0.0	0.0	0	0
123	1855	V5	75.06985039533582	96.0237204403498	66.81113477462227	86.28543110478262	19.474296330160342	20.953870045013986	8.258715620713545	9.738289335567188	1.4795737148536432	4	4
123	2317	V2	195.33947166878468	104.47699978493182	178.3009318710163	91.52970750561758	-86.77122436539872	-90.86247188385286	17.03853979776838	12.94729227931424	-4.091247518454139	2	2
123	2317	V3	180.7812398525125	142.19969328144086	169.4884029336862	142.4265751028217	-27.0618278308645	-38.58154657107164	11.29283691882631	-0.2268818213808288	-11.51971874020714	2	2
123	2317	V4	92.4167303983185	112.1298439062579	92.714837111214	112.21172706129609	19.496889950082092	19.713113507939397	-0.29810671289548907	-0.08188315503818444	0.21622355785730463	4	4
123	2317	V5	79.14122821291392	103.02297120731981	67.00068742514314	89.26525620505733	22.264568779914185	23.881742994405897	12.140540787770775	13.757715002262486	1.6171742144917118	6	6
123	2800	V2	213.40895515542616	112.38904306476296	186.1364641971346	92.63152561255914	-93.50493858457544	-101.0199120906632	27.27249095829157	19.757517452203814	-7.514973506087756	4	4
123	2800	V3	187.30468007995364	176.5102705609583	187.30468007995364	176.5102705609583	-10.794409518995337	-10.794409518995337	0.0	0.0	0.0	0	0
123	2800	V4	108.07025350231167	114.40123035172755	108.22886449857772	114.74992307251226	6.521058573934539	6.330976849415876	-0.1586109962660487	-0.3486927207847117	-0.190081724518663	2	2
123	2800	V5	72.08893857953045	87.5195083629413	67.72483030000483	82.23206116591146	14.507230865906635	15.430569783410846	4.364108279525624	5.2874471970298345	0.9233389175042106	2	2
123	3242	V2	193.66299377398832	100.58671841650263	168.1315906747464	83.92042203954857	-84.21116863519784	-93.07627535748568	25.531403099241913	16.666296376954065	-8.865106722287848	4	4
123	3242	V3	179.88667078155686	144.388376943899	179.88667078155686	144.388376943899	-35.498293837657855	-35.498293837657855	0.0	0.0	0.0	0	0
123	3242	V4	93.5023244692614	105.48300048642632	93.24584004260002	105.66384559933482	12.418005556734798	11.980676017164924	0.2564844266613733	-0.18084511290850003	-0.4373295395698733	2	2
123	3242	V5	65.6240453287901	82.27052678237115	57.33859143752923	72.99961455413268	15.661023116603445	16.646481453581046	8.285453891260872	9.270912228238473	0.9854583369776009	4	4
123	3675	V2	207.32179062217574	114.97903262594123	179.73066137992666	94.63808543363126	-85.0925759462954	-92.34275799623451	27.59112924224908	20.34094719230997	-7.250182049939113	4	4
123	3675	V3	196.6785298471292	133.00673230697262	184.65461099491338	133.34258586746145	-51.31202512745193	-63.671797540156575	12.023918852215814	-0.33585356048882886	-12.359772412704643	2	2
123	3675	V4	94.01725008135564	115.70602952667822	94.08884420216575	115.60723542065612	21.51839121849038	21.68877944532258	-0.0715941208101043	0.0987941060220976	0.1703882268322019	2	2
123	3675	V5	80.98968894855503	105.90823607400057	69.56337486109292	93.02354246449278	23.460167603399853	24.918547125445542	11.426314087462103	12.884693609507792	1.4583795220456892	6	6
123	4153	V2	199.2568522267056	105.21945509006527	182.8097617031754	93.4760726928316	-89.33368901034382	-94.03739713664034	16.447090523530193	11.743382397233674	-4.703708126296519	2	2
123	4153	V3	179.25312207136403	149.45970387711037	179.25312207136403	149.45970387711037	-29.79341819425366	-29.79341819425366	0.0	0.0	0.0	0	0
123	4153	V4	99.82404012835008	118.5774221858936	100.00335816523533	118.72932757684299	18.725969411607664	18.75338205754352	-0.17931803688524894	-0.15190539094939481	0.02741264593585413	2	2
123	4153	V5	84.92435713231644	107.0299801791159	73.20478611643485	93.91384442100002	20.709058304565175	22.10562304679945	11.719571015881598	13.116135758115874	1.3965647422342755	6	6
128	725	V2	81.15348405368208	62.97300861226317	120.50966945421601	94.50170518821281	-26.0079642660032	-18.180475441418906	-39.35618540053393	-31.52869657594964	7.827488824584293	-22	22
128	725	V3	125.53830397387311	150.7080163308779	212.27824742100887	329.2600406033112	116.98179318230234	25.169712357004798	-86.73994344713576	-178.5520242724333	-91.81208082529754	-20	20
128	725	V4	135.72945374268244	133.9613989807426	195.427072445945	197.00823711684018	1.5811646708951912	-1.768054761939851	-59.69761870326255	-63.04683813609759	-3.349219432835042	-14	14
128	725	V5	60.8629128818512	61.74572517178661	119.027055619975	119.26342399289683	0.23636837292183088	0.8828122899354085	-58.1641427381238	-57.51769882111022	0.6464439170135776	-18	18
128	1292	V2	79.32542330809393	60.22257570631389	113.35205412435133	66.51570315426075	-46.83635097009058	-19.10284760178004	-34.026630816257395	-6.293127447946858	27.733503368310537	-12	12
128	1292	V3	139.83938961738485	158.27420493099797	159.27481868893565	242.96160988183246	83.6867911928968	18.434815313613115	-19.4354290715508	-84.68740495083449	-65.25197587928369	-10	10
128	1292	V4	104.38861821265263	106.3055557251649	164.2625346300066	161.06438497365048	-3.1981496563561223	1.9169375125122627	-59.87391641735397	-54.75882924848558	5.115087168868385	-8	8
128	1292	V5	80.4272156969725	79.93646224528896	108.74261715061395	106.93437800674774	-1.808239143866217	-0.49075345168353124	-28.315401453641456	-26.99791576145877	1.3174856921826859	-6	6
128	1871	V2	65.64568675270765	57.07771713723567	113.96640161639341	94.97564456340953	-18.99075705298388	-8.567969615471974	-48.320714863685765	-37.89792742617386	10.422787437511907	-24	24
128	1871	V3	140.25063849285752	169.04121775012308	204.8672477448242	313.4867171394718	108.61946939464761	28.790579257265563	-64.61660925196668	-144.44549938934873	-79.82889013738205	-18	18
128	1871	V4	113.72624492858873	115.19686869774577	197.3995635651488	196.4364231629281	-0.9631404022207164	1.4706237691570436	-83.67331863656008	-81.23955446518232	2.43376417137776	-16	16
128	1871	V5	96.40161539657136	94.82807776891684	139.99257216175596	138.67080548349898	-1.321766678256978	-1.5735376276545168	-43.5909567651846	-43.84272771458214	-0.25177094939753886	-14	14
128	2455	V2	95.74418635987556	63.980392335235045	108.07675430760959	69.25802333982008	-38.818730967789506	-31.76379402464051	-12.332567947734034	-5.277631004585039	7.054936943148995	-8	8
128	2455	V3	128.28950464446078	125.96486316347598	165.52890427749725	259.81046879366386	94.28156451616661	-2.324641480984795	-37.23939963303647	-133.8456056301879	-96.6062059971514	-16	16
128	2455	V4	122.32520899499279	122.00182986072932	182.54983921555763	177.30449983148412	-5.245339384073503	-0.323379134263476	-60.22463022056483	-55.302669970754806	4.921960249810027	-8	8
128	2455	V5	84.29021472303366	83.45751320616898	122.26109724823718	119.16628560059696	-3.0948116476402134	-0.8327015168646739	-37.97088252520352	-35.70877239442798	2.2621101307755396	-8	8
128	3014	V2	63.98757118072959	48.88998298650603	112.4645575619918	80.33674314235594	-32.127814419635854	-15.097588194223562	-48.47698638126221	-31.446760155849915	17.030226225412292	-22	22
128	3014	V3	139.5815349055257	152.18675262992483	195.3663012470983	315.34798822508975	119.98168697799144	12.605217724399125	-55.784766341572606	-163.16123559516492	-107.37646925359232	-20	20
128	3014	V4	103.07073263452996	110.6810914629884	215.58570017581624	226.6464483460455	11.06074817022926	7.610358828458445	-112.51496754128628	-115.9653568830571	-3.4503893417708156	-18	18
128	3014	V5	75.52736570642595	80.19421349799683	134.78973017573188	140.2895736609063	5.499843485174438	4.6668477915708735	-59.26236446930592	-60.095360162909486	-0.8329956936035643	-16	16
128	3552	V2	76.69158250032167	39.31058102761417	91.03183736613362	79.49780524026679	-11.53403212586683	-37.3810014727075	-14.340254865811943	-40.187224212652616	-25.846969346840673	-14	14
128	3552	V3	154.67367096644915	236.73080693011937	221.96159072360246	343.9912892867762	122.02969856317372	82.05713596367022	-67.2879197571533	-107.26048235665681	-39.972562599503505	-12	12
128	3552	V4	181.74137230269062	180.66908133841216	244.72754726317046	247.16350641645724	2.435959153286774	-1.0722909642784657	-62.98617496047984	-66.49442507804508	-3.5082501175652396	-12	12
128	3552	V5	105.1164001769506	104.82498609235792	148.22020656831145	148.7898206312643	0.5696140629528372	-0.291414084592688	-43.10380639136085	-43.96483453890637	-0.8610281475455253	-14	14
128	4114	V2	75.36805617677108	51.94816733387209	96.67617931228322	60.86655127743272	-35.809628034850505	-23.419888842898985	-21.308123135512147	-8.918383943560627	12.38973919195152	-12	12
128	4114	V3	140.63655649738635	163.37598023578718	176.8557701428561	272.1742003079963	95.31843016514017	22.73942373840083	-36.21921364546975	-108.79822007220909	-72.57900642673934	-12	12
128	4114	V4	111.00588675276069	112.23067448023654	192.44736959577563	186.96718612067482	-5.480183475100802	1.2247877274758565	-81.44148284301494	-74.73651164043828	6.704971202576658	-10	10
128	4114	V5	130.14421501493027	127.076311248809	124.7546638852513	121.5401855624496	-3.2144783228017104	-3.067903766121262	5.3895511296789635	5.536125686359412	0.1465745566804486	2	2
130	999	V2	89.90499418293479	58.22376839584132	87.29457897136751	51.77143129592942	-35.523147675438096	-31.681225787093467	2.610415211567272	6.452337099911901	3.841921888344629	8	8
130	999	V3	244.05223471051988	224.6938614542766	285.4798099532333	236.76326146785826	-48.71654848537506	-19.358373256243283	-41.42757524271343	-12.069400013581657	29.358175229131774	-14	14
130	999	V4	155.91970067729898	162.11520532331977	248.03607570138968	253.74393662296546	5.7078609215757865	6.195504646020794	-92.1163750240907	-91.6287312996457	0.48764372444500736	-20	20
130	999	V5	77.5395373915411	81.66245100919853	107.77918355372016	113.20079763090901	5.421614077188849	4.1229136176574315	-30.239646162179056	-31.538346621710474	-1.2987004595314176	-8	8
130	1529	V2	88.63244377200121	38.1781670200345	90.06855750189952	49.1645724566588	-40.90398504524072	-50.45427675196671	-1.4361137298983095	-10.986405436624302	-9.550291706725993	-6	6
130	1529	V3	143.47482373818514	109.31901377484256	196.0526482133639	225.4409885800327	29.388340366668785	-34.15580996334258	-52.57782447517877	-116.12197480519013	-63.54415033001136	-22	22
130	1529	V4	252.61792876991373	249.07421470142546	253.14074814607343	250.49467665379626	-2.646071492277173	-3.5437140684882706	-0.5228193761597026	-1.4204619523708004	-0.8976425762110978	-16	16
130	1529	V5	143.42639201350647	145.49235780786654	155.22841643484983	163.18330144731817	7.954885012468338	2.0659657943600678	-11.802024421343361	-17.690943639451632	-5.888919218108271	-10	10
130	2060	V2	64.6452843559389	51.821056239298656	96.63091920645935	58.18833030572474	-38.44258890073461	-12.824228116640242	-31.985634850520455	-6.367274066426084	25.61836078409437	-18	18
130	2060	V3	272.13659651508124	240.27022956656725	303.6887519525016	259.76091148257564	-43.92784046992597	-31.866366948513985	-31.552155437420367	-19.490681916008384	12.061473521411983	-16	16
130	2060	V4	113.83296006070286	121.78248813075295	268.1874575638662	283.3451210841586	15.15766352029243	7.949528070050093	-154.35449750316332	-161.56263295340568	-7.208135450242338	-30	30
130	2060	V5	106.29099800944567	112.87725827171678	128.38975101371375	134.46472273329303	6.074971719579281	6.586260262271111	-22.098753004268076	-21.587464461576246	0.5112885426918297	-6	6
130	2594	V2	113.94044802898023	74.29708123593868	112.91045031374075	74.3848223313136	-38.52562798242715	-39.64336679304155	1.0299977152394746	-0.08774109537492336	-1.117738810614398	4	4
130	2594	V3	238.60947943228643	203.69788330417643	257.26145533370857	213.06191731630008	-44.199538017408486	-34.911596128110006	-18.651975901422134	-9.364034012123653	9.28794188929848	-12	12
130	2594	V4	118.84300726702143	119.04870791000057	251.1748572711978	255.00206009944506	3.827202828247266	0.2057006429791386	-132.33185000417637	-135.9533521894445	-3.6215021852681275	-26	26
130	2594	V5	103.2444101610343	105.64805889779765	121.49737333116887	126.60880321488675	5.111429883717875	2.4036487367633583	-18.252963170134578	-20.960744317089095	-2.7077811469545168	-12	12
130	3121	V2	90.2175500191082	61.67323327016611	70.73788696088475	53.26814283971059	-17.46974412117416	-28.544316748942094	19.47966305822345	8.405090430455516	-11.074572627767935	26	26
130	3121	V3	217.58310031671553	208.1972861521532	226.8178994601575	209.1902952617716	-17.62760419838588	-9.385814164562333	-9.234799143441961	-0.9930091096184128	8.241790033823548	-2	2
130	3121	V4	127.33362583129626	138.24098983579825	203.99140300297506	215.97789810890703	11.986495105931965	10.907364004501986	-76.6577771716788	-77.73690827310878	-1.0791311014299794	-12	12
130	3121	V5	99.26245345847762	106.27001425634604	93.53708026883112	100.33876899588215	6.80168872705103	7.007560797868422	5.725373189646504	5.931245260463896	0.20587207081739223	2	2
130	3653	V2	65.07572276471954	53.019983571449814	118.08846750964409	65.109349287978	-52.979118221666084	-12.05573919326973	-53.01274474492455	-12.089365716528192	40.923379028396354	-20	20
130	3653	V3	297.68071102616403	276.0366445249264	373.7092754077321	300.0163935702036	-73.69288183752849	-21.64406650123766	-76.02856438156806	-23.97974904527723	52.04881533629083	-20	20
130	3653	V4	287.0143379813507	298.9628351178249	295.1779687094152	305.31857992115835	10.140611211743135	11.948497136474202	-8.163630728064504	-6.355744803333437	1.8078859247310675	-14	14
130	3653	V5	103.95025268922211	111.36115295134981	126.95199971831684	136.4591514627921	9.507151744475266	7.410900262127697	-23.00174702909473	-25.0979985114423	-2.0962514823475686	-12	12
130	4184	V2	72.31294416047953	46.58503675028766	69.87402697719722	45.088473309247696	-24.78555366794952	-25.727907410191875	2.4389171832823138	1.4965634410399602	-0.9423537422423536	4	4
130	4184	V3	219.81704804521988	212.0674959074687	247.91385653578857	218.79314688754047	-29.120709648248095	-7.749552137751181	-28.09680849056869	-6.7256509800717765	21.371157510496914	-10	10
130	4184	V4	206.57423171966298	218.8571066853741	215.2070871536007	226.5263929245708	11.319305770970118	12.28287496571113	-8.63285543393772	-7.669286239196708	0.9635691947410123	-8	8
130	4184	V5	109.01467760450394	104.6263982514136	133.54476771575804	131.99615211200123	-1.548615603756815	-4.38827935309034	-24.530090111254097	-27.369753860587622	-2.839663749333525	-8	8
131	896	V2	54.015729464932996	64.79370557730734	88.21108043745053	98.14041318525	9.929332747799464	10.77797611237434	-34.19535097251754	-33.34670760794266	0.8486433645748761	-8	8
131	896	V3	158.775748544773	177.94736266075694	188.29790095510154	202.24223149566677	13.944330540565232	19.171614115983942	-29.522152410328545	-24.294868834909835	5.22728357541871	-4	4
131	896	V4	296.8058726635672	359.53788698983993	316.7708695552083	383.2343893079539	66.46351975274558	62.73201432627275	-19.964996891641135	-23.69650231811397	-3.731505426472836	-2	2
131	896	V5	128.20908994474894	155.29909128318315	159.909366639415	193.22709464352977	33.31772800411477	27.090001338434206	-31.70027669466606	-37.92800336034662	-6.227726665680564	-6	6
131	1347	V2	105.05074322853508	111.3192835574591	105.05074322853508	111.3192835574591	6.2685403289240185	6.2685403289240185	0.0	0.0	0.0	0	0
131	1347	V3	154.69395725334115	167.5511255183977	181.6682327966035	185.74390537266356	4.075672576060072	12.857168265056544	-26.974275543262337	-18.192779854265865	8.781495688996472	-4	4
131	1347	V4	271.30756952104	329.1117505010888	271.30756952104	329.1117505010888	57.804180980048784	57.804180980048784	0.0	0.0	0.0	0	0
131	1347	V5	153.6754404555209	179.76861867983186	167.41881495620257	196.53335287295587	29.114537916753306	26.093178224310947	-13.743374500681654	-16.764734193124013	-3.02135969244236	-4	4
131	1800	V2	55.65367940438547	56.38287496253171	73.9693548007687	71.17364140885667	-2.795713391912031	0.7291955581462375	-18.315675396383227	-14.790766446324959	3.5249089500582684	-6	6
131	1800	V3	147.1399024662156	140.93832830526068	177.9509539241382	164.13666052857062	-13.814293395567574	-6.2015741609549195	-30.811051457922588	-23.198332223309933	7.612719234612655	-4	4
131	1800	V4	267.17899646330505	319.41312093283665	252.77550196542927	302.5071415416256	49.7316395761963	52.234124469531594	14.403494497875784	16.905979391211076	2.502484893335293	2	2
131	1800	V5	155.5821937139011	180.77383798143686	155.5821937139011	180.77383798143686	25.191644267535764	25.191644267535764	0.0	0.0	0.0	0	0
131	2266	V2	36.556832437399386	40.99630034691859	63.212457603829684	66.14942192564305	2.9369643218133703	4.439467909519202	-26.655625166430298	-25.153121578724466	1.5025035877058315	-12	12
131	2266	V3	106.36839109548603	109.21901914058786	157.4341705868375	149.74218739524315	-7.691983191594346	2.8506280451018284	-51.06577949135146	-40.52316825465529	10.542611236696175	-8	8
131	2266	V4	216.3373574577561	271.14242286047914	247.71977118428853	309.2720672192165	61.55229603492799	54.805065402723045	-31.382413726532434	-38.12964435873738	-6.747230632204946	-4	4
131	2266	V5	132.0113389441651	159.74239399069708	140.24941078700058	171.1441382212999	30.894727434299313	27.731055046531992	-8.238071842835495	-11.401744230602816	-3.1636723877673205	-4	4
131	2731	V2	28.317616497507696	31.801958608495646	62.61220162427458	67.87287005719514	5.260668432920561	3.4843421109879493	-34.29458512676689	-36.0709114486995	-1.7763263219326113	-10	10
131	2731	V3	110.53984138224305	118.11158243713784	145.39214862641668	151.11716307994303	5.725014453526342	7.571741054894787	-34.85230724417363	-33.005580642805185	1.8467266013684451	-4	4
131	2731	V4	246.5515005885643	306.83111287679304	213.87837591433828	268.41621953319253	54.537843618854254	60.27961228822875	32.67312467422602	38.41489334360051	5.741768669374494	4	4
131	2731	V5	157.58460859658393	188.916053098561	145.822208673394	173.4193660948673	27.597157421473327	31.331444501977074	11.762399923189946	15.496687003693694	3.734287080503748	6	6
131	3197	V2	75.81180608325403	82.18172710207705	75.81180608325403	82.18172710207705	6.369921018823021	6.369921018823021	0.0	0.0	0.0	0	0
131	3197	V3	156.05290927657518	165.09209665452673	168.06863392571586	172.33042795320762	4.26179402749176	9.03918737795155	-12.01572464914068	-7.23833129868089	4.777393350459789	-2	2
131	3197	V4	208.2417974969504	267.1152644478347	225.09701763085005	286.9912622465586	61.89424461570857	58.87346695088431	-16.85522013389965	-19.875997798723915	-3.0207776648242657	-2	2
131	3197	V5	155.20063275082947	186.86742645774999	155.20063275082947	186.86742645774999	31.666793706920515	31.666793706920515	0.0	0.0	0.0	0	0
131	3656	V2	89.65947801442393	102.4659157128445	89.65947801442393	102.4659157128445	12.80643769842058	12.80643769842058	0.0	0.0	0.0	0	0
131	3656	V3	113.52704825170679	137.04247747951615	173.47265386850154	193.49900022623493	20.026346357733388	23.515429227809364	-59.94560561679475	-56.456522746718775	3.4890828700759755	-8	8
131	3656	V4	23.723034023916718	32.289226769980246	223.9850607573989	286.11197845383776	62.12691769643885	8.566192746063528	-200.2620267334822	-253.82275168385752	-53.560724950375324	-28	28
131	3656	V5	150.17605200173998	181.5037447093033	150.17605200173998	181.5037447093033	31.32769270756333	31.32769270756333	0.0	0.0	0.0	0	0
131	4110	V2	88.09478889296061	91.20539271688394	85.08898928908283	90.00316230880105	4.91417301971822	3.110603823923327	3.005799603877776	1.2022304080828832	-1.8035691957948927	4	4
131	4110	V3	185.4997948252148	179.92829189328967	167.69899369166737	171.42849817919023	3.72950448752286	-5.571502931925124	17.800801133547424	8.49979371409944	-9.301007419447984	4	4
131	4110	V4	244.9533091282925	304.33832130724477	229.44948385907	285.66242925024335	56.21294539117335	59.38501217895228	15.503825269222489	18.67589205700142	3.172066787778931	2	2
131	4110	V5	149.0900161717817	175.65923337921498	157.2849402805568	185.6627985168773	28.377858236320492	26.56921720743327	-8.194924108775098	-10.00356513766232	-1.808641028887223	-2	2
137	780	V2	88.25164520422393	115.44309212147868	88.25164520422393	115.44309212147868	27.19144691725475	27.19144691725475	0.0	0.0	0.0	0	0
137	780	V3	92.58566199031829	150.95553218870083	100.83596911533003	154.66589997045173	53.8299308551217	58.36987019838254	-8.250307125011744	-3.7103677817509038	4.539939343260841	-2	2
137	780	V4	89.51896025696894	166.2363815899575	114.66812803639095	199.75800120179503	85.08987316540407	76.71742133298855	-25.149167779422015	-33.52161961183754	-8.372451832415521	-4	4
137	780	V5	107.164892616446	143.46469354940538	77.6679114007164	120.52886475980925	42.860953359092846	36.299800932959386	29.49698121572959	22.93582878959613	-6.561152426133461	14	14
137	1238	V2	57.71307080782737	74.47973958892506	72.96268140580042	82.75256585703352	9.789884451233092	16.766668781097685	-15.249610597973053	-8.27282626810846	6.976784329864593	-4	4
137	1238	V3	84.47311023254245	112.13251818006562	125.4175007963548	144.8001727608204	19.3826719644656	27.659407947523164	-40.94439056381235	-32.667654580754785	8.276735983057563	-8	8
137	1238	V4	136.32138903760074	207.61936816769833	146.18729751087898	219.6515430937903	73.46424558291133	71.29797913009759	-9.865908473278239	-12.032174926091983	-2.166266452813744	-2	2
137	1238	V5	109.63448483280959	137.69827560447484	84.31212416445109	121.00592575542775	36.69380159097666	28.063790771665253	25.3223606683585	16.69234984904709	-8.630010819311408	16	16
137	1710	V2	29.732271686015615	45.300605223806485	36.57960660388521	54.24466063858515	17.665054034699942	15.56833353779087	-6.8473349178695955	-8.944055414778667	-2.0967204969090716	-4	4
137	1710	V3	50.0598203223392	72.5420746379113	69.14448957693666	104.06720118081081	34.92271160387415	22.4822543155721	-19.084669254597465	-31.525126542899514	-12.44045728830205	-8	8
137	1710	V4	114.38031331402034	214.72332237169363	104.58146955660384	198.4422999016904	93.86083034508657	100.34300905767329	9.798843757416506	16.281022470003222	6.482178712586716	4	4
137	1710	V5	86.70253708311633	132.69853695893903	65.06780493854944	111.64439458835207	46.57658964980263	45.995999875822704	21.634732144566883	21.05414237058696	-0.5805897739799235	14	14
137	2186	V2	48.54553789998465	72.25378998298478	75.77854607190991	97.78711695902463	22.008570887114715	23.708252083000133	-27.233008171925263	-25.533326976039845	1.699681195885418	-6	6
137	2186	V3	76.79952180347968	122.24222990155587	86.99673766857836	129.09667317329928	42.09993550472092	45.442708098076196	-10.197215865098684	-6.854443271743406	3.342772593355278	-4	4
137	2186	V4	114.20849734374394	205.83952307254748	114.20849734374394	205.83952307254748	91.63102572880354	91.63102572880354	0.0	0.0	0.0	0	0
137	2186	V5	91.34776180711457	130.63120354994535	67.18589537165596	113.11635213006105	45.930456758405086	39.28344174283079	24.161866435458606	17.51485141988431	-6.647015015574297	18	18
137	2650	V2	82.40803416098174	108.44991228093723	73.54754773207405	102.08953429830379	28.54198656622974	26.041878119955484	8.860486428907691	6.3603779826334375	-2.500108446274254	2	2
137	2650	V3	65.80116652048794	122.2275677719346	85.10329212669839	143.3877901164433	58.28449798974492	56.42640125144666	-19.302125606210453	-21.16022234450871	-1.8580967382982578	-4	4
137	2650	V4	55.71671757696439	104.12622189000672	103.59481416864482	192.10621738515383	88.51140321650901	48.409504313042326	-47.878096591680425	-87.97999549514711	-40.10189890346668	-10	10
137	2650	V5	102.27072553852487	140.59973540975204	67.33119207647086	111.68852864618154	44.35733656971068	38.32900987122717	34.939533462054015	28.911206763570505	-6.028326698483511	16	16
137	3108	V2	89.61724529028926	97.6323251696231	89.61724529028926	97.6323251696231	8.01507987933384	8.01507987933384	0.0	0.0	0.0	0	0
137	3108	V3	91.35086017774199	118.98720459423811	139.33764816165797	155.94525026589167	16.607602104233706	27.636344416496115	-47.986787983915974	-36.958045671653565	11.028742312262409	-8	8
137	3108	V4	149.04570343010823	218.40382493213986	149.04570343010823	218.40382493213986	69.35812150203162	69.35812150203162	0.0	0.0	0.0	0	0
137	3108	V5	121.57969207769891	154.05685640141797	102.60661174664686	137.30017631305017	34.69356456640331	32.477164323719066	18.973080331052046	16.7566800883678	-2.2164002426842444	6	6
137	3570	V2	58.26506592912851	67.2092648924916	58.26506592912851	67.2092648924916	8.944198963363093	8.944198963363093	0.0	0.0	0.0	0	0
137	3570	V3	68.35179650626601	81.94796429009887	116.67187963226823	131.9028648905853	15.230985258317077	13.596167783832854	-48.32008312600222	-49.95490060048644	-1.6348174744842225	-12	12
137	3570	V4	142.06427311266287	219.58467380014815	148.76107027431203	229.03179456103553	80.27072428672349	77.52040068748528	-6.696797161649158	-9.447120760887373	-2.7503235992382145	-2	2
137	3570	V5	106.16865614873078	137.8058272787995	85.21433642371073	125.23111102519991	40.016774601489175	31.637171130068737	20.954319725020042	12.574716253599604	-8.379603471420438	16	16
137	4048	V2	37.398474094116246	58.79047375146004	56.96351022761393	75.46110556078757	18.497595333173642	21.391999657343796	-19.565036133497685	-16.67063180932753	2.8944043241701536	-6	6
137	4048	V3	46.405247888061666	72.87457077524226	77.41832363656097	112.23629409467725	34.81797045811628	26.469322887180596	-31.013075748499304	-39.36172331943499	-8.348647570935682	-10	10
137	4048	V4	76.26058451314331	139.78558489108977	112.73897622703792	205.65879435358707	92.91981812654915	63.525000377946455	-36.47839171389461	-65.8732094624973	-29.39481774860269	-8	8
137	4048	V5	90.43642599888375	132.89410028344867	69.99545685266173	116.3012043938499	46.30574754118817	42.457674284564916	20.440969146222017	16.592895889598765	-3.848073256623252	16	16
137	4515	V2	41.54744782895525	65.91977715027569	81.05426395160926	108.24630749147255	27.192043539863292	24.372329321320443	-39.50681612265401	-42.32653034119686	-2.819714218542849	-8	8
137	4515	V3	43.74164849089044	78.33997437189558	89.1159962019969	142.06302728875247	52.94703108675557	34.59832588100514	-45.37434771110645	-63.723052916856886	-18.348705205750434	-12	12
137	4515	V4	115.74723905962088	211.4785650669823	109.69857122351176	202.4674566665592	92.76888544304744	95.73132600736142	6.048667836109118	9.011108400423097	2.9624405643139795	2	2
137	4515	V5	92.5917825000212	135.6684539559237	69.40683892644839	115.51967603227092	46.112837105822535	43.0766714559025	23.18494357357281	20.148777923652773	-3.0361656499200365	12	12
139	605	V2	61.545539193817184	87.615717349443	183.9216189189577	230.21294101563706	46.29132209667935	26.07017815562582	-122.37607972514053	-142.59722366619405	-20.221143941053533	-18	18
139	605	V3	74.16713891907533	136.005689723665	181.17954223299876	271.7777827737643	90.59824054076552	61.83855080458967	-107.01240331392343	-135.77209305009927	-28.759689736175844	-16	16
139	605	V4	16.630192990616052	35.77284800445615	105.45026735382882	196.67878252986912	91.2285151760403	19.1426550138401	-88.82007436321277	-160.905934525413	-72.0858601622002	-22	22
139	605	V5	41.40690172866139	89.18679063737763	39.91055710457345	85.40130508341863	45.490747978845185	47.77988890871624	1.4963446240879392	3.785485553958992	2.2891409298710528	6	6
139	1013	V2	119.81430975462484	160.71072795699286	171.68918917535726	216.9716428195246	45.28245364416733	40.89641820236801	-51.87487942073241	-56.260914862531735	-4.386035441799322	-8	8
139	1013	V3	119.79225829478098	197.63611590651837	179.64299678480725	269.99237461247577	90.34937782766852	77.84385761173739	-59.850738490026274	-72.3562587059574	-12.505520215931128	-10	10
139	1013	V4	59.42189550569837	125.22826001856713	103.03224972573834	197.7933331209135	94.76108339517516	65.80636451286875	-43.610354220039966	-72.56507310234637	-28.95471888230641	-10	10
139	1013	V5	41.323738800673006	91.16221933270536	40.63204080126844	88.3421688887904	47.71012808752196	49.83848053203236	0.6916979994045676	2.8200504439149654	2.128352444510398	2	2
139	1440	V2	161.94860481560892	205.80967563035233	220.67050849458957	265.9422096352921	45.27170114070253	43.861070814743414	-58.72190367898065	-60.13253400493977	-1.4106303259591186	-8	8
139	1440	V3	120.36605426183824	202.2838060890079	177.36181758387704	265.710790948757	88.34897336487995	81.91775182716965	-56.9957633220388	-63.4269848597491	-6.4312215377103	-10	10
139	1440	V4	97.54863546305504	186.63134637155827	105.72437974776567	198.86237636842276	93.13799662065709	89.08271090850323	-8.175744284710632	-12.231029996864493	-4.055285712153861	-2	2
139	1440	V5	49.48642236341571	99.04359080286235	49.10539696928438	96.2959462229033	47.19054925361892	49.55716843944664	0.38102539413133485	2.747644579959058	2.366619185827723	4	4
139	1879	V2	89.87740165467659	116.78347854151295	198.03293079367043	243.59565658732998	45.56272579365955	26.90607688683636	-108.15552913899384	-126.81217804581703	-18.656648906823193	-18	18
139	1879	V3	89.13851771225157	153.98934977050672	160.7973535425518	250.53867158497616	89.74131804242435	64.85083205825515	-71.65883583030023	-96.54932181446944	-24.890485984169203	-16	16
139	1879	V4	37.02171816422115	77.44481818326409	103.38043289283084	197.1590225533799	93.77858966054907	40.42310001904294	-66.3587147286097	-119.71420437011582	-53.35548964150613	-18	18
139	1879	V5	26.25083632015352	50.23208112906664	51.52508987582481	98.83460579500371	47.3095159191789	23.98124480891312	-25.27425355567129	-48.60252466593707	-23.328271110265778	-16	16
139	2302	V2	141.77387081976678	157.08453691915096	226.97593760522454	250.92994691212087	23.954009306896324	15.310666099384179	-85.20206678545776	-93.8454099929699	-8.643343207512146	-12	12
139	2302	V3	134.41943707947974	176.39285856099355	187.8415607251422	233.34484573819154	45.50328501304935	41.97342148151381	-53.42212364566245	-56.95198717719799	-3.5298635315355398	-8	8
139	2302	V4	106.3834705602219	150.34795308323217	129.5506073775664	182.62868261786326	53.07807524029687	43.964482523010275	-23.1671368173445	-32.28072953463109	-9.113592717286593	-4	4
139	2302	V5	74.09835356245227	100.43331817683887	74.09835356245227	100.43331817683887	26.334964614386593	26.334964614386593	0.0	0.0	0.0	0	0
139	2708	V2	138.35927234961196	155.43293380293935	246.46973535638378	271.33070693197885	24.860971575595073	17.07366145332739	-108.11046300677182	-115.8977731290395	-7.787310122267684	-18	18
139	2708	V3	180.68931508299443	232.09852279107596	255.57602411691235	302.6499180006042	47.07389388369185	51.40920770808154	-74.88670903391792	-70.55139520952824	4.3353138243896865	-12	12
139	2708	V4	88.02987307498758	120.4693804426292	157.41171699665543	222.8360240916586	65.42430709500317	32.439507367641625	-69.38184392166785	-102.3666436490294	-32.98479972736155	-14	14
139	2708	V5	42.92677144228706	62.991432534051356	59.8674616056364	92.46405990136034	32.59659829572394	20.064661091764293	-16.940690163349338	-29.472627367308988	-12.53193720395965	-12	12
139	3099	V2	124.93724007839275	168.78686637519104	136.37351293769336	181.3206236348888	44.94711069719543	43.84962629679829	-11.436272859300615	-12.533757259697751	-1.0974844003971356	-2	2
139	3099	V3	104.30160118408357	188.09986715492158	169.63391564151271	268.7726895269923	99.13877388547957	83.79826597083802	-65.33231445742915	-80.6728223720707	-15.340507914641549	-10	10
139	3099	V4	26.535596140780566	36.5959716968777	89.83048801828893	181.3987161602484	91.56822814195947	10.060375556097132	-63.29489187750836	-144.8027444633707	-81.50785258586234	-20	20
139	3099	V5	28.512967149681913	62.31112499904511	31.121841127965812	72.38661053181278	41.26476940384697	33.7981578493632	-2.608873978283899	-10.075485532767665	-7.4666115544837695	-4	4
139	3496	V2	126.5192502060483	171.0499629106069	159.0140906107009	204.15764857052707	45.14355795982618	44.530712704558596	-32.49484040465259	-33.10768565992018	-0.6128452552675867	-6	6
139	3496	V3	55.03239794724312	106.98308854798775	171.6167391682091	268.28785912293756	96.67111995472845	51.95069060074463	-116.584341220966	-161.30477057494983	-44.720429353983825	-20	20
139	3496	V4	74.38996729582395	167.22685349314764	101.11888770375859	206.2223853232761	105.1034976195175	92.8368861973237	-26.728920407934638	-38.99553183012844	-12.266611422193805	-6	6
139	3496	V5	36.95388141167122	87.88024916186934	37.68493326050618	90.78336781291162	53.09843455240544	50.926367750198125	-0.7310518488349587	-2.903118651042277	-2.1720668022073184	-2	2
139	3891	V2	174.96157401410255	223.53204127535668	219.07325919948926	271.35858239466575	52.28532319517649	48.57046726125412	-44.111685185386705	-47.82654111930907	-3.7148559339223652	-6	6
139	3891	V3	124.1982456483707	219.68050892675382	158.08709898085877	260.09378743840523	102.00668845754646	95.48226327838312	-33.88885333248807	-40.41327851165141	-6.5244251791633445	-6	6
139	3891	V4	51.499819531373966	120.05402889751736	86.59766862599975	177.2306249759418	90.63295634994205	68.5542093661434	-35.09784909462578	-57.17659607842444	-22.078746983798652	-8	8
139	3891	V5	35.58183626768359	79.14292174814004	39.019688198072046	84.85307008214222	45.83338188407018	43.56108548045645	-3.4378519303884545	-5.710148334002184	-2.27229640361373	-2	2
139	4294	V2	226.02254813170487	274.4080418866173	237.36851357429592	285.6494788414969	48.28096526720097	48.38549375491243	-11.345965442591051	-11.241436954879589	0.1045284877114625	-2	2
139	4294	V3	87.41135529409033	157.85965194527108	159.86202922488377	253.50089300300755	93.63886377812378	70.44829665118075	-72.45067393079344	-95.64124105773647	-23.190567126943023	-14	14
139	4294	V4	98.71504702919219	189.24016634270063	95.11694989083183	180.99226518663156	85.87531529579972	90.52511931350844	3.598097138360359	8.247901156069076	4.649804017708718	2	2
139	4294	V5	42.77685446542026	88.73230186693186	42.22266881903289	85.42125665114145	43.19858783210856	45.955447401511606	0.5541856463873671	3.311045215790415	2.7568595694030478	4	4
141	719	V2	145.20413463347313	153.45227281760097	139.61433456839458	157.80553438108132	18.191199812686733	8.24813818412784	5.589800065078549	-4.353261563480345	-9.943061628558894	-14	14
141	719	V3	215.53186851071496	240.74979765185094	234.12323708812897	351.7999946063099	117.67675751818092	25.217929141135983	-18.591368577414016	-111.05019695445895	-92.45882837704494	-26	26
141	719	V4	79.65209013630917	67.39585193187789	175.78105765493197	160.3821294776956	-15.398928177236371	-12.256238204431284	-96.1289675186228	-92.98627754581771	3.142689972805087	-26	26
141	719	V5	27.2804160924028	16.09809304886129	150.52710335201843	138.41938623703163	-12.107717114986798	-11.182323043541508	-123.24668725961563	-122.32129318817034	0.9253940714452895	-32	32
141	1197	V2	144.46799265293242	149.6394544226186	104.51658145355114	114.95295410931504	10.436372655763904	5.171461769686175	39.95141119938128	34.686500313303554	-5.264910886077729	14	14
141	1197	V3	210.69792382333387	234.5441250190445	197.18229591240097	219.59384381750735	22.411547905106374	23.84620119571062	13.515627910932892	14.950281201537138	1.4346532906042455	2	2
141	1197	V4	93.47944464320388	91.25148630118807	93.47944464320388	91.25148630118807	-2.2279583420158104	-2.2279583420158104	0.0	0.0	0.0	0	0
141	1197	V5	38.84692821959199	36.202278688603826	38.84692821959199	36.202278688603826	-2.6446495309881612	-2.6446495309881612	0.0	0.0	0.0	0	0
141	1689	V2	170.9733989220429	177.0157538099443	138.08772565011446	150.04635881093313	11.958633160818664	6.042354887901411	32.885673271928425	26.969394999011172	-5.916278272917253	12	12
141	1689	V3	186.74114664016372	210.4624293558572	237.24410960400272	264.1475394318588	26.90342982785606	23.72128271569349	-50.502962963838996	-53.685110076001564	-3.1821471121625677	-6	6
141	1689	V4	62.79071596916689	52.02526438095744	88.35182708047265	86.21138876966945	-2.140438310803191	-10.765451588209451	-25.561111111305756	-34.18612438871202	-8.62501327740626	-8	8
141	1689	V5	20.035789447278283	19.2252627717125	20.1624544609714	20.582961802751555	0.42050734178015503	-0.8105266755657823	-0.1266650136931169	-1.3576990310390542	-1.2310340173459373	-4	4
141	2181	V2	205.48873365862838	200.73094304151317	173.34491857926622	174.9686845119558	1.6237659326895653	-4.757790617115205	32.143815079362156	25.762258529557386	-6.38155654980477	10	10
141	2181	V3	231.27902403308053	235.81815838213538	244.30261255749446	248.50075562064214	4.198143063147683	4.539134349054848	-13.023588524413924	-12.682597238506759	0.3409912859071653	-2	2
141	2181	V4	103.2931028034944	92.45556577852057	103.2931028034944	92.45556577852057	-10.837537024973841	-10.837537024973841	0.0	0.0	0.0	0	0
141	2181	V5	49.36680755959563	39.63457611422578	51.57007966853863	43.50943151825978	-8.060648150278851	-9.732231445369848	-2.203272108943004	-3.874855404034001	-1.671583295090997	-4	4
141	2676	V2	190.31559956714688	183.8655566849847	162.23193759068963	159.45402336699064	-2.7779142236989856	-6.450042882162165	28.08366197645725	24.41153331799407	-3.67212865846318	10	10
141	2676	V3	261.85160007973127	254.49059418846628	261.85160007973127	254.49059418846628	-7.361005891264995	-7.361005891264995	0.0	0.0	0.0	0	0
141	2676	V4	129.81267119404373	110.96246691137529	129.81267119404373	110.96246691137529	-18.850204282668443	-18.850204282668443	0.0	0.0	0.0	0	0
141	2676	V5	63.811559068450265	49.754631359932695	66.56261431328694	54.93708814923788	-11.625526164049063	-14.05692770851757	-2.751055244836678	-5.182456789305185	-2.431401544468507	-6	6
141	3160	V2	159.68861419114313	166.70999923269815	113.03270967904876	121.49043518963737	8.457725510588602	7.021385041555021	46.65590451209437	45.219564043060785	-1.4363404690335813	14	14
141	3160	V3	162.18580209074744	185.17429379065294	142.10267636430615	161.75308237029344	19.650406005987293	22.988491699905495	20.083125726441295	23.421211420359498	3.3380856939182024	4	4
141	3160	V4	83.597904111031	70.06857409266092	83.597904111031	70.06857409266092	-13.529330018370075	-13.529330018370075	0.0	0.0	0.0	0	0
141	3160	V5	33.79870053013251	25.323864755071607	33.79870053013251	25.323864755071607	-8.4748357750609	-8.4748357750609	0.0	0.0	0.0	0	0
141	3629	V2	177.3773649799093	184.25886574670469	141.99773093175372	154.1104117797266	12.112680847972882	6.881500766795398	35.379634048155566	30.14845396697808	-5.2311800811774845	12	12
141	3629	V3	235.91799488815147	263.25326116776085	224.27066982567214	250.8783635818667	26.60769375619455	27.335266279609385	11.647325062479325	12.37489758589416	0.7275725234148354	2	2
141	3629	V4	77.35941697070926	70.28767236378903	82.29159930839198	77.9961908620584	-4.295408446333582	-7.071744606920234	-4.932182337682718	-7.70851849826937	-2.776336160586652	-2	2
141	3629	V5	26.773146885913924	20.450407127232932	29.34605758084499	25.19956883168285	-4.146488749162142	-6.322739758680992	-2.5729106949310676	-4.749161704449918	-2.1762510095188503	-6	6
141	4116	V2	173.12281596723085	172.55258884690042	130.88371859443342	135.58076765611943	4.697049061686016	-0.5702271203304292	42.23909737279743	36.971821190780986	-5.267276182016445	14	14
141	4116	V3	242.2434460056689	253.18741111224597	228.15011718932558	238.1300880765026	9.979970887177018	10.943965106577082	14.093328816343302	15.057323035743366	0.9639942194000639	2	2
141	4116	V4	107.276731469837	98.51440145077011	107.276731469837	98.51440145077011	-8.762330019066894	-8.762330019066894	0.0	0.0	0.0	0	0
141	4116	V5	54.227178198361976	45.52086285435079	56.133422629786295	49.024273821039195	-7.109148808747101	-8.706315344011188	-1.9062444314243194	-3.5034109666884063	-1.597166535264087	-4	4
142	533	V2	82.70631968551105	113.90378384560243	115.04707067386227	129.10132027052072	14.054249596658451	31.197464160091386	-32.34075098835122	-15.197536424918283	17.143214563432934	-10	10
142	533	V3	98.98765448016923	178.01412914074774	101.78233012726366	193.56390392542298	91.78157379815931	79.02647466057851	-2.7946756470944365	-15.549774784675236	-12.7550991375808	-2	2
142	533	V4	41.64026548736032	112.21643872254882	51.93826846730332	113.3939267523082	61.45565828500489	70.57617323518849	-10.298002979943	-1.1774880297593882	9.120514950183605	-6	6
142	533	V5	45.16885528286058	62.918026000743005	27.7380469403193	54.69950322932212	26.961456289002818	17.74917071788243	17.430808342541276	8.218522771420886	-9.21228557112039	8	8
142	925	V2	109.41010402337862	120.8784235289121	112.50282943289614	120.95025015729719	8.447420724401056	11.468319505533472	-3.092725409517513	-0.07182662838509657	3.0208987811324164	-2	2
142	925	V3	110.06201782191275	192.04369941382146	112.61103746095677	212.2545830416236	99.64354558066682	81.98168159190871	-2.549019639044019	-20.210883627802133	-17.661863988758114	-2	2
142	925	V4	40.479820091714885	111.22050516461275	59.22173248892762	114.04584191941743	54.824109430489806	70.74068507289786	-18.741912397212737	-2.825336754804681	15.916575642408056	-8	8
142	925	V5	24.832236004077984	53.6976502799272	29.58061722062367	56.954085687645225	27.373468467021556	28.86541427584922	-4.748381216545685	-3.2564354077180226	1.491945808827662	-2	2
142	1319	V2	89.43691254120147	112.41358828357437	109.33279334050324	115.32132350754941	5.988530167046164	22.976675742372905	-19.89588079930178	-2.9077352239750383	16.98814557532674	-6	6
142	1319	V3	91.6018843539838	162.6737465087524	94.56209184395377	192.7968965178422	98.23480467388845	71.0718621547686	-2.96020748996996	-30.123150009089812	-27.162942519119852	-4	4
142	1319	V4	23.312650894416695	95.95192834444953	51.324708753521094	98.212584434915	46.88787568139391	72.63927745003284	-28.0120578591044	-2.260656090465474	25.751401768638928	-10	10
142	1319	V5	34.54522312197407	59.35870270234765	26.83683619299428	54.26486347933853	27.42802728634425	24.81347958037358	7.708386928979788	5.09383922300912	-2.6145477059706685	4	4
142	1738	V2	110.41403314801495	127.8903694293533	115.97608756854751	128.2666417397012	12.290554171153701	17.476336281338348	-5.5620544205325615	-0.37627231034791464	5.185782110184647	-2	2
142	1738	V3	67.70556558116847	146.96065338355288	78.2643957503628	183.37629728729212	105.11190153692932	79.25508780238441	-10.558830169194323	-36.41564390373924	-25.856813734544914	-4	4
142	1738	V4	34.310787233725804	100.65364011422207	47.31368163808099	101.26716731517719	53.9534856770962	66.34285288049627	-13.002894404355189	-0.6135272009551187	12.38936720340007	-4	4
142	1738	V5	32.00858800676707	54.893198563867436	28.879378872961748	51.63694711678266	22.75756824382091	22.884610557100366	3.129209133805322	3.2562514470847788	0.12704231327945692	2	2
142	2141	V2	98.27143420881556	122.10679173956821	108.45862088830681	123.3352214086553	14.87660052034849	23.835357530752646	-10.187186679491248	-1.2284296690870917	8.958757010404156	-4	4
142	2141	V3	70.3659951556856	158.03996299743466	77.35820365682277	180.80322414157112	103.44502048474835	87.67396784174906	-6.992208501137171	-22.763261144136465	-15.771052642999294	-2	2
142	2141	V4	38.76236356966687	107.5034703469796	44.53016175057997	108.24937817811058	63.719216427530604	68.74110677731272	-5.767798180913104	-0.7459078311309781	5.021890349782119	-2	2
142	2141	V5	24.49136962736042	53.45583585917643	28.847841899025603	56.883740224257586	28.035898325231983	28.96446623181601	-4.356472271665183	-3.4279043650811545	0.9285679065840284	-2	2
142	2533	V2	123.60501371677965	145.47047801057514	133.73830240231578	145.9967367474206	12.258434345104831	21.865464293795483	-10.13328868553613	-0.5262587368454774	9.607029948690652	-4	4
142	2533	V3	99.7834906735837	169.6194702066342	104.22774327776843	207.3381073222135	103.11036404444506	69.83597953305049	-4.444252604184726	-37.7186371155793	-33.27438451139457	-6	6
142	2533	V4	49.28753534401916	116.81324418443519	59.82520834751704	119.28786812909233	59.46265978157529	67.52570884041603	-10.53767300349788	-2.4746239446571394	8.06304905884074	-4	4
142	2533	V5	29.781995812453413	59.00053461789917	29.781995812453413	59.00053461789917	29.218538805445757	29.218538805445757	0.0	0.0	0.0	0	0
142	2925	V2	92.33594242279467	105.14845417413221	98.04501799122028	105.36448836592254	7.319470374702263	12.812511751337539	-5.709075568425604	-0.21603419179032812	5.493041376635276	-2	2
142	2925	V3	108.86883956498228	181.422331152157	109.45394691954026	193.94024431610134	84.48629739656108	72.55349158717472	-0.5851073545579766	-12.517913163944343	-11.932805809386366	-2	2
142	2925	V4	48.634509535321804	114.26362002762983	53.76259790650168	115.00406994533445	61.24147203883277	65.62911049230803	-5.128088371179878	-0.7404499177046233	4.387638453475262	-2	2
142	2925	V5	25.63707986865656	54.5623533329373	25.63707986865656	54.5623533329373	28.92527346428074	28.92527346428074	0.0	0.0	0.0	0	0
142	3333	V2	86.48321755138852	112.96616523659463	116.23120365760721	119.89899304927704	3.667789391669828	26.482947685206113	-29.74798610621869	-6.9328278126824046	22.815158293536285	-8	8
142	3333	V3	91.1303497745986	162.81347677721493	93.27710436297001	190.94402170161445	97.66691733864444	71.68312700261633	-2.146754588371408	-28.130544924399516	-25.983790336028108	-4	4
142	3333	V4	31.61525504037642	108.8428825574274	49.04559277409948	109.81162169807959	60.76602892398011	77.22762751705098	-17.43033773372306	-0.9687391406521897	16.461598593070867	-8	8
142	3333	V5	35.267558591967074	65.2449390008212	30.751600359097132	62.0293489562689	31.277748597171765	29.97738040885413	4.5159582328699415	3.2155900445523073	-1.3003681883176341	2	2
142	3755	V2	106.2714358622159	120.34892319488524	113.21191502637872	121.17238078242839	7.960465756049672	14.07748733266935	-6.940479164162824	-0.823457587543146	6.117021576619678	-2	2
142	3755	V3	81.08253029721006	161.9155538981897	83.6128346952327	178.76546400148732	95.15262930625461	80.83302360097964	-2.5303043980226505	-16.849910103297617	-14.319605705274967	-2	2
142	3755	V4	27.87451838835341	103.32759278660109	43.15608830365361	103.74456518590769	60.58847688225408	75.45307439824768	-15.281569915300203	-0.41697239930660146	14.864597515993601	-6	6
142	3755	V5	31.926562687639784	54.1729236462504	27.574072134206105	50.283019354889184	22.70894722068308	22.24636095861062	4.352490553433679	3.889904291361219	-0.4625862620724597	2	2
142	4195	V2	99.99680214326784	121.08023268795594	117.69460457403962	123.65954169969362	5.964937125654004	21.0834305446881	-17.697802430771773	-2.579309011737678	15.118493419034095	-6	6
142	4195	V3	69.49107274466633	152.15079083130126	80.0041707627757	195.5027818644865	115.49861110171081	82.65971808663494	-10.513098018109375	-43.35199103318524	-32.83889301507587	-4	4
142	4195	V4	35.40576020970244	108.23133058020898	45.03737770199977	109.10357322840258	64.06619552640281	72.82557037050654	-9.63161749229733	-0.8722426481936054	8.759374844103732	-4	4
142	4195	V5	18.007339512526016	43.37371621876118	34.971355974148544	60.71208825644174	25.740732282293195	25.366376706235165	-16.964016461622528	-17.338372037680557	-0.37435557605802927	-8	8
146	608	V2	40.014864910539245	45.028701756264255	68.6645013847447	110.02071429340809	41.356212908663395	5.0138368457250095	-28.64963647420545	-64.99201253714384	-36.342376062938385	-14	14
146	608	V3	35.2215502328502	129.40448512764385	38.372850170858605	133.07443935509144	94.70158918423283	94.18293489479365	-3.151299938008407	-3.6699542274475903	-0.5186542894391835	-4	4
146	608	V4	70.72441645848852	46.60504454913372	60.5480278285311	42.352483837810944	-18.195543990720154	-24.119371909354797	10.176388629957422	4.252560711322779	-5.923827918634643	2	2
146	608	V5	80.43573193028469	38.31859038610487	80.04402763977069	32.50877779958814	-47.53524984018255	-42.117141544179816	0.39170429051399935	5.809812586516735	5.418108296002735	6	6
146	1197	V2	25.79848857638868	26.968930806777173	79.42466031202426	126.68326018559169	47.258599873567434	1.1704422303884918	-53.62617173563558	-99.71432937881451	-46.088157643178945	-16	16
146	1197	V3	38.04395250785549	143.42755450488352	38.04395250785549	143.42755450488352	105.38360199702802	105.38360199702802	0.0	0.0	0.0	0	0
146	1197	V4	42.1339424027813	14.661763094763275	53.452850421902575	36.62184659554764	-16.831003826354937	-27.472179308018028	-11.318908019121274	-21.960083500784364	-10.64117548166309	-12	12
146	1197	V5	83.82436488857181	43.53423027788243	83.71909433791488	41.4396524276569	-42.27944191025798	-40.29013461068938	0.10527055065692537	2.0945778502255266	1.9893072995686012	6	6
146	1757	V2	30.561939164102824	30.201658852953297	57.49358972334127	103.41584477950343	45.92225505616216	-0.36028031114952697	-26.93165055923845	-73.21418592655013	-46.28253536731168	-14	14
146	1757	V3	39.932745937589644	133.1790373695691	39.932745937589644	133.1790373695691	93.24629143197946	93.24629143197946	0.0	0.0	0.0	0	0
146	1757	V4	38.237894186653804	40.82845359892966	38.237894186653804	40.82845359892966	2.5905594122758586	2.5905594122758586	0.0	0.0	0.0	0	0
146	1757	V5	83.68076562791343	43.69352755749758	80.4362327555989	42.265576107176194	-38.1706566484227	-39.98723807041585	3.2445328723145366	1.4279514503213875	-1.816581421993149	2	2
146	2281	V2	52.46753628792952	39.460433016020275	66.42993757059446	104.90869810614952	38.478760535555054	-13.007103271909244	-13.962401282664942	-65.44826509012924	-51.4858638074643	-14	14
146	2281	V3	48.52724395854144	131.3493415408718	47.484210747760216	133.66282395203226	86.17861320427204	82.82209758233034	1.0430332107812248	-2.3134824111604644	-3.3565156219416963	-2	2
146	2281	V4	69.3529894047561	41.77734579794524	69.3529894047561	41.77734579794524	-27.575643606810864	-27.575643606810864	0.0	0.0	0.0	0	0
146	2281	V5	92.50408329238014	43.51871946878262	92.36130374463364	40.53221009556718	-51.829093649066465	-48.985363823597524	0.1427795477464997	2.9865093732154406	2.843729825468941	8	8
146	2794	V2	36.92804890738445	36.992894726793175	73.53944273678741	118.78656635915775	45.24712362237034	0.06484581940872403	-36.61139382940296	-81.79367163236458	-45.182277802961615	-14	14
146	2794	V3	36.97868391733926	141.2398794199719	36.97868391733926	141.2398794199719	104.26119550263266	104.26119550263266	0.0	0.0	0.0	0	0
146	2794	V4	23.611350367053728	70.1310458525821	24.543225267264926	71.7189241435328	47.17569887626787	46.51969548552837	-0.9318749002111986	-1.587878290950698	-0.6560033907394995	-2	2
146	2794	V5	80.01019245943255	33.496499200632464	79.55815548613978	33.49333788920772	-46.06481759693206	-46.51369325880008	0.4520369732927634	0.0031613114247406315	-0.44887566186802275	2	2
146	3300	V2	41.63035052201121	54.11578185392434	64.13038811877189	110.35223961328967	46.22185149451778	12.485431331913126	-22.500037596760677	-56.23645775936533	-33.73642016260465	-10	10
146	3300	V3	33.81268982789049	40.56083101187585	42.15365590572503	144.06214464049742	101.90848873477239	6.748141183985361	-8.340966077834544	-103.50131362862157	-95.16034755078704	-16	16
146	3300	V4	55.45652637458061	45.813274744534446	48.97195522091777	44.10779361315529	-4.864161607762483	-9.643251630046166	6.484571153662841	1.705481131379159	-4.7790900222836825	4	4
146	3300	V5	90.10466783934346	44.299245435318866	87.82858886106334	43.73241146600286	-44.09617739506048	-45.8054224040246	2.2760789782801254	0.5668339693160078	-1.7092450089641176	6	6
146	3770	V2	28.977622527240143	54.12549297180763	46.43440136112032	95.07420591249831	48.63980455137799	25.147870444567488	-17.45677883388018	-40.94871294069068	-23.491934106810504	-8	8
146	3770	V3	25.505502086945672	87.11349921192958	36.05639231616737	139.57748049706868	103.5210881809013	61.60799712498391	-10.550890229221697	-52.4639812851391	-41.91309105591739	-8	8
146	3770	V4	37.55600893362333	22.48608866970799	43.80339736987313	36.005700589878565	-7.797696779994567	-15.069920263915343	-6.2473884362498	-13.519611920170576	-7.272223483920776	-6	6
146	3770	V5	89.63706134835178	46.068666748691946	80.54066217753245	42.39287450629447	-38.147787671237985	-43.56839459965983	9.096399170819325	3.6757922423974776	-5.420606928421847	6	6
146	4311	V2	53.77420035589993	49.831089890681476	64.40701805701015	98.3380197622364	33.93100170522625	-3.943110465218453	-10.63281770111022	-48.506929871554924	-37.874112170444704	-12	12
146	4311	V3	55.126299871502226	75.28410024320591	51.79597294394044	127.56789250342071	75.77191955948027	20.157800371703686	3.330326927561785	-52.283792260214796	-55.61411918777658	-12	12
146	4311	V4	101.12226761089276	53.786354412222536	76.77932856147046	38.53630902003494	-38.24301954143552	-47.33591319867023	24.3429390494223	15.250045392187594	-9.092893657234704	4	4
146	4311	V5	90.0733137904058	46.04355649131558	87.87155800688217	36.0159302908146	-51.855627716067566	-44.02975729909023	2.2017557835236374	10.027626200500976	7.825870416977338	10	10
147	625	V2	100.64825126650696	74.36562227691017	128.8513735143746	81.16183856938041	-47.68953494499418	-26.282628989596788	-28.203122247867626	-6.796216292470234	21.40690595539739	-4	4
147	625	V3	186.1784040284268	134.33798197097482	203.29798575317858	136.98354177524928	-66.3144439779293	-51.840422057451974	-17.119581724751782	-2.6455598042744555	14.474021920477327	-4	4
147	625	V4	153.36436882402822	208.44173692634592	174.11022494815091	230.89084947967885	56.780624531527934	55.077368102317706	-20.745856124122696	-22.449112553332924	-1.703256429210228	-6	6
147	625	V5	68.87640160335074	98.4673781384379	68.87640160335074	98.4673781384379	29.59097653508715	29.59097653508715	0.0	0.0	0.0	0	0
147	1129	V2	122.66744607924095	91.97214614002861	140.26918865832317	97.02220741197097	-43.246981246352206	-30.695299939212333	-17.601742579082227	-5.050061271942354	12.551681307139873	-2	2
147	1129	V3	168.54218096400177	157.94025148717816	235.82296432240767	172.84020566047448	-62.98275866193319	-10.601929476823614	-67.2807833584059	-14.899954173296322	52.380829185109576	-8	8
147	1129	V4	170.17806656995035	224.2195488428389	182.42393501142712	234.6339161135983	52.209981102171184	54.041482272888544	-12.245868441476773	-10.414367270759413	1.8315011707173596	-4	4
147	1129	V5	66.45842117507941	93.92983725892499	66.45842117507941	93.92983725892499	27.471416083845583	27.471416083845583	0.0	0.0	0.0	0	0
147	1627	V2	81.72972052242199	53.58824372653994	111.58767638155744	59.72253298712099	-51.86514339443645	-28.141476795882042	-29.85795585913546	-6.134289260581049	23.72366659855441	-4	4
147	1627	V3	169.4929201244146	149.96098936952689	223.76756403814898	158.98520887757783	-64.78235516057114	-19.531930754887725	-54.274643913734366	-9.024219508050948	45.25042440568342	-8	8
147	1627	V4	187.65404850125392	244.1731161706145	188.92233167368965	244.769464735158	55.847133061468355	56.51906766936057	-1.26828317243573	-0.5963485645435185	0.6719346078922115	-2	2
147	1627	V5	70.41031227816073	100.60746747615711	70.24175957505533	99.39533964729789	29.153580072242562	30.19715519799638	0.16855270310540504	1.2121278288592237	1.0435751257538186	4	4
147	2131	V2	82.46442616559978	44.64360177366285	94.83154317723627	46.41336538763805	-48.41817778959822	-37.820824391936924	-12.367117011636495	-1.7697636139752007	10.597353397661294	-2	2
147	2131	V3	163.3459744539798	128.88691797084894	196.02077033700814	132.44377637074837	-63.57699396625978	-34.459056483130865	-32.67479588302834	-3.5568583998994256	29.117937483128912	-6	6
147	2131	V4	163.20271670279996	222.8531001706431	165.79000922162365	225.695303907842	59.905294686218355	59.65038346784314	-2.5872925188236877	-2.8422037371989006	-0.2549112183752129	-2	2
147	2131	V5	61.36115881194718	92.17698793483733	61.3200263152229	92.14218642145967	30.822160106236772	30.81582912289015	0.04113249672428054	0.034801513377658466	-0.006330983346622077	2	2
147	2640	V2	61.229507333385406	59.03197328481027	135.54425619254528	88.58233429966505	-46.96192189288023	-2.197534048575136	-74.31474885915986	-29.55036101485478	44.76438784430509	-10	10
147	2640	V3	110.25892622746373	108.63336915822937	205.2361557799241	138.0202677130552	-67.2158880668689	-1.625557069234361	-94.97722955246037	-29.386898554825834	65.59033099763454	-12	12
147	2640	V4	158.04004973598248	212.64948144770915	179.94183273858474	236.11917433000337	56.17734159141864	54.60943171172667	-21.901783002602258	-23.469692882294225	-1.5679098796919675	-6	6
147	2640	V5	70.37779452153453	99.61276408929695	70.37779452153453	99.61276408929695	29.23496956776242	29.23496956776242	0.0	0.0	0.0	0	0
147	3140	V2	85.6560181113151	71.47076958006097	138.3204899427037	90.4176249666199	-47.90286497608379	-14.185248531254132	-52.66447183138858	-18.946855386558923	33.71761644482966	-6	6
147	3140	V3	184.84963254903008	158.99697535329008	228.35077034117538	162.78516219400407	-65.5656081471713	-25.852657195739994	-43.5011377921453	-3.7881868407139905	39.71295095143131	-6	6
147	3140	V4	172.4279211440078	229.434568382434	183.3367025838112	238.12042446793063	54.783721884119444	57.00664723842621	-10.908781439803391	-8.685856085496624	2.222925354306767	-4	4
147	3140	V5	66.79663029850764	95.81809372588856	66.79663029850764	95.81809372588856	29.021463427380922	29.021463427380922	0.0	0.0	0.0	0	0
147	3635	V2	57.38860322454065	48.65133516818308	97.16962666454512	59.21760514769465	-37.95202151685047	-8.737268056357571	-39.78102344000447	-10.566269979511567	29.2147534604929	-6	6
147	3635	V3	168.04006017199515	149.61873834177888	209.76228301824747	154.7774100003021	-54.984873017945375	-18.42132183021627	-41.72222284625232	-5.158671658523218	36.563551187729104	-6	6
147	3635	V4	177.90819523258304	236.23294737532018	177.90819523258304	236.23294737532018	58.32475214273714	58.32475214273714	0.0	0.0	0.0	0	0
147	3635	V5	63.93186191808709	94.11656325914328	63.93186191808709	94.11656325914328	30.18470134105619	30.18470134105619	0.0	0.0	0.0	0	0
147	4135	V2	70.64026993320611	44.08567712538468	93.74015715226696	47.7573359269917	-45.98282122527526	-26.554592807821436	-23.099887219060847	-3.6716588016070233	19.428228417453823	-4	4
147	4135	V3	125.66317829398703	117.80139503057961	201.41665949315782	138.84112094622128	-62.57553854693654	-7.861783263407418	-75.75348119917079	-21.039725915641668	54.713755283529125	-10	10
147	4135	V4	163.36954458063326	221.3163337252359	165.6874732869004	223.94504607854304	58.257572791642644	57.94678914460263	-2.317928706267139	-2.628712353307151	-0.3107836470400116	-2	2
147	4135	V5	61.66222107151722	91.45643116129945	61.80635615151759	91.76660165041598	29.960245498898388	29.794210089782226	-0.14413508000036757	-0.3101704891165298	-0.1660354091161622	-2	2
149	679	V2	100.87696655834198	81.14110223125208	110.00205345907744	123.81345626951027	13.811402810432824	-19.7358643270899	-9.125086900735468	-42.67235403825819	-33.547267137522724	-8	8
149	679	V3	208.03874326172124	331.9097611171055	288.1784015412278	468.83511462444443	180.65671308321663	123.87101785538428	-80.13965827950656	-136.9253535073389	-56.78569522783235	-8	8
149	679	V4	172.1870630532059	161.55767725243746	232.87077962314794	212.04470589676023	-20.826073726387705	-10.629385800768432	-60.68371656994205	-50.48702864432278	10.196687925619273	-10	10
149	679	V5	47.87284999092257	41.058271149098026	73.19893506918245	60.75491733963364	-12.444017729548811	-6.814578841824542	-25.326085078259887	-19.696646190535617	5.62943888772427	-12	12
149	1112	V2	76.19713534664304	66.26895766252734	96.24619337952537	129.5998880546214	33.35369467509604	-9.928177684115695	-20.04905803288233	-63.33093039209406	-43.28187235921173	-8	8
149	1112	V3	200.15773859735552	318.405564022313	297.6078069957261	485.5880554735923	187.9802484778662	118.24782542495748	-97.45006839837058	-167.1824914512793	-69.73242305290873	-10	10
149	1112	V4	236.9280820032251	218.34927389768552	260.3381393955406	237.26301907459154	-23.075120320949082	-18.578808105539565	-23.410057392315537	-18.91374517690602	4.496312215409517	-6	6
149	1112	V5	69.89669053823135	59.08637507111023	76.15618158453051	63.237292594712926	-12.918888989817589	-10.810315467121121	-6.259491046299161	-4.150917523602693	2.1085735226964673	-6	6
149	1553	V2	75.96825300837686	61.35245056125629	85.94460682591435	108.88991798484007	22.94531115892572	-14.615802447120572	-9.976353817537486	-47.53746742358378	-37.56111360604629	-8	8
149	1553	V3	230.36859947423554	370.81505950309366	286.5127965324305	464.14312990863505	177.63033337620453	140.44646002885813	-56.144197058194976	-93.32807040554138	-37.183873347346406	-6	6
149	1553	V4	237.3785773217182	212.4065978610579	251.89931857479837	223.38024767317904	-28.51907090161933	-24.97197946066032	-14.52074125308016	-10.973649812121153	3.547091440959008	-4	4
149	1553	V5	73.03535577407126	57.81093429545774	74.61699579708674	58.71409896910993	-15.90289682797681	-15.224421478613522	-1.5816400230154812	-0.9031646736521921	0.6784753493632891	-2	2
149	1994	V2	83.8886606727921	71.29014332787214	99.71805274379203	99.40146357758894	-0.3165891662030873	-12.598517344919955	-15.82939207099993	-28.111320249716798	-12.281928178716868	-12	12
149	1994	V3	192.03198167288642	312.71250804473806	273.82736647984325	450.73891188820846	176.9115454083652	120.68052637185164	-81.79538480695683	-138.0264038434704	-56.23101903651357	-8	8
149	1994	V4	228.0481597926795	202.6711831009775	228.0481597926795	202.6711831009775	-25.376976691702026	-25.376976691702026	0.0	0.0	0.0	0	0
149	1994	V5	63.5846802114358	51.66361964938155	70.83976414161641	56.19192642369486	-14.647837717921554	-11.921060562054251	-7.255083930180611	-4.528306774313307	2.7267771558673033	-6	6
149	2425	V2	111.24104947240166	94.62978892507219	129.02571657926555	121.11031113126627	-7.915405447999277	-16.611260547329465	-17.784667106863893	-26.48052220619408	-8.695855099330188	-12	12
149	2425	V3	194.1128471554223	316.47836610394705	276.06846680538655	454.1244694822877	178.05600267690113	122.36551894852477	-81.95561964996426	-137.64610337834063	-55.690483728376364	-8	8
149	2425	V4	175.56832746115208	161.08647537963006	214.96900130126937	192.19175688693517	-22.777244414334206	-14.481852081522021	-39.40067384011729	-31.105281507305108	8.295392332812185	-8	8
149	2425	V5	57.27180171571863	47.43411788184113	68.08255346514864	54.609856038863676	-13.47269742628496	-9.837683833877499	-10.810751749430004	-7.175738157022543	3.6350135924074607	-8	8
149	2844	V2	118.37288681905353	99.102870551442	149.72216021452385	161.17511785183157	11.452957637307719	-19.27001626761154	-31.34927339547032	-62.07224730038958	-30.722973904919257	-14	14
149	2844	V3	160.19453678976978	253.63017257983424	305.57126292491466	498.4782781762529	192.90701525133824	93.43563579006445	-145.37672613514488	-244.84810559641866	-99.47137946127378	-14	14
149	2844	V4	150.1953570629895	142.73764171597273	232.09859066612887	212.40875900599963	-19.689831660129244	-7.457715347016773	-81.90323360313937	-69.6711172900269	12.23211631311247	-14	14
149	2844	V5	56.907267830077544	49.582803420548316	73.5503639947613	61.907492875575805	-11.642871119185493	-7.324464409529227	-16.643096164683755	-12.324689455027489	4.318406709656266	-12	12
149	3273	V2	109.59718208043832	85.62386009806413	117.19719266630699	121.65514232456466	4.457949658257675	-23.973321982374188	-7.600010585868674	-36.03128222650054	-28.431271640631863	-8	8
149	3273	V3	205.7006604398305	333.97601151024185	286.06359685096857	468.13736001919324	182.07376316822467	128.27535107041135	-80.36293641113807	-134.1613485089514	-53.798412097813326	-8	8
149	3273	V4	205.18988587487382	186.36762999470457	228.82314679055037	204.8964667735057	-23.926680017044674	-18.82225588016925	-23.633260915676544	-18.52883677880112	5.104424136875423	-6	6
149	3273	V5	69.8107024836582	56.46361185597487	71.12221939276282	57.26471064475656	-13.857508748006254	-13.347090627683336	-1.3115169091046113	-0.8010987887816938	0.5104181203229174	-2	2
149	3718	V2	100.5357953653116	80.18637540696467	110.611912364821	115.7679569601841	5.156044595363099	-20.349419958346928	-10.076116999509395	-35.58158155321942	-25.505464553710027	-10	10
149	3718	V3	242.6550150266696	398.94055955552096	279.61121664948985	459.72855576301987	180.11733911353002	156.28554452885137	-36.95620162282026	-60.78799620749891	-23.831794584678647	-4	4
149	3718	V4	205.81645147036346	185.25227536235204	211.0412737631085	189.15616353992988	-21.88511022317863	-20.564176108011424	-5.224822292745046	-3.9038881775778407	1.320934115167205	-2	2
149	3718	V5	57.93056421796776	48.24846765780328	60.799877527062776	49.691264713829824	-11.108612813232952	-9.682096560164482	-2.8693133090950127	-1.4427970560265422	1.4265162530684705	-4	4
149	4167	V2	107.24898596413675	83.45169689738782	118.22393679997235	130.96696880356092	12.743032003588567	-23.79728906674893	-10.9749508358356	-47.5152719061731	-36.5403210703375	-8	8
149	4167	V3	208.39867192097157	338.78347023926295	291.03161725020937	476.2761494609773	185.24453221076794	130.3847983182914	-82.6329453292378	-137.49267922171435	-54.859733892476555	-8	8
149	4167	V4	215.68433302175927	197.07162959791432	227.97333484952335	206.4411845251632	-21.532150324360146	-18.61270342384495	-12.289001827764082	-9.369554927248885	2.9194469005151973	-4	4
149	4167	V5	62.915516653674295	52.85313932776643	68.8580353856295	56.627495569923894	-12.230539815705612	-10.062377325907867	-5.942518731955211	-3.7743562421574666	2.1681624897977443	-6	6
152	574	V2	50.59319590560165	9.608470081640577	55.12842062718266	16.66662822437848	-38.46179240280418	-40.98472582396107	-4.535224721581017	-7.058158142737904	-2.5229334211568926	-6	6
152	574	V3	21.319873872570025	28.62202907443806	29.966178334493932	96.49585339940494	66.529675064911	7.302155201868036	-8.646304461923908	-67.87382432496688	-59.22751986304297	-18	18
152	574	V4	21.53714077858243	164.01813361589547	19.166059950687266	150.7688304386245	131.60277048793722	142.48099283731304	2.371080827895163	13.249303177270974	10.878222349375818	2	2
152	574	V5	12.022704429919461	89.33130053857914	11.51828160139968	79.2507922271308	67.73251062573112	77.30859610865969	0.5044228285197807	10.080508311448341	9.576085482928562	4	4
152	1072	V2	34.22922766224007	4.73347795448241	41.317942561166646	41.51379214535372	0.19584958418707288	-29.49574970775766	-7.088714898926575	-36.78031419087131	-29.691599291944733	-12	12
152	1072	V3	22.914103208286136	31.30086026739173	40.52934103824873	122.1592951748927	81.62995413664397	8.386757059105594	-17.615237829962595	-90.85843490750098	-73.24319707753838	-20	20
152	1072	V4	13.197003230609004	41.43657028625385	32.90761229268688	144.6630014930953	111.75538920040842	28.23956705564484	-19.71060906207787	-103.22643120684145	-83.51582214476358	-16	16
152	1072	V5	27.173276576046206	87.2058953004483	18.36599447765028	73.21879761918862	54.852803141538345	60.0326187244021	8.807282098395927	13.987097681259684	5.179815582863753	8	8
152	1527	V2	38.53544844016578	4.878450682222137	53.536281033908416	26.26615295338269	-27.270128080525726	-33.65699775794364	-15.000832593742636	-21.387702271160553	-6.386869677417916	-14	14
152	1527	V3	20.80170243126866	30.29155455003741	34.84578198563394	109.23300510816962	74.38722312253569	9.489852118768752	-14.044079554365283	-78.9414505581322	-64.89737100376693	-18	18
152	1527	V4	13.242699191286913	38.804017477537606	26.06072686798701	138.59047412641408	112.52974725842707	25.561318286250692	-12.818027676700098	-99.78645664887648	-86.96842897217637	-16	16
152	1527	V5	21.302355961373557	79.79495147389653	16.587818318272117	65.34456809420367	48.75674977593155	58.492595512522975	4.7145376431014405	14.450383379692866	9.735845736591422	6	6
152	1981	V2	49.468166895585355	6.831980363456668	54.880512809132895	23.031251246523226	-31.84926156260967	-42.63618653212869	-5.41234591354754	-16.199270883066557	-10.78692496951902	-8	8
152	1981	V3	22.914591530307213	38.2577698061854	31.440572961028735	106.59593412397962	75.15536116295088	15.343178275878188	-8.525981430721522	-68.33816431779422	-59.812182887072694	-16	16
152	1981	V4	14.498907697874051	40.48666566941661	22.648977703164107	150.60619107345752	127.95721337029342	25.987757971542557	-8.150070005290056	-110.11952540404091	-101.96945539875085	-16	16
152	1981	V5	14.54251846133091	89.55103623738343	12.295742387115343	79.74469778270011	67.44895539558478	75.00851777605251	2.2467760742155676	9.806338454683313	7.559562380467739	4	4
152	2431	V2	36.27729449550501	29.278834352262347	36.42841067950034	37.511486989465105	1.083076309964767	-6.998460143242664	-0.15111618399532745	-8.232652637202758	-8.08153645320743	-14	14
152	2431	V3	36.492256285902805	45.37030007152442	25.63992034405636	110.75839889806284	85.11847855400647	8.878043785621614	10.852335941846444	-65.38809882653842	-76.24043476838486	-16	16
152	2431	V4	17.598200622393694	41.29116164400173	16.38621773339885	132.21517158465693	115.82895385125808	23.69296102160804	1.211982888994843	-90.9240099406552	-92.13599282965004	-14	14
152	2431	V5	16.425895527934568	88.22540742756736	12.38737646715947	72.03674942449865	59.64937295733918	71.79951189963279	4.038519060775098	16.18865800306871	12.150138942293609	6	6
152	2870	V2	29.669076003820685	3.9699185895388704	39.98687400320748	40.12201525243852	0.1351412492310402	-25.699157414281814	-10.317797999386798	-36.15209666289965	-25.834298663512854	-14	14
152	2870	V3	21.08663319649595	50.18962990178439	35.55865134567824	111.94257579123068	76.38392444555244	29.102996705288444	-14.472018149182293	-61.75294588944629	-47.28092774026399	-12	12
152	2870	V4	39.9029418554008	154.73590265539548	28.317252813885275	138.1458210025665	109.82856818868122	114.83296079999468	11.585689041515522	16.590081652828985	5.004392611313463	2	2
152	2870	V5	22.358209583200132	81.78277934929082	16.617833338527458	73.53149777270792	56.91366443418046	59.424569766090684	5.7403762446726745	8.251281576582898	2.510905331910223	2	2
152	3292	V2	22.131430821009722	4.374635876439909	48.83396557257542	24.235315316939587	-24.598650255635835	-17.756794944569812	-26.7025347515657	-19.86067944049968	6.841855311066023	-18	18
152	3292	V3	27.892097672880148	72.33479082030443	31.948735587570393	101.43794345373357	69.48920786616317	44.442693147424286	-4.056637914690246	-29.103152633429133	-25.046514718738884	-6	6
152	3292	V4	11.608473427626063	100.842228316263	20.95825953324559	132.000462676538	111.04220314329241	89.23375488863694	-9.349786105619529	-31.158234360275003	-21.808448254655474	-4	4
152	3292	V5	21.92250510715139	84.5398288358229	12.749607375049647	65.42921253216076	52.67960515711111	62.61732372867151	9.172897732101744	19.11061630366214	9.937718571560396	8	8
152	3735	V2	32.82746016882649	2.3556583498868164	52.00049267789931	22.190913391677835	-29.809579286221474	-30.471801818939674	-19.17303250907282	-19.83525504179102	-0.6622225327182001	-14	14
152	3735	V3	30.280240037123004	90.90503162742817	32.693204128028555	101.27749097159197	68.58428684356342	60.624791590305165	-2.4129640909055503	-10.3724593441638	-7.959495253258254	-2	2
152	3735	V4	11.633189646348397	49.77656928029983	21.483888963491125	146.3322032744191	124.84831431092798	38.14337963395143	-9.850699317142729	-96.55563399411926	-86.70493467697654	-14	14
152	3735	V5	16.198900302934554	86.05127359635283	11.976435383430674	73.59556151899179	61.61912613556111	69.85237329341828	4.22246491950388	12.455712077361042	8.233247157857171	4	4
152	4221	V2	28.14421786060191	9.5780955220637	68.97025335370759	18.855026901139663	-50.115226452567924	-18.566122338538207	-40.82603549310568	-9.276931379075963	31.549104114029717	-20	20
152	4221	V3	27.26788880131949	25.40503899603622	44.99948051830377	95.6389941550282	50.63951363672443	-1.8628498052832683	-17.73159171698428	-70.23395515899198	-52.5023634420077	-18	18
152	4221	V4	18.614371914937635	44.266267963489284	24.564399589632018	138.32825462404597	113.76385503441395	25.65189604855165	-5.9500276746943825	-94.06198666055668	-88.1119589858623	-14	14
152	4221	V5	14.1194494137044	83.1634851101105	12.077290504765454	71.07336793965497	58.996077434889514	69.0440356964061	2.042158908938946	12.090117170455528	10.047958261516584	4	4
155	730	V2	99.06810400736953	116.25151931664544	98.31110083609599	111.18523273542553	12.87413189932954	17.183415309275915	0.7570031712735386	5.066286581219913	4.309283409946374	2	2
155	730	V3	190.57419138688715	244.04003275776077	211.47895778186864	275.39251312444713	63.91355534257849	53.46584137087362	-20.904766394981493	-31.352480366686365	-10.447713971704871	-2	2
155	730	V4	191.03719317474824	128.5373525417383	174.74228270157118	116.72578430465255	-58.016498396918635	-62.49984063300994	16.294910473177055	11.811568237085751	-4.483342236091303	2	2
155	730	V5	122.86933536430908	99.31644783143314	146.67147334146114	119.82278466816634	-26.848688673294802	-23.552887532875943	-23.802137977152057	-20.506336836733198	3.2958011404188596	-2	2
155	1222	V2	64.69810510032863	88.59030383377406	65.19473726754667	81.73519809420628	16.54046082665961	23.892198733445426	-0.4966321672180385	6.855105739567776	7.351737906785814	4	4
155	1222	V3	176.06820574375624	229.96299787317585	176.06820574375624	229.96299787317585	53.89479212941961	53.89479212941961	0.0	0.0	0.0	0	0
155	1222	V4	96.63764677690766	69.39954748862552	146.02296708944831	97.57329137327382	-48.4496757161745	-27.238099288282143	-49.38532031254066	-28.173743884648303	21.211576427892354	-4	4
155	1222	V5	120.53297821485144	101.65690207843829	120.53297821485144	101.65690207843829	-18.876076136413147	-18.876076136413147	0.0	0.0	0.0	0	0
155	1708	V2	75.48564551191977	110.74065224211928	73.5075547496613	103.57203635403877	30.064481604377477	35.25500673019951	1.978090762258475	7.1686158880805095	5.190525125822035	2	2
155	1708	V3	207.85619730951424	277.4344631980131	207.85619730951424	277.4344631980131	69.57826588849883	69.57826588849883	0.0	0.0	0.0	0	0
155	1708	V4	173.76418665739823	137.4869270216932	173.76418665739823	137.4869270216932	-36.277259635705036	-36.277259635705036	0.0	0.0	0.0	0	0
155	1708	V5	115.51699547291607	105.581952131689	141.78289068796116	127.61241762854908	-14.170473059412075	-9.935043341227072	-26.26589521504509	-22.03046549686009	4.235429718185003	-2	2
155	2189	V2	133.0151723740091	157.9058489866554	133.0151723740091	157.9058489866554	24.890676612646303	24.890676612646303	0.0	0.0	0.0	0	0
155	2189	V3	271.233893616084	330.13033567193605	300.1649532159963	371.16975983369196	71.00480661769564	58.89644205585205	-28.931059599912317	-41.0394241617559	-12.108364561843587	-2	2
155	2189	V4	226.89362047563904	166.15722905027786	226.89362047563904	166.15722905027786	-60.73639142536118	-60.73639142536118	0.0	0.0	0.0	0	0
155	2189	V5	118.99037042872497	96.18607442020473	172.76909131826613	144.03846560567814	-28.730625712587994	-22.80429600852024	-53.77872088954116	-47.85239118547341	5.926329704067754	-4	4
155	2702	V2	84.21274801410351	110.48820608867332	82.20234768288722	103.20095064484639	20.998602961959165	26.275458074569812	2.010400331216289	7.287255443826936	5.276855112610647	4	4
155	2702	V3	165.70091317019484	204.1417052894666	214.73750626461978	270.70783645777215	55.970330193152364	38.44079211927178	-49.036593094424944	-66.56613116830553	-17.529538073880587	-4	4
155	2702	V4	196.86271192455385	130.07233088849424	167.9652650352808	109.70762717856354	-58.25763785671725	-66.79038103605961	28.897446889273056	20.364703709930694	-8.532743179342361	4	4
155	2702	V5	178.52642874877176	144.52892934539713	142.20532827035956	111.91830257890231	-30.287025691457245	-33.99749940337463	36.321100478412205	32.61062676649482	-3.7104737119173876	4	4
155	3197	V2	69.92987463069873	99.44280321511744	68.8970242373418	93.38664991707546	24.489625679733663	29.512928584418702	1.032850393356938	6.056153298041977	5.023302904685039	2	2
155	3197	V3	202.93522002420383	284.5672817650996	189.82303684060525	258.5221833813909	68.69914654078565	81.63206174089578	13.112183183598574	26.045098383708705	12.93291520011013	2	2
155	3197	V4	176.1232090911226	136.21651148982875	154.05133276112926	118.91154278919122	-35.13978997193804	-39.90669760129384	22.07187632999333	17.30496870063753	-4.766907629355799	2	2
155	3197	V5	128.44804368276246	113.31836657405023	128.44804368276246	113.31836657405023	-15.12967710871223	-15.12967710871223	0.0	0.0	0.0	0	0
155	3670	V2	111.7044065003105	152.94956422061122	108.1749931254912	141.1100292766923	32.9350361512011	41.245157720300725	3.529413374819299	11.83953494391892	8.310121569099621	4	4
155	3670	V3	208.39951738534535	266.7586117032592	258.5504614513555	343.65679565816566	85.10633420681017	58.35909431791384	-50.15094406601014	-76.89818395490647	-26.74723988889633	-4	4
155	3670	V4	206.28903186549212	161.57729291235168	206.28903186549212	161.57729291235168	-44.71173895314044	-44.71173895314044	0.0	0.0	0.0	0	0
155	3670	V5	209.38433437039777	183.214803553715	172.62219577129505	149.2739637620739	-23.348232009221164	-26.169530816682766	36.76213859910271	33.94083979164111	-2.821298807461602	4	4
155	4172	V2	90.82009763734953	120.97161789660848	89.79273686037439	115.53683220652583	25.74409534615144	30.151520259258945	1.0273607769751436	5.434785690082649	4.407424913107505	2	2
155	4172	V3	214.39068442362588	276.0863503398554	234.93978187211673	307.88728550788755	72.94750363577083	61.69566591622953	-20.54909744849084	-31.80093516803214	-11.2518377195413	-2	2
155	4172	V4	175.99801396162775	128.65792508621632	200.8496368069477	147.0294851942921	-53.82015161265559	-47.340088875411425	-24.85162284531995	-18.371560108075784	6.480062737244168	-2	2
155	4172	V5	191.35649587974356	160.99863607655575	170.38426679220632	141.95124562861204	-28.433021163594276	-30.357859803187807	20.972229087537244	19.047390447943712	-1.9248386395935313	2	2
156	791	V2	80.64136876854909	74.95132285684535	98.76834851728927	67.31237621098552	-31.45597230630375	-5.690045911703734	-18.126979748740183	7.638946645859832	25.765926394600015	-16	16
156	791	V3	209.9514924902539	186.27703175320292	240.7914699113754	201.7815473432223	-39.009922568153115	-23.674460737050993	-30.83997742112149	-15.504515590019366	15.335461831102123	-16	16
156	791	V4	116.29359132538731	82.59130011425626	132.8954140841987	87.11457293243252	-45.78084115176618	-33.702291211131055	-16.601822758811394	-4.523272818176267	12.078549940635128	-6	6
156	791	V5	100.30353668382945	73.01948452062406	103.96189564136635	75.62494389562124	-28.33695174574511	-27.284052163205388	-3.6583589575369047	-2.6054593749971815	1.0528995825397232	-2	2
156	1323	V2	15.564932014059714	20.472963010668128	86.598624773275	84.15985309418564	-2.4387716790893705	4.908030996608414	-71.03369275921528	-63.68689008351751	7.346802675697784	-32	32
156	1323	V3	268.7587743852695	206.4084138910627	241.2951618670178	202.73705848318113	-38.55810338383668	-62.35036049420677	27.463612518251665	3.6713554078815775	-23.792257110370088	6	6
156	1323	V4	121.49179478364945	82.61708651508856	71.7915835743234	66.13342409050735	-5.65815948381605	-38.874708268560894	49.700211209326056	16.483662424581212	-33.216548784744845	14	14
156	1323	V5	100.91098768452682	75.6297378424589	44.20759421665021	37.3166066164907	-6.890987600159505	-25.281249842067922	56.70339346787661	38.31313122596819	-18.390262241908417	12	12
156	1825	V2	60.043407496757624	66.71600713064257	95.27253030000708	69.35373864880212	-25.918791651204955	6.672599633884943	-35.22912280324945	-2.637731518159555	32.5913912850899	-30	30
156	1825	V3	264.70118919070967	205.37897563098795	263.8608976961811	218.18565977828564	-45.67523791789546	-59.32221355972172	0.8402914945285715	-12.806684147297688	-13.646975641826259	-6	6
156	1825	V4	115.32738179105976	82.24878073723235	132.97627460016577	88.49102182905463	-44.485252771111135	-33.07860105382741	-17.648892809106002	-6.2422410918222795	11.406651717283722	-6	6
156	1825	V5	107.28095618479534	78.93725873612156	104.57340383167036	76.50255348786169	-28.070850343808672	-28.34369744867378	2.7075523531249814	2.434705248259874	-0.2728471048651073	2	2
156	2382	V2	73.65973458854975	73.53556898549039	107.75290657722829	68.54046351821782	-39.21244305901047	-0.12416560305936741	-34.093171988678534	4.995105467272566	39.0882774559511	-20	20
156	2382	V3	224.04128585568628	185.74552147602265	250.980826564571	202.05489930061293	-48.92592726395807	-38.29576437966364	-26.93954070888472	-16.309377824590285	10.630162884294435	-16	16
156	2382	V4	108.72854817777304	81.9749405382418	127.97639944686925	86.48337763485698	-41.49302181201227	-26.75360763953124	-19.247851269096216	-4.508437096615182	14.739414172481034	-8	8
156	2382	V5	98.71053062833542	73.32621240744531	101.4116667434937	75.31491512864692	-26.09675161484678	-25.38431822089011	-2.7011361151582776	-1.988702721201605	0.7124333939566725	-2	2
156	2901	V2	83.34808409437295	91.79250878504187	88.24700914916077	91.99000963478811	3.7430004856273342	8.444424690668924	-4.898925054787824	-0.19750084974623405	4.70142420504159	-4	4
156	2901	V3	261.87793038962496	206.7704941900385	236.8802116270687	200.6612766089092	-36.2189350181595	-55.10743619958646	24.997718762556275	6.109217581129315	-18.88850118142696	4	4
156	2901	V4	117.68788772905387	80.37036653838402	68.39804579474482	64.46310042116997	-3.9349453735748483	-37.31752119066985	49.28984193430905	15.90726611721405	-33.382575817095	14	14
156	2901	V5	98.93683324132877	74.27052257011849	39.51357311139092	35.136955422982766	-4.376617688408153	-24.666310671210283	59.42326012993785	39.13356714713572	-20.28969298280213	14	14
156	3393	V2	81.7829824404086	81.63390840624184	93.83255337828368	68.18071709306628	-25.6518362852174	-0.1490740341667589	-12.049570937875075	13.453191313175566	25.50276225105064	-18	18
156	3393	V3	253.9344306269976	191.4738403192058	254.61655096496887	210.1474861693705	-44.46906479559837	-62.46059030779179	-0.6821203379712699	-18.67364585016469	-17.99152551219342	-6	6
156	3393	V4	130.8230250066431	88.3677974057806	135.6148477931179	91.46485639880414	-44.149991394313744	-42.455227600862486	-4.791822786474796	-3.0970589930235377	1.6947637934512585	-2	2
156	3393	V5	107.77070278776355	80.23732908964557	107.77070278776355	80.23732908964557	-27.533373698117984	-27.533373698117984	0.0	0.0	0.0	0	0
156	3964	V2	45.87344087848005	53.38728276128383	108.60726837634913	68.51028441019665	-40.09698396615248	7.513841882803781	-62.73382749786908	-15.123001648912819	47.61082584895626	-28	28
156	3964	V3	207.45507021996417	178.8717079715613	245.6471876656669	196.72711907687892	-48.920068588787984	-28.583362248402864	-38.192117445702735	-17.855411105317614	20.33670634038512	-18	18
156	3964	V4	109.601641710116	81.90519409930475	130.89845048057649	87.39828012296255	-43.50017035761394	-27.696447610811248	-21.296808770460487	-5.493086023657796	15.803722746802691	-8	8
156	3964	V5	98.54130349143935	73.08805803602081	107.2952416901959	79.33027151334095	-27.964970176854948	-25.45324545541854	-8.753938198756543	-6.242213477320135	2.5117247214364085	-4	4
160	977	V2	159.98989475673852	87.26737528163963	139.58962731430452	76.11327928586634	-63.47634802843818	-72.72251947509889	20.400267442434	11.15409599577329	-9.24617144666071	2	2
160	977	V3	163.97574742729623	87.71494664565934	163.97574742729623	87.71494664565934	-76.26080078163689	-76.26080078163689	0.0	0.0	0.0	0	0
160	977	V4	140.62823264322532	114.98376992324606	128.18766313592755	101.8636539264689	-26.32400920945865	-25.64446271997926	12.440569507297766	13.120115996777159	0.6795464894793923	6	6
160	977	V5	81.51512937953616	54.61540206150232	78.43206360925107	50.68886693743555	-27.743196671815525	-26.89972731803384	3.0830657702850885	3.926535124066774	0.8434693537816855	10	10
160	1682	V2	100.21069744832391	66.23813998970428	136.72173689510976	78.64784823389991	-58.07388866120985	-33.97255745861963	-36.511039446785844	-12.409708244195627	24.101331202590217	-4	4
160	1682	V3	165.7323934297737	79.1003073964902	165.7323934297737	79.1003073964902	-86.63208603328351	-86.63208603328351	0.0	0.0	0.0	0	0
160	1682	V4	101.1540236710776	113.34649107775535	98.75910243152718	111.43675370271889	12.677651271191706	12.19246740667775	2.3949212395504134	1.9097373750364568	-0.48518386451395656	2	2
160	1682	V5	38.70391888237468	50.56005279157197	39.993691277965866	51.46837283386204	11.474681555896176	11.85613390919729	-1.2897723955911857	-0.9083200422900717	0.38145235330111404	10	10
160	2367	V2	88.5768695579398	65.83613984788447	152.00274189194704	85.91803723072464	-66.0847046612224	-22.740729710055334	-63.42587233400724	-20.081897382840168	43.34397495116707	-10	10
160	2367	V3	115.67403604834625	83.28326118554693	200.04920996837595	95.04821313716316	-105.00099683121279	-32.39077486279932	-84.3751739200297	-11.764951951616226	72.61022196841347	-4	4
160	2367	V4	86.33596323918432	107.92251903268298	88.83192530884544	109.83160029001488	20.999674981169434	21.58655579349866	-2.495962069661118	-1.9090812573318914	0.5868808123292268	-2	2
160	2367	V5	34.512785601336304	55.543061459834036	38.37775683732659	57.94032492695647	19.562568089629885	21.03027585849773	-3.864971235990282	-2.3972634671224355	1.4677077688678466	8	8
160	3005	V2	98.11322382726337	60.541377433505495	131.020268525193	74.9946818982655	-56.02558662692749	-37.57184639375787	-32.90704469792962	-14.453304464760002	18.45374023316962	-4	4
160	3005	V3	96.06722140048937	97.42785493249728	174.58969675601563	110.84345313824488	-63.746243617770745	1.3606335320079097	-78.52247535552625	-13.4155982057476	65.10687714977865	-4	4
160	3005	V4	85.59582535983684	101.9265302869573	82.8272320718575	99.35136900639354	16.524136934536045	16.330704927120465	2.7685932879793427	2.575161280563762	-0.19343200741558064	2	2
160	3005	V5	36.57259877944029	46.86217638494111	36.47733836414694	46.685773677054215	10.208435312907277	10.289577605500817	0.09526041529335316	0.1764027078868935	0.08114229259354033	8	8
160	3697	V2	93.77932935407772	67.75431522045106	118.8228726625664	72.08255213668997	-46.74032052587643	-26.025014133626655	-25.04354330848868	-4.328236916238907	20.715306392249772	-10	10
160	3697	V3	227.07082433209965	98.6031632786921	141.26981518604217	82.93849312263579	-58.331322063406375	-128.46766105340754	85.80100914605748	15.664670156056303	-70.13633899000116	4	4
160	3697	V4	102.3965452409747	115.33984939912357	95.94940909023362	109.42112860861687	13.471719518383253	12.943304158148862	6.447136150741088	5.918720790506697	-0.5284153602343906	6	6
160	3697	V5	36.41974681577934	58.68970829703467	43.83270558210186	63.26275668524585	19.430051103143988	22.26996148125533	-7.412958766322518	-4.573048388211177	2.839910378111341	12	12
162	592	V2	26.911709738381866	56.34633914518638	45.323972332962235	85.37957882186218	40.05560648889995	29.43462940680451	-18.41226259458037	-29.033239676675805	-10.620977082095436	-6	6
162	592	V3	27.81966183457564	73.72749088385015	33.22627152591119	82.42841813520545	49.20214660929426	45.90782904927451	-5.406609691335547	-8.700927251355296	-3.294317560019749	-4	4
162	592	V4	27.236650304548004	39.517420325670344	27.643670656961078	86.58879705701534	58.945126400054264	12.28077002112234	-0.407020352413074	-47.071376731345	-46.66435637893193	-10	10
162	592	V5	13.37955434558195	47.88281957507423	10.48571323191345	46.73538633311191	36.24967310119846	34.50326522949228	2.8938411136684987	1.147433241962318	-1.7464078717061824	2	2
162	1022	V2	38.91183046878101	72.94661266362726	45.7244489774247	83.34426441844509	37.61981544102039	34.03478219484625	-6.812618508643688	-10.39765175481783	-3.5850332461741417	-2	2
162	1022	V3	28.690665584025957	53.26742187617183	29.581714197256357	78.11329329203171	48.53157909477535	24.576756292145873	-0.8910486132303994	-24.845871415859882	-23.95482280262948	-8	8
162	1022	V4	17.915208193201	52.72281680941621	19.125656697800824	85.95044609905169	66.82478940125087	34.807608616215205	-1.2104485045998246	-33.22762928963548	-32.01718078503566	-6	6
162	1022	V5	8.685299012930026	44.819997888957644	8.685299012930026	44.819997888957644	36.13469887602762	36.13469887602762	0.0	0.0	0.0	0	0
162	1443	V2	29.249732339776084	52.369500117348856	44.19086102969993	81.46161622985082	37.27075520015089	23.119767777572772	-14.941128689923847	-29.092116112501962	-14.150987422578115	-6	6
162	1443	V3	19.634662995171745	79.36774294411283	20.66041153625408	88.65710268832807	67.99669115207399	59.73307994894109	-1.0257485410823364	-9.289359744215233	-8.263611203132903	-2	2
162	1443	V4	11.764579779396193	50.99295713611136	15.628895196755366	80.78133127326123	65.15243607650586	39.228377356715164	-3.8643154173591725	-29.788374137149873	-25.9240587197907	-6	6
162	1443	V5	14.556931106034327	42.75189606687551	13.66160071503576	36.756680175024265	23.095079459988504	28.194964960841183	0.8953303909985664	5.995215891851245	5.099885500852679	4	4
162	1844	V2	29.101343184055516	57.44607679517199	44.10491784801398	79.005513304782	34.900595456768016	28.344733611116474	-15.003574663958467	-21.55943650961001	-6.555861845651542	-4	4
162	1844	V3	14.590489802236092	73.26620386980521	22.73557159318662	93.64701108008795	70.91143948690133	58.67571406756912	-8.145081790950528	-20.38080721028274	-12.235725419332212	-4	4
162	1844	V4	19.16635482637271	74.27219154708845	24.204635062662973	86.4299064446965	62.225271382033526	55.10583672071574	-5.038280236290262	-12.157714897608045	-7.119434661317783	-2	2
162	1844	V5	9.578703171089566	34.74353531422507	9.578703171089566	34.74353531422507	25.164832143135506	25.164832143135506	0.0	0.0	0.0	0	0
162	2223	V2	25.091432084271073	54.95390455178344	50.90980156713611	88.72912420170205	37.81932263456594	29.862472467512365	-25.818369482865034	-33.77521964991861	-7.956850167053577	-6	6
162	2223	V3	13.168931369436466	48.6826577553053	30.089564098903285	103.43797909957844	73.34841500067516	35.513726385868836	-16.920632729466817	-54.75532134427314	-37.834688614806325	-12	12
162	2223	V4	8.834582359563782	53.43072771952158	27.719189377881815	100.07630514568065	72.35711576779883	44.596145359957795	-18.884607018318032	-46.64557742615907	-27.760970407841036	-8	8
162	2223	V5	9.571879821128444	32.098241257755014	12.394482162070075	44.18082056608482	31.786338404014742	22.52636143662657	-2.8226023409416303	-12.082579308329805	-9.259976967388173	-4	4
162	2643	V2	23.93941758916249	53.76243768990943	45.848018635960265	84.73695356820318	38.88893493224291	29.823020100746945	-21.908601046797777	-30.974515878293744	-9.065914831495967	-6	6
162	2643	V3	14.174484487645792	71.70867283618021	24.486446627550226	100.53918343768127	76.05273681013105	57.53418834853442	-10.311962139904434	-28.83051060150106	-18.51854846159663	-6	6
162	2643	V4	20.563703488586057	79.50420422513345	23.556273282825035	91.86779770889534	68.3115244260703	58.94050073654739	-2.992569794238978	-12.363593483761889	-9.371023689522914	-2	2
162	2643	V5	13.078726388133306	51.229947932182576	13.078726388133306	51.229947932182576	38.15122154404927	38.15122154404927	0.0	0.0	0.0	0	0
162	3081	V2	21.671466854933296	53.96685493589364	46.950242312415796	87.17539284081114	40.225150528395346	32.29538808096035	-25.2787754574825	-33.2085379049175	-7.929762447434996	-6	6
162	3081	V3	11.792859396502957	75.93386825526773	15.162204884322618	91.89206734940288	76.72986246508026	64.14100885876476	-3.369345487819661	-15.958199094135153	-12.588853606315496	-4	4
162	3081	V4	10.522231895169293	53.37148590688795	18.989716934274103	96.2369997069576	77.2472827726835	42.849254011718656	-8.46748503910481	-42.86551380006966	-34.39802876096485	-8	8
162	3081	V5	18.024993489736886	52.56790682247417	18.45379293750391	57.744561361193206	39.2907684236893	34.542913332737285	-0.42879944776702317	-5.176654538719035	-4.747855090952015	-2	2
162	3539	V2	21.58241534523087	52.67916689527094	45.27173900899808	85.63809648511096	40.36635747611288	31.096751550040068	-23.68932366376721	-32.958929589840025	-9.269605926072813	-6	6
162	3539	V3	14.384110391253367	63.258053646987356	16.357170648673097	87.15864493318588	70.80147428451278	48.87394325573399	-1.9730602574197302	-23.900591286198527	-21.927531028778787	-6	6
162	3539	V4	10.04118392934709	63.669691888642845	15.579798673064074	87.7587352889449	72.17893661588083	53.62850795929575	-5.538614743716984	-24.08904340030206	-18.550428656585076	-4	4
162	3539	V5	12.86266187755734	41.88479309613844	14.667329569656138	53.31113250844132	38.64380293878518	29.022131218581098	-1.804667692098798	-11.42633941230288	-9.62167172020408	-4	4
162	3979	V2	24.205360570172562	58.224600277156824	50.80106946833093	92.6636238131438	41.86255434481287	34.019239706984266	-26.595708898158367	-34.439023535986976	-7.843314637828605	-6	6
162	3979	V3	10.31565976518951	67.96859332387915	12.372918436756676	90.98612243285412	78.61320399609744	57.65293355868964	-2.0572586715671655	-23.01752910897497	-20.9602704374078	-6	6
162	3979	V4	8.99315437184289	57.74272364861026	15.567337803072162	91.2791797186744	75.71184191560224	48.74956927676737	-6.574183431229272	-33.53645607006414	-26.962272638834868	-6	6
162	3979	V5	15.434218377229948	54.47487958648653	15.434218377229948	54.47487958648653	39.040661209256584	39.040661209256584	0.0	0.0	0.0	0	0
162	4405	V2	24.12057640311649	51.908246068445564	45.58349802516182	81.23533779030343	35.65183976514161	27.787669665329073	-21.462921622045332	-29.32709172185787	-7.864170099812537	-6	6
162	4405	V3	11.185870935381281	52.10334660864165	19.198461985441025	90.30412809530299	71.10566610986196	40.91747567326037	-8.012591050059743	-38.200781486661334	-30.188190436601587	-10	10
162	4405	V4	16.19079734363609	56.819903941165805	22.540753459687235	85.85446763459528	63.31371417490804	40.62910659752971	-6.349956116051146	-29.034563693429476	-22.68460757737833	-6	6
162	4405	V5	9.41365808402694	37.58985285521191	12.156024433055581	43.9477155103191	31.79169107726352	28.176194771184967	-2.742366349028641	-6.357862655107191	-3.615496306078551	-2	2
164	548	V2	52.91309914592469	83.01893037371744	44.39266994189819	84.49731469203617	40.10464475013798	30.10583122779275	8.520429204026499	-1.4783843183187315	-9.99881352234523	6	6
164	548	V3	125.84268396719054	227.4633556695617	129.90726429941301	234.55062918964404	104.64336489023103	101.62067170237117	-4.0645803322224765	-7.087273520082334	-3.0226931878598577	-2	2
164	548	V4	76.44317159106197	169.87184845540287	84.44665677894925	174.64740942251365	90.2007526435644	93.4286768643409	-8.003485187887279	-4.775560967110778	3.227924220776501	-6	6
164	548	V5	46.53318033387376	95.87232276277432	48.86069295923827	96.46890500440112	47.60821204516285	49.33914242890056	-2.3275126253645126	-0.5965822416268054	1.7309303837377072	-4	4
164	1004	V2	71.51768283304746	79.35600105947188	53.45731342238695	79.13878734979217	25.681473927405214	7.83831822642442	18.060369410660506	0.21721370967971154	-17.843155700980795	6	6
164	1004	V3	152.62717287101648	244.33013550791452	152.70163184594858	247.53671421171387	94.83508236576529	91.70296263689804	-0.07445897493209941	-3.2065787037993516	-3.132119728867252	-2	2
164	1004	V4	94.05514649290255	171.61525704145558	100.24934009011059	172.05636865845807	71.80702856834748	77.56011054855303	-6.1941935972080415	-0.44111161700249113	5.75308198020555	-2	2
164	1004	V5	64.76756882361998	92.57128571846835	54.08996924050352	89.88634892926869	35.79637968876517	27.803716894848364	10.67759958311646	2.6849367891996536	-7.992662793916807	4	4
164	1451	V2	66.40937442483492	84.09217396236457	47.98370081695878	83.32564086001528	35.3419400430565	17.682799537529647	18.425673607876142	0.7665331023492854	-17.659140505526857	6	6
164	1451	V3	155.21927447484063	232.4298035059896	155.21927447484063	232.4298035059896	77.21052903114898	77.21052903114898	0.0	0.0	0.0	0	0
164	1451	V4	112.26091377980957	195.46993947113563	112.3603351419179	196.04622471183228	83.68588956991438	83.20902569132606	-0.09942136210833041	-0.5762852406966488	-0.47686387858831836	-2	2
164	1451	V5	75.02973324806511	116.44276435279505	74.7093955237671	117.05344733518818	42.34405181142108	41.41303110472994	0.3203377242980139	-0.6106829823931292	-0.9310207066911431	-2	2
164	1915	V2	42.51537675208808	72.6699079776604	38.86247038553398	75.66506956776325	36.80259918222927	30.15453122557232	3.652906366554099	-2.995161590102853	-6.648067956656952	6	6
164	1915	V3	119.70484971533436	215.13941676477504	132.14456055495089	235.23747027419475	103.09290971924386	95.43456704944067	-12.439710839616524	-20.098053509419714	-7.65834266980319	-10	10
164	1915	V4	76.32925964167994	165.70273674012313	88.42266820740423	174.73985162399595	86.31718341659172	89.37347709844319	-12.093408565724289	-9.037114883872817	3.0562936818514714	-8	8
164	1915	V5	46.294547640699314	87.22092245217306	53.20207562248682	99.99302061948106	46.79094499699424	40.92637481147374	-6.907527981787503	-12.772098167308002	-5.864570185520499	-10	10
164	2371	V2	54.854856022139025	95.39854164957647	51.83136002297568	95.7179412282932	43.88658120531752	40.54368562743745	3.0234959991633445	-0.31939957871672675	-3.3428955778800713	2	2
164	2371	V3	117.26901817871213	223.3470538132401	128.7661477801077	238.88350236184274	110.11735458173504	106.07803563452798	-11.49712960139557	-15.536448548602635	-4.0393189472070645	-4	4
164	2371	V4	70.52763084045736	172.41469309595553	85.04319766572291	172.5386359031234	87.49543823740049	101.88706225549817	-14.515566825265552	-0.12394280716787875	14.391624018097673	-4	4
164	2371	V5	40.28705938890535	92.21226006449598	45.93616405080131	92.29062481173973	46.35446076093842	51.92520067559063	-5.6491046618959615	-0.07836474724375364	5.570739914652208	-4	4
164	2839	V2	51.57520999296011	78.76234303149644	49.19964034900387	82.39770894642747	33.1980685974236	27.18713303853633	2.37556964395624	-3.635365914931029	-6.010935558887269	8	8
164	2839	V3	124.86439026908283	233.5076653624968	127.93194664138802	240.0012147956443	112.06926815425628	108.64327509341396	-3.067556372305191	-6.493549433147507	-3.425993060842316	-6	6
164	2839	V4	68.60984800451978	155.81807500765245	79.85056116292552	158.71329374835466	78.86273258542914	87.20822700313268	-11.24071315840574	-2.895218740702205	8.345494417703534	-6	6
164	2839	V5	41.25416508404951	85.15966873813747	44.648726753515895	86.58871566634359	41.939988912827694	43.90550365408796	-3.394561669466384	-1.4290469282061196	1.9655147412602645	-6	6
164	3276	V2	64.1329875991692	74.2146224204247	44.60153976938908	74.24150278527401	29.63996301588493	10.081634821255506	19.53144782978012	-0.026880364849304783	-19.558328194629425	6	6
164	3276	V3	139.90554038218926	233.19746374942164	148.4273969768413	241.3753483196039	92.9479513427626	93.29192336723239	-8.521856594652036	-8.177884570182243	0.34397202446979236	-8	8
164	3276	V4	83.13008820000802	153.1923545781548	101.11705336691979	179.55503445884128	78.43798109192149	70.06226637814679	-17.986965166911773	-26.36267988068647	-8.375714713774698	-10	10
164	3276	V5	60.501863941790624	102.83015815988297	62.285568057537425	102.87943775741387	40.59386969987644	42.328294218092346	-1.7837041157468008	-0.049279597530897945	1.7344245182159028	-2	2
164	3716	V2	61.543178935097735	78.73922208236691	46.58880439906942	79.23678725055255	32.647982851483135	17.196043147269172	14.954374536028318	-0.4975651681856448	-15.451939704213963	6	6
164	3716	V3	137.99799148097478	227.66075068712763	142.61850161958446	238.91144770277657	96.2929460831921	89.66275920615286	-4.6205101386096885	-11.250697015648939	-6.63018687703925	-8	8
164	3716	V4	91.89237319769019	175.62102605098627	100.4554679583315	185.04266240036466	84.58719444203317	83.72865285329608	-8.563094760641306	-9.421636349378389	-0.8585415887370829	-8	8
164	3716	V5	60.62006083304427	102.31680204077591	63.947069712300284	108.94681695611742	44.99974724381713	41.69674120773164	-3.327008879256013	-6.630014915341505	-3.303006036085492	-8	8
164	4190	V2	46.91084230464783	80.30610217583114	42.421602456214984	82.65163650967321	40.230034053458226	33.39525987118331	4.489239848432845	-2.3455343338420676	-6.834774182274913	6	6
164	4190	V3	116.95669506062319	218.9532427210857	123.10320854170953	226.85612303497066	103.75291449326113	101.99654766046251	-6.146513481086345	-7.902880313884964	-1.7563668327986193	-6	6
164	4190	V4	73.09911676462568	174.14197515493868	80.58593837134308	175.5162632762767	94.93032490493363	101.042858390313	-7.486821606717399	-1.3742881213380258	6.112533485379373	-4	4
164	4190	V5	52.31877544423205	99.37446759024917	49.289426673847515	99.36685659832627	50.07742992447875	47.055692146017115	3.029348770384537	0.007610991922902599	-3.0217377784616346	2	2
166	848	V2	51.38831279033247	62.671575564570524	132.32370334509466	134.54609172744594	2.2223883823512836	11.283262774238054	-80.9353905547622	-71.87451616287541	9.06087439188677	-10	10
166	848	V3	55.85462119195281	102.20340623607484	85.79288338376084	114.08160621898324	28.2887228352224	46.34878504412203	-29.93826219180803	-11.878199982908399	18.06006220889963	-6	6
166	848	V4	19.18331744850992	38.83776570471933	28.038140314048366	60.52157953458655	32.48343922053819	19.65444825620941	-8.854822865538445	-21.68381382986722	-12.828990964328778	-8	8
166	848	V5	20.537920306075804	15.448146009910142	20.57675935340949	16.03204755253729	-4.5447118008722	-5.089774296165663	-0.03883904733368482	-0.5839015426271477	-0.5450624952934628	-2	2
166	1322	V2	67.54816503755117	86.71409942270414	165.36561003966779	165.81631647845055	0.45070643878275973	19.165934385152966	-97.81744500211661	-79.10221705574641	18.715227946370206	-10	10
166	1322	V3	68.95120722854688	111.64596764499917	106.02565304543971	128.97629072178984	22.950637676350127	42.6947604164523	-37.07444581689283	-17.330323076790663	19.74412274010217	-8	8
166	1322	V4	18.41169111948191	49.81485349290311	30.39033605283179	69.12866861616726	38.738332563335476	31.4031623734212	-11.978644933349877	-19.31381512326415	-7.335170189914276	-8	8
166	1322	V5	10.453809993625635	23.661842973995967	9.48582298254789	26.469680126931156	16.983857144383265	13.208032980370332	0.967987011077744	-2.807837152935189	-3.775824164012933	-6	6
166	1772	V2	30.651816002395762	40.64375734722625	153.27142627487342	150.13417517463193	-3.1372511002414853	9.991941344830487	-122.61961027247766	-109.49041782740568	13.129192445071972	-16	16
166	1772	V3	45.222364094489414	92.2543900206767	82.95014805998174	118.28917255322672	35.33902449324498	47.03202592618728	-37.72778396549233	-26.034782532550025	11.693001432942303	-10	10
166	1772	V4	21.571684220490866	34.2578492214988	31.00510434343991	61.29258678488515	30.287482441445242	12.686165001007936	-9.433420122949045	-27.03473756338635	-17.601317440437306	-12	12
166	1772	V5	27.475061121076187	21.5087897880979	20.744536977476226	18.317436942503317	-2.4271000349729093	-5.9662713329782875	6.730524143599961	3.191352845594583	-3.539171298005378	2	2
166	2261	V2	35.21852879687959	44.37863114900028	140.31639905727278	140.19456074754518	-0.12183830972759324	9.160102352120688	-105.0978702603932	-95.8159295985449	9.281940661848282	-14	14
166	2261	V3	52.6905837951868	98.33745196347972	88.14399039440713	114.31649361921708	26.172503224809958	45.646868168292926	-35.45340659922033	-15.979041655737362	19.474364943482968	-8	8
166	2261	V4	16.98314079410771	42.72667251354292	27.29236821078745	63.302500308875445	36.01013209808799	25.74353171943521	-10.30922741667974	-20.575827795332522	-10.266600378652782	-8	8
166	2261	V5	10.783946282835604	25.26087581020261	10.783946282835604	25.26087581020261	14.476929527367005	14.476929527367005	0.0	0.0	0.0	0	0
166	2715	V2	65.46702404600697	77.76920053626347	164.08965368408425	158.16103215548156	-5.92862152860269	12.3021764902565	-98.62262963807729	-80.3918316192181	18.23079801885919	-12	12
166	2715	V3	57.37823598645763	102.04707161850845	115.02905338159077	157.5517605862191	42.52270720462833	44.66883563205082	-57.65081739513314	-55.50468896771065	2.1461284274224894	-12	12
166	2715	V4	16.71534065935804	40.71504151289982	40.82089694003028	65.12622927695605	24.305332336925773	23.999700853541782	-24.10555628067224	-24.41118776405623	-0.3056314833839906	-12	12
166	2715	V5	14.288415844269563	19.137285041686923	22.706974794882072	21.98653287895077	-0.7204419159313034	4.8488691974173594	-8.418558950612509	-2.849247837263846	5.569311113348663	-6	6
166	3187	V2	41.78752760885635	62.6626279126148	155.47297974379148	155.13564760420635	-0.3373321395851292	20.87510030375845	-113.68545213493513	-92.47301969159156	21.21243244334358	-12	12
166	3187	V3	54.480407698743825	100.18380472773849	87.95394489702983	114.01640441320198	26.062459516172154	45.703397028994665	-33.473537198286	-13.832599685463492	19.64093751282251	-8	8
166	3187	V4	15.471680159452239	22.385190628060123	30.28574484160635	62.9469579872868	32.66121314568045	6.913510468607884	-14.81406468215411	-40.56176735922668	-25.747702677072567	-16	16
166	3187	V5	17.032290254133887	17.103612723611242	17.28779501529211	18.470496324025124	1.1827013087330123	0.0713224694773551	-0.2555047611582246	-1.3668836004138818	-1.1113788392556572	-4	4
166	3678	V2	72.24555077662323	86.9995872743369	199.89846956799906	190.47426529986478	-9.424204268134275	14.75403649771367	-127.65291879137582	-103.47467802552788	24.178240765847946	-32	32
166	3678	V3	61.38413021879013	106.73280459347201	422.2283051693411	640.9519948340072	218.7236896646661	45.34867437468188	-360.844174950551	-534.2191902405352	-173.37501528998422	-32	32
166	3678	V4	21.77122492187819	49.41328151255016	191.16560556597318	161.6518015213644	-29.513804044608776	27.642056590671967	-169.39438064409498	-112.23852000881425	57.155860635280746	-30	30
166	3678	V5	13.083136344084453	21.114067583768268	75.96065854209719	58.96513279632793	-16.995525745769264	8.030931239683815	-62.87752219801274	-37.85106521255966	25.02645698545308	-28	28
166	4137	V2	56.227240237406576	71.28617231041638	156.19976156627442	149.62318612325137	-6.576575443023046	15.0589320730098	-99.97252132886784	-78.337013812835	21.635507516032845	-12	12
166	4137	V3	14.061047689957292	40.40295073840905	95.95834125581028	144.17593116433142	48.217589908521134	26.341903048451755	-81.89729356585299	-103.77298042592237	-21.87568686006938	-24	24
166	4137	V4	19.35693572507173	26.38015639824562	36.47253749970666	61.134135208067796	24.661597708361136	7.023220673173892	-17.115601774634932	-34.75397880982217	-17.638377035187244	-16	16
166	4137	V5	17.760299742881514	17.837976098341315	24.142714235181746	19.637491831827194	-4.505222403354551	0.07767635545980056	-6.3824144923002315	-1.7995157334858796	4.582898758814352	-4	4
167	685	V2	38.91369397366824	24.962710076357503	131.08946267849734	71.46875369418836	-59.620708984308976	-13.950983897310735	-92.1757687048291	-46.50604361783086	45.66972508699824	-18	18
167	685	V3	144.71576799745407	232.42779069942327	222.79125622273827	358.08968637711286	135.29843015437459	87.7120227019692	-78.0754882252842	-125.66189567768959	-47.58640745240538	-8	8
167	685	V4	237.36582480550885	193.6994494216198	274.5785581593091	230.43693694630696	-44.14162121300217	-43.66637538388906	-37.212733353800274	-36.73748752468717	0.4752458291131063	-6	6
167	685	V5	109.38588071052675	85.83316960193665	127.88469713286864	104.55974745599202	-23.324949676876614	-23.552711108590103	-18.49881642234189	-18.72657785405538	-0.22776143171348906	-6	6
167	1083	V2	44.64743173062233	24.140223359922356	131.37798446103912	72.2929996561623	-59.084984804876825	-20.507208370699974	-86.73055273041679	-48.152776296239935	38.577776434176855	-16	16
167	1083	V3	167.6806564965	254.59490405284637	241.3881707646529	374.2954989418011	132.9073281771482	86.91424755634637	-73.70751426815289	-119.70059488895473	-45.993080620801834	-8	8
167	1083	V4	249.0006789800267	197.63619235035472	280.9548085690991	231.09932865685502	-49.85547991224408	-51.36448662967197	-31.95412958907241	-33.4631363065003	-1.5090067174278943	-6	6
167	1083	V5	102.40267918221649	76.96070310819343	127.04582821445895	101.4168243575493	-25.629003856909648	-25.44197607402306	-24.643149032242462	-24.456121249355874	0.18702778288658806	-8	8
167	1548	V2	49.273049394166485	28.693729443289044	155.17346743826045	90.02543335163402	-65.14803408662642	-20.57931995087744	-105.90041804409395	-61.33170390834498	44.56871413574898	-16	16
167	1548	V3	197.3983855629914	304.0433305343374	265.5750936090774	414.42359912147356	148.84850551239617	106.64494497134598	-68.17670804608599	-110.38026858713619	-42.203560541050194	-8	8
167	1548	V4	277.63675899782294	225.45063349715898	292.59256276759373	242.51797800560055	-50.07458476199318	-52.18612550066396	-14.955803769770796	-17.06734450844158	-2.111540738670783	-4	4
167	1548	V5	129.3455866897439	102.18571437856443	137.18307668575864	111.31336796991559	-25.869708715843046	-27.15987231117947	-7.837489996014739	-9.127653591351162	-1.2901635953364234	-4	4
167	2004	V2	41.383286368268685	30.369049577566756	129.10846041141696	68.46479554363347	-60.643664867783485	-11.01423679070193	-87.72517404314827	-38.095745966066715	49.629428077081556	-22	22
167	2004	V3	70.93641863926084	87.44064022201397	202.8138708905299	342.51400625467994	139.70013536415004	16.504221582753132	-131.87745225126906	-255.07336603266597	-123.19591378139691	-20	20
167	2004	V4	239.85219925223578	194.6089058894952	270.1939338095283	226.63357628292755	-43.56035752660074	-45.24329336274059	-30.34173455729251	-32.02467039343236	-1.6829358361398477	-6	6
167	2004	V5	115.66611319495085	99.40943367668848	112.48414020731994	93.54721190917263	-18.936928298147308	-16.256679518262374	3.181972987630914	5.862221767515848	2.680248779884934	8	8
167	2439	V2	37.12269373189752	25.7789315716785	142.44215494437768	78.43510851590833	-64.00704642846935	-11.343762160219022	-105.31946121248015	-52.65617694422983	52.66328426825033	-18	18
167	2439	V3	170.7690014664949	261.1557353127316	266.24060298234554	413.29006438620985	147.0494614038643	90.38673384623672	-95.47160151585064	-152.13432907347823	-56.66272755762759	-10	10
167	2439	V4	257.2723213875654	207.05820783250294	284.19437929284305	235.9417157437051	-48.252663549137964	-50.214113555062454	-26.922057905277654	-28.883507911202145	-1.9614500059244904	-6	6
167	2439	V5	120.84720924045753	95.11263957906905	128.69155695110447	104.3642054627104	-24.327351488394072	-25.734569661388477	-7.844347710646943	-9.251565883641348	-1.4072181729944049	-4	4
167	2919	V2	40.99489067389906	23.624990259723468	151.4757493257325	86.83228809691181	-64.64346122882068	-17.36990041417559	-110.48085865183344	-63.20729783718834	47.273560814645094	-16	16
167	2919	V3	169.28204643855332	270.5675070092465	240.82234318597364	387.88889119477784	147.0665480088042	101.2854605706932	-71.54029674742031	-117.32138418553131	-45.781087438111	-8	8
167	2919	V4	278.77259134307803	229.96798771419154	286.1468626916486	238.5720901073519	-47.57477258429671	-48.8046036288865	-7.3742713485705735	-8.60410239316036	-1.2298310445897869	-2	2
167	2919	V5	129.4741663204064	103.21847569511854	138.55604201572874	113.34016441835124	-25.2158775973775	-26.255690625287855	-9.081875695322339	-10.121688723232694	-1.0398130279103555	-4	4
167	3346	V2	35.26890114364292	19.587194936742875	121.9565158264105	70.38781123584945	-51.56870459056104	-15.681706206900046	-86.68761468276757	-50.80061629910658	35.886998383660995	-18	18
167	3346	V3	126.12202864786845	201.96078229989942	198.64394518349684	317.09497707933735	118.45103189584052	75.83875365203097	-72.52191653562839	-115.13419477943793	-42.61227824380954	-8	8
167	3346	V4	240.1556417913917	187.77953244848678	278.87295114845733	225.45638419670252	-53.41656695175482	-52.376109342904925	-38.71730935706563	-37.67685174821574	1.0404576088498914	-6	6
167	3346	V5	129.54153259126616	98.94119722212287	141.05416739297434	111.42697497558503	-29.62719241738931	-30.600335369143295	-11.512634801708174	-12.485777753462159	-0.9731429517539851	-4	4
167	3801	V2	55.44817122548736	31.486899575866197	145.46496315111528	85.17711014025623	-60.28785301085905	-23.96127164962116	-90.01679192562793	-53.690210564390036	36.32658136123789	-14	14
167	3801	V3	183.13246176201707	275.9882057607977	253.9493988866477	391.0777021031944	137.12830321654667	92.85574399878064	-70.81693712463064	-115.08949634239667	-44.27255921776603	-8	8
167	3801	V4	272.2175984555669	217.1060597897241	289.39524240607346	236.0425290388331	-53.35271336724037	-55.11153866584277	-17.177643950506592	-18.936469249108995	-1.758825298602403	-4	4
167	3801	V5	134.47013854397338	105.43703137825348	138.4489949388317	110.29611028258627	-28.152884656245433	-29.033107165719898	-3.978856394858326	-4.85907890433279	-0.8802225094744642	-2	2
167	4284	V2	44.41152463123588	30.96859118292908	138.7594776705127	73.28800214934155	-65.47147552117114	-13.442933448306796	-94.34795303927682	-42.31941096641247	52.02854207286435	-16	16
167	4284	V3	129.08503670023399	219.9123403850758	219.9301837450188	371.4818137848391	151.5516300398203	90.82730368484181	-90.84514704478482	-151.56947339976333	-60.7243263549785	-10	10
167	4284	V4	249.65742831435017	206.09860025781018	265.12038959729875	223.70075874276998	-41.419630854528776	-43.558828056539994	-15.462961282948584	-17.6021584849598	-2.1391972020112178	-4	4
167	4284	V5	119.20809514612745	97.06078528594068	122.71665003160231	101.46013550964962	-21.256514521952695	-22.147309860186766	-3.508554885474865	-4.399350223708936	-0.8907953382340708	-2	2
168	823	V2	148.45012016371845	152.8774871063738	106.59828090457903	74.40363182791143	-32.1946490766676	4.42736694265534	41.851839259139425	78.47385527846237	36.62201601932294	8	8
168	823	V3	99.35615408489154	127.53352921842713	99.35615408489154	127.53352921842713	28.17737513353559	28.17737513353559	0.0	0.0	0.0	0	0
168	823	V4	72.68990397279758	87.42290748270676	72.68990397279758	87.42290748270676	14.733003509909182	14.733003509909182	0.0	0.0	0.0	0	0
168	823	V5	50.893617072120506	104.30948397499785	36.42568806271059	87.53527070490352	51.10958264219293	53.41586690287734	14.467929009409914	16.77421327009432	2.306284260684407	2	2
168	1340	V2	105.46686185900789	118.39497585968529	89.9288833332796	72.04238328302476	-17.88650005025484	12.928114000677397	15.537978525728292	46.35259257666053	30.814614050932235	4	4
168	1340	V3	82.496129789086	95.19553991470421	83.93071680882767	149.52168851258745	65.59097170375978	12.699410125618215	-1.4345870197416701	-54.32614859788323	-52.89156157814156	-6	6
168	1340	V4	64.77713296627998	37.57456544345851	73.04163783674905	67.26768940942465	-5.773948427324399	-27.202567522821468	-8.264504870469068	-29.693123965966137	-21.42861909549707	-8	8
168	1340	V5	42.69823679266207	98.95911954908594	30.691963592318604	86.29486574520696	55.60290215288836	56.26088275642387	12.006273200343468	12.664253803878978	0.6579806035355062	2	2
168	1816	V2	96.10833154200395	116.32604033553417	75.08702695523694	51.88276679735594	-23.204260157880995	20.21770879353022	21.021304586767016	64.44327353817823	43.421968951411216	6	6
168	1816	V3	52.66982480295656	64.7924574154555	59.58721734612802	123.60858134153378	64.02136399540575	12.12263261249894	-6.917392543171459	-58.816123926078276	-51.89873138290681	-8	8
168	1816	V4	36.40474901148797	43.67642025795541	47.923868690789085	69.95938273083355	22.03551404004447	7.2716712464674345	-11.519119679301113	-26.282962472878147	-14.763842793577034	-8	8
168	1816	V5	48.97173156045647	103.39934964156741	26.3607826190867	78.92283618411092	52.56205356502422	54.42761808111094	22.61094894136977	24.47651345745649	1.865564516086721	4	4
168	2299	V2	135.0877241994977	77.31239914110488	134.01540331266207	85.63916956428622	-48.37623374837585	-57.77532505839282	1.0723208868356267	-8.326770423181344	-9.39909131001697	-2	2
168	2299	V3	111.49625421588742	107.56301227433869	110.8510985595598	125.37255721126208	14.521458651702275	-3.9332419415487294	0.6451556563276171	-17.809544936923388	-18.454700593251005	-2	2
168	2299	V4	85.82852066308706	70.21122560430277	85.46665542745845	83.4031440051392	-2.0635114223192517	-15.617295058784293	0.3618652356286134	-13.191918400836428	-13.553783636465042	-2	2
168	2299	V5	63.35405117022883	119.3149733491871	39.36541743087027	88.03136846471088	48.665951033840614	55.96092217895827	23.988633739358562	31.28360488447622	7.294971145117657	4	4
168	2763	V2	123.04889904397167	127.26963349250444	97.08618788757316	66.32795111043065	-30.758236777142514	4.220734448532767	25.962711156398512	60.94168238207379	34.97897122567528	6	6
168	2763	V3	73.6988066757019	52.404053192810274	87.40079138655577	118.96757842872664	31.566787042170873	-21.29475348289163	-13.701984710853864	-66.56352523591636	-52.8615405250625	-10	10
168	2763	V4	46.399790624638825	55.58725569837388	56.08699433628564	93.39553779753366	37.30854346124802	9.187465073735055	-9.687203711646816	-37.80828209915978	-28.121078387512966	-8	8
168	2763	V5	79.46879392092309	140.0290199877567	31.77679214986567	92.12640756800945	60.349615418143784	60.56022606683361	47.69200177105742	47.90261241974724	0.2106106486898227	6	6
168	3191	V2	130.442801387007	128.1043827387476	109.14346170927534	68.37178419070995	-40.7716775185654	-2.338418648259392	21.299339677731652	59.73259854803766	38.433258870306005	6	6
168	3191	V3	81.70302790417821	54.29884817811901	95.52836099025899	122.46173152695536	26.933370536696373	-27.404179726059205	-13.825333086080775	-68.16288334883635	-54.33755026275558	-10	10
168	3191	V4	64.58880097444884	54.1650757678851	72.7108225629152	82.43776996529982	9.726947402384624	-10.423725206563745	-8.122021588466353	-28.272694197414722	-20.15067260894837	-6	6
168	3191	V5	73.61805559985976	132.6956575081407	27.835770525072657	83.80429788319229	55.96852735811963	59.07760190828094	45.7822850747871	48.89135962494841	3.10907455016131	6	6
168	3715	V2	133.14385608945034	148.17237727352773	94.15060432995433	61.754569158350535	-32.3960351716038	15.028521184077391	38.993251759496005	86.4178081151772	47.42455635568119	8	8
168	3715	V3	61.78348084783212	54.535023346917235	69.23196582245993	141.84739241662803	72.6154265941681	-7.248457500914881	-7.44848497462781	-87.3123690697108	-79.86388409508298	-12	12
168	3715	V4	47.88466251467204	48.846289208468356	55.42478869921111	79.36821997093531	23.9434312717242	0.9616266937963189	-7.540126184539076	-30.52193076246696	-22.981804577927882	-8	8
168	3715	V5	66.0684314643823	123.2378072616323	27.536068555571926	83.50243513661361	55.96636658104168	57.16937579725	38.53236290881037	39.735372125018685	1.203009216208315	6	6
168	4223	V2	104.83485094884269	105.22217925363029	93.45549067725007	65.4294308713246	-28.02605980592547	0.3873283047876015	11.379360271592617	39.79274838230569	28.413388110713072	4	4
168	4223	V3	71.39019555352701	60.37223368042327	79.9936151380022	135.46464503125407	55.47102989325187	-11.017961873103737	-8.60341958447519	-75.09241135083079	-66.48899176635561	-10	10
168	4223	V4	54.07413042934095	35.97250745956729	65.07795067170228	75.61033858346153	10.532387911759244	-18.101622969773658	-11.003820242361336	-39.63783112389424	-28.6340108815329	-10	10
168	4223	V5	58.307509100594785	100.73860404002785	34.78447633691195	69.79472647087498	35.01025013396303	42.431094939433066	23.523032763682835	30.943877569152875	7.42084480547004	4	4
169	944	V2	10.276176332775522	43.93484805277229	71.62142939941036	123.72614383081546	52.1047144314051	33.65867171999677	-61.34525306663484	-79.79129577804318	-18.44604271140833	-18	18
169	944	V3	34.63524885164247	88.96683104264788	139.02317245880295	247.9406679106581	108.91749545185516	54.33158219100541	-104.38792360716047	-158.9738368680102	-54.58591326084975	-22	22
169	944	V4	20.2001960894708	49.47859450047514	77.38905897367363	218.14020721959002	140.7511482459164	29.27839841100434	-57.18886288420283	-168.66161271911488	-111.47274983491207	-24	24
169	944	V5	14.478029109637825	41.267409081908326	34.81023990835985	105.32121246298857	70.51097255462872	26.789379972270503	-20.332210798722024	-64.05380338108024	-43.72159258235822	-18	18
169	1499	V2	22.67199432396035	60.36107499757423	66.25135215989552	112.59310229596657	46.341750136071056	37.68908067361387	-43.57935783593517	-52.232027298392346	-8.652669462457183	-14	14
169	1499	V3	29.475052990980377	74.4696994142758	132.24394180473914	224.06778560420938	91.82384379947024	44.99464642329542	-102.76888881375876	-149.59808618993358	-46.82919737617482	-24	24
169	1499	V4	16.993127895811316	49.49956105813391	81.32544075559258	220.9876339109677	139.66219315537512	32.506433162322594	-64.33231285978127	-171.4880728528338	-107.15575999305253	-22	22
169	1499	V5	11.15343977581769	39.87281359575645	27.90028196002846	97.5008996881601	69.60061772813164	28.71937381993876	-16.74684218421077	-57.628086092403656	-40.88124390819288	-16	16
169	2062	V2	15.388068524705313	54.1150065339284	65.75886313903658	121.07056153871794	55.31169839968136	38.72693800922309	-50.37079461433127	-66.95555500478955	-16.58476039045827	-14	14
169	2062	V3	27.523618715004798	17.22652850118598	110.54736025438925	223.3614351341984	112.81407487980914	-10.297090213818816	-83.02374153938445	-206.1349066330124	-123.11116509362796	-38	38
169	2062	V4	16.277322895710476	68.91655575426698	69.24601756676094	203.88737525585591	134.64135768909497	52.639232858556504	-52.968694671050464	-134.97081950158895	-82.00212483053846	-16	16
169	2062	V5	14.233777452576055	35.489855489567425	25.59944387495138	90.24072154429534	64.64127766934396	21.25607803699137	-11.365666422375325	-54.750866054727915	-43.385199632352595	-14	14
169	2610	V2	30.803944249861107	79.01005245925539	69.33033725281275	124.8141756718625	55.48383841904975	48.20610820939429	-38.52639300295165	-45.80412321260711	-7.277730209655459	-10	10
169	2610	V3	85.34114094199445	189.0005633473013	126.35798454253884	238.0870843828988	111.72909984035996	103.65942240530684	-41.01684360054439	-49.086521035597514	-8.069677435053123	-8	8
169	2610	V4	33.82538410323213	120.36952156222412	71.38145721682612	204.84493077396533	133.4634735571392	86.544137458992	-37.55607311359399	-84.47540921174121	-46.9193360981472	-10	10
169	2610	V5	17.62402367102719	66.78086646216408	30.377753925860347	97.65339489257893	67.27564096671858	49.156842791136896	-12.753730254833158	-30.872528430414846	-18.118798175581688	-8	8
169	3172	V2	26.18635552882081	63.36196762413523	71.87345789798621	117.89045727764423	46.01699937965802	37.17561209531442	-45.6871023691654	-54.528489653509	-8.841387284343597	-14	14
169	3172	V3	19.46610190717452	56.23628844683472	125.8668258627372	217.8627288909092	91.99590302817201	36.7701865396602	-106.40072395556268	-161.6264404440745	-55.22571648851181	-28	28
169	3172	V4	15.31803663347311	40.176921112501105	80.20237805329509	221.51057942051315	141.30820136721806	24.858884479027996	-64.88434141982198	-181.33365830801205	-116.44931688819007	-24	24
169	3172	V5	13.419084610907085	48.53817743444213	28.560956300258674	99.08720827803889	70.52625197778022	35.11909282353505	-15.14187168935159	-50.54903084359675	-35.40715915424517	-14	14
169	3736	V2	9.809413702060992	46.15387883947259	75.76024811095303	129.79648739450005	54.03623928354702	36.344465137411596	-65.95083440889204	-83.64260855502746	-17.691774146135423	-18	18
169	3736	V3	57.79799022701491	150.76744798331498	115.07322389005279	226.6174229180628	111.54419902801001	92.96945775630007	-57.27523366303788	-75.84997493474782	-18.57474127170994	-12	12
169	3736	V4	12.787727156984582	62.70150784698393	66.8489757324828	204.74439698620947	137.89542125372668	49.91378068999935	-54.06124857549822	-142.04288913922554	-87.98164056372732	-18	18
169	3736	V5	14.227073441232863	45.978913534105565	24.07124637517723	89.85470983207638	65.78346345689916	31.751840092872705	-9.844172933944366	-43.875796297970815	-34.03162336402645	-12	12
169	4282	V2	18.509751272268076	57.87993598286806	68.38906946475994	127.83598986025257	59.446920395492626	39.370184710599986	-49.879318192491866	-69.9560538773845	-20.07673568489264	-16	16
169	4282	V3	33.44777078462247	107.72056263405698	121.9275395795479	242.7827366168055	120.8551970372576	74.2727918494345	-88.47976879492543	-135.0621739827485	-46.5824051878231	-18	18
169	4282	V4	8.364727916123117	36.240678656557314	61.90674535117627	193.6246795120344	131.71793416085814	27.8759507404342	-53.542017435053154	-157.38400085547707	-103.84198342042393	-22	22
169	4282	V5	19.3286091444059	72.93125672110237	28.763906274344148	94.42044680393565	65.6565405295915	53.60264757669647	-9.435297129938249	-21.489190082833275	-12.053892952895026	-6	6
170	660	V2	128.13789103372403	115.98987515185019	128.2589715387852	115.58969405660618	-12.669277482179027	-12.148015881873846	-0.12108050506117252	0.40018109524400813	0.5212616003051807	-8	8
170	660	V3	46.264497609604625	68.54824341147693	150.52466954749352	199.56183239830284	49.037162850809324	22.283745801872307	-104.26017193788888	-131.0135889868259	-26.753417048937017	-30	30
170	660	V4	32.44791300479128	66.64389839047458	196.12865750006418	154.32402923490778	-41.804628265156396	34.195985385683294	-163.6807444952729	-87.68013084443321	76.00061365083968	-16	16
170	660	V5	11.737609956372186	16.930205328342662	161.60274905665358	132.95789361949673	-28.64485543715685	5.1925953719704765	-149.8651391002814	-116.02768829115406	33.837450809127326	-30	30
170	1234	V2	138.29145409516795	136.54893965212636	145.37458446755846	137.6866082591666	-7.687976208391859	-1.7425144430415855	-7.083130372390514	-1.13766860704024	5.945461765350274	-8	8
170	1234	V3	149.04577031038858	168.0286263839256	166.34831287616998	200.54734886415932	34.19903598798933	18.98285607353702	-17.30254256578141	-32.51872248023372	-15.216179914452312	-14	14
170	1234	V4	48.30051652018723	70.79774660358774	213.21659488144405	176.43597918709213	-36.78061569435192	22.49723008340051	-164.91607836125684	-105.63823258350439	59.27784577775243	-18	18
170	1234	V5	43.95600686306539	36.88431885069599	149.71673005458018	128.1938260582535	-21.522903996326676	-7.0716880123694	-105.76072319151478	-91.30950720755752	14.451215983957276	-32	32
170	1783	V2	110.94879628971495	107.05525419965241	107.91057901606223	107.3727711905993	-0.5378078254629344	-3.893542090062539	3.0382172736527195	-0.3175169909468849	-3.3557342645996044	-8	8
170	1783	V3	78.16706360409768	127.4182537785953	139.8926194037664	202.2243325612218	62.3317131574554	49.25119017449762	-61.72555579966871	-74.80607878262649	-13.080522982957774	-20	20
170	1783	V4	20.86485996069277	68.25588282732001	220.46868075792906	171.75565159878008	-48.71302915914899	47.39102286662724	-199.6038207972363	-103.49976877146007	96.10405202577623	-18	18
170	1783	V5	12.328595825049982	26.49000287899316	163.6697083808114	132.602523482636	-31.067184898175384	14.161407053943178	-151.3411125557614	-106.11252060364285	45.22859195211856	-18	18
170	2381	V2	143.88772641712578	143.59984663846566	161.73068659201007	148.399569476664	-13.331117115346075	-0.2878797786601126	-17.842960174884297	-4.799722838198335	13.043237336685962	-10	10
170	2381	V3	94.03950136809509	128.7260723962786	138.64648262130444	195.071626642085	56.42514402078055	34.68657102818351	-44.606981253209355	-66.3455542458064	-21.738572992597042	-18	18
170	2381	V4	28.988988309185395	64.10301720129756	194.71554494933025	153.77992651237278	-40.93561843695747	35.11402889211217	-165.72655664014485	-89.67690931107522	76.04964732906964	-16	16
170	2381	V5	22.323789732882442	31.041118204644885	155.20034207992074	129.00118004066633	-26.199162039254418	8.717328471762443	-132.8765523470383	-97.96006183602144	34.91649051101686	-18	18
170	2964	V2	120.59761839511205	123.88543389992816	125.88430620078162	125.79643425224323	-0.08787194853839253	3.287815504816109	-5.2866878056695725	-1.911000352315071	3.3756874533545016	-8	8
170	2964	V3	71.2325404155061	118.80161107757374	144.3201384080444	203.23576207317248	58.915623665128095	47.569070662067645	-73.08759799253829	-84.43415099559874	-11.34655300306045	-22	22
170	2964	V4	14.263497090251358	41.07571160146413	226.58569780743122	180.11988527806878	-46.46581252936244	26.812214511212773	-212.32220071717987	-139.04417367660466	73.27802704057521	-24	24
170	2964	V5	13.05903042840135	16.92514107316324	162.6859046661145	135.31629217156947	-27.369612494545038	3.866110644761889	-149.62687423771317	-118.39115109840623	31.235723139306927	-36	36
170	3551	V2	115.99407801987901	102.33341266724186	109.16566548401144	101.74179541112176	-7.4238700728896845	-13.660665352637153	6.828412535867571	0.5916172561201023	-6.236795279747469	-6	6
170	3551	V3	59.13441795152366	100.11080861116045	146.86477365304182	200.2754568024278	53.41068314938599	40.97639065963679	-87.73035570151816	-100.16464819126736	-12.434292489749197	-24	24
170	3551	V4	20.910692931587718	64.87418284030458	193.79192265869264	151.31898381187477	-42.47293884681787	43.963489908716866	-172.88122972710494	-86.44480097157019	86.43642875553473	-16	16
170	3551	V5	3.8272405168263584	11.990906250077424	158.95121590275204	129.19706985987852	-29.754146042873515	8.163665733251065	-155.1239753859257	-117.2061636098011	37.91781177612458	-28	28
170	4120	V2	110.17636291261522	110.68951344116945	115.09200964118993	113.36704480315511	-1.724964838034822	0.5131505285542346	-4.915646728574714	-2.6775313619856576	2.2381153665890565	-8	8
170	4120	V3	113.91391939153677	154.60089871893683	146.43501631801865	198.23813374945664	51.80311743143798	40.68697932740007	-32.52109692648189	-43.637235030519804	-11.116138104037915	-16	16
170	4120	V4	20.417850506879866	54.209403765505094	215.6253009947067	170.81707856749009	-44.808222427216606	33.79155325862523	-195.20745048782683	-116.60767480198498	78.59977568584183	-20	20
170	4120	V5	14.6684168608024	24.207933395034882	159.44375790926784	131.08518522103958	-28.358572688228264	9.539516534232481	-144.77534104846544	-106.8772518260047	37.89808922246075	-18	18
172	744	V2	17.881712786783392	18.226991997928742	24.92413556668606	25.348293144683762	0.4241575779977005	0.34527921114534976	-7.042422779902669	-7.12130114675502	-0.07887836685235072	-8	8
172	744	V3	73.69164193224087	81.84733582235106	106.35093627976451	102.60014848585428	-3.7507877939102343	8.155693890110186	-32.65929434752364	-20.75281266350322	11.90648168402042	-8	8
172	744	V4	66.76226241256914	138.7482136432477	66.76226241256914	138.7482136432477	71.98595123067857	71.98595123067857	0.0	0.0	0.0	0	0
172	744	V5	30.64728112589085	63.16715908963278	30.64728112589085	63.16715908963278	32.51987796374193	32.51987796374193	0.0	0.0	0.0	0	0
172	1310	V2	18.87732985606781	21.800454371169778	29.883966467284278	28.68265364302519	-1.2013128242590874	2.923124515101968	-11.006636611216468	-6.882199271855413	4.124437339361055	-6	6
172	1310	V3	45.653535743979745	60.26526892122985	101.8721866426356	99.47597664020971	-2.3962100024258888	14.611733177250102	-56.21865089865585	-39.21070771897986	17.00794317967599	-10	10
172	1310	V4	58.15023461611212	124.95106816966819	55.64180760537009	124.41627229215037	68.77446468678028	66.80083355355606	2.5084270107420323	0.5347958775178228	-1.9736311332242167	2	2
172	1310	V5	37.931955534671005	43.28665971389581	18.235074662641473	41.673744624267776	23.438669961626303	5.354704179224804	19.69688087202953	1.6129150896280322	-18.0839657824015	4	4
172	1867	V2	33.470084369073675	44.658498637847224	43.79048715557937	49.792054574153035	6.001567418573664	11.188414268773549	-10.320402786505696	-5.133555936305811	5.186846850199885	-6	6
172	1867	V3	123.61725413625447	140.255662893639	133.91247595328375	142.55694344147955	8.6444674881958	16.638408757384525	-10.295221817029272	-2.3012805478405483	7.993941269188724	-4	4
172	1867	V4	64.69426154415375	140.25593179704794	64.69426154415375	140.25593179704794	75.56167025289419	75.56167025289419	0.0	0.0	0.0	0	0
172	1867	V5	29.70023065829046	54.34483318526157	24.123133925202385	54.335228365711394	30.21209444050901	24.64460252697111	5.5770967330880765	0.009604819550176558	-5.5674919135379	2	2
172	2437	V2	16.47549821841366	15.486146604554582	28.550525643104116	28.557028425128117	0.006502782024000453	-0.9893516138590766	-12.075027424690457	-13.070881820573534	-0.995854395883077	-10	10
172	2437	V3	65.53177666388979	77.89322276112611	101.95129476258836	102.46692939875133	0.5156346361629716	12.361446097236325	-36.419518098698575	-24.57370663762522	11.845811461073353	-8	8
172	2437	V4	63.680684650264226	137.95349095647438	63.680684650264226	137.95349095647438	74.27280630621016	74.27280630621016	0.0	0.0	0.0	0	0
172	2437	V5	31.399490383729994	52.5725079838684	23.845820795372873	52.29395568714747	28.448134891774593	21.173017600138405	7.5536695883571205	0.27855229672093174	-7.275117291636189	2	2
172	3013	V2	20.1359653676845	26.4590479468627	28.653262962329414	32.540162361956526	3.8868993996271115	6.323082579178202	-8.517297594644916	-6.081114415093825	2.43618317955109	-6	6
172	3013	V3	89.6292034508458	100.92652461822908	96.96178982867205	104.0509359990044	7.0891461703323415	11.297321167383288	-7.33258637782626	-3.1244113807753138	4.208174997050946	-4	4
172	3013	V4	55.96935451279282	133.08717075842893	55.96935451279282	133.08717075842893	77.1178162456361	77.1178162456361	0.0	0.0	0.0	0	0
172	3013	V5	27.181424676731446	52.89712919869451	18.69929148586048	52.74169112889987	34.04239964303939	25.715704521963062	8.482133190870965	0.15543806979463426	-8.326695121076327	2	2
172	3597	V2	35.86556826460484	46.44242354135436	48.386220936372595	53.81625089438543	5.430029958012838	10.57685527674952	-12.520652671767756	-7.373827353031075	5.146825318736681	-6	6
172	3597	V3	98.80125441167061	115.64022001445542	121.38849487436018	128.71057558640342	7.322080712043245	16.83896560278481	-22.587240462689564	-13.070355571948	9.516884890741565	-6	6
172	3597	V4	65.34394788627922	141.04553819341393	64.13489239839048	140.17830788532828	76.0434154869378	75.70159030713471	1.2090554878887474	0.8672303080856523	-0.3418251798030951	2	2
172	3597	V5	29.05960691864919	57.7409936355983	23.495285534761916	57.669437034706235	34.174151499944315	28.68138671694911	5.564321383887275	0.07155660089206606	-5.492764782995206	2	2
172	4171	V2	19.959543367363995	16.82037582960947	30.66342008368942	27.950543287281878	-2.712876796407542	-3.139167537754524	-10.703876716325425	-11.130167457672407	-0.42629074134698186	-10	10
172	4171	V3	57.58452966872904	75.02076605460971	113.55019454647788	113.8500433982521	0.2998488517742146	17.43623638588067	-55.96566487774884	-38.82927734364239	17.136387534106454	-10	10
172	4171	V4	67.28862209076641	143.57121024686663	67.28862209076641	143.57121024686663	76.28258815610022	76.28258815610022	0.0	0.0	0.0	0	0
172	4171	V5	28.34559097827004	58.33999871368909	23.89570820144364	58.30688622889528	34.41117802745164	29.994407735419053	4.449882776826399	0.03311248479381135	-4.416770292032588	2	2
173	466	V2	39.21308951191631	51.19369106776936	48.966285610002316	102.14823031511017	53.18194470510785	11.980601555853049	-9.753196098086008	-50.95453924734081	-41.201343149254804	-6	6
173	466	V3	80.87781462279011	108.99499582849563	81.41794844345657	158.62742413087253	77.20947568741596	28.11718120570552	-0.5401338206664548	-49.632428302376894	-49.09229448171044	-4	4
173	466	V4	98.74113513372357	147.48548793140998	98.93313287410407	147.6668167741135	48.733683900009424	48.7443527976864	-0.19199774038050066	-0.1813288427035218	0.010668897676978872	-4	4
173	466	V5	39.17765532265087	57.858844335055444	39.17765532265087	57.858844335055444	18.681189012404573	18.681189012404573	0.0	0.0	0.0	0	0
173	829	V2	56.09568232294324	68.71285682302742	56.83526738074565	69.89258124478096	13.057313864035308	12.617174500084182	-0.7395850578024081	-1.1797244217535336	-0.4401393639511255	-4	4
173	829	V3	58.777962996030254	76.77258118511045	62.17017053687213	85.33382570609496	23.163655169222828	17.9946181890802	-3.3922075408418735	-8.561244520984502	-5.169036980142629	-6	6
173	829	V4	92.26501091410383	147.26676039294983	89.4634416112073	144.12967213593691	54.66623052472961	55.00174947884601	2.8015693028965245	3.1370882570129197	0.3355189541163952	2	2
173	829	V5	24.31655816042226	51.392544215841085	24.31737713939041	51.52848034569357	27.211103206303164	27.075986055418824	-0.0008189789681480875	-0.13593612985248882	-0.13511715088434073	-2	2
173	1086	V2	40.25744738062826	58.364989199576996	40.948155994961105	63.13234254497045	22.184186550009343	18.10754181894874	-0.6907086143328485	-4.7673533453934525	-4.076644731060604	-2	2
173	1086	V3	44.83495255509354	108.61038912185475	42.83830868262106	90.42694853574025	47.58863985311919	63.775436566761215	1.9966438724724753	18.1834405861145	16.186796713642025	2	2
173	1086	V4	71.0713207074665	135.55347921477292	71.04381908845058	134.98318065481652	63.939361566365946	64.48215850730642	0.027501619015922074	0.5702985599563988	0.5427969409404767	2	2
173	1086	V5	20.56639460164364	48.37741387380709	18.823374573476606	48.31458152940073	29.491206955924127	27.811019272163453	1.7430200281670345	0.06283234440635965	-1.6801876837606748	2	2
173	1473	V2	42.82764222720167	61.817505281142246	43.20598093168759	64.95246213974322	21.746481208055627	18.989863053940574	-0.37833870448591966	-3.1349568586009724	-2.7566181541150527	-2	2
173	1473	V3	53.224616295231044	87.34367430414387	54.14895096931934	101.40985347326426	47.260902503944926	34.11905800891283	-0.9243346740882927	-14.066179169120389	-13.141844495032096	-6	6
173	1473	V4	75.81280800174541	143.94439310296386	75.63615518140939	142.652932600832	67.01677741942261	68.13158510121845	0.1766528203360167	1.291460502131855	1.1148076817958383	2	2
173	1473	V5	33.291882524436254	50.19537199652756	15.15098753582752	44.80318394569882	29.6521964098713	16.90348947209131	18.140894988608736	5.392188050828743	-12.748706937779993	8	8
173	1941	V2	74.27282976966018	79.38437524589958	75.21149329652603	83.54934269324303	8.337849396717004	5.1115454762393995	-0.9386635268658523	-4.164967447343457	-3.226303920477605	-4	4
173	1941	V3	116.82071736754374	133.74973225038542	116.82071736754374	133.74973225038542	16.929014882841685	16.929014882841685	0.0	0.0	0.0	0	0
173	1941	V4	116.36197223723654	166.69880479470768	116.36197223723654	166.69880479470768	50.33683255747114	50.33683255747114	0.0	0.0	0.0	0	0
173	1941	V5	31.807804319023674	56.939271389373665	31.82394074847538	56.91328301323489	25.08934226475951	25.13146707034999	-0.01613642945170568	0.025988376138776914	0.042124805590482595	-2	2
173	2323	V2	40.32378126852537	52.58519833301227	40.515584033672525	47.4068527866255	6.891268752952975	12.2614170644869	-0.1918027651471519	5.1783455463867725	5.370148311533924	2	2
173	2323	V3	81.7733901289267	98.22303746366354	80.62510331731643	91.63928462644395	11.014181309127522	16.449647334736838	1.1482868116102765	6.583752837219592	5.4354660256093155	2	2
173	2323	V4	98.17428792808794	146.45473255691377	95.39276257596279	143.17263754690114	47.77987497093835	48.28044462882583	2.7815253521251435	3.2820950100126254	0.5005696578874819	2	2
173	2323	V5	23.627190118773935	46.194603073964345	23.143496229715094	46.19225741484863	23.04876118513354	22.56741295519041	0.48369388905884136	0.002345659115711385	-0.48134822994313	2	2
173	2683	V2	63.27372493675633	71.5219714080328	64.56536783568711	71.85403998877938	7.288672153092264	8.248246471276467	-1.2916428989307818	-0.3320685807465793	0.9595743181842025	-2	2
173	2683	V3	70.78597412312125	84.47078979434974	72.99865546567926	88.7742508168388	15.775595351159538	13.684815671228492	-2.212681342558014	-4.30346102248906	-2.090779679931046	-2	2
173	2683	V4	96.22888027060075	150.04526166457777	96.22888027060075	150.04526166457777	53.81638139397701	53.81638139397701	0.0	0.0	0.0	0	0
173	2683	V5	28.714076694090085	53.471182685549124	25.9733595816552	52.656741868718264	26.683382287063065	24.75710599145904	2.7407171124348864	0.8144408168308601	-1.9262762956040262	4	4
173	2888	V2	66.19209919686011	77.42316579738537	76.62293220116688	102.18522868594967	25.56229648478279	11.231066600525253	-10.430833004306763	-24.7620628885643	-14.331229884257539	-8	8
173	2888	V3	86.86415529277706	100.10924415817342	93.71317322282644	140.3464270593223	46.63325383649587	13.245088865396369	-6.849017930049385	-40.237182901148884	-33.3881649710995	-8	8
173	2888	V4	128.7746298317051	193.56089679994153	127.05185750211957	193.53713923760253	66.48528173548296	64.78626696823642	1.7227723295855384	0.02375756233900006	-1.6990147672465383	2	2
173	2888	V5	93.14638287855226	96.6434889174357	37.940407599931824	63.07956051047214	25.139152910540318	3.4971060388834445	55.205975278620436	33.56392840696356	-21.642046871656873	12	12
173	3215	V2	34.92576523407538	51.50341958651531	35.611253975913336	52.51697399302028	16.905720017106944	16.57765435243993	-0.6854887418379576	-1.0135544065049729	-0.32806566466701526	-4	4
173	3215	V3	41.536945658978055	69.76489907788266	41.00165151627882	75.43120971382294	34.42955819754412	28.227953418904605	0.5352941426992359	-5.6663106359402775	-6.201604778639513	-4	4
173	3215	V4	74.19699535469277	144.6907883947854	73.19606905381859	140.59572392838407	67.39965487456548	70.49379304009261	1.000926300874184	4.095064466401311	3.094138165527127	4	4
173	3215	V5	15.75394877276517	48.17713955107048	15.213331455146907	47.980993975601244	32.76766252045434	32.42319077830531	0.5406173176182634	0.19614557546923805	-0.3444717421490253	2	2
173	3492	V2	25.678129321509942	44.578584854938775	28.489721237511016	50.81314610294126	22.323424865430244	18.900455533428833	-2.811591916001074	-6.2345612480024855	-3.4229693320014114	-4	4
173	3492	V3	46.949264454335335	90.67778277347269	46.949264454335335	90.67778277347269	43.72851831913735	43.72851831913735	0.0	0.0	0.0	0	0
173	3492	V4	71.15080780150252	138.04949655464415	71.15080780150252	138.04949655464415	66.89868875314163	66.89868875314163	0.0	0.0	0.0	0	0
173	3492	V5	17.83951339072181	46.38483839331722	15.77684976253227	46.399475686032645	30.622625923500372	28.54532500259541	2.0626636281895383	-0.014637292715427463	-2.077300920904964	2	2
173	3974	V2	54.5619526009137	64.36987148317493	58.68680829265937	65.07191533305375	6.385107040394381	9.807918882261234	-4.1248556917456725	-0.7020438498788195	3.422811841866853	-4	4
173	3974	V3	95.38793700588884	114.59743886216965	105.15467734756407	117.129676487207	11.974999139642932	19.20950185628081	-9.76674034167523	-2.5322376250373537	7.234502716637877	-6	6
173	3974	V4	106.45016252400276	156.88142504565548	102.54530354644338	152.17703595283123	49.631732406387854	50.43126252165271	3.9048589775593854	4.704389092824243	0.799530115264858	2	2
173	3974	V5	26.562317995012883	50.57252035997603	26.769711832394016	51.44526083401104	24.67554900161702	24.01020236496315	-0.20739383738113304	-0.8727404740350053	-0.6653466366538723	-2	2
173	4508	V2	48.503008800821334	70.44492664083694	47.36003209352185	56.721741106845364	9.361709013323512	21.941917840015606	1.142976707299482	13.723185533991575	12.580208826692093	2	2
173	4508	V3	93.76900699018893	87.97420679512825	95.10238277131734	98.17301364020004	3.070630868882702	-5.794800195060674	-1.3333757811284102	-10.198806845071786	-8.865431063943376	-2	2
173	4508	V4	104.06784495734821	139.6537845311404	106.24309868982942	141.2764212862048	35.03332259637537	35.585939573792174	-2.1752537324812096	-1.6226367550644056	0.5526169774168039	-2	2
173	4508	V5	36.30734755119228	53.03046665533252	34.31989269116509	51.48570696399063	17.165814272825543	16.72311910414024	1.9874548600271922	1.5447596913418877	-0.44269516868530445	2	2
178	591	V2	53.69898696876745	45.07328830421831	48.907046725071574	57.48733865297845	8.580291927906877	-8.625698664549141	4.791940243695876	-12.414050348760142	-17.20599059245602	-6	6
178	591	V3	77.01704807414842	32.49202911831545	86.29082002824141	58.18828424642141	-28.102535781820002	-44.52501895583297	-9.273771954092993	-25.69625512810596	-16.422483174012967	-14	14
178	591	V4	32.00490390469307	114.98764225029248	32.00490390469307	114.98764225029248	82.98273834559942	82.98273834559942	0.0	0.0	0.0	0	0
178	591	V5	9.034736660854879	56.836383714972875	11.536047463287938	63.46404248538197	51.92799502209403	47.80164705411799	-2.501310802433059	-6.6276587704090915	-4.126347967976038	-2	2
178	909	V2	14.216583913519774	35.155827119132915	23.717965415632104	69.06683792267377	45.34887250704166	20.939243205613142	-9.50138150211233	-33.911010803540854	-24.40962930142852	-12	12
178	909	V3	22.061687328687334	34.38369852096006	34.210960445868416	76.61146619838256	42.40050575251414	12.322011192272726	-12.149273117181082	-42.2277676774225	-30.078494560241417	-14	14
178	909	V4	12.095358645279934	94.52332131566794	25.457453709890544	121.73583035186581	96.27837664197527	82.42796267038801	-13.36209506461061	-27.212509036197872	-13.850413971587258	-4	4
178	909	V5	10.377799895069302	57.02275491180012	14.27380440939123	63.80517791829298	49.53137350890175	46.64495501673082	-3.8960045143219286	-6.782423006492863	-2.8864184921709324	-2	2
178	1224	V2	15.860864750848705	44.0994811037	21.321737353609684	73.14773783581819	51.82600048220851	28.238616352851295	-5.460872602760979	-29.04825673211819	-23.58738412935721	-10	10
178	1224	V3	36.872860006663636	61.3448698690041	39.96122363259317	79.19036825594118	39.22914462334801	24.472009862340464	-3.0883636259295315	-17.84549838693708	-14.75713476100755	-6	6
178	1224	V4	15.28558821173162	58.906104494761415	19.300033255993227	104.9764629494794	85.67642969348617	43.620516283029794	-4.014445044261608	-46.07035845471798	-42.05591341045638	-8	8
178	1224	V5	8.871352566381082	53.69479917485555	8.871352566381082	53.69479917485555	44.82344660847446	44.82344660847446	0.0	0.0	0.0	0	0
178	1541	V2	19.045547018886168	52.10557611875949	25.06785829947437	78.66111587262787	53.59325757315351	33.06002909987332	-6.022311280588202	-26.555539753868388	-20.53322847328019	-8	8
178	1541	V3	22.77912150614191	89.1782646105404	23.458063737676714	112.72332096178467	89.26525722410796	66.39914310439849	-0.6789422315348048	-23.54505635124427	-22.866114119709465	-6	6
178	1541	V4	16.927420878529325	58.47478923967014	20.34056939231127	98.52549104563572	78.18492165332445	41.54736836114081	-3.4131485137819446	-40.05070180596558	-36.63755329218364	-8	8
178	1541	V5	11.460138964417789	41.988636261046814	12.002983798688913	47.10096677303762	35.09798297434871	30.528497296629027	-0.5428448342711238	-5.112330511990805	-4.569485677719683	-2	2
178	1870	V2	42.28928909135219	37.980273252750656	37.30431399966296	53.787332963763056	16.483018964100097	-4.309015838601532	4.984975091689229	-15.8070597110124	-20.79203480270163	-10	10
178	1870	V3	50.113428482931425	51.78310990515162	52.003694638724276	77.94568332283865	25.94198868411437	1.6696814222201937	-1.890266155792851	-26.162573417687028	-24.272307261894177	-8	8
178	1870	V4	8.519797004073283	84.75224085426612	23.406080582613605	120.8768929454684	97.47081236285479	76.23244385019284	-14.886283578540322	-36.12465209120228	-21.23836851266195	-6	6
178	1870	V5	6.1041618200293275	46.347136124571016	11.23276902433919	58.66199127739527	47.42922225305608	40.24297430454169	-5.128607204309862	-12.314855152824258	-7.186247948514392	-4	4
178	2228	V2	87.37498600382844	50.72441638353475	82.51763491183706	48.51677421079976	-34.000860701037304	-36.65056962029369	4.857351091991376	2.2076421727349924	-2.6497089192563834	-8	8
178	2228	V3	88.42934392212004	40.82771963342373	93.34620286120786	61.85031566904854	-31.495887192159316	-47.60162428869631	-4.916858939087817	-21.022596035624808	-16.10573709653699	-8	8
178	2228	V4	36.66838025162667	80.87976748503735	36.63664647744634	120.6716398482607	84.03499337081436	44.211387233410676	0.03173377418033141	-39.79187236322335	-39.82360613740369	-6	6
178	2228	V5	9.15093009049197	62.45141004558591	11.224166052160493	69.19866914543223	57.97450309327174	53.30047995509394	-2.073235961668523	-6.747259099846325	-4.674023138177802	-2	2
178	2622	V2	61.05207261313224	36.4233575583968	61.57952376813362	38.55342482624874	-23.026098941884882	-24.628715054735437	-0.5274511550013798	-2.130067267851935	-1.602616112850555	-6	6
178	2622	V3	74.49542965759458	36.10620617880103	79.61752950518938	45.61109004298154	-34.006439462207844	-38.389223478793554	-5.1220998475947965	-9.504883864180506	-4.38278401658571	-4	4
178	2622	V4	29.076670848402618	63.97299780945581	29.6588263621038	102.83335761006884	73.17453124796505	34.89632696105319	-0.5821555137011813	-38.86035980061303	-38.27820428691186	-6	6
178	2622	V5	17.660541992745067	55.476044133519956	17.609272983874558	48.69579844088	31.08652545700544	37.81550214077489	0.051269008870509225	6.780245692639959	6.728976683769449	2	2
178	3038	V2	20.33710858565227	27.55911587789251	20.694685065209594	44.64791125226539	23.953226187055794	7.222007292240239	-0.3575764795573235	-17.08879537437288	-16.731218894815555	-8	8
178	3038	V3	36.6791861219576	43.42478896544752	40.65494755868647	59.216870753576366	18.561923194889893	6.74560284348992	-3.975761436728874	-15.792081788128847	-11.816320351399973	-6	6
178	3038	V4	22.524811727252548	68.97025691404286	22.777172994914903	115.52981504349694	92.75264204858203	46.445445186790316	-0.252361267662355	-46.559558129454075	-46.30719686179172	-8	8
178	3038	V5	15.579886380604433	62.062652477673446	15.579886380604433	62.062652477673446	46.48276609706901	46.48276609706901	0.0	0.0	0.0	0	0
178	3443	V2	19.31010537890511	59.14780331563103	22.7679904328264	72.51385342546521	49.74586299263881	39.83769793672592	-3.4578850539212915	-13.366050109834184	-9.908165055912896	-4	4
178	3443	V3	19.592631895522583	52.29162175849566	27.195574462834486	103.86509892526345	76.66952446242897	32.69898986297308	-7.602942567311903	-51.573477166767795	-43.97053459945589	-14	14
178	3443	V4	17.47264736846632	86.2976496164063	18.678561946010074	96.87847769113074	78.19991574512066	68.82500224793998	-1.205914577543755	-10.580828074724437	-9.374913497180685	-2	2
178	3443	V5	14.260118649378208	60.50659310259439	7.609229272027449	49.90653128414825	42.2973020121208	46.24647445321618	6.65088937735076	10.600061818446136	3.949172441095378	4	4
178	3828	V2	65.68054377057905	36.201269489556914	63.50848141418211	40.755841062445704	-22.752640351736403	-29.479274281022136	2.1720623563969426	-4.55457157288879	-6.7266339292857324	-6	6
178	3828	V3	79.45212261262516	49.725058465508674	82.29996629247488	62.69630779304626	-19.60365849942862	-29.727064147116486	-2.847843679849717	-12.971249327537585	-10.123405647687868	-4	4
178	3828	V4	34.4534529510631	103.91501750899161	34.40333337765569	91.65770738637187	57.25437400871618	69.46156455792851	0.05011957340740736	12.257310122619742	12.207190549212335	2	2
178	3828	V5	21.714992135689652	32.55288035407107	21.282559594410852	44.62892756342645	23.3463679690156	10.83788821838142	0.43243254127879993	-12.07604720935538	-12.50847975063418	-4	4
178	4212	V2	41.50088294152088	28.934533062348436	37.55568781430241	49.69384075413719	12.138152939834782	-12.566349879172442	3.9451951272184687	-20.759307691788756	-24.704502819007224	-12	12
178	4212	V3	59.52820570586797	69.61285711741915	59.52820570586797	69.61285711741915	10.084651411551185	10.084651411551185	0.0	0.0	0.0	0	0
178	4212	V4	21.45700130977647	109.23876630091503	24.49196932574538	123.71431846210264	99.22234913635725	87.78176499113856	-3.0349680159689107	-14.475552161187608	-11.440584145218693	-2	2
178	4212	V5	10.695186756123094	62.93452503030697	10.695186756123094	62.93452503030697	52.23933827418388	52.23933827418388	0.0	0.0	0.0	0	0
178	4590	V2	41.795256560624814	26.726727523711713	36.80030566740821	57.60059280600349	20.80028713859528	-15.068529036913102	4.994950893216604	-30.873865282291778	-35.868816175508385	-18	18
178	4590	V3	47.444798642336224	58.37350896073197	49.490745101096046	75.21008244124606	25.719337340150012	10.928710318395744	-2.045946458759822	-16.83657348051409	-14.790627021754268	-6	6
178	4590	V4	23.561272620388586	111.22844391409846	28.92163942638953	126.15560579299543	97.2339663666059	87.66717129370988	-5.360366806000943	-14.927161878896968	-9.566795072896014	-2	2
178	4590	V5	14.280407924516314	55.35659111980957	16.254119905728352	62.65249447613045	46.3983745704021	41.076183195293254	-1.9737119812120376	-7.295903356320878	-5.322191375108844	-2	2
183	561	V2	70.03698665200133	90.96895032921056	96.08563858630735	126.14933705474942	30.06369846844207	20.931963677209225	-26.048651934306022	-35.18038672553887	-9.131734791232844	-10	10
183	561	V3	85.43572439636431	122.72518841598628	128.583137355905	190.8195765356881	62.236439179783105	37.289464019621974	-43.14741295954069	-68.09438811970182	-24.94697516016113	-10	10
183	561	V4	97.60467440909865	171.48862356952014	112.69333042334841	212.56138558024583	99.86805515689741	73.8839491604215	-15.088656014249764	-41.07276201072568	-25.98410599647592	-10	10
183	561	V5	95.10980939766846	120.36235454611227	67.1587315173683	115.94848109284403	48.78974957547574	25.252545148443815	27.95107788030016	4.413873453268238	-23.537204427031924	14	14
183	942	V2	87.83463259407159	96.3719191472969	163.3838524640973	169.213394542318	5.829542078220726	8.5372865532253	-75.5492198700257	-72.84147539502112	2.7077444750045743	-16	16
183	942	V3	128.04990118644548	150.08095906925163	162.5353662904604	211.5587868482206	49.023420557760204	22.031057882806152	-34.48546510401491	-61.47782777896896	-26.99236267495405	-12	12
183	942	V4	108.1328018799629	156.3715705873595	151.41068817206016	233.22760215448375	81.81691398242359	48.238768707396616	-43.277886292097264	-76.85603156712423	-33.57814527502697	-14	14
183	942	V5	111.78187807538899	146.19229549995828	105.03353207741097	144.48710269770353	39.45357062029257	34.41041742456929	6.748345997978021	1.705192802254743	-5.043153195723278	8	8
183	1333	V2	83.33827293376743	101.7024011734291	101.91582064350457	124.29685965722719	22.381039013722614	18.364128239661667	-18.577547709737146	-22.594458483798093	-4.016910774060946	-10	10
183	1333	V3	105.71313956326652	139.75845960309837	129.61826809286924	201.50463544272438	71.88636734985513	34.04532003983185	-23.90512852960272	-61.746175839626005	-37.841047310023285	-10	10
183	1333	V4	118.2120541225623	198.68426549382576	132.12569155253573	229.2002241195853	97.07453256704957	80.47221137126347	-13.913637429973434	-30.515958625759538	-16.602321195786104	-10	10
183	1333	V5	104.68345160534749	130.71992913591376	74.81798808314257	120.65341760085927	45.835429517716705	26.036477530566273	29.86546352220492	10.066511535054488	-19.79895198715043	12	12
183	1724	V2	70.80715648081637	90.3740305627214	95.50112783626413	124.14621336577608	28.645085529511945	19.566874081905027	-24.693971355447758	-33.772182803054676	-9.078211447606918	-10	10
183	1724	V3	90.2476687402692	124.02276879157336	137.01111924444714	201.50279608673455	64.4916768422874	33.77510005130415	-46.76345050417794	-77.4800272951612	-30.716576790983254	-10	10
183	1724	V4	94.49546194806507	160.14574809195116	124.04803091551634	215.917811321644	91.86978040612766	65.65028614388609	-29.552568967451265	-55.77206322969283	-26.219494262241568	-12	12
183	1724	V5	94.4428596107598	125.55592644876006	75.93253622626274	121.73260405780269	45.80006783153995	31.113066838000265	18.510323384497056	3.8233223909573724	-14.687000993539684	8	8
183	2118	V2	82.07585773391185	108.07666766221669	96.03015092658285	129.39293580436433	33.36278487778148	26.000809928304847	-13.954293192671003	-21.316268142147635	-7.3619749494766324	-8	8
183	2118	V3	84.50164741015624	126.71508524121552	131.1238871771165	200.56173806758326	69.43785089046676	42.21343783105928	-46.62223976696026	-73.84665282636774	-27.224413059407482	-10	10
183	2118	V4	106.63950165861357	204.78535875317755	109.37002775380533	210.3716085521357	101.00158079833038	98.14585709456398	-2.730526095191763	-5.586249798958164	-2.855723703766401	-6	6
183	2118	V5	94.297934294759	124.16398160250728	71.30828356445824	121.02046633866819	49.71218277420995	29.866047307748275	22.989650730300767	3.1435152638390917	-19.846135466461675	12	12
183	2488	V2	114.89201767862491	137.6606822353994	118.65067579616051	144.50328508398968	25.852609287829168	22.768664556774496	-3.758658117535603	-6.842602848590275	-3.0839447310546717	-8	8
183	2488	V3	111.93721330199766	153.82252511176003	134.00214607621814	216.96654603659124	82.9643999603731	41.88531180976237	-22.06493277422048	-63.14402092483121	-41.07908815061073	-10	10
183	2488	V4	106.57794451982922	180.74887311635104	125.57775070532753	224.97865611234866	99.40090540702113	74.17092859652182	-18.999806185498315	-44.229782995997624	-25.22997681049931	-12	12
183	2488	V5	92.72358327813815	131.4582813769633	81.26397061940972	128.72282048713384	47.458849867724126	38.73469809882515	11.459612658728432	2.7354608898294543	-8.724151768898977	6	6
183	2861	V2	75.28612962475017	88.15473627520592	131.50331247387714	144.5430461809877	13.039733707110543	12.868606650455746	-56.21718284912697	-56.38830990578177	-0.17112705665479666	-14	14
183	2861	V3	125.87969138250249	154.00209826263605	147.56092372536867	205.85065561131862	58.28973188594995	28.122406880133568	-21.68123234286618	-51.84855734868256	-30.16732500581638	-10	10
183	2861	V4	129.64650657931298	199.75948870900015	143.96771776596205	231.23769007754385	87.2699723115818	70.11298212968717	-14.321211186649066	-31.478201368543694	-17.156990181894628	-10	10
183	2861	V5	107.87511192673266	136.74416728551728	88.06784798448307	129.93965487262355	41.87180688814048	28.86905535878462	19.80726394224959	6.804512412893729	-13.002751529355862	12	12
183	3243	V2	47.970019863035155	63.04516344759798	78.54484081916995	110.05869753101994	31.513856711849996	15.075143584562824	-30.574820956134793	-47.013534083421966	-16.438713127287173	-12	12
183	3243	V3	93.14222678601995	132.70091507637412	127.25317728229125	195.8763151814063	68.62313789911506	39.55868829035417	-34.1109504962713	-63.175400105032196	-29.064449608760896	-6	6
183	3243	V4	113.81457649297101	212.9797618877348	118.57354581842233	217.61836935987205	99.04482354144972	99.1651853947638	-4.758969325451318	-4.638607472137238	0.12036185331407978	-6	6
183	3243	V5	102.19522958839984	126.74475108630638	71.56359278757485	120.18922499118676	48.625632203611914	24.54952149790654	30.631636800824992	6.5555260951196175	-24.076110705705375	12	12
183	3629	V2	83.89464463535045	99.31773253734028	116.48482262263397	143.51173551546788	27.026912892833906	15.423087901989831	-32.590177987283525	-44.1940029781276	-11.603824990844075	-12	12
183	3629	V3	114.88022755326429	149.1013874647972	145.23798694199598	209.6026224630338	64.36463552103783	34.22115991153291	-30.357759388731694	-60.50123499823661	-30.143475609504918	-8	8
183	3629	V4	111.7955991101239	180.64450255700092	124.09919479368506	212.55585594253125	88.4566611488462	68.84890344687702	-12.303595683561156	-31.911353385530333	-19.607757701969177	-10	10
183	3629	V5	98.97975510635854	122.70092977487103	75.21536114485586	118.52828444702376	43.3129233021679	23.72117466851249	23.764393961502677	4.172645327847263	-19.591748633655413	14	14
183	4005	V2	67.75752431289416	82.59634048289787	94.7235658291534	124.48304965690285	29.75948382774945	14.83881617000371	-26.96604151625924	-41.88670917400498	-14.920667657745739	-12	12
183	4005	V3	100.90120073490442	150.8525173685823	113.63244029164463	187.2016039200931	73.56916362844848	49.95131663367789	-12.731239556740206	-36.349086551510794	-23.617846994770588	-6	6
183	4005	V4	96.04357912032056	180.62104109091348	110.70441029561563	222.6619471029717	111.95753680735608	84.57746197059292	-14.660831175295073	-42.04090601205823	-27.380074836763157	-10	10
183	4005	V5	79.04658793064854	123.76373498647953	68.1693577120111	121.96649213239263	53.797134420381525	44.71714705583099	10.877230218637436	1.7972428540869032	-9.079987364550533	6	6
183	4369	V2	85.46651038476931	101.93870178325648	136.88047839264905	152.9078678730738	16.027389480424745	16.47219139848717	-51.413968007879745	-50.96916608981732	0.4448019180624243	-14	14
183	4369	V3	131.08632779786328	165.13612160997647	149.2330690195596	218.266802366979	69.0337333474194	34.049793812113194	-18.146741221696317	-53.13068075700252	-34.983939535306206	-10	10
183	4369	V4	118.50304051444422	184.04210301064387	141.730205840654	229.07684267672894	87.34663683607494	65.53906249619965	-23.227165326209786	-45.03473966608507	-21.807574339875288	-12	12
183	4369	V5	107.17725462267718	134.19636394681166	85.0723843847805	125.73520043077164	40.662816045991136	27.019109324134476	22.104870237896677	8.461163516040017	-13.64370672185666	10	10
191	831	V2	32.45507569458088	17.777788755476017	124.00420695573203	73.5998668651891	-50.40434009054293	-14.67728693910486	-91.54913126115116	-55.82207810971308	35.72705315143807	-8	8
191	831	V3	147.4089437991317	253.99689555070424	148.74462677894192	265.37708367022793	116.63245689128601	106.58795175157255	-1.3356829798102297	-11.380188119523694	-10.044505139713465	-2	2
191	831	V4	278.905286834318	228.95314443776417	273.26335645211884	222.15064548586975	-51.1127109662491	-49.95214239655385	5.6419303821991775	6.802498951894421	1.1605685696952435	2	2
191	831	V5	135.45207793113826	110.47266243217913	132.0944939419139	106.4036860157177	-25.6908079261962	-24.979415498959128	3.3575839892243664	4.068976416461439	0.7113924272370724	2	2
191	1313	V2	7.239339619921916	18.41494864215955	132.84358945134858	80.38681590828686	-52.456773543061715	11.175609022237635	-125.60424983142666	-61.97186726612731	63.63238256529935	-18	18
191	1313	V3	193.17201158176815	305.74176715015375	196.06510753323712	324.1645273027671	128.09941976953	112.5697555683856	-2.893095951468979	-18.422760152613364	-15.529664201144385	-4	4
191	1313	V4	279.2653835768465	218.3065656883082	279.2653835768465	218.3065656883082	-60.95881788853828	-60.95881788853828	0.0	0.0	0.0	0	0
191	1313	V5	128.66264552671666	101.57755677933694	127.57745119406724	99.60657752394341	-27.970873670123822	-27.085088747379714	1.0851943326494222	1.9709792553935301	0.8857849227441079	2	2
191	1811	V2	22.941335886281433	22.11696627979478	132.75445418133629	78.65312912354044	-54.10132505779585	-0.8243696064866519	-109.81311829505485	-56.53616284374566	53.27695545130919	-10	10
191	1811	V3	220.66882110852734	349.26425650602226	222.53084984485545	359.8383657905307	137.30751594567525	128.59543539749492	-1.8620287363281136	-10.574109284508438	-8.712080548180325	-2	2
191	1811	V4	272.9945358311818	215.35892120449458	270.1741078327511	210.9297590745783	-59.24434875817278	-57.635614626687214	2.8204279984307163	4.4291621299162784	1.608734131485562	2	2
191	1811	V5	144.10203585119075	116.00026843336126	140.67592770930426	110.42459383324886	-30.251333876055398	-28.101767417829493	3.4261081418864876	5.575674600112393	2.1495664582259053	4	4
191	2290	V2	15.363020239685305	25.432677010772213	136.98756428610653	80.2001721036625	-56.78739218244404	10.069656771086908	-121.62454404642122	-54.767495092890286	66.85704895353095	-14	14
191	2290	V3	209.12837844880616	330.0823069778771	215.5355658067452	356.74020452954363	141.20463872279842	120.95392852907096	-6.407187357939051	-26.657897551666508	-20.250710193727457	-4	4
191	2290	V4	280.8700610292196	227.8827545480608	278.0885545144332	223.40543115561607	-54.68312335881714	-52.98730648115878	2.781506514786372	4.477323392444731	1.695816877658359	2	2
191	2290	V5	151.73298820285763	125.65212179992994	148.30591450589912	120.06715030085641	-28.238764205042713	-26.080866402927683	3.4270736969585016	5.584971499073532	2.1578978021150306	4	4
191	2768	V2	14.82057253172899	21.061328977168206	127.90849916209987	78.28049381304477	-49.6280053490551	6.2407564454392155	-113.08792663037089	-57.21916483587657	55.86876179449432	-14	14
191	2768	V3	150.72948790925594	247.78848098348206	152.6790206171012	267.02123280599744	114.34221218889624	97.05899307422612	-1.9495327078452647	-19.232751822515382	-17.283219114670118	-4	4
191	2768	V4	290.9106635600618	236.23555293450022	287.4405308059612	231.37389270749196	-56.06663809846924	-54.67511062556156	3.4701327541005753	4.861660227008258	1.3915274729076827	2	2
191	2768	V5	149.6397130358494	120.92974869283127	147.24789052470987	117.62313289686657	-29.62475762784331	-28.709964343018143	2.3918225111395373	3.306615795964703	0.9147932848251656	2	2
191	3252	V2	19.404898184440803	31.4930994373207	111.5818796330127	68.53459813341787	-43.04728149959483	12.088201252879898	-92.1769814485719	-37.04149869609717	55.13548275247473	-12	12
191	3252	V3	209.25984482420364	322.09265546461984	211.16904764910495	332.25689926649676	121.0878516173918	112.8328106404162	-1.909202824901314	-10.164243801876921	-8.255040976975607	-2	2
191	3252	V4	288.1934522365513	223.8892405128913	283.1155179922811	216.23474889777762	-66.8807690945035	-64.30421172366002	5.077934244270182	7.65449161511367	2.5765573708434886	4	4
191	3252	V5	143.7596297845827	111.93999461478127	140.21930161618965	106.71593389956689	-33.50336771662276	-31.81963516980143	3.540328168393046	5.224060715214378	1.6837325468213322	4	4
191	3753	V2	12.753135446892509	21.686531743298787	132.82917848105185	80.00874232130171	-52.820436159750145	8.933396296406277	-120.07604303415934	-58.322210578002924	61.753832456156424	-14	14
191	3753	V3	229.38275404513064	364.7126234483177	229.38275404513064	364.7126234483177	135.32986940318705	135.32986940318705	0.0	0.0	0.0	0	0
191	3753	V4	277.42445757885133	214.24730852855302	277.42445757885133	214.24730852855302	-63.17714905029831	-63.17714905029831	0.0	0.0	0.0	0	0
191	3753	V5	147.8392488953515	116.47320913196467	145.78640908819247	113.3921739461128	-32.394235142079665	-31.366039763386823	2.0528398071590175	3.08103518585186	1.0281953786928426	2	2
191	4237	V2	12.493738343142677	20.54219966398518	124.02283475305411	72.84103772578491	-51.1817970272692	8.048461320842502	-111.52909640991143	-52.298838061799735	59.230258348111704	-12	12
191	4237	V3	177.8306550636396	291.8206634329019	180.32166902142114	304.4999098915767	124.17824087015555	113.99000836926228	-2.491013957781547	-12.679246458674811	-10.188232500893264	-2	2
191	4237	V4	288.67354855016737	238.5796008428814	279.71771356426535	225.30443400961366	-54.413279554651695	-50.09394770728596	8.955834985902015	13.275166833267747	4.319331847365731	6	6
191	4237	V5	150.3000882207972	122.45251487801694	146.81064019830137	118.12062616756563	-28.69001403073574	-27.84757334278025	3.4894480224958215	4.3318887104513095	0.842440687955488	2	2
192	1029	V2	97.71178988261522	109.38983338954345	154.91502404466738	151.3110701463633	-3.60395389830407	11.678043506928233	-57.203234162052155	-41.92123675681985	15.281997405232303	-12	12
192	1029	V3	106.24144264167681	130.30498428793643	170.86924181918732	177.9574949559368	7.088253136749472	24.063541646259623	-64.62779917751051	-47.65251066800036	16.97528850951015	-14	14
192	1029	V4	133.39867881468294	187.0775371787908	175.40352779253956	245.67330332461648	70.26977553207692	53.67885836410787	-42.004848977856625	-58.59576614582568	-16.590917167969053	-10	10
192	1029	V5	91.58579401146558	126.98258948127032	91.58579401146558	126.98258948127032	35.396795469804744	35.396795469804744	0.0	0.0	0.0	0	0
192	1538	V2	112.22560356175633	126.49537028835184	150.83133532677874	152.24412452985618	1.4127892030774376	14.269766726595506	-38.60573176502241	-25.748754241504344	12.856977523518069	-10	10
192	1538	V3	131.02077741824323	161.22085688196617	196.7982170202942	213.96612034448668	17.16790332419248	30.200079463722943	-65.77743960205098	-52.74526346252051	13.032176139530463	-14	14
192	1538	V4	172.89241990077588	246.64986858755333	172.89241990077588	246.64986858755333	73.75744868677745	73.75744868677745	0.0	0.0	0.0	0	0
192	1538	V5	86.44219524574196	123.76833313372403	86.20060592940804	123.21432038224798	37.013714452839935	37.32613788798207	0.2415893163339149	0.5540127514760513	0.31242343514213644	2	2
192	2041	V2	115.92926094156928	127.53437363591871	127.74395113911983	134.16176628248272	6.417815143362887	11.60511269434943	-11.814690197550547	-6.6273926465640045	5.187297550986543	-6	6
192	2041	V3	160.59268633362927	184.73154032210863	167.08672035866962	187.33049145034215	20.243771091672528	24.138853988479354	-6.494034025040349	-2.598951128233523	3.8950828968068265	-6	6
192	2041	V4	161.52672498524012	246.68610107692743	161.52672498524012	246.68610107692743	85.1593760916873	85.1593760916873	0.0	0.0	0.0	0	0
192	2041	V5	77.83098577880679	121.12267294262999	77.62307777242539	120.13235833452478	42.50928056209939	43.2916871638232	0.20790800638140183	0.9903146081052085	0.7824066017238067	2	2
192	2542	V2	120.01319849984532	137.24269131086788	154.50794780315877	160.12754066940536	5.619592866246592	17.229492811022567	-34.494749303313455	-22.88484935853748	11.609899944775975	-10	10
192	2542	V3	107.98540665128972	139.83364763988845	157.1289310540998	182.91114169041992	25.782210636320116	31.848240988598732	-49.14352440281009	-43.07749405053147	6.0660303522786165	-14	14
192	2542	V4	99.59131397867796	156.19778277025722	162.42107745821903	250.7462939971103	88.32521653889128	56.60646879157926	-62.82976347954107	-94.5485112268531	-31.718747747312023	-14	14
192	2542	V5	78.3700016895098	122.7327628930728	77.97735303486795	122.08618359691016	44.108830562042215	44.362761203563	0.39264865464186016	0.646579296162642	0.2539306415207818	6	6
192	3032	V2	132.0490779520235	143.60956457335553	165.25876938658257	165.24008815922053	-0.01868122736203759	11.560486621332018	-33.20969143455906	-21.630523585865006	11.579167848694055	-8	8
192	3032	V3	144.87676506831096	167.70294138147545	181.78360345519084	190.70710341707826	8.923499961887416	22.826176313164495	-36.90683838687988	-23.004162035602803	13.90267635127708	-10	10
192	3032	V4	132.72156370974062	185.28878419957925	179.45399702144584	250.4818229844991	71.02782596305326	52.56722048983863	-46.73243331170522	-65.19303878491985	-18.460605473214628	-10	10
192	3032	V5	92.98361162301305	129.45087404824514	92.31658860830632	127.97239909714052	35.655810488834206	36.46726242523209	0.6670230147067286	1.4784749511046158	0.8114519363978872	4	4
192	3518	V2	95.40251943796918	108.43176563437872	143.23387677585924	139.8878362608679	-3.34604051499133	13.029246196409545	-47.83135733789007	-31.456070626489193	16.375286711400875	-12	12
192	3518	V3	172.42798470101414	196.51081879339745	198.87666571134181	212.81951428909701	13.9428485777552	24.082834092383308	-26.448681010327675	-16.308695495699567	10.139985514628108	-10	10
192	3518	V4	182.23293557605598	253.78304708955216	182.23293557605598	253.78304708955216	71.55011151349618	71.55011151349618	0.0	0.0	0.0	0	0
192	3518	V5	86.22608359389112	121.99308302930496	86.22608359389112	121.99308302930496	35.76699943541384	35.76699943541384	0.0	0.0	0.0	0	0
192	4004	V2	79.36283009294196	90.58378182426205	113.37731424126193	114.98525751807877	1.6079432768168402	11.220951731320085	-34.014484148319966	-24.40147569381672	9.613008454503245	-10	10
192	4004	V3	151.4789231538413	171.09740456783243	171.57654631442446	181.87774492463564	10.301198610211173	19.618481413991134	-20.09762316058317	-10.780340356803208	9.31728280377996	-8	8
192	4004	V4	165.33153895468465	242.27019934973782	168.2228321473097	247.83846661897493	79.61563447166523	76.93866039505318	-2.8912931926250565	-5.568267269237111	-2.676974076612055	-2	2
192	4004	V5	81.7660995761517	122.53744073151601	81.36392990781702	121.29786561349992	39.9339357056829	40.77134115536431	0.40216966833467893	1.2395751180160914	0.8374054496814125	2	2
192	4494	V2	129.85640782855106	140.53199586926084	138.58296385596893	144.13220673195588	5.549242875986948	10.675588040709783	-8.726556027417871	-3.600210862695036	5.126345164722835	-4	4
192	4494	V3	154.2396568885473	177.66873006869488	161.35163120312683	180.1300959962515	18.77846479312467	23.429073180147583	-7.111974314579527	-2.4613659275566135	4.650608387022913	-6	6
192	4494	V4	159.09642245043278	242.534119230639	162.37789697259325	248.59887813768907	86.22098116509582	83.43769678020621	-3.2814745221604653	-6.064758907050077	-2.783284384889612	-2	2
192	4494	V5	79.88557552140118	124.40385182122199	79.40915416027819	122.57378782971315	43.16463366943496	44.51827629982081	0.4764213611229877	1.8300639915088368	1.353642630385849	4	4
195	603	V2	50.45860267771588	35.68306644759358	47.52937208101367	32.57333537094767	-14.956036710066002	-14.775536230122299	2.9292305967022116	3.1097310766459145	0.18050047994370289	-4	4
195	603	V3	46.93227444198572	74.67116506642154	53.27477967577313	87.18569512973167	33.91091545395854	27.738890624435818	-6.3425052337874135	-12.514530063310133	-6.172024829522719	-2	2
195	603	V4	133.7753553873218	79.26574845958022	88.4297399678412	45.69345325783586	-42.73628671000534	-54.509606927741586	45.34561541948061	33.57229520174436	-11.773320217736249	10	10
195	603	V5	99.3736430463216	63.38273215549222	66.91162687002542	30.38376510756897	-36.527861762456446	-35.99091089082938	32.46201617629619	32.99896704792325	0.536950871627063	10	10
195	1050	V2	18.495319843795446	37.05322900766957	21.79782341838362	38.73026119731019	16.932437778926573	18.557909163874125	-3.3025035745881723	-1.6770321896406202	1.6254713849475522	-2	2
195	1050	V3	55.543106582127656	103.99676953727955	56.35727941350915	104.16982323356716	47.81254382005801	48.45366295515189	-0.8141728313814909	-0.17305369628761014	0.6411191350938807	-2	2
195	1050	V4	111.96963586434133	85.98205056440288	40.08496629876098	47.81885019264452	7.733883893883537	-25.987585299938445	71.88466956558034	38.163200371758364	-33.72146919382198	14	14
195	1050	V5	72.70640346167757	58.00229141434623	25.582188860326024	27.359646380140923	1.7774575198148987	-14.704112047331336	47.12421460135154	30.64264503420531	-16.481569567146234	14	14
195	1462	V2	19.544743980510525	38.14484146413735	22.630117539432202	39.11646900922381	16.48635146979161	18.600097483626826	-3.0853735589216775	-0.9716275450864629	2.1137460138352147	-2	2
195	1462	V3	55.15621437917581	109.15376959303345	57.269660831137664	110.79795291035722	53.52829207921956	53.99755521385764	-2.113446451961856	-1.6441833173237796	0.46926313463807645	-4	4
195	1462	V4	34.389141370512476	53.99472585606248	50.747347706295805	55.624920848764816	4.877573142469011	19.605584485550004	-16.35820633578333	-1.6301949927023358	14.728011343080993	-2	2
195	1462	V5	91.36345835548592	68.65491097335303	43.287836397515875	22.08594142700212	-21.201894970513756	-22.708547382132892	48.07562195797004	46.56896954635091	-1.506652411619136	16	16
195	1886	V2	62.93501653563295	83.68071336990685	65.26277100083601	84.39807690037823	19.135305899542217	20.745696834273907	-2.327754465203064	-0.7173635304713741	1.61039093473169	-2	2
195	1886	V3	47.75825963834368	91.80873308702452	49.085845239893025	95.45305404270532	46.36720880281229	44.05047344868084	-1.3275856015493446	-3.644320955680797	-2.3167353541314526	-2	2
195	1886	V4	104.22479734125534	81.71334178777218	53.3930361528829	61.59739734825687	8.20436119537397	-22.51145555348316	50.83176118837244	20.11594443951531	-30.71581674885713	10	10
195	1886	V5	67.61467341990526	51.72106193315097	36.90158959967926	35.069272497749	-1.8323171019302649	-15.893611486754288	30.713083820225997	16.651789435401973	-14.061294384824023	10	10
195	2349	V2	35.24488172746331	31.82602806499862	34.852167665215426	30.941938417518266	-3.91022924769716	-3.418853662464688	0.3927140622478831	0.884089647480355	0.49137558523247193	-4	4
195	2349	V3	36.204110655175484	80.29449911683395	46.17677176459886	96.39671873941832	50.21994697481946	44.09038846165846	-9.972661109423377	-16.10221962258437	-6.129558513160994	-6	6
195	2349	V4	120.30570365236193	81.07411799121842	76.72283025961795	56.28814894228871	-20.434681317329243	-39.23158566114351	43.58287339274398	24.785969048929708	-18.79690434381427	10	10
195	2349	V5	80.8182646919294	55.56423471690748	49.15478277418012	30.221190326682464	-18.933592447497656	-25.254029975021922	31.66348191774928	25.343044390225014	-6.320437527524266	10	10
195	2816	V2	15.895848768187246	30.233922702712302	21.71592656840138	33.47898338291498	11.763056814513604	14.338073934525056	-5.820077800214133	-3.2450606802026805	2.575017120011452	-8	8
195	2816	V3	43.83051868240455	87.73178615088973	45.73618276711387	93.81674443021126	48.08056166309739	43.90126746848518	-1.905664084709315	-6.084958279321526	-4.179294194612211	-4	4
195	2816	V4	97.78500273576962	79.05396444525559	49.628285577075935	60.44693927116569	10.818653694089754	-18.731038290514036	48.15671715869369	18.607025174089898	-29.54969198460379	10	10
195	2816	V5	69.02325711799341	54.049956299205995	32.51839798709799	31.45353480059626	-1.0648631865017322	-14.973300818787415	36.50485913089542	22.596421498609736	-13.908437632285683	12	12
195	3286	V2	20.512788804461575	40.529122862271535	34.19109451738725	42.78978259593308	8.598688078545834	20.01633405780996	-13.678305712925674	-2.260659733661548	11.417645979264126	-6	6
195	3286	V3	39.83661440807095	80.3587585610318	48.451816922788126	101.8413140253231	53.389497102534975	40.522144152960855	-8.615202514717176	-21.482555464291295	-12.86735294957412	-10	10
195	3286	V4	101.36201025280683	78.97091121535746	62.84465916601823	56.944998602878975	-5.899660563139257	-22.391099037449365	38.517351086788594	22.025912612478486	-16.491438474310108	10	10
195	3286	V5	76.27886362666615	57.53913319822907	45.66808951870953	30.10451739389282	-15.563572124816709	-18.739730428437085	30.610774107956622	27.434615804336246	-3.176158303620376	12	12
195	3735	V2	27.413935362683148	43.913351727483594	27.413935362683148	43.913351727483594	16.499416364800446	16.499416364800446	0.0	0.0	0.0	0	0
195	3735	V3	50.33295510888301	98.25133857398875	56.21484917158868	103.82042869123545	47.60557951964677	47.918383465105734	-5.881894062705669	-5.569090117246702	0.31280394545896684	-6	6
195	3735	V4	102.0930563886386	83.03112596743048	42.88244267015008	54.30317764788338	11.420734977733304	-19.061930421208118	59.210613718488524	28.727948319547103	-30.48266539894142	12	12
195	3735	V5	73.52895051032796	56.942071329850734	31.470824199043186	23.793409231721796	-7.67741496732139	-16.586879180477226	42.058126311284774	33.14866209812894	-8.909464213155836	12	12
195	4135	V2	14.849975606372887	38.65545446672937	17.81524785144733	40.29426361812831	22.47901576668098	23.80547886035648	-2.965272245074445	-1.6388091513989451	1.3264630936754997	-2	2
195	4135	V3	63.38597860656386	119.59526308352645	63.38597860656386	119.59526308352645	56.20928447696259	56.20928447696259	0.0	0.0	0.0	0	0
195	4135	V4	69.48986364065522	69.5953791881469	36.11105147637982	63.46703075697281	27.35597928059299	0.10551554749167735	33.378812164275395	6.128348431174082	-27.250463733101313	4	4
195	4135	V5	86.64143596519537	65.4164872308831	30.710801812722536	22.94508818065704	-7.765713632065495	-21.224948734312264	55.930634152472834	42.47139905022607	-13.459235102246769	16	16
196	718	V2	117.53083072582838	157.86462792546172	123.16149685282967	159.99394063106263	36.83244377823296	40.33379719963334	-5.630666127001291	-2.12931270560091	3.501353421400381	-2	2
196	718	V3	155.93339032009592	242.00784882169293	212.51162949560833	278.2724225631467	65.76079306753834	86.07445850159701	-56.57823917551241	-36.264573741453745	20.313665434058663	-6	6
196	718	V4	102.15424592414094	182.09559180629466	180.52201989817928	272.02722716666676	91.50520726848748	79.94134588215373	-78.36777397403834	-89.9316353603721	-11.563861386333755	-8	8
196	718	V5	73.49826638065848	117.92465611015008	79.8415433243825	124.84467520298716	45.00313187860466	44.4263897294916	-6.343276943724021	-6.92001909283708	-0.5767421491130591	-2	2
196	1114	V2	93.76832469742617	132.22466510259392	124.2485173334177	154.38252091719912	30.13400358378142	38.45634040516775	-30.48019263599153	-22.1578558146052	8.32233682138633	-6	6
196	1114	V3	167.29394712639953	239.69429176132653	205.51197086539804	260.0152625255553	54.50329166015723	72.400344634927	-38.21802373899851	-20.320970764228747	17.897052974769764	-4	4
196	1114	V4	84.06527691538966	152.54808895163066	164.03867225874342	241.37186964401738	77.33319738527396	68.482812036241	-79.97339534335376	-88.82378069238672	-8.850385349032962	-8	8
196	1114	V5	52.27160303185027	88.02067191050158	80.46924703942717	119.04387860106701	38.57463156163983	35.74906887865131	-28.197644007576905	-31.02320669056543	-2.825562682988526	-6	6
196	1498	V2	73.22281978149003	114.23032279789787	95.50964886665386	131.2000150535346	35.69036618688074	41.00750301640784	-22.28682908516383	-16.96969225563673	5.317136829527101	-6	6
196	1498	V3	81.780856035412	163.09380984561378	203.89161236130505	271.9878539165676	68.09624155526254	81.31295381020178	-122.11075632589305	-108.89404407095381	13.216712254939239	-12	12
196	1498	V4	87.10013096623067	158.47189158690153	205.16197794473877	300.74739239309156	95.5854144483528	71.37176062067087	-118.0618469785081	-142.27550080619002	-24.213653827681924	-12	12
196	1498	V5	50.28939239287746	88.84358159250277	87.91688800723674	134.31473162071035	46.39784361347361	38.55418919962531	-37.627495614359276	-45.471150028207575	-7.843654413848299	-8	8
196	1898	V2	103.7938628581116	136.59091829267706	102.23195460654495	134.94341897755476	32.71146437100981	32.797055434565465	1.5619082515666491	1.6474993151223032	0.08559106355565405	4	4
196	1898	V3	43.296230909983805	111.1427076233003	210.04576864462388	257.31934883334054	47.273580188716664	67.84647671331649	-166.74953773464006	-146.17664121004026	20.572896524599827	-18	18
196	1898	V4	114.96750411120553	205.0311747570387	212.20475206009274	313.1176053075874	100.91285324749464	90.06367064583318	-97.23724794888722	-108.08643055054867	-10.849182601661454	-10	10
196	1898	V5	93.7627162249036	145.3506615912895	90.77994253490381	141.82179588625638	51.04185335135257	51.58794536638591	2.9827736899997888	3.5288657050331267	0.5460920150333379	4	4
196	2298	V2	100.91408151595576	142.88180708784992	104.97790482947858	144.85879697389024	39.88089214441166	41.967725571894164	-4.063823313522818	-1.9769898860403146	2.086833427482503	-2	2
196	2298	V3	178.86028387047284	258.7054132364759	193.59880883933954	265.56538941628605	71.96658057694651	79.84512936600308	-14.738524968866699	-6.859976179810133	7.878548789056566	-2	2
196	2298	V4	46.032522432612275	114.04362323215922	171.17882353046159	272.5067923105771	101.32796878011553	68.01110079954694	-125.14630109784932	-158.46316907841788	-33.31686798056859	-14	14
196	2298	V5	73.6661015195959	122.35478147858335	79.40325185665363	129.66657941635398	50.26332755970036	48.68867995898745	-5.737150337057727	-7.311797937770635	-1.5746476007129075	-2	2
196	2685	V2	58.85620384130172	96.59110688137879	91.13844684487512	134.2767878904775	43.138341045602374	37.73490304007707	-32.2822430035734	-37.6856810090987	-5.403438005525302	-6	6
196	2685	V3	91.66458988409931	168.54278417016195	150.47715288275123	234.83307048117592	84.3559175984247	76.87819428606264	-58.81256299865191	-66.29028631101397	-7.477723312362059	-6	6
196	2685	V4	132.90512018180783	219.29378413377128	113.23843362321331	195.94149943867797	82.70306581546465	86.38866395196345	19.66668655859452	23.352284695093317	3.685598136498797	2	2
196	2685	V5	65.54366547794254	109.03479446463653	56.022264465213	97.67090376600858	41.64863930079558	43.491128986693994	9.521401012729541	11.363890698627955	1.842489685898414	2	2
196	3073	V2	37.04444065934886	75.39613557223701	97.38186902564625	130.42509230854986	33.04322328290361	38.351694912888156	-60.337428366297395	-55.02895673631285	5.308471629984545	-12	12
196	3073	V3	81.24191568707757	163.60648030623565	205.4009512857431	267.42154853665335	62.02059725091024	82.36456461915809	-124.15903559866554	-103.8150682304177	20.343967368247846	-12	12
196	3073	V4	53.76709848695177	119.49965050540749	188.84038585237388	279.61567819729606	90.77529234492218	65.73255201845572	-135.07328736542212	-160.11602769188858	-25.042740326466458	-14	14
196	3073	V5	83.82720594584036	127.80525654293346	83.82720594584036	127.80525654293346	43.9780505970931	43.9780505970931	0.0	0.0	0.0	0	0
196	3477	V2	99.45647963289946	142.13697123052543	118.02030644538081	154.07822887681826	36.05792243143745	42.680491597625974	-18.563826812481352	-11.941257646292826	6.622569166188526	-4	4
196	3477	V3	177.560398522965	250.37839901233158	197.73954524566727	259.7988697072865	62.05932446161921	72.8180004893666	-20.179146722702285	-9.4204706949549	10.758676027747384	-2	2
196	3477	V4	147.9233242686451	237.48619163331452	191.50460798544216	283.6404302823783	92.13582229693614	89.56286736466942	-43.58128371679706	-46.154238649063785	-2.5729549322667253	-4	4
196	3477	V5	79.46720477270537	124.33352982311438	88.50472375411795	133.84324056097748	45.33851680685953	44.866325050409	-9.037518981412575	-9.509710737863102	-0.4721917564505276	-2	2
196	3886	V2	58.44114982611812	101.22989753488889	97.93021454952178	140.50969312997773	42.579478580455955	42.78874770877077	-39.48906472340366	-39.27979559508884	0.2092691283148156	-8	8
196	3886	V3	95.27552597991343	183.8228176364256	174.1565203712155	255.4309727086798	81.27445233746431	88.54729165651219	-78.88099439130207	-71.60815507225419	7.2728393190478755	-8	8
196	3886	V4	95.70252905538854	183.68895864433247	152.7058716747287	252.06854536632753	99.36267369159881	87.98642958894393	-57.003342619340174	-68.37958672199505	-11.37624410265488	-6	6
196	3886	V5	73.56013716349058	123.00182832647128	73.56013716349058	123.00182832647128	49.4416911629807	49.4416911629807	0.0	0.0	0.0	0	0
196	4300	V2	73.92559562279465	114.68517967940626	102.88294921117408	142.74922651865566	39.86627730748158	40.759584056611615	-28.957353588379434	-28.0640468392494	0.8933067491300335	-6	6
196	4300	V3	149.28183190893773	233.91247395281403	167.0249175335562	244.71317477358497	77.68825724002878	84.63064204387629	-17.74308562461846	-10.800700820770942	6.942384803847517	-2	2
196	4300	V4	138.7463334105976	231.94513631264232	138.7463334105976	231.94513631264232	93.19880290204472	93.19880290204472	0.0	0.0	0.0	0	0
196	4300	V5	79.05541230805632	126.5908302856355	65.44261006481746	111.41996077540958	45.97735071059212	47.535417977579186	13.61280224323886	15.170869510225927	1.5580672669870665	6	6
199	526	V2	89.56381335708484	103.0783668249206	132.54949791254893	116.8710065016003	-15.678491410948624	13.514553467835754	-42.98568455546409	-13.792639676679713	29.193044878784377	-12	12
199	526	V3	243.6326767018398	360.54815190965087	225.390877214537	330.77619607357974	105.38531885904274	116.91547520781106	18.241799487302814	29.77195583607113	11.530156348768315	2	2
199	526	V4	259.4828223927391	241.00146263634122	226.56898141445663	203.57430915030696	-22.99467226414967	-18.481359756397865	32.91384097828245	37.42715348603426	4.513312507751806	4	4
199	526	V5	224.34909032375862	216.1048768007448	184.2690471772219	164.68600997326217	-19.58303720395972	-8.244213523013826	40.080043146536724	51.41886682748262	11.338823680945893	12	12
199	1065	V2	97.61623494110866	96.11682053726666	130.237758559288	105.35305418822115	-24.88470437106686	-1.499414403841996	-32.62152361817935	-9.236233650954489	23.385289967224864	-10	10
199	1065	V3	255.08352050481565	380.4327563169626	226.31962213639335	330.0809124351898	103.76129029879647	125.34923581214693	28.763898368422304	50.351843881772766	21.587945513350462	4	4
199	1065	V4	248.5491559782031	239.80811918163232	206.32581291412578	185.1097908265782	-21.21602208754757	-8.741036796570768	42.22334306407731	54.698328355054116	12.474985290976804	8	8
199	1065	V5	195.18732013017734	178.498737963474	173.5856520799355	153.6697676711723	-19.91588440876319	-16.688582166703327	21.60166805024184	24.828970292301705	3.2273022420598636	4	4
199	1558	V2	124.57832671142782	121.3236965158621	156.2514150037352	132.92119213529307	-23.33022286844212	-3.254630195565724	-31.67308829230737	-11.597495619430973	20.075592672876397	-8	8
199	1558	V3	222.01717233741934	320.8616176908423	222.01717233741934	320.8616176908423	98.84444535342297	98.84444535342297	0.0	0.0	0.0	0	0
199	1558	V4	223.9797177819049	213.150881139565	193.00981558663605	174.89134172383172	-18.118473862804336	-10.828836642339894	30.969902195268844	38.259539415733286	7.289637220464442	6	6
199	1558	V5	177.21190659290025	163.46780406055424	155.87246823674602	137.62936770545576	-18.243100531290253	-13.744102532346005	21.339438356154233	25.83843635509848	4.4989979989442475	6	6
199	2059	V2	116.3906390337768	120.22238100672286	155.11753942283468	132.52104899683903	-22.596490425995654	3.8317419729460624	-38.72690038905789	-12.298667990116172	26.428232398941716	-10	10
199	2059	V3	250.5818079930636	382.598911199697	221.53847778902735	332.8890966196941	111.35061883066675	132.0171032066334	29.043330204036238	49.7098145800029	20.66648437596666	4	4
199	2059	V4	245.93305238244693	242.30854682543597	208.4341954429361	196.25615709889075	-12.178038344045348	-3.6245055570109628	37.49885693951083	46.052389726545215	8.553532787034385	6	6
199	2059	V5	198.94922996257165	189.49405060502116	171.23109926487436	156.26764975091567	-14.963449513958693	-9.455179357550492	27.71813069769729	33.22640085410549	5.5082701564082015	6	6
199	2522	V2	92.60260961724877	93.27725731151361	117.90869267994056	98.23358914897965	-19.67510353096091	0.6746476942648343	-25.306083062691783	-4.956331837466038	20.349751225225745	-8	8
199	2522	V3	232.4530343268256	336.8673378846672	232.4530343268256	336.8673378846672	104.41430355784163	104.41430355784163	0.0	0.0	0.0	0	0
199	2522	V4	252.57409654164985	230.30176615657774	218.64919830736127	191.7788674122602	-26.870330895101063	-22.27233038507211	33.92489823428858	38.52289874431753	4.598000510028953	4	4
199	2522	V5	201.6377115035218	182.58799774864653	177.4774775531501	155.12739031135726	-22.350087241792835	-19.049713754875285	24.16023395037172	27.46060743728927	3.3003734869175503	4	4
199	3087	V2	103.7075508084377	103.2182070571641	145.90607244706703	118.20144598342131	-27.704626463645724	-0.4893437512736085	-42.19852163862933	-14.983238926257215	27.215282712372115	-12	12
199	3087	V3	243.9894932416013	357.836626814098	230.6438834779915	334.7684743508424	104.12459087285089	113.84713357249669	13.345609763609815	23.068152463255615	9.7225426996458	2	2
199	3087	V4	223.9296425853482	206.88577716789223	203.01218064534774	181.79201819048725	-21.220162454860485	-17.043865417455976	20.917461940000464	25.093758977404974	4.17629703740451	4	4
199	3087	V5	179.71636770445184	163.0265627099454	164.24663983295656	144.70730861183128	-19.53933122112528	-16.68980499450643	15.46972787149528	18.31925409811413	2.849526226618849	4	4
199	3656	V2	110.68798618053287	117.64671037457316	170.92303094968122	145.63692413788448	-25.286106811796742	6.958724194040286	-60.235044769148345	-27.990213763311317	32.24483100583703	-16	16
199	3656	V3	216.67210725386062	322.5740779054728	216.67210725386062	322.5740779054728	105.90197065161217	105.90197065161217	0.0	0.0	0.0	0	0
199	3656	V4	210.3920026238803	202.42583636240224	188.20285707101587	175.724468410206	-12.478388660809884	-7.966166261478065	22.18914555286443	26.70136795219625	4.512222399331819	4	4
199	3656	V5	178.14526618126027	167.87416837902308	157.22473953600158	141.6245869421772	-15.60015259382439	-10.271097802237193	20.92052664525869	26.249581436845887	5.329054791587197	6	6
199	4181	V2	98.98847316977461	101.00611012046531	140.89729706087684	112.2642306332877	-28.633066427589142	2.017636950690701	-41.90882389110223	-11.258120512822387	30.650703378279843	-12	12
199	4181	V3	247.03161626414996	379.99244347763283	233.06262502962534	355.2461423560978	122.18351732647244	132.96082721348287	13.968991234524623	24.746301121535055	10.777309887010432	2	2
199	4181	V4	261.8707496721077	258.61743564988916	229.54249219923608	215.4299602621099	-14.112531937126192	-3.2533140222185466	32.32825747287163	43.18747538777927	10.859217914907646	6	6
199	4181	V5	203.42978960473243	195.6042430540956	181.2720400871065	167.697301411288	-13.57473867581848	-7.82554655063683	22.157749517625945	27.906941642807595	5.749192125181651	6	6
