## Supplementary appendix, analysis code and reproducibility data for "Reconstructing the range-normalized terminal QRS from V1 and V6 using the time-embedded 3D ECG": previous_subset.csv

patient	reference_peak	lead	A	B	BA
2	571	V2	191.3929525575317	152.9137150406816	-38.47923751685008
2	1017	V2	156.24774457036966	144.62545375496853	-11.62229081540113
2	1461	V2	130.6534749417447	128.87314376478798	-1.7803311769567074
2	1912	V2	151.73155390410466	140.2454893883903	-11.48606451571436
2	2371	V2	121.33063109935864	120.82794405197289	-0.5026870473857485
2	2828	V2	137.37393803223844	132.82422138450957	-4.5497166477288715
2	3286	V2	156.81894839975917	144.8532791803474	-11.965669219411751
2	3755	V2	108.64603224943336	116.42516580047398	7.779133551040616
2	4220	V2	149.12514886648674	137.46169650372596	-11.66345236276078
2	571	V3	133.55551197383852	160.31397597422745	26.758464000388926
2	1017	V3	169.45288414949567	257.3851790649685	87.93229491547282
2	1461	V3	156.5077253827589	215.39120472393222	58.88347934117331
2	1912	V3	179.62597612183828	274.9875634274664	95.36158730562812
2	2371	V3	148.69636176368925	182.7038536487312	34.00749188504196
2	2828	V3	172.30269698527448	262.0413506356284	89.73865365035394
2	3286	V3	176.4205163435468	236.69474556081357	60.274229217266765
2	3755	V3	151.01542418424341	186.4931535493305	35.47772936508707
2	4220	V3	164.72446132437776	282.4425996758177	117.71813835143993
2	571	V4	94.2731406065446	125.47281103000266	31.19967042345806
2	1017	V4	80.25932208148483	120.10912240620036	39.84980032471553
2	1461	V4	61.94813303903138	113.61297038289057	51.66483734385918
2	1912	V4	78.90536757996983	117.51630189816039	38.61093431819056
2	2371	V4	90.58316670984482	125.5165419741099	34.93337526426508
2	2828	V4	61.17416870538541	115.91652848385151	54.742359778466096
2	3286	V4	78.36257374890508	118.53712696636597	40.1745532174609
2	3755	V4	91.1947156031309	121.00762961151534	29.81291400838444
2	4220	V4	73.59387613901099	113.96899077851809	40.3751146395071
2	571	V5	46.37337808731031	58.797713651904246	12.424335564593939
2	1017	V5	39.80389651755225	54.66985705846749	14.865960540915239
2	1461	V5	30.019059819119935	39.63120912812557	9.612149309005634
2	1912	V5	41.78706288562352	52.59057924848071	10.803516362857188
2	2371	V5	44.66102569834617	45.93260621779813	1.271580519451959
2	2828	V5	30.926039672673813	53.74322882136574	22.817189148691927
2	3286	V5	38.193304596847504	56.79123655081397	18.597931953966466
2	3755	V5	56.62166949423912	49.190264188135316	-7.431405306103805
2	4220	V5	96.6753919496458	78.49064033314077	-18.184751616505025
11	785	V2	55.29266582064109	31.015240418904252	-24.27742540173684
11	1293	V2	71.37877367570445	56.323569910702325	-15.055203765002126
11	1803	V2	34.585661122145865	57.26847759970532	22.682816477559456
11	2305	V2	42.99564326360406	69.91124575083197	26.915602487227908
11	2802	V2	43.13429846533262	75.02664421716511	31.892345751832494
11	3294	V2	67.50000086718823	60.830185418355605	-6.66981544883263
11	3790	V2	26.785519413335646	55.90740247652407	29.121883063188424
11	4283	V2	60.59583098906216	54.21917724615876	-6.3766537429034
11	785	V3	36.617515481031994	133.18847544339567	96.57095996236367
11	1293	V3	63.491880078287025	147.2842349039886	83.79235482570157
11	1803	V3	41.49888338027163	158.3685143909575	116.86963101068588
11	2305	V3	53.76191877406654	175.41970264545247	121.65778387138593
11	2802	V3	40.160332446452834	132.0293504675102	91.86901802105737
11	3294	V3	56.08557948054662	128.75886006690067	72.67328058635405
11	3790	V3	43.77074210949157	169.28874728078648	125.5180051712949
11	4283	V3	38.465236518407174	94.95123442892529	56.485997910518115
11	785	V4	33.032541464883614	124.69941377242124	91.66687230753763
11	1293	V4	43.74465225681755	148.83420007181465	105.0895478149971
11	1803	V4	51.01087172310604	171.07150573111812	120.06063400801207
11	2305	V4	39.57965390652592	158.8362818130592	119.25662790653328
11	2802	V4	20.885397440281487	79.51286633204252	58.62746889176103
11	3294	V4	30.81123926235278	103.93835418911061	73.12711492675783
11	3790	V4	25.41880106478072	114.4323848547123	89.01358378993157
11	4283	V4	24.753342169980254	97.77447254554508	73.02113037556482
11	785	V5	15.345650633479867	65.33264975280275	49.98699911932289
11	1293	V5	20.032851124800942	82.14728285678012	62.11443173197918
11	1803	V5	33.981326588304285	70.65968479953135	36.678358211227064
11	2305	V5	16.129154120260473	79.17115232719881	63.04199820693834
11	2802	V5	20.729448762009124	74.65852677528859	53.929078013279465
11	3294	V5	17.06302092586328	44.38238631706148	27.3193653911982
11	3790	V5	15.108589515224576	69.1480462105285	54.039456695303926
11	4283	V5	25.13436645976926	92.51009554794946	67.37572908818021
12	787	V2	114.09543610387821	123.81794434760529	9.722508243727077
12	1343	V2	31.5213192451975	89.29591043587605	57.77459119067855
12	1889	V2	32.94098520516055	72.55498207713502	39.61399687197447
12	2478	V2	36.4520692675368	63.852197492610756	27.400128225073956
12	3059	V2	95.63409265115295	145.87765693026424	50.24356427911128
12	3639	V2	129.9373518680548	185.6493578212411	55.71200595318629
12	4210	V2	132.58997290495316	164.74095210714123	32.15097920218807
12	787	V3	64.74859928155583	138.27825062539887	73.52965134384304
12	1343	V3	45.73398234768361	153.25208557853375	107.51810323085014
12	1889	V3	59.08381181610873	154.0809556109264	94.99714379481767
12	2478	V3	38.248734672840804	127.75696614799311	89.50823147515231
12	3059	V3	76.64155263126888	164.80595234093877	88.1643997096699
12	3639	V3	100.56634677552454	166.78528601296242	66.21893923743788
12	4210	V3	25.5334591239815	79.63939138703121	54.10593226304971
12	787	V4	39.08177750505753	161.6878416979745	122.60606419291697
12	1343	V4	25.353059420389208	129.4222884671233	104.06922904673411
12	1889	V4	65.18836939564966	172.54065885544563	107.35228945979597
12	2478	V4	46.28361383057504	142.57365101689047	96.29003718631543
12	3059	V4	46.81659960800263	155.57380470712062	108.75720509911798
12	3639	V4	53.326893421747386	164.06071072885285	110.73381730710547
12	4210	V4	16.07729263041606	71.47259414745764	55.39530151704158
12	787	V5	16.837106122876456	77.55627187446215	60.7191657515857
12	1343	V5	22.665958962456457	83.06654766930986	60.4005887068534
12	1889	V5	46.69275675732964	102.5288271985298	55.83607044120016
12	2478	V5	22.114398829846568	70.55571371224126	48.44131488239469
12	3059	V5	31.797224365447306	66.02029693041733	34.223072564970025
12	3639	V5	22.682080893353845	82.4934407241542	59.811359830800356
12	4210	V5	19.218772306512097	28.78142120854995	9.562648902037854
14	523	V2	147.5536146632646	151.78554067339402	4.231926010129428
14	885	V2	114.10078669501597	127.47923077541077	13.3784440803948
14	1249	V2	127.82091503194465	137.49728133721183	9.67636630526718
14	1608	V2	119.45604321951033	135.0923474886079	15.636304269097579
14	1971	V2	136.4542505641729	146.37140290172195	9.917152337549055
14	2328	V2	143.0149342443155	151.85520219465127	8.840267950335772
14	2681	V2	128.67009461046018	135.42195059151192	6.751855981051733
14	3037	V2	110.12213932226462	138.1227665255867	28.000627203322097
14	3401	V2	118.22283957585199	125.44191397211873	7.219074396266734
14	3762	V2	122.86409849843857	103.49224052001011	-19.37185797842845
14	4119	V2	124.93911292889455	135.62276320910124	10.683650280206692
14	4471	V2	125.91375250361953	135.65901040967938	9.745257906059848
14	523	V3	189.526433976982	182.95197465876407	-6.574459318217919
14	885	V3	185.76146779066622	186.5625701228523	0.8011023321860762
14	1249	V3	188.33444727548417	178.88905722354923	-9.445390051934936
14	1608	V3	190.53618496954627	188.51423090912414	-2.021954060422132
14	1971	V3	188.5682505050602	203.88777710015805	15.319526595097841
14	2328	V3	195.63387705765282	196.13990798511185	0.5060309274590225
14	2681	V3	186.87981511304784	201.05846982379742	14.178654710749584
14	3037	V3	160.06340131606134	179.298924405458	19.23552308939665
14	3401	V3	174.6361455599324	184.4564263085013	9.820280748568905
14	3762	V3	210.94454911140002	161.99472074339943	-48.949828368000595
14	4119	V3	178.09128220233967	200.34591898014358	22.25463677780391
14	4471	V3	182.2742004744917	186.6954896338609	4.421289159369195
14	523	V4	94.61015821794823	133.90420287920244	39.29404466125422
14	885	V4	106.81446845445252	168.4954347694688	61.68096631501628
14	1249	V4	109.92042240300923	160.31705861247374	50.39663620946452
14	1608	V4	102.1892040870146	159.88645292887242	57.697248841857814
14	1971	V4	119.48249344521568	173.68907518416896	54.206581738953275
14	2328	V4	99.97371659487291	147.75527120164568	47.78155460677277
14	2681	V4	113.6305963467437	160.26387181533008	46.633275468586376
14	3037	V4	96.62517553486525	159.4548948995061	62.82971936464084
14	3401	V4	109.12886117909396	164.42524755192355	55.29638637282959
14	3762	V4	134.48762230429222	160.73935465943984	26.251732355147624
14	4119	V4	101.78419075818127	153.05128520549334	51.267094447312076
14	4471	V4	122.41072519206661	157.11788586093584	34.707160668869236
14	523	V5	57.668144669805166	77.45528587524377	19.78714120543861
14	885	V5	48.60761009934614	60.49488022917944	11.887270129833297
14	1249	V5	63.5085941172092	82.37696146638243	18.868367349173226
14	1608	V5	56.3687355398036	81.0611144912235	24.692378951419904
14	1971	V5	62.79117681294466	84.71635881240144	21.925181999456775
14	2328	V5	58.466005952191985	82.15316875407878	23.687162801886792
14	2681	V5	55.75899425229022	74.72643407627878	18.967439823988556
14	3037	V5	45.27503924902147	52.00537870574821	6.730339456726739
14	3401	V5	57.61705983240366	77.29095935085196	19.6738995184483
14	3762	V5	126.60086442055803	140.85284693924643	14.251982518688408
14	4119	V5	50.28034715604769	58.04840618492264	7.768059028874951
14	4471	V5	58.281316881619084	75.00471861373887	16.72340173211979
19	901	V2	143.05519564221402	163.45193266679672	20.396737024582706
19	1394	V2	47.100444355234174	52.44170967737453	5.341265322140359
19	1891	V2	141.24811555536823	154.91319268651273	13.6650771311445
19	2396	V2	159.0980942796388	184.65925121364472	25.561156934005936
19	2892	V2	192.3471407236604	231.40578415932313	39.05864343566273
19	3376	V2	145.64236252961624	165.73412843675223	20.091765907135994
19	3857	V2	156.0295047541769	177.08518719521572	21.05568244103881
19	4341	V2	149.0038147102291	168.13231400001482	19.128499289785708
19	901	V3	72.18861667155718	113.35670513079363	41.168088459236444
19	1394	V3	146.85947724893683	246.6585596210014	99.79908237206456
19	1891	V3	91.57433461569397	142.1241256738881	50.54979105819413
19	2396	V3	152.85050029188088	251.99233223556283	99.14183194368195
19	2892	V3	82.57856230611398	135.66998654893186	53.09142424281788
19	3376	V3	66.99271213052633	104.54500216858118	37.55229003805485
19	3857	V3	87.86006373861869	138.59394856276575	50.733884824147054
19	4341	V3	20.69986453558722	16.363894942250642	-4.3359695933365785
19	901	V4	22.520398660105528	36.5365615305505	14.016162870444973
19	1394	V4	97.42409852208239	150.4428029253214	53.018704403239
19	1891	V4	93.48705226938513	147.510621129456	54.02356886007088
19	2396	V4	91.62157629198661	156.15591671271991	64.5343404207333
19	2892	V4	77.48313002530675	150.47323245661357	72.99010243130682
19	3376	V4	83.37497535009044	155.98831154748157	72.61333619739113
19	3857	V4	83.37542459176584	150.39836366421906	67.02293907245323
19	4341	V4	83.41032627214733	156.841059453822	73.43073318167467
19	901	V5	47.36715239752483	82.29692731818106	34.92977492065623
19	1394	V5	59.63437388978423	87.30612985676201	27.671755966977784
19	1891	V5	55.530049741877626	83.30922189135978	27.779172149482157
19	2396	V5	54.49337676313349	87.90743338910814	33.414056625974645
19	2892	V5	49.8698171425319	86.83628858534968	36.96647144281778
19	3376	V5	48.72800190396016	86.9587325067405	38.23073060278034
19	3857	V5	50.6838758667202	85.57271841969023	34.88884255297003
19	4341	V5	50.663832485415604	89.82201035227182	39.158177866856214
28	744	V2	32.68893344337334	31.07140119131766	-1.6175322520556783
28	1246	V2	24.9353843540441	25.681286554898318	0.7459022008542178
28	1748	V2	23.458970115575642	22.476345853361575	-0.9826242622140668
28	2252	V2	26.247399715784805	23.247895037363815	-2.9995046784209904
28	2773	V2	52.072707569308506	31.00736678961274	-21.065340779695767
28	3287	V2	29.849197390933632	21.065063884835784	-8.784133506097849
28	3796	V2	24.56836647467415	25.104858255277495	0.5364917806033453
28	4304	V2	19.791243728213473	27.012023407681685	7.220779679468212
28	744	V3	219.82416541086985	129.0677130002073	-90.75645241066255
28	1246	V3	177.00149550764738	125.76067890504794	-51.24081660259944
28	1748	V3	175.5947758379287	137.93822147842732	-37.65655435950137
28	2252	V3	117.54746254197303	105.50818153722388	-12.039281004749157
28	2773	V3	261.9512270748996	139.08559150505175	-122.86563556984783
28	3287	V3	151.89638220842764	124.94978279837018	-26.94659941005746
28	3796	V3	197.78274196061062	151.25212776453657	-46.530614196074055
28	4304	V3	160.3040297554347	144.081268238838	-16.222761516596705
28	744	V4	184.1895331991337	217.1955974244436	33.0060642253099
28	1246	V4	177.9097523856675	218.51622996805153	40.60647758238403
28	1748	V4	147.27889374783723	193.68755918596045	46.40866543812322
28	2252	V4	135.01882069147663	163.89155360789516	28.872732916418528
28	2773	V4	154.8298237000915	189.03581454612183	34.20599084603032
28	3287	V4	171.51103378818735	206.0339227418681	34.52288895368076
28	3796	V4	169.91442909982692	223.59230457170622	53.677875471879304
28	4304	V4	143.28491442719513	198.2417905212933	54.95687609409816
28	744	V5	156.03471504673064	139.26369724438172	-16.771017802348922
28	1246	V5	152.25903919524836	132.8087335365652	-19.450305658683163
28	1748	V5	55.47894789065877	76.82516046281343	21.346212572154656
28	2252	V5	63.08160074892575	80.07110485682828	16.989504107902533
28	2773	V5	117.85686727059176	115.8381888222859	-2.018678448305863
28	3287	V5	71.25503592066993	86.4015979364139	15.146562015743982
28	3796	V5	84.67297239096234	93.15240686505481	8.479434474092471
28	4304	V5	149.2162653099038	126.80252891310897	-22.41373639679483
29	488	V2	78.32479643441962	72.25863288550464	-6.066163548914986
29	956	V2	74.21571308199275	73.69311332931045	-0.5225997526822965
29	1423	V2	85.14880401836459	84.33726089105527	-0.8115431273093208
29	1888	V2	17.067044097442743	19.538705001183676	2.4716609037409327
29	2351	V2	108.70115332757256	110.34934477181545	1.6481914442428973
29	2810	V2	84.80567390579115	94.2807568689714	9.475082963180242
29	3267	V2	110.77296519047104	113.75668647329205	2.9837212828210085
29	3723	V2	102.3339728878375	108.59833559013019	6.264362702292686
29	4177	V2	100.68147246457877	103.6272569044843	2.9457844399055233
29	488	V3	121.05968693325683	169.16461914057155	48.10493220731472
29	956	V3	124.5407123381623	121.86264059466602	-2.6780717434962753
29	1423	V3	113.04799327470236	104.05639365467829	-8.991599620024076
29	1888	V3	109.70182906232877	132.6101895834891	22.908360521160333
29	2351	V3	89.54463912085694	98.08038038799545	8.535741267138505
29	2810	V3	85.35610300038906	97.87427657484118	12.51817357445212
29	3267	V3	111.37723209122962	117.22284770996991	5.845615618740297
29	3723	V3	103.60014620650442	115.48872585786116	11.888579651356736
29	4177	V3	106.63514228278407	130.43162272191086	23.796480439126782
29	488	V4	108.48892778558371	165.40855607030917	56.91962828472546
29	956	V4	112.80989741566478	170.1822827572677	57.37238534160292
29	1423	V4	101.834676928321	166.79065304382485	64.95597611550384
29	1888	V4	101.25439662125322	179.0274473582244	77.77305073697119
29	2351	V4	97.79113722401421	174.44662736880449	76.65549014479028
29	2810	V4	101.16066270778458	178.31460973522084	77.15394702743626
29	3267	V4	95.23382873765048	176.52273890976707	81.28891017211659
29	3723	V4	91.00206216779164	174.66514971278454	83.6630875449929
29	4177	V4	87.10407973885344	154.52221122710006	67.41813148824662
29	488	V5	54.263725120021654	83.60180498683125	29.3380798668096
29	956	V5	62.74387368912224	88.61268947607553	25.86881578695329
29	1423	V5	55.464827836158584	82.61069979892395	27.145871962765362
29	1888	V5	54.85272689386073	87.86172456169515	33.00899766783442
29	2351	V5	49.527891689819825	85.76499356232719	36.23710187250737
29	2810	V5	57.00579076280984	87.83868108657992	30.832890323770087
29	3267	V5	63.32866384496941	98.23374300969178	34.905079164722366
29	3723	V5	52.32155548870817	86.82326604716755	34.50171055845938
29	4177	V5	53.78126272497251	78.76431973117518	24.98305700620267
33	762	V2	81.67034753603095	97.84718352077253	16.176835984741587
33	1265	V2	160.86597719509567	193.33429856282416	32.46832136772849
33	1766	V2	91.42746217314087	109.92169089178566	18.49422871864479
33	2261	V2	220.95042346510598	248.63324474304542	27.68282127793944
33	2752	V2	272.7340790488773	298.821754022527	26.08767497364971
33	3238	V2	275.96224982089547	301.71893493963177	25.7566851187363
33	3715	V2	220.06692538683035	245.37508915029363	25.308163763463284
33	4195	V2	66.48857421403798	72.59971249353787	6.111138279499883
33	762	V3	69.42338183106246	85.73332982524083	16.309947994178373
33	1265	V3	70.30332566745216	84.48120062432457	14.177874956872415
33	1766	V3	275.56495848086223	341.9185116250163	66.35355314415409
33	2261	V3	313.5555204613393	366.74906517982174	53.19354471848243
33	2752	V3	257.5482605658724	319.4563910040521	61.90813043817968
33	3238	V3	353.1208148120283	402.6437922031561	49.522977391127824
33	3715	V3	203.72006037174788	241.12064082722821	37.40058045548034
33	4195	V3	92.40550657395535	112.81617561840181	20.410669044446465
33	762	V4	207.34885635310883	280.1783329779862	72.82947662487737
33	1265	V4	195.3666661693992	240.3318931350197	44.9652269656205
33	1766	V4	181.66320342700223	233.00171564673968	51.33851221973745
33	2261	V4	166.01146497821227	210.05205641181803	44.040591433605755
33	2752	V4	239.71405429651554	308.51753108993074	68.8034767934152
33	3238	V4	225.72922373960924	287.5125994686996	61.78337572909035
33	3715	V4	282.92250993462375	322.88577399486724	39.96326406024349
33	4195	V4	117.66601128225179	148.9089138327368	31.242902550485013
33	762	V5	102.7046916260947	138.94347361632833	36.23878199023363
33	1265	V5	109.80899694384455	139.38655418491203	29.57755724106748
33	1766	V5	112.35844238760244	144.69154857059002	32.33310618298758
33	2261	V5	121.66388437614373	146.37560426845232	24.711719892308594
33	2752	V5	128.37521653086043	154.2754637094732	25.900247178612773
33	3238	V5	121.87372245435806	147.46154939398158	25.587826939623525
33	3715	V5	11.23733857645642	11.18872259348776	-0.04861598296865921
33	4195	V5	53.014912128341535	67.42914899658734	14.414236868245808
35	380	V2	128.7617486184856	175.87749337289347	47.11574475440787
35	590	V2	65.4404045033382	64.87056759359189	-0.5698369097463143
35	800	V2	76.0251033765984	72.85824281262856	-3.166860563969834
35	1008	V2	70.94193305888426	69.68919868262064	-1.2527343762636178
35	1219	V2	58.32701429929197	93.6458657363208	35.31885143702883
35	1451	V2	46.20018229283513	69.28120642894312	23.08102413610799
35	1716	V2	147.5250095633366	87.13637141214795	-60.388638151188644
35	1934	V2	159.36802060681916	180.98202433233516	21.614003725516
35	2147	V2	87.39482036779593	73.3514165768024	-14.043403790993537
35	2450	V2	70.60689797086086	57.361308044480126	-13.245589926380731
35	2659	V2	46.687201685001355	58.65566768929875	11.968466004297397
35	2871	V2	79.31533894726181	49.59082495291295	-29.724513994348854
35	3084	V2	80.20706112376743	69.97436822795362	-10.232692895813813
35	3302	V2	147.3221598054597	157.8668287699949	10.544668964535191
35	3584	V2	104.85557741587633	64.73018152030274	-40.12539589557359
35	3797	V2	167.77644038324974	197.73636998655428	29.959929603304545
35	4007	V2	69.70800091525236	79.31566216180939	9.60766124655703
35	4214	V2	151.01644051321654	196.84861751938337	45.83217700616683
35	4431	V2	76.94159277649463	61.45074040632631	-15.49085237016832
35	4727	V2	47.122184079028244	45.05086456211482	-2.0713195169134266
35	380	V3	192.8147819061243	318.3776158871709	125.56283398104662
35	590	V3	234.6370343662615	310.39218838193915	75.75515401567765
35	800	V3	97.99347208236016	233.64048191607887	135.6470098337187
35	1008	V3	119.04350037437196	243.86281488760952	124.81931451323756
35	1219	V3	91.59942110811079	103.88917209270997	12.28975098459918
35	1451	V3	77.10690629349966	145.36756053240697	68.2606542389073
35	1716	V3	114.94996527479721	205.19044047426164	90.24047519946443
35	1934	V3	52.66724969687086	181.60114553244384	128.93389583557297
35	2147	V3	225.33639914074672	297.96334775918797	72.62694861844125
35	2450	V3	71.52089475200025	70.42106001835114	-1.0998347336491037
35	2659	V3	231.62082793792604	317.9523995114594	86.33157157353338
35	2871	V3	184.10787793315436	266.8339223539436	82.72604442078924
35	3084	V3	85.72923511417889	111.28080170016489	25.551566585985995
35	3302	V3	102.94127631777573	191.6568327686995	88.71555645092377
35	3584	V3	123.1415308702384	233.76110424340754	110.61957337316915
35	3797	V3	85.45830247664551	230.31195001164357	144.85364753499806
35	4007	V3	103.73055236828179	228.8657382379826	125.13518586970082
35	4214	V3	186.5885837005992	289.3360282069122	102.747444506313
35	4431	V3	245.0281333786873	303.7047378100482	58.676604431360886
35	4727	V3	68.0282935177319	182.40858953214357	114.38029601441167
35	380	V4	311.8165176887395	433.16131969432666	121.34480200558716
35	590	V4	224.01202777017852	359.80366730425146	135.79163953407294
35	800	V4	294.897632043695	416.27998008104646	121.38234803735145
35	1008	V4	290.4824029120563	398.72887094087963	108.24646802882336
35	1219	V4	46.693704168218886	59.35132119659777	12.657617028378887
35	1451	V4	200.59667270379882	310.79420779822925	110.19753509443044
35	1716	V4	251.44322491770944	398.4746442512828	147.03141933357338
35	1934	V4	275.69152653048684	412.75108794214196	137.05956141165512
35	2147	V4	40.13911642487244	78.77683125477432	38.63771482990188
35	2450	V4	202.50716297847373	321.8592370557281	119.35207407725437
35	2659	V4	316.6281750251576	422.40004895985504	105.77187393469745
35	2871	V4	303.1415683600361	431.6088283160884	128.46725995605232
35	3084	V4	44.42568903147358	55.30565563447949	10.879966603005911
35	3302	V4	218.3736240102159	362.64885413892466	144.27523012870876
35	3584	V4	183.3903135429066	328.78793955801575	145.39762601510915
35	3797	V4	237.11464846253034	368.35056499443806	131.23591653190772
35	4007	V4	256.32232102818915	384.41443093916666	128.0921099109775
35	4214	V4	272.2188079939083	376.0274989719955	103.80869097808721
35	4431	V4	310.8163790027023	409.2742693961721	98.45789039346977
35	4727	V4	298.82279507395447	431.3637576999896	132.54096262603514
35	380	V5	110.5336272483233	176.84986060450265	66.31623335617935
35	590	V5	152.55693214105418	219.45007773159512	66.89314559054094
35	800	V5	23.961509666393884	33.12535684004043	9.163847173646548
35	1008	V5	31.301632840871843	41.26630153839701	9.964668697525166
35	1219	V5	20.737483093550967	33.92988477435381	13.192401680802842
35	1451	V5	215.90229390297884	273.73920313607937	57.83690923310053
35	1716	V5	148.11475683046177	222.62284296187758	74.50808613141581
35	1934	V5	159.9177726098096	229.56176827447615	69.64399566466656
35	2147	V5	42.614994203020565	101.15021307909873	58.53521887607817
35	2450	V5	18.849366541197075	23.510940822700555	4.66157428150348
35	2659	V5	160.6742513385146	217.7160506890955	57.0417993505809
35	2871	V5	24.804907925249072	48.161509723047764	23.356601797798692
35	3084	V5	23.57684460043762	45.62708128183466	22.050236681397042
35	3302	V5	134.5583993392723	209.48713986349352	74.92874052422121
35	3584	V5	152.9574037728424	225.87954066338187	72.92213689053946
35	3797	V5	114.0467516351721	182.40962587165782	68.36287423648572
35	4007	V5	170.44824992349163	234.62684371094838	64.17859378745675
35	4214	V5	135.0033748705285	193.5482195356433	58.54484466511482
35	4431	V5	57.09201483875815	113.12321011170168	56.03119527294353
35	4727	V5	152.650688920466	217.43126796459987	64.78057904413387
37	517	V2	16.189923463052423	21.888969176029814	5.699045712977391
37	962	V2	97.85070480146558	94.56226675286447	-3.288438048601108
37	1394	V2	65.49706981545485	76.73902384834503	11.241954032890177
37	1817	V2	36.14398456934413	26.59509797444503	-9.548886594899098
37	2246	V2	19.705984290852534	23.370878371654467	3.6648940808019326
37	2680	V2	27.827386621383475	33.49851312421416	5.671126502830688
37	3116	V2	9.40818296062489	15.62001414506091	6.21183118443602
37	3543	V2	14.984851576271652	17.2253474091721	2.24049583290045
37	4004	V2	10.229913757772067	10.821400398320135	0.5914866405480677
37	4464	V2	56.14070743972395	61.994347682908085	5.853640243184138
37	517	V3	174.9053307340045	165.02964387357125	-9.875686860433262
37	962	V3	127.82426155039923	134.04305805374668	6.218796503347448
37	1394	V3	56.89302403890454	57.046414893980156	0.15339085507561379
37	1817	V3	129.29878874238037	131.60890197430507	2.310113231924703
37	2246	V3	117.88415023026883	126.00842252549705	8.124272295228224
37	2680	V3	160.73011831723983	158.01275603507398	-2.717362282165851
37	3116	V3	115.57337109156717	132.77979086145595	17.206419769888782
37	3543	V3	21.53763136398919	30.8938146555152	9.356183291526012
37	4004	V3	174.68598622248575	167.88597107368116	-6.80001514880459
37	4464	V3	21.41656389202467	28.53530378156871	7.118739889544042
37	517	V4	79.46505565259999	97.96722252735893	18.50216687475894
37	962	V4	218.42630677506477	302.2738140260059	83.8475072509411
37	1394	V4	110.60230338888904	158.8502825068813	48.24797911799227
37	1817	V4	176.29704659675465	225.43871485655552	49.141668259800866
37	2246	V4	164.6551049298521	224.00597985495858	59.350874925106496
37	2680	V4	148.6184782338006	200.19874078365586	51.58026254985526
37	3116	V4	226.11535056629006	314.72646083237527	88.6111102660852
37	3543	V4	167.69496040437275	228.61933137038588	60.92437096601313
37	4004	V4	151.1376796670069	192.09839995021048	40.960720283203585
37	4464	V4	224.36371288549927	312.3785693745994	88.01485648910014
37	517	V5	223.2366593596878	267.0980049070253	43.86134554733752
37	962	V5	133.68929583642475	168.23557555074754	34.54627971432279
37	1394	V5	220.55682519948968	268.264656974717	47.70783177522733
37	1817	V5	227.08666527958937	270.62043304226097	43.5337677626716
37	2246	V5	194.68495931454024	240.55032384136257	45.86536452682233
37	2680	V5	224.23720999448722	270.4000239480101	46.16281395352286
37	3116	V5	188.50922333782935	235.47767407091305	46.9684507330837
37	3543	V5	151.7861667622199	186.06670002892892	34.28053326670903
37	4004	V5	223.5264678587175	272.1601246099516	48.6336567512341
37	4464	V5	215.6993180968713	268.284609588195	52.58529149132369
39	1030	V2	107.48608187230174	84.0743149991316	-23.411766873170137
39	1618	V2	115.62478315496291	84.55514367406448	-31.06963948089843
39	2182	V2	132.70459144834388	99.12918064532371	-33.57541080302016
39	2729	V2	111.0991952618266	80.27738068829842	-30.821814573528172
39	3299	V2	90.87376347527243	55.653806002995786	-35.21995747227664
39	3865	V2	146.663342345304	110.8214732577212	-35.84186908758279
39	4408	V2	105.64200206467541	79.33139142788946	-26.310610636785952
39	1030	V3	262.8113625181053	261.7346214220199	-1.0767410960853567
39	1618	V3	176.09058740124044	188.79321970875117	12.702632307510726
39	2182	V3	209.6703372286792	233.2013802528515	23.531043024172305
39	2729	V3	224.5715923612815	231.2718784389051	6.700286077623616
39	3299	V3	266.3840629739789	249.5859375874325	-16.798125386546417
39	3865	V3	185.67017154264104	214.24917054527108	28.57899900263004
39	4408	V3	209.92126602290648	227.121719372833	17.200453349926534
39	1030	V4	203.47310202383215	256.29011974287187	52.81701771903971
39	1618	V4	244.04500249669243	302.4957351194327	58.450732622740276
39	2182	V4	242.4625084279303	306.47027742049744	64.00776899256715
39	2729	V4	236.28439994467234	292.38847971096806	56.10407976629571
39	3299	V4	247.13576831580062	316.23521307842265	69.09944476262203
39	3865	V4	228.33640045621303	284.83000812262156	56.493607666408536
39	4408	V4	249.99735563437642	313.0967206667453	63.099365032368866
39	1030	V5	79.48687644380473	101.40137676829141	21.91450032448668
39	1618	V5	73.36078077291015	97.56756405626513	24.20678328335498
39	2182	V5	71.37904159235954	86.31802121162333	14.93897961926379
39	2729	V5	69.99429218992984	99.36405658232398	29.369764392394146
39	3299	V5	97.49512932234772	113.68165000949188	16.186520687144153
39	3865	V5	56.67818503370955	88.33589725799507	31.65771222428552
39	4408	V5	65.24564033065911	90.96368670432626	25.71804637366715
41	743	V2	106.71870351474114	100.25849659540911	-6.460206919332023
41	1362	V2	104.82551005865265	103.90313203831282	-0.9223780203398348
41	1975	V2	102.73180577000537	97.60076945714285	-5.13103631286252
41	2569	V2	80.67504078541451	80.74667064116562	0.07162985575111236
41	3174	V2	112.95111061203521	106.96155541097629	-5.98955520105892
41	3792	V2	110.03245504148367	106.32313616748993	-3.7093188739937375
41	743	V3	35.497406033485085	36.7235519734973	1.2261459400122163
41	1362	V3	44.61477727773752	55.23431731325148	10.619540035513964
41	1975	V3	43.76848973498253	48.3676896095733	4.5991998745907665
41	2569	V3	35.16056926711538	49.57978994783473	14.419220680719356
41	3174	V3	45.772159805428686	48.65273731719921	2.8805775117705252
41	3792	V3	39.247285022396134	54.619250823736586	15.371965801340451
41	743	V4	168.41225217544968	213.57375603358298	45.1615038581333
41	1362	V4	116.92388196538636	131.3105037775653	14.38662181217893
41	1975	V4	207.8868582429527	273.0168405033484	65.1299822603957
41	2569	V4	171.04988936831012	207.5843338360678	36.53444446775768
41	3174	V4	134.59554053092054	156.31611312906213	21.720572598141587
41	3792	V4	150.50748635601204	179.00409543912954	28.496609083117505
41	743	V5	80.57405284185026	98.33372514727792	17.759672305427657
41	1362	V5	131.39250648233315	161.52249811385036	30.129991631517214
41	1975	V5	110.09649978785572	137.76874561480003	27.672245826944305
41	2569	V5	80.47325401641866	89.16983787774403	8.696583861325365
41	3174	V5	91.83971545081756	112.0456482498525	20.20593279903494
41	3792	V5	31.070565337102362	30.593122237579436	-0.47744309952292596
42	611	V2	126.05263780824558	51.15843215048156	-74.89420565776402
42	1146	V2	148.22162333452678	59.722064924964286	-88.4995584095625
42	1682	V2	158.88296417369642	80.57306275735695	-78.30990141633947
42	2201	V2	164.99300227529238	84.00199922931762	-80.99100304597476
42	2705	V2	138.5800575602652	65.9610932823397	-72.6189642779255
42	3213	V2	154.82566967532006	72.23640193687729	-82.58926773844277
42	3754	V2	183.87702500689747	123.84560018265996	-60.031424824237504
42	4283	V2	165.84124149142588	76.88829754404718	-88.9529439473787
42	611	V3	124.90075609835854	150.46182237425373	25.561066275895186
42	1146	V3	177.57649881155686	148.88193796311626	-28.694560848440602
42	1682	V3	101.84415997988931	123.11431798043643	21.270158000547113
42	2201	V3	189.87472032933502	280.2354131929842	90.36069286364918
42	2705	V3	128.0831959069869	228.4850453148658	100.4018494078789
42	3213	V3	164.7232160281104	159.84321156838098	-4.880004459729406
42	3754	V3	175.64189836594545	156.8234259937118	-18.818472372233657
42	4283	V3	168.67172233388007	123.29792728677047	-45.373795047109596
42	611	V4	185.8660668704391	166.55175693273486	-19.31430993770425
42	1146	V4	113.55248865022313	114.3058646313763	0.7533759811531695
42	1682	V4	191.4019060614198	163.86655582192128	-27.535350239498513
42	2201	V4	167.56862471798087	151.23691117950258	-16.331713538478283
42	2705	V4	177.55227871892924	155.76124249070608	-21.791036228223163
42	3213	V4	136.88741674648267	139.25381951575636	2.366402769273691
42	3754	V4	144.17355307436225	120.27321610377082	-23.900336970591425
42	4283	V4	89.42541408789641	96.80144948856085	7.376035400664435
42	611	V5	92.81459361112165	80.40741417642343	-12.407179434698222
42	1146	V5	85.97160562032654	82.03805542635085	-3.933550193975691
42	1682	V5	56.24795851845662	44.018226826239086	-12.229731692217534
42	2201	V5	70.75706356183403	60.934916511999454	-9.822147049834577
42	2705	V5	103.8173041089691	91.13101716820151	-12.686286940767587
42	3213	V5	75.166730987807	72.9772533390481	-2.1894776487588956
42	3754	V5	68.02630428533801	53.47594458180609	-14.550359703531925
42	4283	V5	70.53390051510412	70.45763927439356	-0.07626124071056495
46	846	V2	13.82487191436539	26.956963579012058	13.132091664646667
46	1321	V2	34.34856927047247	38.614269081218566	4.265699810746099
46	1802	V2	7.545341881326629	13.872238295032668	6.326896413706039
46	2285	V2	20.781856482612582	32.510581060303274	11.728724577690691
46	2765	V2	29.03730694119454	42.13396064569294	13.096653704498397
46	3243	V2	22.679995825385063	26.07840910539171	3.398413280006647
46	3711	V2	21.349101683921557	35.406360179147825	14.057258495226268
46	4179	V2	21.19030046052656	36.54992334943311	15.359622888906546
46	846	V3	18.072787784157985	52.02108038599078	33.94829260183279
46	1321	V3	28.289021648202098	33.41912875302802	5.130107104825921
46	1802	V3	10.024180189226769	33.09450678948173	23.07032660025496
46	2285	V3	10.345524592248838	35.82078287133026	25.475258279081423
46	2765	V3	9.440666280235758	34.428116031067304	24.987449750831544
46	3243	V3	19.400862617479124	58.36342350695152	38.9625608894724
46	3711	V3	36.71454979750092	57.59549575799415	20.88094596049323
46	4179	V3	17.222661727497027	16.825813874441838	-0.39684785305518844
46	846	V4	65.44249486156711	113.58705478221856	48.144559920651446
46	1321	V4	57.59029084514261	77.24807226925125	19.65778142410864
46	1802	V4	16.17661098751419	36.0175827891496	19.84097180163541
46	2285	V4	22.555719144857342	41.42828102411141	18.87256187925407
46	2765	V4	13.311657483934997	34.476328256769264	21.164670772834267
46	3243	V4	46.703949155838295	97.25737715108332	50.55342799524502
46	3711	V4	35.98326498766251	73.90612891347479	37.92286392581228
46	4179	V4	18.65854231167845	51.30331828347731	32.644775971798865
46	846	V5	32.88629343383595	60.22629625377893	27.34000281994298
46	1321	V5	30.076582032893842	41.453901246583506	11.377319213689663
46	1802	V5	23.54200800334088	41.53058427285193	17.988576269511054
46	2285	V5	29.950036076016076	51.23731779432903	21.287281718312954
46	2765	V5	15.23449923850434	22.382240594890707	7.147741356386367
46	3243	V5	10.70219965035906	30.363955341302155	19.661755690943096
46	3711	V5	24.05606662835955	43.2545089618792	19.198442333519655
46	4179	V5	13.26779737337905	28.134202944357398	14.866405570978348
48	977	V2	211.32333004515445	273.9299515721467	62.60662152699226
48	1519	V2	214.77783779629127	212.07352850809454	-2.7043092881967254
48	2064	V2	229.9420311783886	222.45543879540398	-7.486592382984611
48	2581	V2	276.20848467407427	265.7068411414474	-10.501643532626872
48	3092	V2	221.69297047750655	216.74535716072003	-4.947613316786516
48	3589	V2	224.20675993335846	227.76136451699904	3.5546045836405824
48	4076	V2	231.69115847815186	251.08172493172734	19.390566453575474
48	977	V3	204.7527214709323	165.7359525983942	-39.01676887253811
48	1519	V3	214.45733635012172	184.83459998888623	-29.622736361235496
48	2064	V3	158.5717952748211	166.47776446893693	7.905969194115812
48	2581	V3	200.39059094088043	195.6184982359864	-4.772092704894021
48	3092	V3	175.49204185072568	165.1877834825793	-10.304258368146378
48	3589	V3	183.1544489720588	182.25084272843603	-0.903606243622761
48	4076	V3	164.21100774058579	170.89935032662083	6.6883425860350485
48	977	V4	121.37383194187618	76.06447176617719	-45.309360175698984
48	1519	V4	121.88703441389147	72.01153614688998	-49.87549826700149
48	2064	V4	124.85924671952742	65.24398400271939	-59.61526271680803
48	2581	V4	117.1338195952371	42.2573339126195	-74.8764856826176
48	3092	V4	89.38165960000046	40.26407113201395	-49.11758846798651
48	3589	V4	87.92338448312928	43.52788512040566	-44.395499362723626
48	4076	V4	112.55264908205129	53.34644394575632	-59.20620513629497
48	977	V5	72.43238011898404	46.212225684923425	-26.220154434060618
48	1519	V5	77.09047316326354	52.63813117165091	-24.452341991612627
48	2064	V5	61.03892286688242	33.59832470077482	-27.440598166107605
48	2581	V5	67.71978711750037	29.153633683008035	-38.566153434492335
48	3092	V5	53.12151983564908	24.549699997565703	-28.57181983808338
48	3589	V5	54.57934191980433	29.661067849906864	-24.918274069897464
48	4076	V5	68.1270357745171	37.40769214834727	-30.719343626169824
49	912	V2	13.435726666469545	17.219232444207837	3.7835057777382914
49	1470	V2	16.018489652797804	17.449182676019095	1.4306930232212913
49	2016	V2	9.979719897524753	10.406032711124203	0.4263128135994503
49	2561	V2	12.876744279675952	18.35590626174037	5.479161982064417
49	3112	V2	72.88702507416808	77.57025284916891	4.68322777500083
49	3658	V2	36.534166037431234	47.97428235704509	11.440116319613857
49	4208	V2	15.095562015739423	10.256881052851258	-4.838680962888166
49	912	V3	114.33803446354106	109.95435853197098	-4.383675931570082
49	1470	V3	25.80410791712615	37.73038567775237	11.926277760626224
49	2016	V3	33.28513163123507	54.24075596751768	20.95562433628261
49	2561	V3	20.011792656827716	25.834486561701237	5.822693904873521
49	3112	V3	14.880437064286838	18.200475125452698	3.32003806116586
49	3658	V3	79.12588486201831	94.54509195875275	15.41920709673444
49	4208	V3	17.44702446942762	15.321702472153884	-2.125321997273737
49	912	V4	125.80869493210058	188.57077336459173	62.76207843249115
49	1470	V4	107.81864871413696	174.79476839560584	66.97611968146889
49	2016	V4	97.06042613322138	159.35835424438739	62.297928111166
49	2561	V4	113.3091623356535	177.81120565595455	64.50204332030106
49	3112	V4	76.4084738693627	129.48454178481498	53.076067915452285
49	3658	V4	102.50095713757246	163.94635134431044	61.44539420673799
49	4208	V4	111.15639107739239	174.77095861095754	63.61456753356515
49	912	V5	83.63661260687837	101.96545527026993	18.328842663391555
49	1470	V5	75.14386185264578	94.47320774202174	19.329345889375958
49	2016	V5	73.70858890618143	93.22339406100602	19.514805154824586
49	2561	V5	71.6970906779003	88.04318978710336	16.346099109203053
49	3112	V5	73.70958038940846	88.49500809754525	14.785427708136794
49	3658	V5	77.73120854790987	93.00850620048699	15.277297652577118
49	4208	V5	82.13936763551717	97.50871184881598	15.369344213298803
50	742	V2	234.8500211954349	274.0373842364184	39.18736304098351
50	1189	V2	199.56310830359985	220.30984002582497	20.74673172222512
50	1626	V2	158.8445969315832	174.21503242226706	15.37043549068386
50	2056	V2	185.9757582726967	200.67408494728141	14.698326674584706
50	2485	V2	191.54206583560853	202.51012720578245	10.968061370173928
50	2909	V2	205.68845555394392	219.2231210664545	13.534665512510571
50	3332	V2	222.03059038150744	241.73756064472735	19.706970263219915
50	3751	V2	200.93444007785996	216.37936742334526	15.444927345485297
50	4172	V2	240.76763231784597	249.9465916522701	9.178959334424121
50	742	V3	74.5518342966193	129.02128062438686	54.46944632776756
50	1189	V3	64.55658762656682	113.11079800168184	48.55421037511502
50	1626	V3	84.66339274677243	117.97911311182564	33.31572036505321
50	2056	V3	84.31508380824852	117.49723086113468	33.182147052886165
50	2485	V3	71.95345449790553	110.58205719938051	38.62860270147499
50	2909	V3	112.87312155693034	142.35356975834029	29.480448201409942
50	3332	V3	126.98697208148195	172.84394542119034	45.85697333970839
50	3751	V3	92.85829763457352	129.40949834589424	36.55120071132072
50	4172	V3	62.01100481935857	103.4701504369617	41.459145617603134
50	742	V4	199.71486698610235	259.58516123493706	59.87029424883471
50	1189	V4	134.42509275406604	176.70312559454214	42.2780328404761
50	1626	V4	162.2151869213176	204.90084941932957	42.685662498011965
50	2056	V4	134.9399262333495	154.7743542117004	19.834427978350902
50	2485	V4	112.98845776565086	135.6899225056986	22.70146474004774
50	2909	V4	178.2814479257375	208.20102976081375	29.919581835076258
50	3332	V4	193.2937859653849	254.49475222050958	61.20096625512468
50	3751	V4	120.62042262362645	148.93051648247328	28.310093858846827
50	4172	V4	146.25405165776516	174.74288449238168	28.488832834616517
50	742	V5	66.64911615570368	98.63560333965637	31.98648718395269
50	1189	V5	66.42299659279946	105.42347716557893	39.000480572779466
50	1626	V5	39.79647839255537	64.47892239013137	24.682443997576
50	2056	V5	48.10672220653691	64.98879193451359	16.882069727976678
50	2485	V5	14.71845256941277	24.721123370056556	10.002670800643786
50	2909	V5	49.41126449283471	65.45276378017007	16.041499287335363
50	3332	V5	51.603443650171826	85.88872054332703	34.2852768931552
50	3751	V5	23.661632929609247	38.1622004249266	14.500567495317355
50	4172	V5	17.53191171168429	30.474426680380056	12.942514968695765
55	853	V2	182.51037043277944	149.89634173749198	-32.61402869528746
55	1351	V2	163.9383392467333	139.44612469801737	-24.492214548715936
55	1842	V2	161.75944142782603	153.94223977217843	-7.817201655647608
55	2330	V2	203.24194673553288	158.5061891480523	-44.73575758748058
55	2815	V2	178.03661269967412	132.3456526004172	-45.69096009925693
55	3289	V2	140.25804793069577	122.51560548236215	-17.74244244833362
55	3771	V2	154.8148560161619	136.92025394860244	-17.894602067559475
55	4252	V2	177.6108433748393	137.24285540999597	-40.36798796484334
55	853	V3	47.01128934403698	151.02701747177264	104.01572812773566
55	1351	V3	117.36316181951749	164.73520446929288	47.372042649775395
55	1842	V3	54.07962785944895	136.0048310857814	81.92520322633246
55	2330	V3	64.77454958245848	124.00620031178676	59.23165072932828
55	2815	V3	70.07668261843922	177.9092857116226	107.83260309318338
55	3289	V3	161.2855183065451	165.96028142291763	4.674763116372532
55	3771	V3	110.58841157398736	146.10558730991792	35.517175735930564
55	4252	V3	38.445345945549015	153.94930318533122	115.50395723978221
55	853	V4	154.4173655538245	260.24249201108773	105.82512645726322
55	1351	V4	316.6006061179977	435.75524513368606	119.15463901568836
55	1842	V4	227.9986216966923	324.53428810599434	96.53566640930202
55	2330	V4	219.21221049829433	342.7212883296085	123.50907783131419
55	2815	V4	248.46217854890568	390.9440422731562	142.4818637242505
55	3289	V4	292.00488870099986	395.25080795715195	103.24591925615209
55	3771	V4	197.81759755196478	296.3361909119052	98.51859335994041
55	4252	V4	156.37648132359575	265.91229193211785	109.5358106085221
55	853	V5	136.76129286051756	194.3048499612012	57.54355710068364
55	1351	V5	200.41998374504033	263.87522068157114	63.45523693653081
55	1842	V5	102.6457445743273	132.2935561358481	29.647811561520797
55	2330	V5	132.5970272514213	193.8732998757409	61.2762726243196
55	2815	V5	157.10213800741624	227.2503871298898	70.14824912247354
55	3289	V5	202.57998856561193	257.42991829427	54.84992972865808
55	3771	V5	120.65134494431491	160.4862984096397	39.83495346532477
55	4252	V5	159.5896921984653	224.44868738661307	64.85899518814779
57	445	V2	318.77818462749	394.4573038785556	75.67911925106557
57	826	V2	333.48773411002463	389.3353699824791	55.847635872454475
57	1204	V2	278.40806712156467	348.8189038264984	70.41083670493373
57	1578	V2	309.654914029895	372.43113830172376	62.77622427182877
57	1951	V2	282.9850571677998	336.4435201601963	53.45846299239645
57	2323	V2	300.8262260932935	355.65691898442947	54.83069289113598
57	2697	V2	302.80324260045916	359.1339363160818	56.33069371562266
57	3068	V2	326.83631464414117	397.76838212235106	70.93206747820989
57	3433	V2	273.76459613374993	330.86278809668926	57.098191962939325
57	3795	V2	300.47310726265624	373.2285379460501	72.75543068339385
57	4158	V2	352.65589565688117	414.3515513013184	61.69565564443724
57	4517	V2	335.1870815910478	387.0511540535933	51.864072462545494
57	445	V3	45.64011844430769	77.53299969425491	31.892881249947223
57	826	V3	240.9074578794646	395.1475197426983	154.2400618632337
57	1204	V3	184.51410199140014	333.85212244507403	149.3380204536739
57	1578	V3	241.58146622866303	430.3188922125653	188.73742598390226
57	1951	V3	205.5313750527176	356.4573965064144	150.9260214536968
57	2323	V3	175.83206295531474	283.9375709799132	108.10550802459844
57	2697	V3	197.5239571428544	331.87755187239765	134.35359472954323
57	3068	V3	181.49591769207248	306.55830825684217	125.06239056476969
57	3433	V3	223.00198112953592	415.00432140197813	192.0023402724422
57	3795	V3	192.07207196264523	356.17995666902146	164.10788470637624
57	4158	V3	212.27637005946306	336.1265069981988	123.85013693873574
57	4517	V3	22.618844022057548	68.01810600300477	45.39926198094723
57	445	V4	72.07065915249159	121.42773946492807	49.35708031243648
57	826	V4	74.73147400257545	121.01378559954205	46.28231159696659
57	1204	V4	78.30894441748572	111.0684973414491	32.75955292396338
57	1578	V4	81.76520781176863	124.32418016808882	42.55897235632018
57	1951	V4	82.81309438593951	128.74849392823896	45.93539954229945
57	2323	V4	59.29740204213539	110.92517273682219	51.6277706946868
57	2697	V4	71.23462457131546	119.65054296330979	48.415918391994325
57	3068	V4	49.462208575376366	105.01431657737528	55.55210800199892
57	3433	V4	68.02550815719854	119.57931665558192	51.553808498383376
57	3795	V4	72.8975658163853	122.1074436664158	49.20987785003051
57	4158	V4	63.899913701002724	114.12989515672156	50.229981455718836
57	4517	V4	60.371962238949564	107.83722488608474	47.46526264713518
57	445	V5	79.87586271609507	113.89194558035551	34.01608286426044
57	826	V5	79.08768023197327	99.37102791668546	20.283347684712197
57	1204	V5	115.05005532878546	126.97367964890145	11.92362432011599
57	1578	V5	83.53003512421805	103.44490000395659	19.914864879738545
57	1951	V5	76.94844163600992	95.19022637466338	18.241784738653465
57	2323	V5	78.96141287750969	100.53258062877408	21.571167751264397
57	2697	V5	76.02108009197583	105.39835846589357	29.377278373917733
57	3068	V5	70.77236426793678	101.81343642940688	31.041072161470098
57	3433	V5	69.91211607423698	94.1010778211009	24.188961746863924
57	3795	V5	81.76948577925526	109.31509121571547	27.545605436460207
57	4158	V5	79.60264974379378	110.79194088818403	31.189291144390253
57	4517	V5	77.1835757929722	103.5955085260746	26.41193273310239
58	697	V2	45.43736193910934	99.74238743070295	54.30502549159361
58	1198	V2	31.330113719146397	53.02457648073926	21.694462761592867
58	1701	V2	38.5262459466217	82.06427373100854	43.53802778438684
58	2202	V2	51.99331539006833	99.94925122766097	47.955935837592634
58	2684	V2	31.77374947166686	71.99576649508553	40.22201702341867
58	3166	V2	26.181710848299836	66.44117570949064	40.2594648611908
58	3629	V2	35.63734443330648	81.6797803422881	46.042435908981616
58	4047	V2	26.356910183450402	65.76864237721242	39.41173219376201
58	4474	V2	36.74041193950827	77.61685148638357	40.8764395468753
58	697	V3	27.497098634642366	96.31563514304713	68.81853650840476
58	1198	V3	26.693471894210262	95.88704968952203	69.19357779531177
58	1701	V3	31.291745945064953	114.83636619953674	83.5446202544718
58	2202	V3	37.838102973179595	129.38615278124033	91.54804980806074
58	2684	V3	28.653956552162523	109.9224787658198	81.26852221365728
58	3166	V3	33.892621205460195	139.92684299198072	106.03422178652053
58	3629	V3	23.892903965395323	101.25173628967643	77.35883232428111
58	4047	V3	36.74352172543398	142.8516200311028	106.10809830566883
58	4474	V3	29.477330486257458	108.70286490735155	79.2255344210941
58	697	V4	48.15536751962215	141.6189052389002	93.46353771927804
58	1198	V4	15.761182993973314	95.93835632236014	80.17717332838683
58	1701	V4	20.51543355304245	89.51278278103123	68.99734922798879
58	2202	V4	23.429263098787427	98.26766727850172	74.83840417971429
58	2684	V4	30.975177246845675	123.58378576644398	92.6086085195983
58	3166	V4	29.032700099524362	127.69277485985927	98.66007476033491
58	3629	V4	15.850980932863767	79.68824697533262	63.837266042468855
58	4047	V4	25.706420575637093	120.7614843183873	95.0550637427502
58	4474	V4	20.723951469960667	96.2640343705831	75.54008290062244
58	697	V5	14.22526499097167	52.92896359460243	38.703698603630755
58	1198	V5	19.533028934973903	74.18063316901097	54.647604234037075
58	1701	V5	19.287694070201095	63.40387791019083	44.11618383998973
58	2202	V5	20.72279728266154	69.23454130981696	48.51174402715542
58	2684	V5	25.991581478968275	72.17215639184809	46.18057491287982
58	3166	V5	17.30807715074008	43.97147560956243	26.663398458822353
58	3629	V5	10.694547872599136	46.24349237723227	35.548944504633134
58	4047	V5	27.161321101113998	75.01692899114829	47.85560789003429
58	4474	V5	13.123790497132164	43.23761357008143	30.113823072949266
63	647	V2	63.21825867916336	60.83022258340043	-2.388036095762935
63	1039	V2	35.69768419481569	34.967925018449854	-0.7297591763658389
63	1461	V2	42.18980942859993	36.1880737284728	-6.001735700127128
63	1905	V2	41.304730275970265	31.173600342798668	-10.131129933171596
63	2323	V2	37.96641745385353	31.74205846729716	-6.224358986556371
63	2787	V2	40.81136119767107	33.39400445846687	-7.417356739204202
63	3192	V2	40.03438891122016	40.37491747496832	0.3405285637481583
63	3563	V2	73.60691069712061	70.66720455392573	-2.9397061431948828
63	3951	V2	64.30589422966975	55.46169565239638	-8.844198577273367
63	4395	V2	46.090706710245556	30.510344210615052	-15.580362499630503
63	647	V3	53.05750675170842	69.18976169052934	16.13225493882092
63	1039	V3	18.48051610948759	44.07397097377754	25.593454864289953
63	1461	V3	34.109742027120035	36.76737008066287	2.6576280535428367
63	1905	V3	37.91326012037085	28.815711351760182	-9.097548768610668
63	2323	V3	35.22489140269311	31.76278504955959	-3.462106353133521
63	2787	V3	40.26856318432496	39.651532547488756	-0.6170306368362048
63	3192	V3	53.569666139435235	65.26377529541733	11.694109155982098
63	3563	V3	74.55246706786342	92.28448307409306	17.732016006229642
63	3951	V3	53.940350458412254	62.36129256894252	8.420942110530262
63	4395	V3	35.429688599358954	26.58077809816219	-8.848910501196762
63	647	V4	76.12156983172471	122.64500471101397	46.523434879289255
63	1039	V4	91.26171310605274	122.65881403608257	31.397100930029836
63	1461	V4	79.87414519461021	110.88130735679214	31.007162162181928
63	1905	V4	82.66277677557605	123.51222050815723	40.84944373258118
63	2323	V4	57.56680340722333	94.18697328349515	36.62016987627182
63	2787	V4	75.33990089174405	111.94128416550804	36.601383273763986
63	3192	V4	63.26003869146031	102.08228448142758	38.82224578996727
63	3563	V4	51.45702693043025	96.36645298731112	44.90942605688087
63	3951	V4	79.40747511019003	119.42264488899289	40.01516977880286
63	4395	V4	54.653279293249405	93.36261143026475	38.709332137015345
63	647	V5	44.7710321615777	69.81945591552741	25.048423753949713
63	1039	V5	41.46732155198111	67.58380873154773	26.116487179566626
63	1461	V5	41.78368938782072	57.53770626741681	15.754016879596087
63	1905	V5	33.82635603241034	55.14214575454616	21.315789722135825
63	2323	V5	32.683260484288596	57.562335695663705	24.87907521137511
63	2787	V5	41.02107952508043	71.34980299162595	30.32872346654552
63	3192	V5	43.3080940727375	56.23193837977963	12.923844307042131
63	3563	V5	45.08091143499218	68.60739526925931	23.526483834267133
63	3951	V5	43.461957410886335	67.6749645739878	24.21300716310146
63	4395	V5	55.61385181268813	81.21922082484356	25.60536901215543
66	946	V2	252.8116975683137	324.03452558588447	71.22282801757078
66	1564	V2	329.6661698935707	390.1223998767166	60.456229983145874
66	1922	V2	403.0581309841182	485.43911073197137	82.38097974785319
66	2722	V2	274.2614054967985	339.13589420358755	64.87448870678907
66	3371	V2	390.494462530337	454.88432612595614	64.38986359561915
66	3981	V2	323.64279881852497	419.3830475697577	95.74024875123274
66	946	V3	280.293701224417	405.82340226366057	125.52970103924355
66	1564	V3	287.63835885731896	375.4420168778636	87.80365802054462
66	1922	V3	167.93094297770818	241.8615853535558	73.93064237584761
66	2722	V3	249.24532669825803	353.1103517745156	103.86502507625758
66	3371	V3	270.66644202452056	356.48671375664253	85.82027173212197
66	3981	V3	260.0268521521902	406.8445670063727	146.8177148541825
66	946	V4	240.6775681464193	190.3554627758909	-50.32210537052839
66	1564	V4	183.53035514185243	114.70589192231594	-68.82446321953648
66	1922	V4	102.33891069859236	80.52062702335367	-21.81828367523869
66	2722	V4	159.5340282890166	111.36464134704596	-48.16938694197063
66	3371	V4	158.70126485314063	99.95739703911028	-58.74386781403035
66	3981	V4	131.7986688463878	101.49413820022089	-30.304530646166924
66	946	V5	56.514281087428905	34.48771552095364	-22.026565566475263
66	1564	V5	108.60029122453822	68.59901950914906	-40.001271715389166
66	1922	V5	59.90089697517478	33.63254815794554	-26.26834881722924
66	2722	V5	69.00220891073633	42.84165162213775	-26.160557288598575
66	3371	V5	81.75931265351677	48.68927334479033	-33.07003930872644
66	3981	V5	70.25113657039934	51.283228974726065	-18.967907595673275
68	531	V2	305.4196278969449	396.8548419017829	91.43521400483797
68	1006	V2	233.5004702715885	305.5741284658488	72.07365819426028
68	1471	V2	265.8345360420169	342.27743368884836	76.44289764683145
68	1942	V2	293.22822373362885	373.4422241022554	80.21400036862656
68	2399	V2	92.50429305894897	139.56663429098498	47.062341232036005
68	2847	V2	118.87740385776438	176.30909819289576	57.43169433513138
68	3309	V2	341.1846107810302	426.43875831070034	85.25414752967015
68	3770	V2	209.38384917440865	275.3259463759879	65.94209720157923
68	4224	V2	292.5112224938288	370.84148121150776	78.33025871767893
68	531	V3	30.293213150900016	47.672748929418646	17.37953577851863
68	1006	V3	12.640122467804014	34.94990051121729	22.309778043413274
68	1471	V3	13.735218954218071	34.52093492513409	20.785715970916023
68	1942	V3	23.736736373985398	44.316815671575725	20.580079297590327
68	2399	V3	23.388093865193326	47.35787742070704	23.969783555513715
68	2847	V3	21.259456274028334	27.653653559738583	6.3941972857102485
68	3309	V3	13.723147196057843	37.6026408684388	23.879493672380953
68	3770	V3	16.034217570494594	30.275664593868747	14.241447023374153
68	4224	V3	14.80335089457956	37.55916192965502	22.75581103507546
68	531	V4	28.861169460453475	68.77072366709437	39.9095542066409
68	1006	V4	16.479552313950187	65.15077958477639	48.6712272708262
68	1471	V4	30.72909956486611	72.3595362503139	41.63043668544778
68	1942	V4	21.192780513870105	60.14197180435093	38.949191290480826
68	2399	V4	35.07122814582411	70.05878588324153	34.98755773741742
68	2847	V4	29.90565685268477	74.30991123602884	44.40425438334407
68	3309	V4	26.336570207021545	68.2231473116199	41.88657710459835
68	3770	V4	17.296971556099646	67.95210071337378	50.65512915727413
68	4224	V4	17.80698449916563	64.06746896055984	46.260484461394206
68	531	V5	38.75601942930143	36.58080560110547	-2.1752138281959645
68	1006	V5	37.30505186826313	30.45209426560648	-6.852957602656648
68	1471	V5	40.71315573000103	35.84023551724525	-4.87292021275578
68	1942	V5	47.65500387657429	39.41609154557582	-8.238912330998474
68	2399	V5	31.30732020597081	29.881818865879733	-1.4255013400910777
68	2847	V5	15.928712570052001	29.788461824956666	13.859749254904665
68	3309	V5	29.04978502894895	26.08704688239193	-2.962738146557019
68	3770	V5	19.316495877847377	27.033862914676277	7.7173670368289
68	4224	V5	10.7255492735218	24.4622126141762	13.736663340654399
69	736	V2	76.75911192861085	130.63977726200338	53.88066533339253
69	1116	V2	44.09878110652236	83.4830316217398	39.38425051521744
69	1509	V2	81.16021234009949	120.79880622065994	39.63859388056045
69	1896	V2	112.86092081928834	153.89265276834985	41.03173194906151
69	2278	V2	90.04602956769044	137.85145554458396	47.80542597689352
69	2657	V2	65.9655593550934	115.95271464576308	49.987155290669676
69	3040	V2	59.018478394868104	100.30333634822016	41.28485795335205
69	3429	V2	70.24943313483674	111.1454134236502	40.89598028881346
69	3814	V2	91.2106608578543	134.11234606326283	42.90168520540854
69	4191	V2	94.55563184226433	142.32571550524443	47.7700836629801
69	4564	V2	77.11516862956084	130.73083479790702	53.61566616834618
69	736	V3	132.02068800030813	227.3177630446452	95.29707504433708
69	1116	V3	109.53769227529934	193.47795850849138	83.94026623319205
69	1509	V3	113.34115193815788	187.036876269042	73.69572433088413
69	1896	V3	120.82149289243377	193.1094354869668	72.28794259453302
69	2278	V3	91.96338061590241	180.87758393833647	88.91420332243406
69	2657	V3	95.99641355720075	193.05433318504475	97.057919627844
69	3040	V3	99.60917802870924	180.2414196584815	80.63224162977227
69	3429	V3	85.93842422351129	161.44420046590284	75.50577624239155
69	3814	V3	83.93496153227113	158.70451697156835	74.76955543929722
69	4191	V3	98.90692656711862	187.64330764784617	88.73638108072755
69	4564	V3	92.00063736883997	192.36910125725035	100.36846388841037
69	736	V4	63.87615003958003	147.22178302028365	83.34563298070361
69	1116	V4	63.51088925091321	152.76762888125685	89.25673963034365
69	1509	V4	59.372575868122425	139.21183047143055	79.83925460330812
69	1896	V4	81.04770174568151	188.22976354027733	107.18206179459582
69	2278	V4	130.92776453941747	248.64120751998473	117.71344298056727
69	2657	V4	150.22756962036087	252.9903946762156	102.76282505585473
69	3040	V4	113.48247148341655	222.93742124284458	109.45494975942803
69	3429	V4	94.53200662778241	210.51866694337397	115.98666031559156
69	3814	V4	93.65781919113965	215.1871775800907	121.52935838895104
69	4191	V4	99.20390609191739	202.39240013559515	103.18849404367776
69	4564	V4	14.524365698460329	59.34233482147942	44.81796912301909
69	736	V5	103.07878266482783	158.17543206294076	55.09664939811293
69	1116	V5	84.47457001152434	142.3916563664724	57.91708635494807
69	1509	V5	102.05261921549257	171.84216310524312	69.78954388975055
69	1896	V5	96.77966502527285	164.31341570230666	67.53375067703381
69	2278	V5	101.02330621314977	164.156046017238	63.13273980408823
69	2657	V5	108.3481018437816	164.1412223877275	55.7931205439459
69	3040	V5	95.60450890453143	158.4308066266237	62.82629772209228
69	3429	V5	87.99814624520035	152.07873705282327	64.08059080762293
69	3814	V5	90.59991155547301	160.6453729735043	70.04546141803128
69	4191	V5	90.58680189096835	148.3751321925331	57.788330301564756
69	4564	V5	83.80269031725558	134.3953497439631	50.59265942670751
70	359	V2	163.4842862938824	121.66283168804596	-41.82145460583645
70	694	V2	170.7554630741145	119.65423759016369	-51.1012254839508
70	1031	V2	171.9458354019863	124.5262562195817	-47.419579182404604
70	1371	V2	177.31037498727522	126.45052473760344	-50.85985024967178
70	1707	V2	174.10622991986767	123.33487525929677	-50.77135466057091
70	2045	V2	178.47505280484748	128.7937060649436	-49.68134673990389
70	2385	V2	184.7172092158284	135.68753724051038	-49.029671975318024
70	2719	V2	177.0412526891674	129.74656820198078	-47.29468448718663
70	3046	V2	170.91295292168456	125.52615657086359	-45.38679635082097
70	3368	V2	159.04101558173085	115.42220279311869	-43.61881278861216
70	3689	V2	169.96628944204087	116.98424701588192	-52.982042426158955
70	4013	V2	179.4922823322802	125.85064311867356	-53.64163921360665
70	4344	V2	165.5904943129916	118.2023359844564	-47.38815832853521
70	359	V3	160.88311086694068	212.3303293431226	51.44721847618192
70	694	V3	162.91075867886883	164.36215671976626	1.4513980408974305
70	1031	V3	156.39168833715826	152.4043548982966	-3.9873334388616684
70	1371	V3	148.11940223936887	137.44848357582413	-10.67091866354474
70	1707	V3	131.51999537674413	126.36163376088177	-5.158361615862361
70	2045	V3	151.34564928794515	143.48629489609556	-7.8593543918495925
70	2385	V3	157.59734122629996	154.95799857169567	-2.6393426546042917
70	2719	V3	147.03961590393817	151.62411039374157	4.584494489803404
70	3046	V3	162.75529918191367	164.30943393355253	1.5541347516388555
70	3368	V3	156.23663611515693	151.13831124467555	-5.0983248704813775
70	3689	V3	157.34037969773877	152.0980712210913	-5.24230847664748
70	4013	V3	141.74513387868708	135.51318884830314	-6.23194503038394
70	4344	V3	144.31328387586154	134.3329947531677	-9.980289122693847
70	359	V4	92.32858224039055	80.48845595616042	-11.840126284230124
70	694	V4	124.0242662234891	104.1090590656101	-19.915207157878996
70	1031	V4	131.72101657589377	115.76053345864439	-15.960483117249382
70	1371	V4	112.29825422088607	87.55888590895404	-24.739368311932026
70	1707	V4	112.17360223760433	90.86788260975469	-21.30571962784964
70	2045	V4	132.50361982606955	100.10980895992321	-32.39381086614634
70	2385	V4	56.99275731177529	67.56489674971833	10.572139437943036
70	2719	V4	106.35601253859919	87.26773395143171	-19.08827858716748
70	3046	V4	84.25003751409447	80.96120452207776	-3.288832992016708
70	3368	V4	95.79989037398117	92.83858692268487	-2.9613034512963026
70	3689	V4	79.87642862061202	85.91348372720554	6.037055106593527
70	4013	V4	136.39358284369362	107.77911457871377	-28.61446826497985
70	4344	V4	122.37519808018942	98.83872435664262	-23.536473723546806
70	359	V5	78.58043889954854	58.099625441538834	-20.480813458009706
70	694	V5	59.16893696147287	45.96700686093605	-13.20193010053682
70	1031	V5	84.83040380635154	64.8542728536626	-19.976130952688948
70	1371	V5	62.928006173113694	47.9420153060567	-14.98599086705699
70	1707	V5	96.75475473983737	73.90815451505354	-22.846600224783828
70	2045	V5	114.45624686051276	91.02558505741678	-23.430661803095987
70	2385	V5	107.68332420461178	87.41733107571153	-20.26599312890025
70	2719	V5	42.31481956477176	32.44674900079129	-9.868070563980467
70	3046	V5	51.74381197678218	38.320772724576486	-13.423039252205697
70	3368	V5	81.88922140067235	65.38774235891313	-16.501479041759225
70	3689	V5	57.47243380400386	43.58488453570902	-13.88754926829484
70	4013	V5	98.9969693928079	74.71036858708493	-24.28660080572297
70	4344	V5	78.02390319213796	60.31402284458384	-17.709880347554126
71	552	V2	128.9260549057265	136.92796910662761	8.001914200901126
71	1038	V2	102.82252567921722	116.89992879630212	14.077403117084899
71	1526	V2	62.22681328854768	82.34345289803545	20.11663960948777
71	2039	V2	74.19264260299757	91.58953139112036	17.396888788122794
71	2589	V2	50.55078424145037	68.55130928162107	18.0005250401707
71	3149	V2	65.29112999674376	85.62260604248951	20.331476045745745
71	3695	V2	94.77667395850773	111.39781314405977	16.62113918555204
71	4229	V2	58.45051478625601	76.77373300350153	18.323218217245525
71	552	V3	230.42048028611904	257.87393774146136	27.453457455342317
71	1038	V3	213.94543344053707	243.60104502976205	29.655611589224975
71	1526	V3	147.71865618520576	185.75085242477834	38.032196239572585
71	2039	V3	203.77048669409092	239.01093393515822	35.2404472410673
71	2589	V3	211.03659323666554	246.10619004994774	35.0695968132822
71	3149	V3	162.37570747212885	202.76739713817972	40.391689666050866
71	3695	V3	38.033286748931594	49.26427831184318	11.230991562911584
71	4229	V3	160.62149932642131	198.61234012195675	37.99084079553543
71	552	V4	119.4637519632713	141.1540182894985	21.690266326227203
71	1038	V4	127.5850672820224	153.30265154221163	25.71758426018924
71	1526	V4	56.897940643402	72.76223661002233	15.864295966620325
71	2039	V4	113.21641710878109	142.618210953885	29.401793845103924
71	2589	V4	108.53046323477886	139.6220068542916	31.09154361951275
71	3149	V4	100.08652994969567	130.64404396609993	30.557514016404255
71	3695	V4	36.743956079274646	47.09324067868802	10.349284599413373
71	4229	V4	81.04712091643646	107.69968820477749	26.652567288341032
71	552	V5	60.61829278203073	68.15259801054283	7.534305228512103
71	1038	V5	63.632027714662584	73.48163450880483	9.849606794142247
71	1526	V5	60.815107866446205	68.47474863340157	7.65964076695537
71	2039	V5	62.25837695510402	72.17504093681177	9.91666398170775
71	2589	V5	54.947417206544905	63.74054290979843	8.793125703253523
71	3149	V5	88.14301387662113	77.95948057986624	-10.183533296754888
71	3695	V5	49.55902221134628	60.116551946579854	10.557529735233572
71	4229	V5	78.65955858917405	70.53718348846407	-8.122375100709988
72	833	V2	129.651368324539	44.918241248130315	-84.73312707640868
72	1334	V2	151.53438475633223	54.11700727578422	-97.41737748054801
72	1834	V2	134.8057564735041	46.78601649736858	-88.01973997613551
72	2335	V2	132.90404592147954	54.860650542756176	-78.04339537872336
72	2835	V2	139.40563415075735	43.390033925131206	-96.01560022562614
72	3175	V2	123.06071034698633	41.27220067865178	-81.78850966833454
72	3684	V2	147.51515774821948	56.00521593987531	-91.50994180834417
72	4185	V2	112.6916240559401	54.20173772267755	-58.48988633326255
72	833	V3	171.78609157209894	162.49936185075205	-9.286729721346887
72	1334	V3	220.67661820439326	183.24174508678655	-37.43487311760671
72	1834	V3	198.94036614258079	176.54272247264262	-22.397643669938162
72	2335	V3	292.34314861176205	214.51072866954513	-77.83241994221692
72	2835	V3	285.8115225113328	207.7376825049723	-78.07384000636048
72	3175	V3	267.5460432777266	210.12248828002168	-57.42355499770491
72	3684	V3	212.51787010877277	188.32799702516385	-24.189873083608916
72	4185	V3	250.93814239101536	210.85731086860991	-40.08083152240545
72	833	V4	132.69743244557412	128.75980313276673	-3.9376293128073883
72	1334	V4	153.65570980776204	149.298708357536	-4.357001450226051
72	1834	V4	123.2687546618746	117.40192858340147	-5.8668260784731245
72	2335	V4	209.1589337169234	210.4152213440887	1.2562876271653067
72	2835	V4	245.9617765621168	246.1609256041736	0.19914904205680273
72	3175	V4	201.73392319293893	201.34966198100918	-0.38426121192975415
72	3684	V4	140.76780573930438	132.31415686954946	-8.453648869754915
72	4185	V4	166.15105986529582	159.40060002029912	-6.750459844996698
72	833	V5	61.50403314067529	57.275685460153994	-4.228347680521296
72	1334	V5	96.37325760643279	94.18380806009544	-2.189449546337343
72	1834	V5	64.95637125975314	60.23854534290181	-4.717825916851332
72	2335	V5	74.98155066654316	72.8426885706205	-2.1388620959226614
72	2835	V5	89.51872141187197	88.83558669077507	-0.6831347210968914
72	3175	V5	106.51222773147538	106.12569033874702	-0.3865373927283571
72	3684	V5	93.37482588908848	88.7818102205316	-4.5930156685568875
72	4185	V5	43.24923664522917	39.81037319847121	-3.4388634467579564
73	829	V2	60.27202123317155	78.99028067860371	18.71825944543216
73	1341	V2	80.09618140732165	93.96907274043315	13.872891333111497
73	1854	V2	84.21641059207418	101.46697721453889	17.250566622464703
73	2370	V2	88.2210824569476	108.22848865460516	20.00740619765756
73	2879	V2	55.39933557514237	64.99319474535393	9.593859170211559
73	3389	V2	87.32735683066399	103.08551651454378	15.758159683879796
73	3898	V2	188.66071605391411	206.92078911053534	18.260073056621223
73	4403	V2	80.63533509158313	95.37158769571732	14.736252604134194
73	829	V3	228.8223548243617	273.7902056494631	44.96785082510138
73	1341	V3	227.94174976517266	251.99069624780861	24.048946482635955
73	1854	V3	68.14628910886326	96.16468820679167	28.01839909792841
73	2370	V3	168.66464464310928	211.19946578704702	42.534821143937734
73	2879	V3	222.6226628552917	255.7978067576887	33.175143902397
73	3389	V3	237.52364036794867	262.8281663291331	25.304525961184453
73	3898	V3	242.53556159711044	271.3345894433906	28.799027846280154
73	4403	V3	236.6936178815005	273.65383190573226	36.96021402423176
73	829	V4	39.7693532762473	66.12698841643774	26.35763514019044
73	1341	V4	21.305646542437284	37.62471235735832	16.319065814921036
73	1854	V4	51.566272741091	74.72688995696952	23.160617215878517
73	2370	V4	36.98065077145536	60.88443809629676	23.903787324841403
73	2879	V4	30.153698177173617	45.106485546520716	14.9527873693471
73	3389	V4	41.86165219866371	66.38584560785712	24.52419340919341
73	3898	V4	24.336483396845868	42.542142587613526	18.20565919076766
73	4403	V4	233.5201398472708	291.0814691078499	57.5613292605791
73	829	V5	132.03280584688287	171.08757591408772	39.054770067204856
73	1341	V5	136.41729343768122	168.9372761716464	32.51998273396518
73	1854	V5	146.36740094296422	180.61626604225725	34.24886509929303
73	2370	V5	123.01295015346223	155.8167050337432	32.80375488028098
73	2879	V5	152.95245230230017	182.24809324736665	29.29564094506648
73	3389	V5	51.10210063458972	65.4645915529981	14.362490918408383
73	3898	V5	138.93685362684045	169.37405638504646	30.437202758206013
73	4403	V5	127.47061037206292	163.31630701430166	35.845696642238735
78	733	V2	66.2070830513005	117.99554013674626	51.788457085445756
78	1098	V2	48.438704997081665	98.88835341647832	50.44964841939666
78	1668	V2	33.330309285124144	83.56664251196979	50.236333226845645
78	2159	V2	16.055981098780997	59.71074729371767	43.65476619493667
78	2647	V2	16.48542369208673	69.79282244625999	53.30739875417326
78	3130	V2	37.27705064282225	88.66645547933068	51.389404836508426
78	3601	V2	44.67221012285019	95.47223306268275	50.80002293983256
78	4071	V2	43.201279978508055	106.6566422918753	63.455362313367246
78	733	V3	180.36933278015965	280.90933462955417	100.54000184939451
78	1098	V3	138.88976223081443	242.04896036753908	103.15919813672465
78	1668	V3	149.72222898543268	252.9495433716749	103.22731438624223
78	2159	V3	122.31935620540123	225.83523547867915	103.51587927327792
78	2647	V3	111.74637580453296	230.28323181393992	118.53685600940696
78	3130	V3	105.95699930683246	213.85185853913933	107.89485923230687
78	3601	V3	167.29728658671527	276.7969318246594	109.49964523794412
78	4071	V3	147.28106104674418	268.7110929443607	121.43003189761652
78	733	V4	192.82463232571664	296.3549164124479	103.53028408673126
78	1098	V4	182.27366791296492	278.31219077921907	96.03852286625414
78	1668	V4	192.90003248656265	309.79029160767806	116.8902591211154
78	2159	V4	201.8979241991013	318.9632026671952	117.06527846809391
78	2647	V4	199.8475213458982	331.4474725131906	131.59995116729237
78	3130	V4	126.14723201241462	226.05398053357774	99.90674852116312
78	3601	V4	176.72058300449203	275.00276859765216	98.28218559316014
78	4071	V4	197.45065654112312	312.68358291969	115.2329263785669
78	733	V5	74.83066202293689	125.24442828990796	50.413766266971066
78	1098	V5	65.05047620436618	110.78460736217552	45.734131157809344
78	1668	V5	69.83053342437827	125.4178501241782	55.58731669979993
78	2159	V5	79.92723732613447	141.14420724590775	61.21696991977328
78	2647	V5	63.9225201343252	123.34253581137476	59.42001567704956
78	3130	V5	44.74133075107403	90.62831724681459	45.88698649574056
78	3601	V5	5.787353590365683	23.634672623874927	17.847319033509244
78	4071	V5	50.09332637179673	98.82375619614506	48.73042982434833
80	385	V2	232.93780555495326	158.30312881206706	-74.6346767428862
80	780	V2	177.98947902253212	117.6456574731001	-60.34382154943202
80	1178	V2	180.2840877316381	115.75202320799505	-64.53206452364304
80	1579	V2	263.63034886783606	168.3933982620607	-95.23695060577535
80	1983	V2	28.79972663405415	28.79885034593232	-0.0008762881218302709
80	2381	V2	208.4935578527882	134.1558044084916	-74.3377534442966
80	2782	V2	205.22575036556847	134.43926883412257	-70.7864815314459
80	3190	V2	145.7023674658278	97.7908522222044	-47.911515243623384
80	3595	V2	233.3031185159433	153.7292549567225	-79.5738635592208
80	4000	V2	34.863569021493284	33.391121492415635	-1.4724475290776482
80	4405	V2	194.6347507182794	127.61683924983696	-67.01791146844245
80	385	V3	321.07925401005406	153.26550834497817	-167.81374566507588
80	780	V3	147.77148717392495	107.89541647772452	-39.87607069620043
80	1178	V3	313.2736477082848	158.72520361399907	-154.5484440942857
80	1579	V3	343.01128087041724	159.41338872471323	-183.597892145704
80	1983	V3	256.3558361705207	122.0747972920785	-134.28103887844222
80	2381	V3	243.3664229305688	136.3366859941453	-107.02973693642349
80	2782	V3	227.38139746069433	131.76012522837465	-95.62127223231968
80	3190	V3	215.17988277165085	122.73983902699118	-92.44004374465968
80	3595	V3	350.6299118583686	173.95418454358526	-176.67572731478333
80	4000	V3	97.41493133602219	82.87165354564311	-14.54327779037908
80	4405	V3	180.40316127575605	114.44302440540827	-65.96013687034778
80	385	V4	116.6596583133457	102.94703372756852	-13.712624585777178
80	780	V4	114.87484336901049	116.9174404175729	2.0425970485624134
80	1178	V4	121.06584986862435	115.35455840155227	-5.711291467072087
80	1579	V4	117.82037060060293	118.75618041553012	0.9358098149271967
80	1983	V4	105.91897424489659	107.72734924898597	1.8083750040893847
80	2381	V4	128.17762034797232	123.08280446837301	-5.0948158795993095
80	2782	V4	113.27457947146993	111.03082395170843	-2.243755519761507
80	3190	V4	108.04591690308395	107.86422003021312	-0.18169687287083036
80	3595	V4	121.82127838999257	119.44179963464352	-2.379478755349055
80	4000	V4	116.97769431351126	115.48564347009696	-1.4920508434143045
80	4405	V4	121.1942518892025	113.12127192681254	-8.072979962389965
80	385	V5	83.37907940341123	86.59091529460777	3.211835891196543
80	780	V5	83.03082415034736	89.76228908864432	6.731464938296966
80	1178	V5	85.43375527659963	86.29624251224385	0.8624872356442239
80	1579	V5	83.25980747515489	89.87386288952666	6.6140554143717765
80	1983	V5	78.22668361749697	80.06368843142181	1.8370048139248354
80	2381	V5	92.21303780389024	93.45615215744196	1.243114353551718
80	2782	V5	75.29483881717921	76.997387434994	1.7025486178147844
80	3190	V5	81.73840719417957	86.01451953518571	4.27611234100614
80	3595	V5	82.96028634898552	85.61096536827672	2.6506790192912035
80	4000	V5	81.98667105719468	83.4301359886445	1.4434649314498103
80	4405	V5	82.5506659162718	78.55273510604178	-3.9979308102300166
81	615	V2	441.3573380646393	498.60437419522646	57.24703613058716
81	1020	V2	446.30429596756744	481.46344018981307	35.15914422224563
81	1398	V2	293.2401117479339	337.79666729130037	44.55655554336647
81	1798	V2	392.4577803585649	448.0422332851655	55.58445292660059
81	2171	V2	323.45685584583913	373.83987912857276	50.38302328273363
81	2556	V2	406.4113658759928	460.75098615927476	54.33962028328199
81	2934	V2	424.9196378763558	482.77763273815566	57.85799486179985
81	3311	V2	487.52674661207504	534.0855669620161	46.558820349941016
81	3689	V2	434.0287859131274	486.9200829588907	52.89129704576328
81	4098	V2	412.28347258378307	442.86076381428865	30.57729123050558
81	4517	V2	494.3888084024492	535.5223109007889	41.13350249833968
81	615	V3	315.48365333817827	389.64020505291666	74.15655171473838
81	1020	V3	385.1587205154991	456.0840723583611	70.92535184286197
81	1398	V3	291.99465015558695	381.29126289391576	89.2966127383288
81	1798	V3	291.1110970329373	367.02414136186076	75.91304432892343
81	2171	V3	297.56896631431096	388.90670929034866	91.3377429760377
81	2556	V3	297.73235083974964	372.3506011340737	74.61825029432407
81	2934	V3	306.97820682963726	373.0941062062386	66.11589937660136
81	3311	V3	364.1399301319111	438.0281815092477	73.88825137733659
81	3689	V3	367.76739277456227	463.0726099717769	95.30521719721463
81	4098	V3	380.20771297707734	452.6927421660286	72.48502918895127
81	4517	V3	354.08214124280505	410.65634816494224	56.57420692213719
81	615	V4	311.4534732087823	242.86693710756896	-68.58653610121337
81	1020	V4	304.9497635109327	232.98199245304934	-71.96777105788337
81	1398	V4	347.70967895255166	294.9304882109084	-52.779190741643276
81	1798	V4	351.8946747686051	277.6801633859725	-74.21451138263262
81	2171	V4	320.4667402509178	261.4004976591775	-59.06624259174026
81	2556	V4	351.233863626502	285.43610408462126	-65.79775954188074
81	2934	V4	274.7874071369259	215.49852725474378	-59.2888798821821
81	3311	V4	297.74080440786526	228.54709160693537	-69.19371280092989
81	3689	V4	322.81106650967405	273.8741537082012	-48.93691280147283
81	4098	V4	342.5005721666553	272.8792128147751	-69.62135935188019
81	4517	V4	314.0717088101984	240.51455474230067	-73.55715406789773
81	615	V5	219.83012497055324	185.36082439734722	-34.46930057320603
81	1020	V5	247.41437439191031	213.45818888621673	-33.95618550569358
81	1398	V5	268.9665828866174	241.659602137325	-27.306980749292393
81	1798	V5	278.0682632299874	244.67724436077225	-33.391018869215145
81	2171	V5	243.6392235069853	213.37839641171345	-30.26082709527185
81	2556	V5	258.07787829924786	222.570333835394	-35.50754446385386
81	2934	V5	201.30853560684315	174.16611547591646	-27.142420130926695
81	3311	V5	212.15449998819523	176.76454202372418	-35.38995796447105
81	3689	V5	239.35976865519876	214.17596827504084	-25.18380038015792
81	4098	V5	248.87331379983712	211.12030901745646	-37.75300478238066
81	4517	V5	239.5244476468192	203.81153919220407	-35.71290845461513
83	2626	V2	8.239865843288067	28.474777127160415	20.23491128387235
83	3759	V2	137.68256676334812	93.01086610881306	-44.67170065453506
83	4600	V2	122.26663273640418	47.83649345956125	-74.43013927684294
83	2626	V3	29.917706682111536	21.6683593690343	-8.249347313077237
83	3759	V3	78.1506413482327	39.73052690445027	-38.420114443782424
83	4600	V3	193.9474948146655	59.3224181733622	-134.6250766413033
83	2626	V4	22.164004695045833	26.460446867236932	4.2964421721910995
83	3759	V4	73.89175718531354	73.76519944017798	-0.12655774513555684
83	4600	V4	315.2162570705215	280.90721711668954	-34.309039953831984
83	2626	V5	8.282100261723746	10.217492138862763	1.9353918771390166
83	3759	V5	22.893911318591087	29.054926905509443	6.1610155869183565
83	4600	V5	188.67856735305793	175.95414483386256	-12.724422519195372
87	642	V2	33.57657859148554	34.62065046762269	1.0440718761371457
87	967	V2	33.16340311592786	41.109997363585265	7.946594247657401
87	1295	V2	30.55628198195422	39.865655408626104	9.309373426671883
87	1633	V2	24.347021386889196	38.25907205732377	13.912050670434574
87	1957	V2	21.119496444479303	34.00529222133843	12.885795776859126
87	2288	V2	36.81548077882247	48.80670532610368	11.991224547281213
87	2628	V2	42.45177153603878	39.069045513533574	-3.382726022505203
87	2983	V2	20.12400302070923	31.52150693089686	11.397503910187627
87	3327	V2	21.068481251379218	32.72417593591345	11.655694684534232
87	3689	V2	56.76135893044637	44.20071270374987	-12.560646226696498
87	4054	V2	44.24999935024827	39.67148194014087	-4.578517410107395
87	4410	V2	16.330961205701037	30.413301884674905	14.082340678973868
87	642	V3	183.62073786324797	240.70326137056614	57.08252350731817
87	967	V3	295.99318381334535	398.20523933003653	102.21205551669118
87	1295	V3	300.8825298933454	414.17660332146625	113.29407342812084
87	1633	V3	228.5621009010399	306.43100310911933	77.86890220807942
87	1957	V3	66.68145148859593	82.02631134278195	15.344859854186026
87	2288	V3	289.2895275204651	390.7981024852257	101.50857496476056
87	2628	V3	312.80551219820103	441.41648832862217	128.61097613042114
87	2983	V3	79.45459704942505	88.59565209561265	9.141055046187603
87	3327	V3	204.33615244340822	279.2903870093639	74.95423456595566
87	3689	V3	283.5158771408974	382.669123288802	99.15324614790461
87	4054	V3	271.5510136510097	373.0668644141114	101.5158507631017
87	4410	V3	124.79365943689767	148.430828526598	23.637169089700322
87	642	V4	237.2599328154307	196.98485165201944	-40.275081163411244
87	967	V4	266.35041331885253	212.03618688192321	-54.31422643692932
87	1295	V4	257.61687606562083	212.68567336786802	-44.93120269775281
87	1633	V4	235.47722577225355	195.63467285301618	-39.84255291923736
87	1957	V4	263.3241532702008	227.0625855792163	-36.26156769098449
87	2288	V4	269.9789483531233	215.3415630965112	-54.637385256612106
87	2628	V4	251.9743827107426	205.12690847452305	-46.84747423621954
87	2983	V4	237.54886561453912	200.13162260483426	-37.41724300970486
87	3327	V4	105.03309331526715	78.18464183072389	-26.84845148454326
87	3689	V4	256.34058757002015	196.2775931839306	-60.06299438608954
87	4054	V4	219.61407599683528	169.97259575212374	-49.641480244711545
87	4410	V4	215.01551700544763	176.22138791595899	-38.79412908948865
87	642	V5	136.7530390686032	118.05174187179274	-18.701297196810444
87	967	V5	145.406413400186	119.03128621092364	-26.375127189262372
87	1295	V5	138.39130241636235	114.29386887086126	-24.09743354550109
87	1633	V5	118.5100605618801	98.05962055288529	-20.450440008994804
87	1957	V5	145.142039969308	126.28266478650694	-18.85937518280106
87	2288	V5	145.0264650234533	117.48034248702687	-27.546122536426438
87	2628	V5	127.49487348015215	101.51768105975829	-25.977192420393862
87	2983	V5	103.90201706920037	85.78368952335389	-18.118327545846483
87	3327	V5	108.10641546246357	88.85775724351004	-19.248658218953537
87	3689	V5	130.4030850488583	100.6211509104205	-29.78193413843779
87	4054	V5	135.76914234986342	110.91403681146257	-24.85510553840085
87	4410	V5	108.67484998193679	90.79242203123059	-17.8824279507062
92	432	V2	55.076884316237766	85.5591633908406	30.48227907460283
92	742	V2	50.7125793137062	74.8663428644703	24.153763550764097
92	1050	V2	34.99568245991488	61.063235938836385	26.067553478921504
92	1351	V2	48.781261067685364	82.87216426433777	34.090903196652405
92	1668	V2	33.7155230905875	66.12761936533092	32.41209627474341
92	1977	V2	38.3649937366496	69.43351476481546	31.068521028165854
92	2281	V2	58.73066851074125	79.54272134436667	20.812052833625415
92	2585	V2	51.475295732891155	72.26890437212184	20.793608639230683
92	2890	V2	44.29312169028324	67.2616622106533	22.968540520370055
92	3192	V2	38.63852069531833	68.98225045731951	30.343729762001182
92	3498	V2	41.38200069917136	76.07049440459026	34.68849370541891
92	3802	V2	75.49061018244332	98.38325619946517	22.892646017021846
92	4100	V2	64.91815479046028	85.23416658331574	20.316011792855463
92	4399	V2	38.454259598993815	59.576808684303	21.12254908530919
92	432	V3	97.85642169416448	154.9009731683558	57.04455147419131
92	742	V3	86.09298335661677	139.60707101745007	53.5140876608333
92	1050	V3	96.73726546527193	148.995233308989	52.257967843717054
92	1351	V3	97.46817434645907	158.43086844716373	60.96269410070467
92	1668	V3	89.8572420088847	153.89587429020133	64.03863228131664
92	1977	V3	80.98616723994314	141.12205817917865	60.13589093923551
92	2281	V3	110.0620907931788	150.29842532939495	40.23633453621615
92	2585	V3	120.297696121945	162.69461907195438	42.39692295000938
92	2890	V3	110.87447758287942	158.80130091651296	47.926823333633536
92	3192	V3	76.02545879216949	139.53233720806585	63.50687841589637
92	3498	V3	36.08461802978436	90.09824922238924	54.01363119260488
92	3802	V3	119.24335566671465	161.47019051370125	42.226834846986605
92	4100	V3	126.79290343234342	165.01208542993936	38.21918199759594
92	4399	V3	121.60601425895635	161.82206799107084	40.21605373211449
92	432	V4	44.890705661612465	128.59800191206267	83.70729625045021
92	742	V4	59.04579677371682	149.4301326111015	90.38433583738467
92	1050	V4	60.03048080848287	144.18898918582676	84.15850837734388
92	1351	V4	53.74023458183542	146.46625369688022	92.72601911504479
92	1668	V4	48.01818211924088	147.0059095970542	98.98772747781331
92	1977	V4	44.72993585025478	130.9727007955371	86.24276494528232
92	2281	V4	71.52988616335313	159.80736829375897	88.27748213040584
92	2585	V4	58.183955147601054	143.17501311267785	84.99105796507679
92	2890	V4	69.16917081655953	157.65501789089575	88.48584707433622
92	3192	V4	56.36171000766242	154.50532636169726	98.14361635403483
92	3498	V4	41.71304235949191	133.89900685550032	92.18596449600841
92	3802	V4	63.49714268302757	149.62656826567832	86.12942558265075
92	4100	V4	64.80749633946829	144.41668939130778	79.6091930518395
92	4399	V4	67.39803394213763	156.50323069434387	89.10519675220624
92	432	V5	27.946790562531653	68.50085767871731	40.55406711618566
92	742	V5	31.195591039749058	72.32413098655074	41.12853994680168
92	1050	V5	62.07925132774843	82.04827492915751	19.969023601409084
92	1351	V5	26.768991276606602	55.897806498858365	29.128815222251763
92	1668	V5	19.16834025468675	66.3368098233583	47.16846956867154
92	1977	V5	37.88696706957723	73.52979318432035	35.64282611474312
92	2281	V5	55.56794303987116	96.00518249072643	40.437239450855266
92	2585	V5	38.73528716592123	77.62658361430061	38.891296448379386
92	2890	V5	24.69676261835591	65.5347680452263	40.838005426870396
92	3192	V5	30.21513788859491	70.10054249664257	39.885404608047665
92	3498	V5	15.764835433534573	51.96360307527194	36.19876764173737
92	3802	V5	40.61412265185362	76.09400679211817	35.479884140264545
92	4100	V5	58.866942348203246	81.4352602289513	22.568317880748047
92	4399	V5	20.243849898752888	61.8958581681405	41.65200826938761
94	733	V2	47.48420236614445	52.601160514638366	5.116958148493914
94	1118	V2	45.24912932789479	49.83597858655899	4.586849258664195
94	1494	V2	45.88334803305795	68.51117556717594	22.62782753411799
94	1873	V2	45.707171198992896	69.53097786518364	23.823806666190748
94	2256	V2	47.98747333042703	62.21138207745935	14.223908747032318
94	2653	V2	42.92273195040943	58.61570754440976	15.69297559400033
94	3076	V2	40.944172172328585	54.86684063218285	13.922668459854265
94	3500	V2	37.24977000767757	54.95205104501248	17.702281037334913
94	3910	V2	42.89683587136758	64.27146285612585	21.374626984758272
94	4304	V2	50.57692475673535	75.01891528936011	24.441990532624757
94	733	V3	62.339796751767416	39.041586567333106	-23.29821018443431
94	1118	V3	72.74284273248036	42.01222086795432	-30.730621864526036
94	1494	V3	41.775199608493224	58.54671016962472	16.771510561131493
94	1873	V3	48.34688039045468	49.242235073541664	0.8953546830869854
94	2256	V3	41.67421390983581	64.59153602856331	22.917322118727505
94	2653	V3	52.772354462244294	51.05089210789366	-1.7214623543506349
94	3076	V3	226.65432357462112	314.31092196697546	87.65659839235434
94	3500	V3	61.75916001051089	36.94567194306283	-24.813488067448063
94	3910	V3	81.3756564219738	69.90250345212313	-11.473152969850673
94	4304	V3	47.47693011281254	39.620807393777724	-7.856122719034815
94	733	V4	27.438347936487908	65.33376327426751	37.8954153377796
94	1118	V4	26.207925777177007	72.29851277130518	46.090586994128174
94	1494	V4	28.81024944407383	52.42213307369817	23.61188362962434
94	1873	V4	34.83125432184294	62.2177330375486	27.386478715705657
94	2256	V4	23.656721912023226	84.07347165261817	60.41674974059494
94	2653	V4	45.61953179776019	86.85744398891555	41.23791219115536
94	3076	V4	31.020615801460856	88.49588260874373	57.47526680728287
94	3500	V4	41.166558299973865	81.30319126930216	40.136632969328296
94	3910	V4	50.84166128236561	78.7058109186082	27.864149636242587
94	4304	V4	26.32616100349858	25.54061662973217	-0.7855443737664096
94	733	V5	25.887817703255198	46.282722834412326	20.394905131157127
94	1118	V5	61.53710860041015	56.54273670526691	-4.994371895143239
94	1494	V5	48.570241513558905	45.57553304728674	-2.994708466272165
94	1873	V5	29.345550333704363	33.45396510365539	4.108414769951029
94	2256	V5	36.461648583649946	38.62257914591061	2.160930562260667
94	2653	V5	23.030207981558085	42.82583083472849	19.795622853170407
94	3076	V5	64.16058773414652	63.894953697101265	-0.26563403704525257
94	3500	V5	49.348156524178485	45.63490977023082	-3.713246753947665
94	3910	V5	20.06655593392406	33.442139558893324	13.375583624969263
94	4304	V5	16.123939262400036	33.80738859725743	17.683449334857393
95	2809	V2	103.08574700715485	97.17122171153288	-5.914525295621971
95	3177	V2	116.21579837031433	115.64515507174282	-0.5706432985715111
95	3551	V2	123.15584628840439	110.9820379247642	-12.173808363640191
95	4011	V2	124.12657478835746	114.76265248424394	-9.363922304113515
95	4498	V2	50.09601461605769	64.44974932809694	14.353734712039255
95	2809	V3	44.8949498748779	32.8713965054082	-12.023553369469703
95	3177	V3	55.668428733602845	39.1883467482867	-16.480081985316147
95	3551	V3	63.196274533220354	34.53112987259875	-28.665144660621607
95	4011	V3	32.11483641388879	33.89016053689869	1.7753241230099022
95	4498	V3	22.417013196156166	41.3042557965303	18.887242600374133
95	2809	V4	163.5675326360747	252.36136597214735	88.79383333607265
95	3177	V4	166.70988865515542	246.66942128652684	79.95953263137142
95	3551	V4	147.9643821532466	228.01778816085164	80.05340600760505
95	4011	V4	123.24507116778092	196.95221191844846	73.70714075066753
95	4498	V4	131.41097996249903	210.28982216196604	78.87884219946702
95	2809	V5	99.58971228184065	143.81213170952955	44.222419427688905
95	3177	V5	93.13117304502087	135.3210792215042	42.18990617648332
95	3551	V5	93.2756315604328	134.67379381475445	41.39816225432165
95	4011	V5	93.65944325057224	132.07596861266003	38.416525362087796
95	4498	V5	100.64752060530186	142.11004927519622	41.462528669894354
99	387	V2	89.12177540788397	102.17104123791003	13.049265830026059
99	737	V2	92.64412808681023	133.50638015367156	40.86225206686133
99	1075	V2	83.8708704388952	100.619651915753	16.7487814768578
99	1408	V2	77.31798020993246	99.82762473657091	22.509644526638453
99	1743	V2	73.54708307191486	123.88708662437138	50.34000355245652
99	2100	V2	69.03314480020923	89.17224830838829	20.139103508179062
99	2503	V2	85.89516475219527	93.77242509226035	7.877260340065078
99	2950	V2	95.8980277184008	130.2573577358961	34.35933001749531
99	3405	V2	123.67578556107854	150.93323144606865	27.257445884990105
99	3834	V2	73.95291565276108	107.0604879788545	33.10757232609342
99	4232	V2	119.71021084498724	106.9061897427276	-12.80402110225964
99	4590	V2	102.68550269330379	96.29006115572828	-6.395441537575508
99	387	V3	55.04919692381301	88.2485824626473	33.1993855388343
99	737	V3	43.41578894227614	120.4716191156624	77.05583017338627
99	1075	V3	83.6025959508691	99.00044672779524	15.397850776926134
99	1408	V3	49.372736204303386	98.02737334565468	48.654637141351294
99	1743	V3	34.88021440153633	119.7607154782055	84.88050107666916
99	2100	V3	239.1310661997984	259.8462094362581	20.71514323645971
99	2503	V3	81.65457523639719	93.83417517870427	12.179599942307078
99	2950	V3	66.34015859431891	129.6838601778204	63.3437015835015
99	3405	V3	70.1940828971602	127.68152016108068	57.487437263920484
99	3834	V3	74.96373374624551	121.22092395200418	46.257190205758675
99	4232	V3	114.52006476592364	92.22732686353903	-22.2927379023846
99	4590	V3	105.01902244548631	89.97692604525433	-15.042096400231983
99	387	V4	41.059490178879095	73.45258592932653	32.393095750447436
99	737	V4	75.11497787997645	125.16893841932257	50.05396053934612
99	1075	V4	44.669196116615495	95.9142481682084	51.24505205159291
99	1408	V4	27.775608557699833	86.38640202895355	58.61079347125372
99	1743	V4	44.39670019064196	91.02661830055531	46.629918109913355
99	2100	V4	28.795512607659195	69.88246503793938	41.08695243028019
99	2503	V4	55.33676229950388	107.42568341298681	52.08892111348293
99	2950	V4	79.89779960629548	127.6521689328587	47.75436932656322
99	3405	V4	79.7444707974505	124.15874636880143	44.41427557135093
99	3834	V4	48.63415022457043	86.84212141570784	38.2079711911374
99	4232	V4	85.68334920618408	113.52033020223412	27.836980996050045
99	4590	V4	34.63702696503681	62.16556661497803	27.528539649941223
99	387	V5	65.9091153655808	77.88086516391729	11.97174979833649
99	737	V5	40.350243909029615	73.12819068519012	32.777946776160505
99	1075	V5	56.48721054041441	84.12536293056402	27.638152390149614
99	1408	V5	18.480741408451042	39.42717565057943	20.946434242128387
99	1743	V5	20.894785719440016	28.25965328174794	7.364867562307925
99	2100	V5	41.965910678198	66.16562952843161	24.19971885023361
99	2503	V5	31.211986849520983	40.359058756744005	9.147071907223022
99	2950	V5	41.89474963260535	66.1620117425674	24.267262109962054
99	3405	V5	75.13178103419321	103.52319017242634	28.39140913823313
99	3834	V5	62.20444167511954	85.26069720773852	23.056255532618977
99	4232	V5	107.81000484361081	118.49474572020604	10.684740876595228
99	4590	V5	102.09917224171151	115.68459099483452	13.585418753123008
101	585	V2	47.09521259235677	41.455523743378095	-5.639688848978679
101	920	V2	41.84112694110082	38.43218642117518	-3.408940519925636
101	1426	V2	43.24430580769826	20.713948401679325	-22.530357406018936
101	1839	V2	31.978479932725232	35.202636315495305	3.2241563827700723
101	2193	V2	75.68689128324785	44.066736689675494	-31.62015459357235
101	2527	V2	26.73728059017021	31.35435010829973	4.617069518129519
101	2882	V2	54.84929511271958	51.98184147483944	-2.867453637880139
101	3225	V2	38.76209834905152	41.22665451647711	2.4645561674255916
101	3581	V2	54.14612797432932	45.124999060667335	-9.021128913661983
101	3914	V2	90.9187142437799	23.38505559179397	-67.53365865198593
101	4417	V2	64.28970154080011	20.10462802206933	-44.185073518730775
101	585	V3	142.62637891845847	135.26253711769365	-7.363841800764817
101	920	V3	107.37594598838466	88.67652858450693	-18.69941740387773
101	1426	V3	60.82553988015507	147.78468750333937	86.9591476231843
101	1839	V3	117.00820137089043	124.3461937636864	7.337992392795968
101	2193	V3	58.43112178435767	72.64182958894946	14.210707804591792
101	2527	V3	138.7290941366692	132.70799633706673	-6.021097799602472
101	2882	V3	174.01078458480404	158.82291509750135	-15.187869487302692
101	3225	V3	156.4997720594321	150.47880718427217	-6.020964875159933
101	3581	V3	109.05202882766083	112.98894462933042	3.936915801669585
101	3914	V3	56.14510023966006	201.22628593459044	145.08118569493038
101	4417	V3	62.45759736898036	151.1298830432322	88.67228567425185
101	585	V4	29.625128277606294	38.09225657664599	8.467128299039693
101	920	V4	101.54427355275746	98.44422172809546	-3.1000518246620032
101	1426	V4	112.69915595947181	102.51409871895171	-10.185057240520095
101	1839	V4	109.28192541284386	106.72990431847664	-2.5520210943672197
101	2193	V4	59.86972630093943	82.87764346492663	23.0079171639872
101	2527	V4	103.481886075232	111.42743681278884	7.945550737556843
101	2882	V4	71.27904107280744	103.92430952745215	32.64526845464471
101	3225	V4	74.89260699416633	103.94874140791316	29.056134413746832
101	3581	V4	41.77905393138032	43.9183828394289	2.139328908048583
101	3914	V4	134.91096382941367	85.12726033109895	-49.78370349831472
101	4417	V4	110.82339611624792	105.69575269774563	-5.127643418502288
101	585	V5	18.990754692253887	21.652408846083866	2.6616541538299785
101	920	V5	70.41087469792832	49.50217302458838	-20.90870167333994
101	1426	V5	76.56081106425839	57.85388894780145	-18.706922116456937
101	1839	V5	76.98834757614007	56.4294561461887	-20.558891429951373
101	2193	V5	78.28878233548717	61.1610666171556	-17.127715718331572
101	2527	V5	66.4123770749632	44.17300371919482	-22.239373355768386
101	2882	V5	53.327294625774435	39.39222615145467	-13.935068474319763
101	3225	V5	61.959235496217346	42.67336500075666	-19.285870495460685
101	3581	V5	74.45056088474497	51.85477776499212	-22.595783119752852
101	3914	V5	4.358209848715428	8.894590721991365	4.536380873275937
101	4417	V5	69.100591742623	55.05440361959342	-14.046188123029573
105	512	V2	64.21284176702994	85.11687625826399	20.904034491234043
105	959	V2	22.746408946884127	44.38945363940124	21.643044692517112
105	1416	V2	32.51953370564605	50.55100407159752	18.03147036595147
105	1646	V2	134.54923213562256	53.442109100471846	-81.10712303515072
105	1879	V2	45.920140825716	66.3182733620143	20.3981325362983
105	2340	V2	77.55942367867578	96.6511968976042	19.09177321892841
105	2804	V2	91.6059401389467	101.84245119558634	10.236511056639628
105	3262	V2	31.174756134603197	48.694979449994975	17.520223315391778
105	3720	V2	48.961190364174826	71.80009687534215	22.838906511167323
105	3948	V2	147.28095274456757	62.75309923434717	-84.52785351022041
105	4191	V2	53.792288408522566	74.99486540948466	21.202577000962094
105	512	V3	152.26324146078278	195.11155801608592	42.84831655530314
105	959	V3	71.49729829544428	115.17039415190413	43.67309585645985
105	1416	V3	115.96127312731886	154.64871272731762	38.687439599998754
105	1646	V3	333.2264665715234	136.88744958478247	-196.33901698674094
105	1879	V3	136.14396633380204	177.40346248868747	41.259496154885426
105	2340	V3	108.39893244921748	143.42503660427133	35.026104155053844
105	2804	V3	161.23487904348988	188.15166804090472	26.91678899741484
105	3262	V3	98.84399292436868	135.91778585883367	37.07379293446499
105	3720	V3	101.23955799015378	148.20277590693422	46.96321791678044
105	3948	V3	319.5708429725322	142.14968578299545	-177.42115718953676
105	4191	V3	152.45135914022103	197.51192093343067	45.060561793209644
105	512	V4	65.2069655661552	94.20278786534791	28.99582229919271
105	959	V4	100.02246496981095	136.89394814417398	36.87148317436302
105	1416	V4	109.0916914316274	141.08928986950033	31.997598437872938
105	1646	V4	264.6515477458738	312.47795892494906	47.82641117907525
105	1879	V4	111.11568773007201	138.61904125756453	27.50335352749252
105	2340	V4	176.49724305292648	208.29041829280314	31.79317523987666
105	2804	V4	185.83843793549812	221.39155375908467	35.55311582358655
105	3262	V4	76.36686394543366	100.231052018709	23.86418807327533
105	3720	V4	120.92739677522015	160.35323399851077	39.42583722329063
105	3948	V4	258.14764835289304	309.3754704557742	51.227822102881134
105	4191	V4	166.03979906424945	200.13241952787382	34.09262046362437
105	512	V5	38.37546101704736	54.634605813657345	16.259144796609988
105	959	V5	65.86459885736787	87.68013176848774	21.815532911119874
105	1416	V5	73.38271663307324	92.97687942780017	19.594162794726927
105	1646	V5	46.722759922949486	48.760266164735405	2.0375062417859198
105	1879	V5	73.89318877168263	89.31816404694851	15.42497527526588
105	2340	V5	65.29907440860974	81.34763665915278	16.048562250543043
105	2804	V5	64.65811688042274	82.48535818006908	17.827241299646346
105	3262	V5	63.32397926956284	80.74507024608896	17.421090976526116
105	3720	V5	61.69464220001512	82.7801313813772	21.085489181362085
105	3948	V5	38.07121521681418	39.734672951143416	1.663457734329235
105	4191	V5	62.20418263241419	79.43221709157777	17.22803445916358
106	483	V2	143.09666541307396	76.40538706479164	-66.69127834828232
106	907	V2	109.63229377227604	144.16469758014645	34.53240380787041
106	1261	V2	110.11090954171989	140.80339638881733	30.69248684709744
106	1611	V2	89.42470754449154	120.47788450695013	31.053176962458593
106	1961	V2	112.23553412645006	141.00709855133454	28.771564424884474
106	2313	V2	114.94182397295509	145.45832652310636	30.516502550151273
106	2665	V2	94.72953703343364	125.09116498086809	30.361627947434442
106	3018	V2	111.6641873929222	145.0859726831371	33.4217852902149
106	3371	V2	120.71517865459992	152.6667609340553	31.95158227945538
106	3725	V2	107.51370944873806	136.66084243703963	29.14713298830158
106	4081	V2	117.56853608140138	148.63537235551823	31.066836274116852
106	4438	V2	108.24331206831002	138.47995583557395	30.236643767263928
106	483	V3	232.57839643562235	61.387224507282546	-171.1911719283398
106	907	V3	146.68742142294838	210.49387468599485	63.80645326304648
106	1261	V3	192.2078514982861	253.3407532188996	61.13290172061352
106	1611	V3	178.96342751044202	240.28957272593354	61.32614521549152
106	1961	V3	199.2829276401862	253.34986770232544	54.06694006213925
106	2313	V3	176.40217245903798	234.77590204232155	58.37372958328356
106	2665	V3	173.62242299445296	234.399736896008	60.77731390155503
106	3018	V3	200.42045922926116	267.03908592517445	66.61862669591329
106	3371	V3	203.54404056394307	266.4842409874676	62.940200423524544
106	3725	V3	205.53651860710627	263.4911718718511	57.95465326474485
106	4081	V3	181.12488813197075	239.2721181827281	58.147230050757344
106	4438	V3	190.9932541767619	249.65899816083154	58.66574398406965
106	483	V4	393.87702580092537	412.1705051700437	18.29347936911836
106	907	V4	132.8217591576658	185.8596890063873	53.03792984872149
106	1261	V4	103.1111977675178	140.12753081195882	37.016333044441026
106	1611	V4	155.82627021602482	206.91150304225013	51.08523282622531
106	1961	V4	263.69139188102776	329.5628266606142	65.87143477958642
106	2313	V4	148.63108544316373	204.24682919310732	55.61574374994359
106	2665	V4	140.3822551077544	195.5698964772956	55.18764136954121
106	3018	V4	248.5445530763092	322.09967168742537	73.55511861111617
106	3371	V4	165.20570183272315	221.4952855739582	56.28958374123505
106	3725	V4	181.7496929582794	236.34124495391634	54.591551995636934
106	4081	V4	162.84536202262979	215.14307097856036	52.297708955930574
106	4438	V4	163.82881556585062	222.99036897809668	59.161553412246064
106	483	V5	80.93781582433098	70.10429945859055	-10.833516365740437
106	907	V5	65.1041728548963	85.91452334483132	20.81035048993502
106	1261	V5	151.85641428481554	183.2522247251289	31.39581044031337
106	1611	V5	125.82336019259454	156.59598725978114	30.772627067186605
106	1961	V5	129.94130401769158	160.60702790494375	30.66572388725217
106	2313	V5	119.04310520906327	150.60215760793795	31.559052398874684
106	2665	V5	120.43253090103313	154.16492976185376	33.732398860820624
106	3018	V5	121.53319908830984	155.96195328692139	34.42875419861154
106	3371	V5	122.46418566677715	154.3776477581284	31.91346209135125
106	3725	V5	143.43811476334233	175.2763241465499	31.838209383207584
106	4081	V5	105.01531206736179	133.33134017643218	28.316028109070388
106	4438	V5	115.7198216423954	147.5754312868955	31.855609644500106
107	683	V2	321.7366044703288	316.02664363079873	-5.709960839530083
107	1172	V2	249.67182198641933	248.72336930387016	-0.9484526825491741
107	1667	V2	292.77003165761937	289.90609065318773	-2.863941004431638
107	2158	V2	313.8712604065196	309.5793550368849	-4.291905369634662
107	2644	V2	302.16701078624675	300.94174060790465	-1.2252701783421003
107	3137	V2	290.93792778446664	290.04450730262454	-0.8934204818420994
107	3632	V2	272.1907856251602	269.9984953832006	-2.192290241959597
107	4127	V2	292.46845846921536	293.12772173025394	0.6592632610385749
107	683	V3	211.22363810477003	211.33292304073402	0.10928493596398425
107	1172	V3	232.446241452224	230.17597257371082	-2.2702688785131784
107	1667	V3	161.67237713812636	161.5371520644309	-0.13522507369546588
107	2158	V3	203.37578445089662	201.83712490356035	-1.538659547336266
107	2644	V3	194.74180099833217	201.22320659765717	6.481405599325001
107	3137	V3	237.0261778412314	236.97601200117649	-0.05016584005491609
107	3632	V3	213.30914185051196	214.80905852713246	1.4999166766205008
107	4127	V3	208.60011494419737	214.97488457626096	6.37476963206359
107	683	V4	91.17285803764447	54.74095821657633	-36.43189982106814
107	1172	V4	127.77742796600596	93.85653917756309	-33.920888788442866
107	1667	V4	84.52782163924392	49.68215124652641	-34.845670392717516
107	2158	V4	78.07549967105399	49.93173572516106	-28.14376394589293
107	2644	V4	103.78179394827919	73.79447837612429	-29.9873155721549
107	3137	V4	132.46426350958026	106.65172149513064	-25.81254201444962
107	3632	V4	70.83816874448753	35.70280565367312	-35.135363090814415
107	4127	V4	62.029026091190175	49.69636782944007	-12.332658261750105
107	683	V5	48.6120170548323	33.787342719591656	-14.824674335240644
107	1172	V5	54.93873351669639	36.17198335696215	-18.766750159734237
107	1667	V5	63.86569200422822	52.05487177282011	-11.810820231408115
107	2158	V5	34.97107594376842	21.76550277077873	-13.205573172989688
107	2644	V5	42.84667618567471	28.096322585543042	-14.750353600131668
107	3137	V5	70.37781386195562	56.847558586277415	-13.5302552756782
107	3632	V5	52.87854652409023	36.8826919232978	-15.995854600792434
107	4127	V5	39.54942783394607	35.122013540959784	-4.427414292986285
108	479	V2	374.0239619881756	336.492503926131	-37.53145806204458
108	922	V2	305.4849046998374	275.489084208941	-29.995820490896392
108	1301	V2	324.2247791280498	285.4848860093723	-38.739893118677514
108	1674	V2	351.2869589516963	318.1576351906586	-33.12932376103771
108	1944	V2	394.07714200811955	349.3580983394509	-44.71904366866863
108	2395	V2	462.84790347562273	409.8775030479924	-52.97040042763035
108	2776	V2	349.6110045560827	308.448139816134	-41.1628647399487
108	3151	V2	409.81622922116236	360.112407980043	-49.703821241119385
108	3418	V2	564.0460925713505	502.57525055628315	-61.470842015067376
108	3865	V2	543.022035654982	486.1674374644244	-56.854598190557624
108	4246	V2	372.86311112937403	331.1731401695927	-41.689970959781306
108	479	V3	301.48300970719373	231.90572588413892	-69.57728382305481
108	922	V3	206.08600632767693	154.52733451727042	-51.55867181040651
108	1301	V3	306.76234972327916	228.32287363482	-78.43947608845914
108	1674	V3	305.74542663956925	237.62222543848776	-68.12320120108149
108	1944	V3	320.04307841940033	236.46886719408977	-83.57421122531056
108	2395	V3	305.2461173115615	216.65713542667586	-88.58898188488561
108	2776	V3	249.40886331455582	175.87912517565755	-73.52973813889827
108	3151	V3	295.56570121688986	206.91235688961038	-88.65334432727948
108	3418	V3	208.37581423179503	140.9714703018456	-67.40434392994942
108	3865	V3	266.3595336262251	182.38867493305074	-83.97085869317434
108	4246	V3	281.09393303568766	202.7040995175707	-78.38983351811694
108	479	V4	120.07271176317232	22.93458259489174	-97.13812916828059
108	922	V4	82.41978148373143	33.41935841381728	-49.00042306991415
108	1301	V4	158.5203851646169	10.917991543814342	-147.60239362080256
108	1674	V4	140.29044031755964	27.270641999833234	-113.01979831772641
108	1944	V4	156.06584608314137	13.15275359134159	-142.91309249179977
108	2395	V4	116.57826149475542	23.438475675419486	-93.13978581933594
108	2776	V4	95.6531384764372	27.0668953197743	-68.5862431566629
108	3151	V4	164.04090658827505	19.49480308725048	-144.54610350102456
108	3418	V4	164.52908201946428	107.64841989040177	-56.880662129062515
108	3865	V4	140.5151660671528	11.08325881350544	-129.43190725364735
108	4246	V4	139.1975092889622	14.057481110148197	-125.140028178814
108	479	V5	95.57932850082562	39.09828992529935	-56.48103857552628
108	922	V5	63.78438861794437	13.662363848298837	-50.122024769645535
108	1301	V5	92.89460133122883	13.865082338082964	-79.02951899314587
108	1674	V5	40.22231712159731	71.1942443862954	30.97192726469809
108	1944	V5	54.22451738161586	45.892758719073065	-8.331758662542796
108	2395	V5	59.3799602392124	27.289737568621494	-32.090222670590904
108	2776	V5	84.64690022244103	13.280541788871345	-71.36635843356969
108	3151	V5	84.44107021731931	13.731379109446184	-70.70969110787313
108	3418	V5	85.10563594398711	14.786625443729209	-70.3190105002579
108	3865	V5	88.68819359319926	20.751661884920775	-67.93653170827848
108	4246	V5	51.77538358572368	12.473341352894703	-39.30204223282898
109	458	V2	229.12975071880524	201.3057191422317	-27.82403157657353
109	675	V2	243.78032574918697	273.4197702745818	29.63944452539485
109	1045	V2	199.5130669969562	272.60667858978644	73.09361159283023
109	1409	V2	178.549815382637	244.03551185214278	65.48569646950577
109	1761	V2	74.28756098732616	87.57665472900088	13.28909374167472
109	2001	V2	232.0804556000936	216.542796967304	-15.537658632789572
109	2198	V2	256.58112509288856	308.3379326073549	51.756807514466345
109	2404	V2	161.23171898885192	150.60486717007095	-10.626851818780978
109	2787	V2	159.25031208437062	200.10175139477107	40.85143931040045
109	3211	V2	132.46921060012798	166.14502466371596	33.67581406358798
109	3583	V2	155.59929250318166	194.68129263405223	39.08200013087057
109	4030	V2	80.20995945547635	92.23540274272352	12.025443287247171
109	4366	V2	266.91609825634504	241.10549357560302	-25.810604680742017
109	4581	V2	259.774942353481	282.7466649448412	22.97172259136022
109	4799	V2	254.22677758966336	233.32332327813108	-20.903454311532272
109	458	V3	136.75183374276557	205.73776446426857	68.985930721503
109	675	V3	179.17656319431416	183.48482407262802	4.30826087831386
109	1045	V3	111.48880816383878	218.3261669829292	106.83735881909043
109	1409	V3	167.41130187750719	234.47901801964082	67.06771614213363
109	1761	V3	146.9339472730952	200.2621090380564	53.32816176496118
109	2001	V3	33.87030010355185	29.277468120160446	-4.592831983391402
109	2198	V3	203.83014853093215	303.0371501129692	99.20700158203704
109	2404	V3	217.51885051397275	293.1203626613592	75.60151214738644
109	2787	V3	169.40965925430794	198.34082869288787	28.93116943857993
109	3211	V3	181.16367013222472	207.29412269517542	26.130452562950694
109	3583	V3	156.38836183794288	197.84494973149154	41.45658789354866
109	4030	V3	184.2201284922679	217.34084446094903	33.12071596868114
109	4366	V3	85.62533274541332	93.04068333202211	7.415350586608795
109	4581	V3	291.99074206092496	357.90524365502324	65.91450159409828
109	4799	V3	191.93140042980397	242.77897845955798	50.847578029754004
109	458	V4	52.48695596954938	27.070702950845764	-25.416253018703614
109	675	V4	169.444950564685	174.27109313199884	4.826142567313838
109	1045	V4	150.9935520273861	178.84155219644094	27.848000169054842
109	1409	V4	19.807021198561024	39.6338821923029	19.826860993741874
109	1761	V4	34.972050249893385	34.988736608586166	0.016686358692780345
109	2001	V4	60.931224163919474	52.2979548758433	-8.633269288076171
109	2198	V4	111.47453712546415	156.11714352891926	44.642606403455105
109	2404	V4	78.40468377370436	24.851734470144855	-53.55294930355951
109	2787	V4	87.48820456447487	147.2530366329732	59.76483206849832
109	3211	V4	24.830135622993833	52.48623985460045	27.656104231606616
109	3583	V4	24.635266236387263	69.59293046876324	44.957664232375976
109	4030	V4	18.587131953145857	51.43946915549593	32.85233720235007
109	4366	V4	65.97771773969689	13.388571542483943	-52.58914619721294
109	4581	V4	112.56570075775286	135.71585860941136	23.15015785165849
109	4799	V4	75.92555018733573	49.00580590700319	-26.919744280332537
109	458	V5	55.07450540259731	73.43825529647592	18.363749893878605
109	675	V5	234.43664864358462	194.52443781290557	-39.912210830679044
109	1045	V5	61.95986929969888	72.71857856568121	10.758709265982333
109	1409	V5	100.86374529804223	121.73628800710097	20.872542709058735
109	1761	V5	79.26811220861066	103.83224670537464	24.564134496763984
109	2001	V5	70.11719160277096	71.87761577538885	1.7604241726178884
109	2198	V5	124.60297074417952	117.94610176035168	-6.6568689838278345
109	2404	V5	84.64818098985651	94.16397572316022	9.515794733303707
109	2787	V5	111.98446594406187	139.37327303265442	27.388807088592557
109	3211	V5	91.97292820633486	100.30260114029383	8.329672933958975
109	3583	V5	87.4483501293231	113.04308068543318	25.59473055611008
109	4030	V5	78.6256247471616	81.67725719558922	3.0516324484276254
109	4366	V5	29.9400309190611	32.570123065629105	2.6300921465680034
109	4581	V5	230.62839021710445	191.91590672373985	-38.7124834933646
109	4799	V5	90.83827123357224	88.01949896056179	-2.8187722730104525
113	857	V2	128.70089507697622	103.40267053645012	-25.298224540526107
113	1350	V2	132.7302134034857	145.86673484012272	13.136521436637025
113	1863	V2	110.41724954064559	144.92608119490035	34.50883165425476
113	2376	V2	128.34610371821165	151.76966744167595	23.423563723464298
113	2875	V2	144.77799752467755	144.0302475063116	-0.7477500183659345
113	3376	V2	114.68088495400133	100.99100533746571	-13.68987961653562
113	3891	V2	111.26148087047287	137.53337040108192	26.27188953060906
113	4399	V2	120.31909816145055	133.4401991894367	13.121101027986143
113	857	V3	175.75166525578248	226.33333677215984	50.581671516377355
113	1350	V3	164.81298250117877	245.8993379909742	81.08635548979544
113	1863	V3	178.15312555325633	310.3595767703213	132.206451217065
113	2376	V3	172.21191893674936	288.66555295722173	116.45363402047238
113	2875	V3	173.44671143946655	227.85721377798367	54.41050233851712
113	3376	V3	172.31286120344728	267.60526672947975	95.29240552603247
113	3891	V3	167.9171422649525	292.09577407531145	124.17863181035895
113	4399	V3	172.6332521669608	238.32048405818844	65.68723189122764
113	857	V4	197.82833306966754	185.63790758814145	-12.190425481526091
113	1350	V4	204.6882847563434	183.5601643885681	-21.128120367775296
113	1863	V4	205.81758312389888	181.8445301846925	-23.973052939206383
113	2376	V4	200.81284830061432	180.67309780408036	-20.139750496533964
113	2875	V4	214.40211317712465	197.79490566149445	-16.607207515630193
113	3376	V4	210.07363653474567	187.82448605474548	-22.249150480000196
113	3891	V4	210.35906198280642	180.14738797483233	-30.211674007974096
113	4399	V4	200.16602440759178	179.87288596853958	-20.2931384390522
113	857	V5	115.18407683692656	110.38170892841791	-4.802367908508657
113	1350	V5	123.41217717776449	114.75792342887715	-8.654253748887342
113	1863	V5	125.24832631444689	114.53897333719392	-10.709352977252962
113	2376	V5	127.85793040988388	119.64938100017525	-8.208549409708624
113	2875	V5	119.05171553376746	111.74004093782416	-7.311674595943302
113	3376	V5	122.80750207525195	113.15719266521653	-9.650309410035419
113	3891	V5	125.77787080549845	111.78929739660195	-13.9885734088965
113	4399	V5	126.28777215341456	119.6276705062546	-6.660101647159962
115	927	V2	35.586346676278566	29.161884198514223	-6.424462477764344
115	1466	V2	35.36464005155311	27.44375912942687	-7.920880922126241
115	2033	V2	48.84718703284997	23.093579850485288	-25.753607182364686
115	2579	V2	48.70046813584691	23.654194657715802	-25.04627347813111
115	3121	V2	28.628344029949	23.708092384007703	-4.920251645941299
115	3642	V2	29.740000065427694	26.467421829620882	-3.2725782358068116
115	4195	V2	37.18588959855839	12.747035222999271	-24.438854375559117
115	927	V3	25.931816713272482	42.460137538358495	16.528320825086013
115	1466	V3	33.60167827227837	44.10435724226627	10.502678969987898
115	2033	V3	30.21548349272814	25.819318937042116	-4.396164555686024
115	2579	V3	34.37782232329918	22.247080802001772	-12.130741521297406
115	3121	V3	26.61641099966	30.705200646694248	4.088789647034247
115	3642	V3	16.414387979969778	28.898787745501302	12.484399765531524
115	4195	V3	15.774288152861857	40.59360869570916	24.8193205428473
115	927	V4	42.87998450661358	88.36965194412828	45.4896674375147
115	1466	V4	59.08220699584126	84.83520767233415	25.75300067649289
115	2033	V4	41.40298876705378	88.75443966875005	47.351450901696275
115	2579	V4	57.181985721995716	91.09625386831455	33.91426814631883
115	3121	V4	19.537587230205965	82.38390021751192	62.84631298730596
115	3642	V4	11.185960246886525	80.085502538601	68.89954229171448
115	4195	V4	7.709116443010829	68.3621834599274	60.653067016916566
115	927	V5	64.73744557922427	67.49652800766661	2.7590824284423405
115	1466	V5	41.98568905399798	56.37959094246303	14.393901888465052
115	2033	V5	48.457873615259494	26.748271369176596	-21.7096022460829
115	2579	V5	116.49787937614302	95.62819787545757	-20.869681500685445
115	3121	V5	45.20137704322001	33.67623405214084	-11.525142991079171
115	3642	V5	37.637417024213214	29.12652432932466	-8.510892694888554
115	4195	V5	81.47341634032209	56.12128269250778	-25.352133647814306
121	343	V2	168.27713112218586	137.2831900972459	-30.99394102493997
121	653	V2	134.30147853989308	90.01451305620368	-44.2869654836894
121	959	V2	192.36632907139494	156.38916952018585	-35.9771595512091
121	1271	V2	165.9423456502008	133.1208436695672	-32.8215019806336
121	1583	V2	115.90408761206095	90.94849129119275	-24.955596320868196
121	1898	V2	118.22556048467041	91.60085209098645	-26.62470839368396
121	2208	V2	213.57424851668972	174.74779301668903	-38.82645550000069
121	2519	V2	120.64342207160703	100.24779110819227	-20.39563096341476
121	2829	V2	345.5561072021516	286.72793505662344	-58.828172145528185
121	3140	V2	147.70689879045582	116.36023179140463	-31.346666999051195
121	3446	V2	139.27121794269684	106.56779242426506	-32.70342551843177
121	3753	V2	135.48152472113918	104.35283944021454	-31.128685280924643
121	4064	V2	169.63955411330565	133.077807393794	-36.56174671951166
121	4369	V2	167.11671249463384	119.25953923731063	-47.85717325732321
121	4675	V2	131.99611924031595	110.77735318446807	-21.21876605584788
121	343	V3	155.36599196145772	88.14825164536849	-67.21774031608923
121	653	V3	136.22174217166253	44.305488448647274	-91.91625372301525
121	959	V3	95.614458308576	47.53155290197746	-48.08290540659854
121	1271	V3	120.13006277766188	47.85207462080777	-72.27798815685411
121	1583	V3	77.86057182479408	40.90080006169437	-36.95977176309971
121	1898	V3	80.09973643063726	32.812937479415	-47.286798951222266
121	2208	V3	164.4661123433915	90.90098675781317	-73.56512558557833
121	2519	V3	107.71399957166119	51.31324754442817	-56.40075202723302
121	2829	V3	268.8296958341707	146.79257114165807	-122.03712469251263
121	3140	V3	111.43507534361129	53.756483250691986	-57.6785920929193
121	3446	V3	119.86357548313758	48.44701801357694	-71.41655746956064
121	3753	V3	100.07107227908199	55.05254669493132	-45.018525584150666
121	4064	V3	138.39843475608785	60.52195080296281	-77.87648395312505
121	4369	V3	152.13224705361543	57.5969048611596	-94.53534219245583
121	4675	V3	129.78918905350835	64.59479530526389	-65.19439374824447
121	343	V4	210.81153676989322	215.1893925748221	4.377855804928885
121	653	V4	278.0086821800932	256.7391931371172	-21.269489042976033
121	959	V4	190.56257134367573	188.0467525519807	-2.5158187916950396
121	1271	V4	207.1941659930562	207.50691609385396	0.3127501007977571
121	1583	V4	316.5420870568739	306.1993775173498	-10.34270953952415
121	1898	V4	181.98120599822073	184.16742534467988	2.186219346459154
121	2208	V4	230.37566213296736	210.2959353057596	-20.079726827207764
121	2519	V4	201.54490750132285	198.42664853427883	-3.118258967044028
121	2829	V4	259.82822740813253	184.65713178208298	-75.17109562604955
121	3140	V4	254.78197390691764	241.78468157175143	-12.997292335166208
121	3446	V4	208.69252548512878	206.87060882481975	-1.8219166603090287
121	3753	V4	218.71146222054173	215.0984387357205	-3.613023484821241
121	4064	V4	281.9130576776807	265.6685931055957	-16.244464572085008
121	4369	V4	384.83467586710907	361.5408505341163	-23.293825332992753
121	4675	V4	186.93737190128024	174.94715911944013	-11.990212781840114
121	343	V5	130.07762089511758	130.2150806094465	0.13745971432891224
121	653	V5	193.0569519815112	180.24227827484	-12.814673706671186
121	959	V5	130.57374853038846	126.09224572029633	-4.481502810092124
121	1271	V5	119.51864675808297	119.15140813047498	-0.3672386276079891
121	1583	V5	125.33146792875719	121.85864820458161	-3.4728197241755794
121	1898	V5	107.99321091533866	108.21435877124554	0.22114785590687802
121	2208	V5	119.44995765472994	107.07108975521999	-12.378867899509956
121	2519	V5	97.5783971040988	94.5193954981657	-3.059001605933105
121	2829	V5	165.54005570508792	122.95258078199979	-42.58747492308814
121	3140	V5	137.18767508069263	127.62406943175802	-9.563605648934612
121	3446	V5	111.38984496471976	109.82428126852095	-1.565563696198808
121	3753	V5	120.83229698323215	118.1741836180167	-2.6581133652154563
121	4064	V5	135.671607868685	125.54185919939204	-10.129748669292951
121	4369	V5	189.61031488029295	175.91936740063585	-13.690947479657098
121	4675	V5	101.54759689680414	93.75929480325401	-7.788302093550129
123	511	V2	183.38315932931332	96.03828462514264	-87.34487470417068
123	956	V2	167.5940265177013	84.30632600804407	-83.28770050965724
123	1428	V2	198.55991213132447	104.0963182311407	-94.46359390018377
123	1868	V2	171.59811222162142	82.79941530912119	-88.79869691250023
123	2330	V2	195.3394716687847	104.47699978493186	-90.86247188385285
123	2812	V2	213.40895515542613	112.38904306476296	-101.01991209066317
123	3253	V2	193.66299377398832	100.58671841650263	-93.07627535748568
123	3688	V2	207.3217906221757	114.97903262594122	-92.3427579962345
123	4166	V2	199.2568522267056	105.2194550900653	-94.03739713664031
123	511	V3	188.52002946626095	132.20700371363694	-56.313025752624014
123	956	V3	171.84697801119881	135.52904684673487	-36.31793116446394
123	1428	V3	151.3328357223386	163.39418775405102	12.061352031712431
123	1868	V3	181.50490951508766	143.73833759901132	-37.766571916076344
123	2330	V3	180.7812398525125	142.19969328144086	-38.58154657107164
123	2812	V3	187.30468007995364	176.51027056095833	-10.794409518995309
123	3253	V3	179.88667078155683	144.388376943899	-35.498293837657826
123	3688	V3	196.67852984712923	133.00673230697265	-63.671797540156575
123	4166	V3	179.25312207136403	149.45970387711037	-29.79341819425366
123	511	V4	86.31896075107086	112.93158706675743	26.61262631568657
123	956	V4	88.13627964044541	117.31697849955289	29.18069885910748
123	1428	V4	92.65830373381011	104.03108592183636	11.37278218802625
123	1868	V4	92.15894556794522	111.85014362556639	19.691198057621165
123	2330	V4	92.41673039831852	112.1298439062579	19.713113507939383
123	2812	V4	108.07025350231167	114.40123035172755	6.330976849415876
123	3253	V4	93.5023244692614	105.48300048642632	11.980676017164924
123	3688	V4	94.01725008135563	115.70602952667824	21.68877944532261
123	4166	V4	99.82404012835008	118.5774221858936	18.75338205754352
123	511	V5	70.9100152776661	95.41155455848602	24.501539280819912
123	956	V5	72.1366826979827	96.86108059931952	24.724397901336815
123	1428	V5	71.28258834585604	91.27856383755413	19.99597549169809
123	1868	V5	75.0698503953358	96.02372044034979	20.953870045013986
123	2330	V5	79.14122821291392	103.02297120731981	23.881742994405897
123	2812	V5	72.08893857953046	87.51950836294132	15.43056978341086
123	3253	V5	65.62404532879005	82.27052678237112	16.646481453581075
123	3688	V5	80.98968894855503	105.90823607400057	24.918547125445542
123	4166	V5	84.92435713231644	107.02998017911588	22.105623046799437
128	731	V2	81.15348405368208	62.97300861226318	-18.1804754414189
128	1298	V2	79.32542330809393	60.22257570631389	-19.10284760178004
128	1878	V2	65.64568675270765	57.07771713723567	-8.567969615471974
128	2462	V2	95.74418635987556	63.98039233523505	-31.763794024640504
128	3020	V2	63.98757118072958	48.88998298650603	-15.097588194223555
128	3558	V2	76.69158250032169	39.31058102761418	-37.38100147270751
128	4120	V2	75.36805617677108	51.9481673338721	-23.419888842898978
128	731	V3	125.53830397387311	150.7080163308779	25.169712357004798
128	1298	V3	139.83938961738488	158.27420493099797	18.434815313613086
128	1878	V3	140.25063849285752	169.04121775012305	28.790579257265534
128	2462	V3	128.28950464446083	125.96486316347601	-2.3246414809848233
128	3020	V3	139.5815349055257	152.18675262992483	12.605217724399125
128	3558	V3	154.67367096644915	236.73080693011937	82.05713596367022
128	4120	V3	140.63655649738638	163.37598023578718	22.739423738400802
128	731	V4	135.72945374268247	133.96139898074262	-1.768054761939851
128	1298	V4	104.3886182126526	106.3055557251649	1.9169375125122912
128	1878	V4	113.72624492858874	115.19686869774577	1.4706237691570294
128	2462	V4	122.32520899499279	122.0018298607293	-0.3233791342634902
128	3020	V4	103.07073263452995	110.68109146298839	7.610358828458445
128	3558	V4	181.74137230269062	180.66908133841216	-1.0722909642784657
128	4120	V4	111.00588675276067	112.23067448023653	1.2247877274758565
128	731	V5	60.86291288185121	61.74572517178662	0.8828122899354085
128	1298	V5	80.42721569697255	79.93646224528901	-0.49075345168354545
128	1878	V5	96.40161539657132	94.82807776891684	-1.5735376276544741
128	2462	V5	84.29021472303367	83.457513206169	-0.8327015168646739
128	3020	V5	75.52736570642594	80.19421349799681	4.6668477915708735
128	3558	V5	105.1164001769506	104.82498609235792	-0.291414084592688
128	4120	V5	130.14421501493024	127.07631124880902	-3.067903766121219
130	1005	V2	89.90499418293477	58.22376839584131	-31.68122578709346
130	1534	V2	88.63244377200124	38.1781670200345	-50.45427675196674
130	2069	V2	64.6452843559389	51.821056239298656	-12.824228116640242
130	2599	V2	113.94044802898021	74.29708123593868	-39.64336679304154
130	3126	V2	90.2175500191082	61.67323327016611	-28.544316748942094
130	3662	V2	65.07572276471953	53.0199835714498	-12.05573919326973
130	4191	V2	72.31294416047952	46.58503675028766	-25.72790741019186
130	1005	V3	244.05223471051985	224.6938614542766	-19.358373256243254
130	1534	V3	143.47482373818514	109.31901377484256	-34.15580996334258
130	2069	V3	272.1365965150812	240.2702295665672	-31.866366948513985
130	2599	V3	238.60947943228643	203.6978833041764	-34.911596128110034
130	3126	V3	217.58310031671553	208.1972861521532	-9.385814164562333
130	3662	V3	297.68071102616403	276.0366445249264	-21.64406650123766
130	4191	V3	219.81704804521988	212.0674959074687	-7.749552137751181
130	1005	V4	155.91970067729898	162.11520532331977	6.195504646020794
130	1534	V4	252.61792876991373	249.07421470142546	-3.5437140684882706
130	2069	V4	113.83296006070286	121.78248813075295	7.949528070050093
130	2599	V4	118.84300726702142	119.04870791000056	0.2057006429791386
130	3126	V4	127.33362583129627	138.24098983579825	10.907364004501972
130	3662	V4	287.0143379813507	298.9628351178249	11.948497136474202
130	4191	V4	206.57423171966295	218.85710668537408	12.28287496571113
130	1005	V5	77.5395373915411	81.66245100919853	4.1229136176574315
130	1534	V5	143.4263920135065	145.49235780786657	2.0659657943600678
130	2069	V5	106.29099800944567	112.87725827171678	6.586260262271111
130	2599	V5	103.2444101610343	105.64805889779764	2.403648736763344
130	3126	V5	99.26245345847762	106.27001425634607	7.00756079786845
130	3662	V5	103.95025268922211	111.36115295134981	7.410900262127697
130	4191	V5	109.01467760450394	104.6263982514136	-4.38827935309034
131	905	V2	54.015729464932974	64.79370557730732	10.777976112374347
131	1355	V2	105.05074322853504	111.31928355745907	6.268540328924033
131	1808	V2	55.65367940438546	56.3828749625317	0.7291955581462446
131	2274	V2	36.556832437399386	40.996300346918595	4.439467909519209
131	2740	V2	28.3176164975077	31.801958608495642	3.484342110987942
131	3205	V2	75.81180608325401	82.18172710207703	6.369921018823021
131	3664	V2	89.65947801442391	102.4659157128445	12.806437698420595
131	4118	V2	88.09478889296058	91.20539271688392	3.1106038239233413
131	905	V3	158.77574854477297	177.94736266075694	19.17161411598397
131	1355	V3	154.69395725334115	167.5511255183977	12.857168265056544
131	1808	V3	147.13990246621563	140.9383283052607	-6.2015741609549195
131	2274	V3	106.36839109548603	109.21901914058786	2.8506280451018284
131	2740	V3	110.53984138224304	118.11158243713784	7.571741054894801
131	3205	V3	156.05290927657515	165.09209665452673	9.039187377951578
131	3664	V3	113.5270482517068	137.04247747951615	23.51542922780935
131	4118	V3	185.4997948252148	179.92829189328967	-5.571502931925124
131	905	V4	296.80587266356724	359.53788698983993	62.73201432627269
131	1355	V4	271.30756952104	329.1117505010888	57.804180980048784
131	1808	V4	267.17899646330505	319.41312093283665	52.234124469531594
131	2274	V4	216.3373574577561	271.14242286047914	54.805065402723045
131	2740	V4	246.5515005885643	306.83111287679304	60.27961228822875
131	3205	V4	208.2417974969504	267.1152644478347	58.87346695088431
131	3664	V4	23.723034023916718	32.289226769980246	8.566192746063528
131	4118	V4	244.9533091282925	304.33832130724477	59.38501217895228
131	905	V5	128.20908994474894	155.29909128318315	27.090001338434206
131	1355	V5	153.6754404555209	179.76861867983186	26.093178224310947
131	1808	V5	155.5821937139011	180.77383798143686	25.191644267535764
131	2274	V5	132.0113389441651	159.74239399069708	27.731055046531992
131	2740	V5	157.58460859658393	188.916053098561	31.331444501977074
131	3205	V5	155.20063275082947	186.86742645774999	31.666793706920515
131	3664	V5	150.17605200173998	181.5037447093033	31.32769270756333
131	4118	V5	149.0900161717817	175.65923337921498	26.56921720743327
137	785	V2	88.25164520422393	115.44309212147868	27.19144691725475
137	1243	V2	57.713070807827386	74.47973958892507	16.766668781097685
137	1714	V2	29.73227168601562	45.3006052238065	15.568333537790881
137	2192	V2	48.54553789998466	72.2537899829848	23.70825208300014
137	2656	V2	82.40803416098174	108.44991228093723	26.041878119955484
137	3113	V2	89.61724529028925	97.63232516962309	8.01507987933384
137	3575	V2	58.26506592912852	67.2092648924916	8.944198963363085
137	4053	V2	37.39847409411623	58.79047375146003	21.391999657343796
137	4521	V2	41.54744782895525	65.91977715027569	24.372329321320443
137	785	V3	92.58566199031829	150.95553218870083	58.36987019838254
137	1243	V3	84.47311023254245	112.13251818006563	27.659407947523178
137	1714	V3	50.0598203223392	72.54207463791131	22.482254315572114
137	2192	V3	76.7995218034797	122.2422299015559	45.442708098076196
137	2656	V3	65.80116652048795	122.2275677719346	56.42640125144665
137	3113	V3	91.35086017774199	118.98720459423808	27.636344416496087
137	3575	V3	68.35179650626604	81.94796429009887	13.596167783832826
137	4053	V3	46.40524788806166	72.87457077524225	26.46932288718059
137	4521	V3	43.741648490890434	78.33997437189558	34.598325881005145
137	785	V4	89.51896025696895	166.2363815899575	76.71742133298854
137	1243	V4	136.32138903760074	207.61936816769833	71.29797913009759
137	1714	V4	114.38031331402034	214.7233223716936	100.34300905767326
137	2192	V4	114.20849734374396	205.83952307254748	91.63102572880352
137	2656	V4	55.7167175769644	104.1262218900067	48.409504313042305
137	3113	V4	149.04570343010823	218.40382493213986	69.35812150203162
137	3575	V4	142.06427311266287	219.58467380014815	77.52040068748528
137	4053	V4	76.2605845131433	139.78558489108977	63.52500037794647
137	4521	V4	115.74723905962087	211.4785650669823	95.73132600736143
137	785	V5	107.16489261644601	143.46469354940538	36.29980093295937
137	1243	V5	109.63448483280959	137.69827560447484	28.063790771665253
137	1714	V5	86.70253708311631	132.698536958939	45.99599987582269
137	2192	V5	91.34776180711457	130.63120354994535	39.28344174283079
137	2656	V5	102.27072553852484	140.59973540975204	38.3290098712272
137	3113	V5	121.57969207769891	154.05685640141797	32.477164323719066
137	3575	V5	106.1686561487308	137.8058272787995	31.637171130068708
137	4053	V5	90.43642599888373	132.89410028344867	42.45767428456493
137	4521	V5	92.59178250002117	135.66845395592367	43.0766714559025
139	613	V2	61.545539193817184	87.61571734944302	26.070178155625833
139	1020	V2	119.81430975462483	160.71072795699283	40.896418202368
139	1447	V2	161.94860481560892	205.80967563035233	43.861070814743414
139	1884	V2	89.8774016546766	116.78347854151293	26.90607688683633
139	2309	V2	141.77387081976678	157.08453691915096	15.310666099384179
139	2715	V2	138.35927234961193	155.43293380293932	17.07366145332739
139	3109	V2	124.93724007839275	168.78686637519104	43.84962629679829
139	3503	V2	126.51925020604827	171.04996291060687	44.530712704558596
139	3898	V2	174.9615740141026	223.5320412753567	48.570467261254095
139	4300	V2	226.02254813170484	274.4080418866173	48.38549375491246
139	613	V3	74.16713891907533	136.005689723665	61.83855080458967
139	1020	V3	119.79225829478098	197.63611590651837	77.84385761173739
139	1447	V3	120.36605426183824	202.2838060890079	81.91775182716965
139	1884	V3	89.13851771225154	153.98934977050672	64.85083205825518
139	2309	V3	134.41943707947976	176.39285856099357	41.97342148151381
139	2715	V3	180.68931508299445	232.09852279107602	51.40920770808157
139	3109	V3	104.30160118408354	188.09986715492158	83.79826597083805
139	3503	V3	55.03239794724311	106.98308854798775	51.950690600744636
139	3898	V3	124.19824564837069	219.68050892675376	95.48226327838307
139	4300	V3	87.41135529409033	157.85965194527108	70.44829665118075
139	613	V4	16.63019299061604	35.772848004456144	19.142655013840102
139	1020	V4	59.421895505698366	125.22826001856711	65.80636451286875
139	1447	V4	97.54863546305502	186.63134637155824	89.08271090850322
139	1884	V4	37.021718164221134	77.44481818326409	40.423100019042955
139	2309	V4	106.38347056022191	150.34795308323217	43.96448252301026
139	2715	V4	88.02987307498758	120.4693804426292	32.439507367641625
139	3109	V4	26.535596140780562	36.5959716968777	10.060375556097135
139	3503	V4	74.38996729582395	167.22685349314764	92.8368861973237
139	3898	V4	51.49981953137399	120.05402889751736	68.55420936614337
139	4300	V4	98.71504702919219	189.24016634270063	90.52511931350844
139	613	V5	41.40690172866138	89.18679063737761	47.77988890871623
139	1020	V5	41.32373880067302	91.16221933270538	49.83848053203236
139	1447	V5	49.48642236341571	99.04359080286235	49.55716843944664
139	1884	V5	26.25083632015351	50.232081129066636	23.981244808913125
139	2309	V5	74.09835356245229	100.43331817683887	26.33496461438658
139	2715	V5	42.92677144228705	62.991432534051356	20.064661091764307
139	3109	V5	28.51296714968191	62.31112499904512	33.79815784936321
139	3503	V5	36.95388141167121	87.88024916186934	50.92636775019813
139	3898	V5	35.5818362676836	79.14292174814004	43.56108548045644
139	4300	V5	42.77685446542026	88.73230186693186	45.955447401511606
141	725	V2	145.20413463347313	153.45227281760094	8.24813818412781
141	1203	V2	144.46799265293242	149.63945442261863	5.1714617696862035
141	1695	V2	170.97339892204292	177.0157538099443	6.042354887901382
141	2186	V2	205.48873365862838	200.7309430415132	-4.757790617115177
141	2682	V2	190.31559956714688	183.86555668498474	-6.450042882162137
141	3165	V2	159.6886141911431	166.70999923269815	7.02138504155505
141	3635	V2	177.37736497990932	184.25886574670469	6.881500766795369
141	4122	V2	173.12281596723085	172.5525888469004	-0.5702271203304576
141	725	V3	215.53186851071496	240.74979765185094	25.217929141135983
141	1203	V3	210.69792382333387	234.5441250190445	23.84620119571062
141	1695	V3	186.74114664016372	210.4624293558572	23.72128271569349
141	2186	V3	231.27902403308053	235.81815838213538	4.539134349054848
141	2682	V3	261.85160007973127	254.49059418846628	-7.361005891264995
141	3165	V3	162.18580209074742	185.17429379065294	22.988491699905524
141	3635	V3	235.91799488815147	263.25326116776085	27.335266279609385
141	4122	V3	242.2434460056689	253.18741111224597	10.943965106577082
141	725	V4	79.65209013630917	67.39585193187789	-12.256238204431284
141	1203	V4	93.47944464320388	91.25148630118807	-2.2279583420158104
141	1695	V4	62.7907159691669	52.025264380957445	-10.765451588209451
141	2186	V4	103.29310280349439	92.45556577852054	-10.837537024973855
141	2682	V4	129.81267119404373	110.96246691137527	-18.850204282668457
141	3165	V4	83.597904111031	70.06857409266092	-13.529330018370075
141	3635	V4	77.35941697070925	70.28767236378904	-7.0717446069202055
141	4122	V4	107.27673146983697	98.51440145077011	-8.762330019066866
141	725	V5	27.28041609240281	16.098093048861298	-11.182323043541512
141	1203	V5	38.84692821959199	36.20227868860383	-2.644649530988154
141	1695	V5	20.03578944727828	19.225262771712504	-0.8105266755657752
141	2186	V5	49.36680755959561	39.63457611422577	-9.732231445369834
141	2682	V5	63.811559068450265	49.75463135993268	-14.056927708517584
141	3165	V5	33.79870053013251	25.323864755071604	-8.474835775060903
141	3635	V5	26.77314688591393	20.450407127232936	-6.322739758680996
141	4122	V5	54.227178198361976	45.52086285435078	-8.706315344011195
142	538	V2	82.70631968551105	113.9037838456024	31.197464160091357
142	931	V2	109.41010402337864	120.8784235289121	11.468319505533458
142	1326	V2	89.43691254120148	112.41358828357438	22.976675742372905
142	1745	V2	110.41403314801494	127.8903694293533	17.476336281338362
142	2147	V2	98.27143420881556	122.10679173956821	23.835357530752646
142	2539	V2	123.60501371677961	145.4704780105751	21.865464293795497
142	2932	V2	92.33594242279466	105.14845417413221	12.812511751337553
142	3340	V2	86.48321755138852	112.96616523659462	26.4829476852061
142	3762	V2	106.2714358622159	120.34892319488526	14.077487332669364
142	4202	V2	99.99680214326783	121.08023268795593	21.0834305446881
142	538	V3	98.98765448016923	178.0141291407477	79.02647466057849
142	931	V3	110.06201782191278	192.04369941382146	81.98168159190868
142	1326	V3	91.60188435398382	162.6737465087524	71.07186215476858
142	1745	V3	67.70556558116846	146.96065338355288	79.25508780238442
142	2147	V3	70.3659951556856	158.03996299743466	87.67396784174906
142	2539	V3	99.78349067358369	169.61947020663416	69.83597953305048
142	2932	V3	108.86883956498227	181.42233115215703	72.55349158717476
142	3340	V3	91.13034977459863	162.81347677721493	71.6831270026163
142	3762	V3	81.08253029721006	161.9155538981897	80.83302360097964
142	4202	V3	69.49107274466633	152.1507908313013	82.65971808663497
142	538	V4	41.6402654873603	112.21643872254882	70.57617323518852
142	931	V4	40.47982009171489	111.22050516461275	70.74068507289786
142	1326	V4	23.312650894416695	95.95192834444953	72.63927745003284
142	1745	V4	34.310787233725804	100.65364011422207	66.34285288049627
142	2147	V4	38.76236356966687	107.50347034697961	68.74110677731275
142	2539	V4	49.28753534401916	116.81324418443516	67.525708840416
142	2932	V4	48.634509535321804	114.26362002762983	65.62911049230803
142	3340	V4	31.61525504037643	108.8428825574274	77.22762751705098
142	3762	V4	27.8745183883534	103.32759278660109	75.45307439824768
142	4202	V4	35.405760209702436	108.23133058020898	72.82557037050654
142	538	V5	45.16885528286058	62.918026000743005	17.74917071788243
142	931	V5	24.832236004077977	53.6976502799272	28.865414275849226
142	1326	V5	34.545223121974075	59.35870270234768	24.813479580373603
142	1745	V5	32.0085880067671	54.893198563867436	22.884610557100338
142	2147	V5	24.491369627360417	53.45583585917644	28.964466231816022
142	2539	V5	29.781995812453378	59.00053461789916	29.218538805445785
142	2932	V5	25.637079868656553	54.5623533329373	28.925273464280746
142	3340	V5	35.267558591967045	65.2449390008212	29.97738040885416
142	3762	V5	31.926562687639763	54.17292364625039	22.246360958610627
142	4202	V5	18.007339512526016	43.373716218761174	25.366376706235158
146	611	V2	40.014864910539245	45.02870175626426	5.013836845725017
146	1200	V2	25.79848857638868	26.968930806777163	1.1704422303884812
146	1760	V2	30.561939164102824	30.201658852953297	-0.36028031114952697
146	2283	V2	52.46753628792952	39.46043301602028	-13.007103271909237
146	2797	V2	36.92804890738445	36.99289472679317	0.06484581940871692
146	3304	V2	41.6303505220112	54.11578185392433	12.485431331913134
146	3776	V2	28.977622527240143	54.12549297180763	25.147870444567488
146	4317	V2	53.77420035589993	49.83108989068147	-3.94311046521846
146	611	V3	35.22155023285021	129.40448512764388	94.18293489479368
146	1200	V3	38.04395250785546	143.42755450488352	105.38360199702805
146	1760	V3	39.93274593758965	133.17903736956907	93.24629143197942
146	2283	V3	48.52724395854144	131.34934154087176	82.82209758233031
146	2797	V3	36.97868391733924	141.23987941997188	104.26119550263265
146	3304	V3	33.81268982789048	40.56083101187584	6.748141183985361
146	3776	V3	25.505502086945672	87.11349921192958	61.60799712498391
146	4317	V3	55.126299871502226	75.28410024320591	20.157800371703686
146	611	V4	70.7244164584885	46.60504454913374	-24.11937190935477
146	1200	V4	42.133942402781315	14.661763094763268	-27.47217930801805
146	1760	V4	38.2378941866538	40.828453598929656	2.5905594122758586
146	2283	V4	69.3529894047561	41.77734579794523	-27.57564360681087
146	2797	V4	23.611350367053724	70.1310458525821	46.51969548552838
146	3304	V4	55.45652637458062	45.813274744534446	-9.643251630046173
146	3776	V4	37.55600893362334	22.486088669707993	-15.069920263915346
146	4317	V4	101.12226761089276	53.786354412222536	-47.33591319867023
146	611	V5	80.43573193028469	38.318590386104866	-42.11714154417982
146	1200	V5	83.82436488857182	43.534230277882436	-40.290134610689385
146	1760	V5	83.68076562791343	43.69352755749758	-39.98723807041585
146	2283	V5	92.50408329238013	43.518719468782606	-48.985363823597524
146	2797	V5	80.01019245943253	33.49649920063245	-46.51369325880008
146	3304	V5	90.10466783934346	44.299245435318866	-45.8054224040246
146	3776	V5	89.63706134835178	46.068666748691946	-43.56839459965983
146	4317	V5	90.0733137904058	46.04355649131557	-44.029757299090235
147	633	V2	100.648251266507	74.36562227691019	-26.282628989596816
147	1137	V2	122.66744607924093	91.97214614002863	-30.695299939212305
147	1635	V2	81.72972052242197	53.58824372653993	-28.141476795882042
147	2140	V2	82.46442616559979	44.64360177366285	-37.82082439193694
147	2648	V2	61.229507333385385	59.03197328481026	-2.197534048575122
147	3148	V2	85.6560181113151	71.47076958006097	-14.185248531254132
147	3643	V2	57.38860322454066	48.65133516818308	-8.737268056357578
147	4144	V2	70.64026993320616	44.085677125384706	-26.55459280782145
147	633	V3	186.1784040284268	134.33798197097482	-51.840422057451974
147	1137	V3	168.54218096400177	157.94025148717816	-10.601929476823614
147	1635	V3	169.4929201244146	149.96098936952689	-19.531930754887725
147	2140	V3	163.3459744539798	128.88691797084894	-34.459056483130865
147	2648	V3	110.25892622746373	108.63336915822937	-1.625557069234361
147	3148	V3	184.84963254903008	158.99697535329008	-25.852657195739994
147	3643	V3	168.04006017199515	149.61873834177885	-18.4213218302163
147	4144	V3	125.66317829398703	117.80139503057961	-7.861783263407418
147	633	V4	153.36436882402822	208.44173692634592	55.077368102317706
147	1137	V4	170.17806656995035	224.2195488428389	54.041482272888544
147	1635	V4	187.65404850125395	244.1731161706145	56.51906766936054
147	2140	V4	163.20271670279996	222.85310017064307	59.65038346784311
147	2648	V4	158.0400497359825	212.64948144770915	54.60943171172664
147	3148	V4	172.42792114400783	229.434568382434	57.00664723842618
147	3643	V4	177.908195232583	236.23294737532018	58.32475214273717
147	4144	V4	163.36954458063326	221.3163337252359	57.94678914460263
147	633	V5	68.87640160335074	98.4673781384379	29.59097653508715
147	1137	V5	66.45842117507941	93.92983725892499	27.471416083845583
147	1635	V5	70.41031227816073	100.60746747615711	30.19715519799638
147	2140	V5	61.361158811947185	92.17698793483733	30.815829122890143
147	2648	V5	70.37779452153454	99.61276408929695	29.234969567762406
147	3148	V5	66.79663029850764	95.81809372588856	29.021463427380922
147	3643	V5	63.931861918087094	94.11656325914329	30.184701341056197
147	4144	V5	61.662221071517216	91.45643116129945	29.794210089782233
149	685	V2	100.87696655834196	81.14110223125209	-19.73586432708987
149	1118	V2	76.19713534664304	66.26895766252734	-9.928177684115695
149	1560	V2	75.96825300837686	61.35245056125628	-14.61580244712058
149	2000	V2	83.8886606727921	71.29014332787214	-12.598517344919955
149	2431	V2	111.24104947240166	94.62978892507219	-16.611260547329465
149	2849	V2	118.37288681905355	99.10287055144201	-19.27001626761154
149	3279	V2	109.59718208043832	85.62386009806414	-23.973321982374173
149	3725	V2	100.53579536531159	80.18637540696466	-20.349419958346928
149	4173	V2	107.24898596413676	83.45169689738782	-23.797289066748945
149	685	V3	208.03874326172124	331.9097611171055	123.87101785538428
149	1118	V3	200.15773859735552	318.405564022313	118.24782542495748
149	1560	V3	230.36859947423548	370.81505950309366	140.44646002885818
149	2000	V3	192.0319816728864	312.71250804473806	120.68052637185167
149	2431	V3	194.1128471554223	316.47836610394705	122.36551894852477
149	2849	V3	160.19453678976978	253.63017257983424	93.43563579006445
149	3279	V3	205.7006604398305	333.97601151024185	128.27535107041135
149	3725	V3	242.6550150266696	398.94055955552096	156.28554452885137
149	4173	V3	208.39867192097157	338.78347023926295	130.3847983182914
149	685	V4	172.1870630532059	161.55767725243746	-10.629385800768432
149	1118	V4	236.9280820032251	218.34927389768552	-18.578808105539565
149	1560	V4	237.37857732171815	212.4065978610579	-24.971979460660265
149	2000	V4	228.0481597926795	202.67118310097752	-25.376976691701998
149	2431	V4	175.56832746115208	161.08647537963006	-14.481852081522021
149	2849	V4	150.1953570629895	142.73764171597273	-7.457715347016773
149	3279	V4	205.1898858748738	186.36762999470454	-18.82225588016925
149	3725	V4	205.81645147036346	185.25227536235204	-20.564176108011424
149	4173	V4	215.68433302175933	197.07162959791435	-18.612703423844977
149	685	V5	47.87284999092258	41.05827114909804	-6.814578841824542
149	1118	V5	69.89669053823137	59.08637507111024	-10.810315467121129
149	1560	V5	73.03535577407126	57.81093429545774	-15.224421478613522
149	2000	V5	63.58468021143582	51.66361964938155	-11.921060562054265
149	2431	V5	57.27180171571862	47.43411788184114	-9.837683833877477
149	2849	V5	56.90726783007756	49.58280342054832	-7.324464409529234
149	3279	V5	69.81070248365819	56.46361185597485	-13.347090627683343
149	3725	V5	57.93056421796778	48.24846765780328	-9.682096560164496
149	4173	V5	62.91551665367433	52.85313932776646	-10.062377325907867
152	583	V2	50.59319590560164	9.60847008164058	-40.98472582396106
152	1079	V2	34.22922766224008	4.733477954482416	-29.49574970775766
152	1535	V2	38.535448440165794	4.878450682222151	-33.65699775794364
152	1990	V2	49.46816689558534	6.8319803634566725	-42.63618653212867
152	2439	V2	36.27729449550501	29.278834352262344	-6.998460143242667
152	2877	V2	29.669076003820685	3.9699185895388727	-25.699157414281814
152	3299	V2	22.13143082100972	4.374635876439909	-17.756794944569812
152	3743	V2	32.82746016882649	2.355658349886823	-30.471801818939667
152	4229	V2	28.144217860601906	9.5780955220637	-18.566122338538207
152	583	V3	21.319873872570028	28.622029074438053	7.302155201868025
152	1079	V3	22.914103208286132	31.300860267391727	8.386757059105594
152	1535	V3	20.80170243126866	30.29155455003741	9.489852118768752
152	1990	V3	22.914591530307202	38.25776980618541	15.343178275878206
152	2439	V3	36.492256285902805	45.370300071524426	8.878043785621621
152	2877	V3	21.08663319649595	50.18962990178439	29.102996705288444
152	3299	V3	27.892097672880148	72.33479082030442	44.44269314742427
152	3743	V3	30.28024003712302	90.90503162742816	60.624791590305136
152	4229	V3	27.267888801319497	25.40503899603622	-1.8628498052832754
152	583	V4	21.53714077858243	164.0181336158955	142.48099283731307
152	1079	V4	13.197003230608999	41.43657028625385	28.239567055644848
152	1535	V4	13.242699191286913	38.804017477537606	25.561318286250692
152	1990	V4	14.498907697874058	40.486665669416595	25.987757971542536
152	2439	V4	17.5982006223937	41.29116164400173	23.69296102160803
152	2877	V4	39.90294185540079	154.73590265539548	114.83296079999468
152	3299	V4	11.608473427626063	100.842228316263	89.23375488863694
152	3743	V4	11.633189646348397	49.77656928029983	38.14337963395143
152	4229	V4	18.61437191493763	44.26626796348929	25.65189604855166
152	583	V5	12.022704429919461	89.33130053857914	77.30859610865969
152	1079	V5	27.173276576046206	87.2058953004483	60.0326187244021
152	1535	V5	21.30235596137356	79.79495147389652	58.49259551252295
152	1990	V5	14.542518461330909	89.55103623738343	75.00851777605251
152	2439	V5	16.42589552793457	88.22540742756736	71.79951189963279
152	2877	V5	22.358209583200132	81.78277934929083	59.4245697660907
152	3299	V5	21.922505107151395	84.53982883582292	62.61732372867152
152	3743	V5	16.198900302934554	86.05127359635283	69.85237329341828
152	4229	V5	14.119449413704402	83.1634851101105	69.0440356964061
155	731	V2	99.06810400736954	116.25151931664544	17.1834153092759
155	1234	V2	64.69810510032862	88.59030383377404	23.892198733445426
155	1710	V2	75.48564551191978	110.74065224211928	35.2550067301995
155	2189	V2	133.0151723740091	157.9058489866554	24.890676612646303
155	2704	V2	84.21274801410355	110.48820608867337	26.275458074569812
155	3199	V2	69.92987463069873	99.44280321511741	29.512928584418674
155	3672	V2	111.7044065003105	152.9495642206112	41.245157720300696
155	4172	V2	90.82009763734952	120.97161789660845	30.15152025925893
155	731	V3	190.57419138688712	244.04003275776077	53.46584137087365
155	1234	V3	176.06820574375624	229.96299787317585	53.89479212941961
155	1710	V3	207.8561973095142	277.4344631980131	69.57826588849889
155	2189	V3	271.233893616084	330.13033567193605	58.89644205585205
155	2704	V3	165.70091317019484	204.14170528946664	38.440792119271805
155	3199	V3	202.9352200242038	284.5672817650996	81.63206174089581
155	3672	V3	208.39951738534532	266.7586117032592	58.35909431791387
155	4172	V3	214.39068442362586	276.0863503398554	61.69566591622956
155	731	V4	191.0371931747483	128.53735254173833	-62.49984063300997
155	1234	V4	96.63764677690763	69.39954748862553	-27.2380992882821
155	1710	V4	173.76418665739823	137.48692702169316	-36.277259635705065
155	2189	V4	226.89362047563904	166.15722905027786	-60.73639142536118
155	2704	V4	196.8627119245538	130.07233088849424	-66.79038103605956
155	3199	V4	176.1232090911226	136.21651148982878	-39.906697601293814
155	3672	V4	206.28903186549215	161.5772929123517	-44.71173895314044
155	4172	V4	175.99801396162775	128.65792508621632	-47.340088875411425
155	731	V5	122.86933536430911	99.31644783143314	-23.55288753287597
155	1234	V5	120.53297821485145	101.6569020784383	-18.876076136413147
155	1710	V5	115.51699547291607	105.581952131689	-9.935043341227072
155	2189	V5	118.99037042872493	96.18607442020472	-22.80429600852021
155	2704	V5	178.52642874877174	144.52892934539713	-33.997499403374604
155	3199	V5	128.44804368276246	113.31836657405023	-15.12967710871223
155	3672	V5	209.3843343703978	183.214803553715	-26.169530816682794
155	4172	V5	191.35649587974356	160.99863607655575	-30.357859803187807
156	801	V2	80.64136876854909	74.95132285684535	-5.690045911703734
156	1333	V2	15.564932014059714	20.472963010668128	4.908030996608414
156	1835	V2	60.043407496757624	66.71600713064257	6.672599633884943
156	2392	V2	73.65973458854975	73.53556898549039	-0.12416560305936741
156	2911	V2	83.34808409437295	91.79250878504189	8.444424690668939
156	3403	V2	81.78298244040862	81.63390840624184	-0.14907403416677312
156	3974	V2	45.87344087848005	53.38728276128383	7.513841882803781
156	801	V3	209.95149249025388	186.27703175320292	-23.674460737050964
156	1333	V3	268.7587743852695	206.4084138910627	-62.35036049420677
156	1835	V3	264.7011891907097	205.37897563098795	-59.322213559721774
156	2392	V3	224.04128585568617	185.7455214760226	-38.29576437966358
156	2911	V3	261.8779303896249	206.7704941900385	-55.1074361995864
156	3403	V3	253.93443062699762	191.4738403192058	-62.46059030779182
156	3974	V3	207.45507021996417	178.8717079715613	-28.583362248402864
156	801	V4	116.29359132538731	82.59130011425624	-33.70229121113107
156	1333	V4	121.49179478364945	82.61708651508859	-38.874708268560866
156	1835	V4	115.32738179105975	82.24878073723234	-33.07860105382741
156	2392	V4	108.72854817777304	81.97494053824181	-26.753607639531225
156	2911	V4	117.68788772905387	80.37036653838402	-37.31752119066985
156	3403	V4	130.8230250066431	88.36779740578062	-42.45522760086247
156	3974	V4	109.601641710116	81.90519409930475	-27.696447610811248
156	801	V5	100.30353668382944	73.01948452062405	-27.284052163205388
156	1333	V5	100.91098768452686	75.62973784245892	-25.281249842067936
156	1835	V5	107.28095618479537	78.93725873612158	-28.343697448673794
156	2392	V5	98.71053062833543	73.32621240744533	-25.38431822089011
156	2911	V5	98.93683324132877	74.2705225701185	-24.66631067121027
156	3403	V5	107.77070278776354	80.23732908964554	-27.533373698117998
156	3974	V5	98.54130349143936	73.08805803602081	-25.453245455418553
160	989	V2	159.98989475673852	87.26737528163963	-72.72251947509889
160	1692	V2	100.21069744832391	66.23813998970428	-33.97255745861963
160	2378	V2	88.57686955793982	65.83613984788448	-22.740729710055334
160	3017	V2	98.11322382726335	60.54137743350548	-37.57184639375787
160	3708	V2	93.77932935407772	67.75431522045106	-26.025014133626655
160	989	V3	163.97574742729626	87.71494664565934	-76.26080078163692
160	1692	V3	165.73239342977368	79.1003073964902	-86.63208603328349
160	2378	V3	115.67403604834625	83.28326118554693	-32.39077486279932
160	3017	V3	96.06722140048937	97.42785493249727	1.3606335320078955
160	3708	V3	227.0708243320997	98.6031632786921	-128.4676610534076
160	989	V4	140.6282326432253	114.98376992324603	-25.64446271997926
160	1692	V4	101.15402367107758	113.34649107775532	12.192467406677736
160	2378	V4	86.33596323918431	107.92251903268298	21.586555793498675
160	3017	V4	85.5958253598368	101.92653028695729	16.330704927120493
160	3708	V4	102.3965452409747	115.33984939912357	12.943304158148862
160	989	V5	81.51512937953615	54.615402061502316	-26.899727318033833
160	1692	V5	38.70391888237468	50.560052791571984	11.856133909197304
160	2378	V5	34.51278560133628	55.54306145983402	21.03027585849774
160	3017	V5	36.57259877944028	46.86217638494111	10.289577605500831
160	3708	V5	36.419746815779334	58.68970829703467	22.269961481255336
162	596	V2	26.911709738381855	56.34633914518636	29.434629406804508
162	1026	V2	38.91183046878101	72.94661266362726	34.03478219484625
162	1447	V2	29.249732339776084	52.36950011734885	23.119767777572765
162	1846	V2	29.10134318405551	57.44607679517198	28.344733611116474
162	2228	V2	25.091432084271077	54.95390455178344	29.86247246751236
162	2647	V2	23.9394175891625	53.76243768990944	29.82302010074694
162	3085	V2	21.67146685493328	53.96685493589362	32.29538808096034
162	3542	V2	21.58241534523086	52.67916689527094	31.09675155004008
162	3983	V2	24.205360570172548	58.2246002771568	34.01923970698425
162	4408	V2	24.120576403116488	51.908246068445564	27.787669665329076
162	596	V3	27.81966183457564	73.72749088385014	45.9078290492745
162	1026	V3	28.690665584025965	53.26742187617183	24.576756292145866
162	1447	V3	19.634662995171766	79.36774294411283	59.73307994894107
162	1846	V3	14.590489802236084	73.2662038698052	58.67571406756911
162	2228	V3	13.168931369436454	48.6826577553053	35.51372638586885
162	2647	V3	14.174484487645794	71.70867283618023	57.534188348534435
162	3085	V3	11.79285939650296	75.93386825526773	64.14100885876476
162	3542	V3	14.384110391253362	63.258053646987356	48.87394325573399
162	3983	V3	10.315659765189507	67.96859332387915	57.65293355868964
162	4408	V3	11.185870935381276	52.10334660864165	40.91747567326038
162	596	V4	27.236650304548018	39.517420325670344	12.280770021122326
162	1026	V4	17.915208193201	52.72281680941621	34.807608616215205
162	1447	V4	11.764579779396218	50.99295713611136	39.22837735671514
162	1846	V4	19.16635482637272	74.27219154708845	55.10583672071573
162	2228	V4	8.834582359563772	53.43072771952158	44.5961453599578
162	2647	V4	20.56370348858606	79.50420422513345	58.94050073654739
162	3085	V4	10.522231895169298	53.37148590688797	42.84925401171867
162	3542	V4	10.04118392934709	63.669691888642845	53.62850795929575
162	3983	V4	8.993154371842893	57.74272364861026	48.74956927676737
162	4408	V4	16.190797343636078	56.81990394116579	40.62910659752971
162	596	V5	13.379554345581946	47.88281957507422	34.50326522949228
162	1026	V5	8.685299012930013	44.819997888957666	36.134698876027656
162	1447	V5	14.55693110603435	42.751896066875496	28.194964960841148
162	1846	V5	9.578703171089572	34.74353531422507	25.1648321431355
162	2228	V5	9.571879821128443	32.098241257755014	22.526361436626573
162	2647	V5	13.07872638813331	51.229947932182576	38.151221544049264
162	3085	V5	18.0249934897369	52.56790682247419	34.54291333273729
162	3542	V5	12.862661877557342	41.88479309613844	29.022131218581094
162	3983	V5	15.43421837722995	54.47487958648653	39.040661209256584
162	4408	V5	9.41365808402694	37.5898528552119	28.17619477118496
164	561	V2	52.91309914592471	83.01893037371744	30.105831227792727
164	1016	V2	71.51768283304746	79.35600105947185	7.838318226424391
164	1463	V2	66.40937442483492	84.09217396236455	17.682799537529633
164	1929	V2	42.51537675208808	72.6699079776604	30.15453122557232
164	2387	V2	54.85485602213901	95.39854164957646	40.54368562743745
164	2844	V2	51.57520999296012	78.76234303149644	27.187133038536324
164	3281	V2	64.13298759916921	74.2146224204247	10.081634821255491
164	3729	V2	61.54317893509774	78.73922208236692	17.19604314726918
164	4194	V2	46.91084230464782	80.30610217583114	33.39525987118332
164	561	V3	125.84268396719054	227.4633556695617	101.62067170237117
164	1016	V3	152.6271728710165	244.33013550791458	91.70296263689806
164	1463	V3	155.21927447484063	232.4298035059896	77.21052903114898
164	1929	V3	119.70484971533438	215.13941676477504	95.43456704944066
164	2387	V3	117.26901817871213	223.34705381324008	106.07803563452795
164	2844	V3	124.86439026908285	233.5076653624968	108.64327509341395
164	3281	V3	139.9055403821893	233.19746374942167	93.29192336723239
164	3729	V3	137.99799148097478	227.66075068712763	89.66275920615286
164	4194	V3	116.9566950606232	218.9532427210857	101.9965476604625
164	561	V4	76.44317159106197	169.87184845540287	93.4286768643409
164	1016	V4	94.05514649290257	171.61525704145558	77.56011054855301
164	1463	V4	112.26091377980958	195.46993947113563	83.20902569132605
164	1929	V4	76.32925964167995	165.70273674012313	89.37347709844317
164	2387	V4	70.52763084045736	172.41469309595553	101.88706225549817
164	2844	V4	68.60984800451978	155.81807500765245	87.20822700313268
164	3281	V4	83.13008820000803	153.19235457815483	70.0622663781468
164	3729	V4	91.89237319769019	175.62102605098625	83.72865285329605
164	4194	V4	73.09911676462569	174.14197515493868	101.04285839031299
164	561	V5	46.53318033387376	95.87232276277433	49.33914242890057
164	1016	V5	64.76756882361998	92.57128571846833	27.80371689484835
164	1463	V5	75.0297332480651	116.44276435279505	41.41303110472995
164	1929	V5	46.294547640699335	87.22092245217307	40.926374811473735
164	2387	V5	40.28705938890535	92.21226006449598	51.92520067559063
164	2844	V5	41.254165084049525	85.15966873813748	43.90550365408796
164	3281	V5	60.50186394179063	102.83015815988298	42.32829421809235
164	3729	V5	60.62006083304427	102.31680204077591	41.69674120773164
164	4194	V5	52.318775444232045	99.37446759024917	47.05569214601712
166	849	V2	51.38831279033247	62.671575564570524	11.283262774238054
166	1323	V2	67.54816503755116	86.71409942270412	19.165934385152966
166	1773	V2	30.65181600239577	40.64375734722624	9.991941344830472
166	2261	V2	35.21852879687959	44.37863114900029	9.160102352120703
166	2717	V2	65.46702404600697	77.76920053626347	12.3021764902565
166	3188	V2	41.78752760885635	62.66262791261481	20.875100303758458
166	3684	V2	72.24555077662323	86.9995872743369	14.75403649771367
166	4138	V2	56.227240237406576	71.28617231041636	15.058932073009785
166	849	V3	55.8546211919528	102.20340623607484	46.34878504412204
166	1323	V3	68.95120722854688	111.64596764499917	42.6947604164523
166	1773	V3	45.222364094489414	92.2543900206767	47.03202592618728
166	2261	V3	52.6905837951868	98.33745196347972	45.646868168292926
166	2717	V3	57.37823598645764	102.04707161850845	44.668835632050815
166	3188	V3	54.48040769874382	100.18380472773849	45.70339702899467
166	3684	V3	61.38413021879014	106.73280459347201	45.34867437468187
166	4138	V3	14.061047689957288	40.40295073840905	26.34190304845176
166	849	V4	19.183317448509932	38.837765704719324	19.654448256209392
166	1323	V4	18.411691119481908	49.81485349290311	31.403162373421203
166	1773	V4	21.571684220490873	34.25784922149881	12.686165001007936
166	2261	V4	16.983140794107708	42.72667251354293	25.74353171943522
166	2717	V4	16.715340659358038	40.71504151289982	23.999700853541786
166	3188	V4	15.471680159452232	22.385190628060133	6.913510468607901
166	3684	V4	21.771224921878186	49.41328151255016	27.64205659067197
166	4138	V4	19.356935725071732	26.38015639824562	7.023220673173888
166	849	V5	20.5379203060758	15.448146009910145	-5.089774296165656
166	1323	V5	10.453809993625635	23.661842973995967	13.208032980370332
166	1773	V5	27.475061121076177	21.5087897880979	-5.966271332978277
166	2261	V5	10.783946282835606	25.260875810202613	14.476929527367007
166	2717	V5	14.288415844269563	19.137285041686923	4.8488691974173594
166	3188	V5	17.03229025413389	17.10361272361124	0.071322469477348
166	3684	V5	13.083136344084448	21.11406758376827	8.030931239683824
166	4138	V5	17.760299742881514	17.837976098341315	0.07767635545980056
167	692	V2	38.91369397366823	24.962710076357503	-13.950983897310728
167	1091	V2	44.64743173062233	24.14022335992236	-20.50720837069997
167	1554	V2	49.2730493941665	28.693729443289044	-20.579319950877455
167	2011	V2	41.383286368268685	30.369049577566756	-11.01423679070193
167	2445	V2	37.12269373189753	25.7789315716785	-11.343762160219029
167	2925	V2	40.99489067389906	23.624990259723468	-17.36990041417559
167	3353	V2	35.26890114364292	19.587194936742875	-15.681706206900046
167	3806	V2	55.44817122548737	31.486899575866204	-23.961271649621168
167	4289	V2	44.411524631235885	30.968591182929096	-13.442933448306789
167	692	V3	144.71576799745404	232.4277906994233	87.71202270196926
167	1091	V3	167.6806564965	254.59490405284637	86.91424755634637
167	1554	V3	197.39838556299142	304.0433305343374	106.64494497134595
167	2011	V3	70.93641863926082	87.44064022201397	16.504221582753146
167	2445	V3	170.7690014664949	261.1557353127316	90.38673384623672
167	2925	V3	169.28204643855335	270.5675070092466	101.28546057069323
167	3353	V3	126.12202864786842	201.9607822998994	75.83875365203097
167	3806	V3	183.13246176201707	275.9882057607977	92.85574399878064
167	4289	V3	129.08503670023399	219.91234038507577	90.82730368484178
167	692	V4	237.36582480550882	193.69944942161976	-43.66637538388906
167	1091	V4	249.0006789800267	197.63619235035472	-51.36448662967197
167	1554	V4	277.63675899782294	225.45063349715898	-52.18612550066396
167	2011	V4	239.85219925223578	194.6089058894952	-45.24329336274059
167	2445	V4	257.2723213875654	207.05820783250297	-50.214113555062426
167	2925	V4	278.7725913430781	229.96798771419154	-48.804603628886554
167	3353	V4	240.1556417913917	187.77953244848675	-52.376109342904954
167	3806	V4	272.21759845556693	217.10605978972413	-55.1115386658428
167	4289	V4	249.65742831435017	206.0986002578102	-43.558828056539966
167	692	V5	109.3858807105267	85.83316960193662	-23.55271110859009
167	1091	V5	102.40267918221649	76.96070310819341	-25.441976074023074
167	1554	V5	129.3455866897439	102.1857143785644	-27.159872311179498
167	2011	V5	115.66611319495082	99.40943367668847	-16.25667951826236
167	2445	V5	120.84720924045749	95.11263957906904	-25.73456966138845
167	2925	V5	129.4741663204064	103.2184756951185	-26.255690625287897
167	3353	V5	129.54153259126616	98.94119722212284	-30.600335369143323
167	3806	V5	134.4701385439734	105.43703137825347	-29.03310716571994
167	4289	V5	119.20809514612746	97.0607852859407	-22.147309860186766
168	821	V2	148.45012016371845	152.8774871063738	4.42736694265534
168	1339	V2	105.46686185900789	118.3949758596853	12.928114000677411
168	1815	V2	96.10833154200395	116.32604033553416	20.217708793530207
168	2297	V2	135.0877241994977	77.31239914110488	-57.77532505839282
168	2762	V2	123.04889904397169	127.26963349250447	4.220734448532781
168	3190	V2	130.44280138700702	128.10438273874763	-2.338418648259392
168	3714	V2	133.14385608945034	148.17237727352776	15.02852118407742
168	4222	V2	104.83485094884269	105.22217925363033	0.38732830478764413
168	821	V3	99.35615408489154	127.53352921842712	28.177375133535577
168	1339	V3	82.496129789086	95.19553991470421	12.699410125618215
168	1815	V3	52.669824802956555	64.7924574154555	12.122632612498947
168	2297	V3	111.49625421588743	107.5630122743387	-3.9332419415487294
168	2762	V3	73.6988066757019	52.404053192810274	-21.29475348289163
168	3190	V3	81.70302790417821	54.29884817811901	-27.404179726059205
168	3714	V3	61.783480847832124	54.535023346917235	-7.248457500914888
168	4222	V3	71.390195553527	60.37223368042328	-11.017961873103715
168	821	V4	72.68990397279757	87.42290748270679	14.733003509909224
168	1339	V4	64.77713296627996	37.57456544345852	-27.202567522821447
168	1815	V4	36.40474901148797	43.67642025795541	7.2716712464674345
168	2297	V4	85.82852066308706	70.21122560430275	-15.617295058784308
168	2762	V4	46.39979062463883	55.587255698373866	9.187465073735034
168	3190	V4	64.58880097444886	54.165075767885085	-10.423725206563773
168	3714	V4	47.884662514672044	48.84628920846834	0.9616266937962976
168	4222	V4	54.07413042934095	35.97250745956729	-18.101622969773658
168	821	V5	50.8936170721205	104.30948397499787	53.415866902877376
168	1339	V5	42.69823679266208	98.95911954908594	56.26088275642386
168	1815	V5	48.971731560456476	103.39934964156743	54.42761808111095
168	2297	V5	63.354051170228836	119.31497334918711	55.96092217895828
168	2762	V5	79.46879392092309	140.0290199877567	60.56022606683361
168	3190	V5	73.61805559985977	132.6956575081407	59.077601908280926
168	3714	V5	66.06843146438229	123.23780726163231	57.16937579725003
168	4222	V5	58.307509100594764	100.73860404002784	42.43109493943307
169	950	V2	10.276176332775519	43.934848052772296	33.658671719996775
169	1507	V2	22.67199432396034	60.36107499757422	37.68908067361388
169	2068	V2	15.388068524705306	54.1150065339284	38.7269380092231
169	2617	V2	30.803944249861097	79.01005245925538	48.20610820939428
169	3180	V2	26.18635552882082	63.36196762413523	37.17561209531441
169	3742	V2	9.809413702061	46.1538788394726	36.344465137411596
169	4289	V2	18.509751272268073	57.87993598286806	39.370184710599986
169	950	V3	34.635248851642466	88.9668310426479	54.33158219100543
169	1507	V3	29.475052990980377	74.4696994142758	44.99464642329542
169	2068	V3	27.5236187150048	17.22652850118598	-10.29709021381882
169	2617	V3	85.34114094199441	189.00056334730124	103.65942240530683
169	3180	V3	19.466101907174522	56.23628844683473	36.7701865396602
169	3742	V3	57.79799022701491	150.76744798331498	92.96945775630007
169	4289	V3	33.44777078462247	107.72056263405696	74.2727918494345
169	950	V4	20.20019608947081	49.47859450047514	29.27839841100433
169	1507	V4	16.993127895811313	49.49956105813391	32.506433162322594
169	2068	V4	16.27732289571047	68.916555754267	52.639232858556525
169	2617	V4	33.82538410323213	120.36952156222414	86.544137458992
169	3180	V4	15.318036633473112	40.1769211125011	24.858884479027985
169	3742	V4	12.787727156984586	62.70150784698393	49.91378068999934
169	4289	V4	8.36472791612312	36.240678656557314	27.87595074043419
169	950	V5	14.478029109637827	41.26740908190832	26.789379972270492
169	1507	V5	11.153439775817686	39.87281359575645	28.71937381993876
169	2068	V5	14.233777452576053	35.48985548956742	21.256078036991365
169	2617	V5	17.624023671027185	66.78086646216408	49.156842791136896
169	3180	V5	13.41908461090709	48.53817743444214	35.11909282353505
169	3742	V5	14.227073441232859	45.97891353410556	31.751840092872698
169	4289	V5	19.3286091444059	72.93125672110236	53.602647576696455
170	667	V2	128.13789103372406	115.98987515185016	-12.148015881873903
170	1240	V2	138.29145409516792	136.54893965212634	-1.7425144430415855
170	1790	V2	110.94879628971492	107.0552541996524	-3.8935420900625246
170	2388	V2	143.88772641712578	143.59984663846564	-0.28787977866014103
170	2971	V2	120.59761839511202	123.88543389992813	3.287815504816109
170	3559	V2	115.99407801987901	102.33341266724186	-13.660665352637153
170	4126	V2	110.17636291261525	110.68951344116947	0.5131505285542204
170	667	V3	46.26449760960464	68.54824341147693	22.283745801872293
170	1240	V3	149.04577031038858	168.0286263839256	18.98285607353702
170	1790	V3	78.16706360409768	127.4182537785953	49.25119017449762
170	2388	V3	94.03950136809509	128.72607239627857	34.68657102818348
170	2971	V3	71.23254041550608	118.80161107757374	47.56907066206766
170	3559	V3	59.13441795152365	100.11080861116044	40.976390659636785
170	4126	V3	113.91391939153678	154.60089871893683	40.68697932740005
170	667	V4	32.44791300479131	66.64389839047459	34.19598538568328
170	1240	V4	48.30051652018722	70.79774660358774	22.497230083400517
170	1790	V4	20.86485996069277	68.25588282732001	47.39102286662724
170	2388	V4	28.988988309185384	64.10301720129756	35.114028892112174
170	2971	V4	14.26349709025135	41.07571160146412	26.812214511212773
170	3559	V4	20.910692931587715	64.87418284030457	43.96348990871685
170	4126	V4	20.41785050687987	54.2094037655051	33.79155325862523
170	667	V5	11.737609956372221	16.930205328342694	5.192595371970473
170	1240	V5	43.95600686306539	36.88431885069599	-7.0716880123694
170	1790	V5	12.328595825049982	26.490002878993163	14.161407053943181
170	2388	V5	22.323789732882453	31.041118204644903	8.71732847176245
170	2971	V5	13.059030428401346	16.92514107316324	3.8661106447618927
170	3559	V5	3.8272405168263566	11.990906250077423	8.163665733251065
170	4126	V5	14.668416860802399	24.20793339503488	9.53951653423248
172	749	V2	17.881712786783392	18.226991997928753	0.3452792111453604
172	1315	V2	18.87732985606781	21.80045437116977	2.9231245151019607
172	1876	V2	33.470084369073675	44.658498637847224	11.188414268773549
172	2442	V2	16.475498218413662	15.486146604554582	-0.9893516138590801
172	3018	V2	20.135965367684502	26.459047946862707	6.323082579178205
172	3603	V2	35.865568264604846	46.44242354135436	10.576855276749512
172	4176	V2	19.959543367363995	16.82037582960948	-3.139167537754517
172	749	V3	73.69164193224087	81.84733582235106	8.155693890110186
172	1315	V3	45.653535743979745	60.26526892122985	14.611733177250102
172	1876	V3	123.61725413625447	140.25566289363897	16.638408757384497
172	2442	V3	65.53177666388979	77.89322276112613	12.361446097236339
172	3018	V3	89.6292034508458	100.92652461822908	11.297321167383288
172	3603	V3	98.80125441167064	115.64022001445542	16.838965602784782
172	4176	V3	57.584529668729054	75.02076605460971	17.436236385880655
172	749	V4	66.76226241256914	138.7482136432477	71.98595123067857
172	1315	V4	58.15023461611211	124.95106816966819	66.80083355355609
172	1876	V4	64.69426154415375	140.25593179704794	75.56167025289419
172	2442	V4	63.68068465026423	137.95349095647438	74.27280630621016
172	3018	V4	55.96935451279282	133.08717075842893	77.1178162456361
172	3603	V4	65.34394788627921	141.04553819341393	75.70159030713472
172	4176	V4	67.28862209076641	143.57121024686663	76.28258815610022
172	749	V5	30.647281125890864	63.16715908963281	32.51987796374195
172	1315	V5	37.93195553467098	43.286659713895794	5.354704179224811
172	1876	V5	29.700230658290444	54.344833185261564	24.64460252697112
172	2442	V5	31.39949038373001	52.572507983868405	21.173017600138394
172	3018	V5	27.18142467673145	52.89712919869451	25.71570452196306
172	3603	V5	29.059606918649187	57.7409936355983	28.681386716949113
172	4176	V5	28.345590978270046	58.339998713689084	29.99440773541904
173	473	V2	39.21308951191631	51.19369106776935	11.980601555853042
173	836	V2	56.09568232294324	68.71285682302742	12.617174500084182
173	1094	V2	40.25744738062825	58.364989199576996	18.107541818948746
173	1481	V2	42.827642227201665	61.81750528114224	18.989863053940574
173	1948	V2	74.27282976966018	79.38437524589958	5.1115454762393995
173	2331	V2	40.32378126852537	52.58519833301227	12.2614170644869
173	2690	V2	63.273724936756324	71.5219714080328	8.248246471276474
173	2894	V2	66.19209919686013	77.42316579738538	11.231066600525253
173	3223	V2	34.92576523407542	51.50341958651534	16.57765435243992
173	3499	V2	25.678129321509946	44.57858485493879	18.900455533428843
173	3981	V2	54.561952600913706	64.36987148317493	9.807918882261227
173	4515	V2	48.50300880082134	70.44492664083694	21.9419178400156
173	473	V3	80.87781462279011	108.99499582849562	28.117181205705506
173	836	V3	58.77796299603026	76.77258118511045	17.994618189080192
173	1094	V3	44.83495255509355	108.61038912185475	63.7754365667612
173	1481	V3	53.224616295231044	87.34367430414387	34.11905800891283
173	1948	V3	116.82071736754372	133.74973225038542	16.9290148828417
173	2331	V3	81.7733901289267	98.22303746366353	16.449647334736824
173	2690	V3	70.78597412312125	84.47078979434976	13.684815671228506
173	2894	V3	86.86415529277706	100.10924415817342	13.245088865396369
173	3223	V3	41.53694565897807	69.76489907788267	28.227953418904605
173	3499	V3	46.94926445433533	90.67778277347269	43.72851831913736
173	3981	V3	95.38793700588884	114.59743886216965	19.20950185628081
173	4515	V3	93.76900699018894	87.97420679512825	-5.794800195060688
173	473	V4	98.7411351337236	147.48548793140998	48.744352797686375
173	836	V4	92.26501091410384	147.26676039294983	55.001749478845994
173	1094	V4	71.0713207074665	135.55347921477292	64.48215850730642
173	1481	V4	75.81280800174541	143.94439310296386	68.13158510121845
173	1948	V4	116.36197223723657	166.69880479470774	50.33683255747117
173	2331	V4	98.17428792808792	146.45473255691374	48.28044462882582
173	2690	V4	96.22888027060077	150.04526166457777	53.816381393977
173	2894	V4	128.7746298317051	193.56089679994153	64.78626696823642
173	3223	V4	74.19699535469279	144.69078839478541	70.49379304009263
173	3499	V4	71.15080780150252	138.04949655464415	66.89868875314163
173	3981	V4	106.45016252400276	156.88142504565548	50.43126252165271
173	4515	V4	104.06784495734823	139.65378453114042	35.58593957379219
173	473	V5	39.17765532265085	57.85884433505543	18.68118901240458
173	836	V5	24.316558160422257	51.392544215841085	27.075986055418827
173	1094	V5	20.566394601643633	48.377413873807086	27.811019272163453
173	1481	V5	33.29188252443627	50.19537199652757	16.9034894720913
173	1948	V5	31.807804319023678	56.939271389373665	25.131467070349988
173	2331	V5	23.627190118773925	46.19460307396433	22.567412955190406
173	2690	V5	28.7140766940901	53.47118268554913	24.75710599145903
173	2894	V5	93.14638287855226	96.6434889174357	3.4971060388834445
173	3223	V5	15.75394877276515	48.17713955107045	32.4231907783053
173	3499	V5	17.8395133907218	46.38483839331722	28.545325002595415
173	3981	V5	26.562317995012886	50.57252035997603	24.010202364963146
173	4515	V5	36.30734755119228	53.03046665533252	16.72311910414024
178	594	V2	53.69898696876744	45.07328830421832	-8.62569866454912
178	914	V2	14.216583913519763	35.15582711913291	20.939243205613145
178	1229	V2	15.860864750848716	44.09948110370001	28.23861635285129
178	1545	V2	19.045547018886165	52.10557611875949	33.06002909987332
178	1875	V2	42.28928909135219	37.980273252750656	-4.309015838601532
178	2233	V2	87.37498600382844	50.72441638353475	-36.65056962029369
178	2627	V2	61.05207261313223	36.4233575583968	-24.62871505473543
178	3043	V2	20.337108585652267	27.55911587789251	7.222007292240242
178	3447	V2	19.310105378905114	59.14780331563102	39.83769793672591
178	3833	V2	65.68054377057906	36.20126948955692	-29.479274281022143
178	4217	V2	41.50088294152088	28.934533062348432	-12.566349879172446
178	4595	V2	41.79525656062482	26.726727523711713	-15.068529036913109
178	594	V3	77.01704807414842	32.49202911831545	-44.52501895583297
178	914	V3	22.061687328687324	34.38369852096006	12.322011192272736
178	1229	V3	36.87286000666362	61.3448698690041	24.472009862340478
178	1545	V3	22.77912150614191	89.17826461054038	66.39914310439848
178	1875	V3	50.11342848293142	51.783109905151626	1.6696814222202079
178	2233	V3	88.42934392212005	40.82771963342373	-47.60162428869632
178	2627	V3	74.49542965759458	36.10620617880103	-38.389223478793554
178	3043	V3	36.6791861219576	43.42478896544752	6.74560284348992
178	3447	V3	19.592631895522594	52.29162175849565	32.69898986297306
178	3833	V3	79.45212261262516	49.725058465508674	-29.727064147116486
178	4217	V3	59.528205705867954	69.61285711741915	10.0846514115512
178	4595	V3	47.444798642336224	58.37350896073197	10.928710318395744
178	594	V4	32.00490390469307	114.98764225029247	82.98273834559939
178	914	V4	12.095358645279937	94.52332131566797	82.42796267038804
178	1229	V4	15.285588211731621	58.906104494761415	43.620516283029794
178	1545	V4	16.927420878529325	58.47478923967013	41.547368361140805
178	1875	V4	8.519797004073276	84.75224085426612	76.23244385019285
178	2233	V4	36.66838025162668	80.87976748503735	44.21138723341067
178	2627	V4	29.07667084840261	63.97299780945581	34.896326961053205
178	3043	V4	22.524811727252548	68.97025691404286	46.445445186790316
178	3447	V4	17.472647368466323	86.29764961640629	68.82500224793996
178	3833	V4	34.4534529510631	103.9150175089916	69.4615645579285
178	4217	V4	21.457001309776484	109.23876630091503	87.78176499113854
178	4595	V4	23.561272620388586	111.22844391409848	87.66717129370988
178	594	V5	9.034736660854884	56.83638371497288	47.801647054118
178	914	V5	10.377799895069321	57.022754911800156	46.64495501673083
178	1229	V5	8.871352566381086	53.69479917485555	44.82344660847446
178	1545	V5	11.460138964417787	41.988636261046814	30.528497296629027
178	1875	V5	6.104161820029326	46.34713612457102	40.2429743045417
178	2233	V5	9.150930090491979	62.45141004558591	53.300479955093934
178	2627	V5	17.660541992745063	55.476044133519956	37.815502140774896
178	3043	V5	15.579886380604435	62.06265247767345	46.48276609706902
178	3447	V5	14.26011864937821	60.50659310259439	46.24647445321618
178	3833	V5	21.714992135689652	32.55288035407107	10.83788821838142
178	4217	V5	10.695186756123096	62.93452503030697	52.23933827418388
178	4595	V5	14.280407924516311	55.356591119809565	41.076183195293254
183	563	V2	70.03698665200135	90.96895032921057	20.931963677209225
183	953	V2	87.83463259407159	96.3719191472969	8.5372865532253
183	1337	V2	83.33827293376743	101.7024011734291	18.364128239661667
183	1727	V2	70.80715648081637	90.3740305627214	19.566874081905027
183	2120	V2	82.07585773391183	108.07666766221669	26.00080992830486
183	2491	V2	114.89201767862491	137.6606822353994	22.768664556774496
183	2865	V2	75.28612962475017	88.15473627520592	12.868606650455746
183	3245	V2	47.97001986303517	63.04516344759798	15.07514358456281
183	3631	V2	83.89464463535045	99.3177325373403	15.42308790198986
183	4008	V2	67.75752431289418	82.59634048289787	14.838816170003696
183	4372	V2	85.4665103847693	101.93870178325646	16.47219139848717
183	563	V3	85.43572439636432	122.72518841598627	37.289464019621946
183	953	V3	128.04990118644548	150.08095906925163	22.031057882806152
183	1337	V3	105.71313956326652	139.75845960309834	34.04532003983182
183	1727	V3	90.2476687402692	124.02276879157337	33.775100051304165
183	2120	V3	84.50164741015624	126.7150852412155	42.21343783105927
183	2491	V3	111.93721330199766	153.82252511176	41.88531180976234
183	2865	V3	125.87969138250249	154.00209826263605	28.122406880133568
183	3245	V3	93.14222678601993	132.70091507637412	39.55868829035418
183	3631	V3	114.8802275532643	149.10138746479723	34.22115991153292
183	4008	V3	100.90120073490442	150.8525173685823	49.95131663367789
183	4372	V3	131.08632779786325	165.1361216099764	34.049793812113165
183	563	V4	97.60467440909862	171.48862356952014	73.88394916042152
183	953	V4	108.13280187996291	156.3715705873595	48.2387687073966
183	1337	V4	118.2120541225623	198.68426549382576	80.47221137126347
183	1727	V4	94.49546194806507	160.14574809195116	65.65028614388609
183	2120	V4	106.63950165861355	204.78535875317752	98.14585709456397
183	2491	V4	106.5779445198292	180.74887311635104	74.17092859652183
183	2865	V4	129.64650657931298	199.75948870900018	70.1129821296872
183	3245	V4	113.81457649297099	212.97976188773478	99.1651853947638
183	3631	V4	111.79559911012392	180.64450255700092	68.848903446877
183	4008	V4	96.04357912032053	180.62104109091348	84.57746197059295
183	4372	V4	118.5030405144442	184.04210301064387	65.53906249619968
183	563	V5	95.10980939766841	120.36235454611226	25.252545148443843
183	953	V5	111.781878075389	146.19229549995828	34.410417424569275
183	1337	V5	104.6834516053475	130.71992913591376	26.03647753056626
183	1727	V5	94.4428596107598	125.55592644876008	31.11306683800028
183	2120	V5	94.297934294759	124.16398160250726	29.86604730774826
183	2491	V5	92.72358327813815	131.4582813769633	38.73469809882515
183	2865	V5	107.87511192673267	136.74416728551728	28.869055358784607
183	3245	V5	102.19522958839981	126.74475108630637	24.549521497906554
183	3631	V5	98.97975510635851	122.70092977487101	23.721174668512504
183	4008	V5	79.04658793064853	123.76373498647952	44.71714705583099
183	4372	V5	107.17725462267717	134.19636394681166	27.01910932413449
191	841	V2	32.455075694580835	17.77778875547598	-14.677286939104853
191	1324	V2	7.239339619921909	18.414948642159548	11.175609022237639
191	1811	V2	22.94133588628144	22.11696627979478	-0.824369606486659
191	2300	V2	15.363020239685309	25.432677010772213	10.069656771086905
191	2779	V2	14.820572531728994	21.061328977168195	6.240756445439201
191	3263	V2	19.404898184440807	31.493099437320716	12.088201252879909
191	3753	V2	12.753135446892495	21.686531743298797	8.933396296406302
191	4247	V2	12.493738343142674	20.54219966398518	8.048461320842506
191	841	V3	147.4089437991317	253.99689555070424	106.58795175157255
191	1324	V3	193.17201158176815	305.74176715015375	112.5697555683856
191	1811	V3	220.6688211085273	349.2642565060223	128.595435397495
191	2300	V3	209.12837844880616	330.0823069778771	120.95392852907096
191	2779	V3	150.72948790925594	247.78848098348206	97.05899307422612
191	3263	V3	209.25984482420364	322.09265546461984	112.8328106404162
191	3753	V3	229.38275404513058	364.71262344831763	135.32986940318705
191	4247	V3	177.8306550636396	291.8206634329019	113.99000836926228
191	841	V4	278.905286834318	228.95314443776417	-49.95214239655385
191	1324	V4	279.2653835768465	218.30656568830818	-60.958817888538306
191	1811	V4	272.9945358311818	215.35892120449455	-57.63561462668724
191	2300	V4	280.8700610292195	227.8827545480608	-52.987306481158726
191	2779	V4	290.9106635600618	236.2355529345002	-54.67511062556159
191	3263	V4	288.19345223655137	223.8892405128913	-64.30421172366007
191	3753	V4	277.42445757885133	214.247308528553	-63.17714905029834
191	4247	V4	288.6735485501674	238.57960084288146	-50.09394770728596
191	841	V5	135.4520779311383	110.47266243217913	-24.979415498959156
191	1324	V5	128.66264552671663	101.57755677933692	-27.085088747379714
191	1811	V5	144.10203585119075	116.00026843336124	-28.101767417829507
191	2300	V5	151.73298820285763	125.65212179992994	-26.080866402927683
191	2779	V5	149.6397130358494	120.92974869283128	-28.70996434301813
191	3263	V5	143.75962978458267	111.93999461478127	-31.8196351698014
191	3753	V5	147.83924889535146	116.47320913196462	-31.366039763386837
191	4247	V5	150.30008822079722	122.452514878017	-27.847573342780223
192	1037	V2	97.71178988261521	109.38983338954345	11.678043506928248
192	1546	V2	112.22560356175634	126.49537028835186	14.26976672659552
192	2050	V2	115.92926094156927	127.53437363591871	11.605112694349444
192	2551	V2	120.01319849984532	137.24269131086788	17.229492811022567
192	3040	V2	132.04907795202348	143.60956457335553	11.560486621332046
192	3525	V2	95.40251943796916	108.4317656343787	13.029246196409545
192	4012	V2	79.36283009294195	90.58378182426203	11.220951731320085
192	4503	V2	129.85640782855106	140.53199586926084	10.675588040709783
192	1037	V3	106.24144264167681	130.30498428793643	24.063541646259623
192	1546	V3	131.02077741824323	161.22085688196614	30.200079463722915
192	2050	V3	160.59268633362927	184.73154032210863	24.138853988479354
192	2551	V3	107.98540665128972	139.83364763988843	31.848240988598704
192	3040	V3	144.87676506831096	167.70294138147545	22.826176313164495
192	3525	V3	172.42798470101414	196.51081879339745	24.082834092383308
192	4012	V3	151.47892315384124	171.0974045678324	19.618481413991162
192	4503	V3	154.23965688854733	177.66873006869486	23.429073180147526
192	1037	V4	133.3986788146829	187.0775371787908	53.678858364107896
192	1546	V4	172.89241990077588	246.64986858755336	73.75744868677748
192	2050	V4	161.52672498524015	246.68610107692746	85.1593760916873
192	2551	V4	99.59131397867796	156.19778277025725	56.60646879157929
192	3040	V4	132.72156370974062	185.28878419957925	52.56722048983863
192	3525	V4	182.23293557605598	253.78304708955216	71.55011151349618
192	4012	V4	165.33153895468462	242.27019934973782	76.9386603950532
192	4503	V4	159.09642245043278	242.534119230639	83.43769678020621
192	1037	V5	91.58579401146558	126.98258948127032	35.396795469804744
192	1546	V5	86.44219524574197	123.76833313372403	37.32613788798206
192	2050	V5	77.83098577880679	121.12267294262998	43.291687163823184
192	2551	V5	78.3700016895098	122.7327628930728	44.362761203563
192	3040	V5	92.98361162301305	129.45087404824514	36.46726242523209
192	3525	V5	86.2260835938911	121.99308302930496	35.76699943541385
192	4012	V5	81.76609957615169	122.53744073151601	40.771341155364325
192	4503	V5	79.88557552140118	124.40385182122199	44.51827629982081
195	615	V2	50.45860267771588	35.68306644759358	-14.775536230122299
195	1061	V2	18.495319843795443	37.053229007669565	18.557909163874122
195	1473	V2	19.544743980510525	38.14484146413735	18.600097483626826
195	1897	V2	62.935016535632954	83.68071336990685	20.7456968342739
195	2361	V2	35.2448817274633	31.82602806499863	-3.41885366246467
195	2827	V2	15.895848768187248	30.233922702712306	14.338073934525058
195	3296	V2	20.51278880446156	40.52912286227153	20.016334057809967
195	3746	V2	27.413935362683162	43.91335172748361	16.499416364800446
195	4146	V2	14.849975606372887	38.65545446672936	23.805478860356473
195	615	V3	46.9322744419857	74.67116506642152	27.738890624435825
195	1061	V3	55.543106582127635	103.99676953727953	48.4536629551519
195	1473	V3	55.1562143791758	109.15376959303345	53.997555213857645
195	1897	V3	47.758259638343674	91.80873308702452	44.05047344868085
195	2361	V3	36.20411065517549	80.29449911683396	44.09038846165847
195	2827	V3	43.83051868240456	87.73178615088975	43.90126746848519
195	3296	V3	39.83661440807094	80.3587585610318	40.52214415296086
195	3746	V3	50.332955108883034	98.25133857398875	47.91838346510571
195	4146	V3	63.385978606563846	119.59526308352645	56.2092844769626
195	615	V4	133.7753553873218	79.26574845958022	-54.509606927741586
195	1061	V4	111.96963586434133	85.98205056440288	-25.987585299938445
195	1473	V4	34.38914137051248	53.99472585606248	19.605584485549997
195	1897	V4	104.22479734125531	81.71334178777217	-22.511455553483145
195	2361	V4	120.30570365236193	81.07411799121843	-39.2315856611435
195	2827	V4	97.78500273576964	79.05396444525559	-18.73103829051405
195	3296	V4	101.36201025280683	78.97091121535745	-22.39109903744938
195	3746	V4	102.09305638863862	83.03112596743048	-19.06193042120813
195	4146	V4	69.48986364065523	69.5953791881469	0.10551554749166314
195	615	V5	99.3736430463216	63.382732155492214	-35.99091089082939
195	1061	V5	72.70640346167755	58.002291414346224	-14.704112047331328
195	1473	V5	91.3634583554859	68.65491097335303	-22.708547382132878
195	1897	V5	67.61467341990524	51.721061933150956	-15.893611486754288
195	2361	V5	80.81826469192939	55.56423471690747	-25.254029975021915
195	2827	V5	69.02325711799338	54.049956299206	-14.97330081878738
195	3296	V5	76.27886362666615	57.53913319822907	-18.739730428437085
195	3746	V5	73.52895051032795	56.94207132985073	-16.58687918047722
195	4146	V5	86.64143596519537	65.41648723088309	-21.224948734312278
196	728	V2	117.53083072582837	157.8646279254617	40.333797199633324
196	1124	V2	93.76832469742617	132.2246651025939	38.45634040516772
196	1509	V2	73.22281978149002	114.23032279789786	41.00750301640784
196	1909	V2	103.79386285811158	136.59091829267706	32.79705543456548
196	2309	V2	100.91408151595579	142.88180708784992	41.967725571894135
196	2696	V2	58.85620384130173	96.59110688137879	37.734903040077064
196	3084	V2	37.04444065934885	75.39613557223701	38.35169491288816
196	3488	V2	99.45647963289947	142.13697123052543	42.68049159762596
196	3897	V2	58.44114982611812	101.2298975348889	42.788747708770785
196	4310	V2	73.92559562279466	114.68517967940626	40.7595840566116
196	728	V3	155.9333903200959	242.00784882169293	86.07445850159704
196	1124	V3	167.29394712639953	239.69429176132653	72.400344634927
196	1509	V3	81.78085603541199	163.09380984561378	81.31295381020179
196	1909	V3	43.2962309099838	111.1427076233003	67.84647671331649
196	2309	V3	178.86028387047284	258.7054132364759	79.84512936600308
196	2696	V3	91.66458988409931	168.54278417016195	76.87819428606264
196	3084	V3	81.24191568707757	163.60648030623565	82.36456461915809
196	3488	V3	177.560398522965	250.37839901233153	72.81800048936654
196	3897	V3	95.27552597991338	183.82281763642558	88.5472916565122
196	4310	V3	149.2818319089377	233.91247395281403	84.63064204387632
196	728	V4	102.15424592414095	182.09559180629466	79.94134588215371
196	1124	V4	84.06527691538966	152.54808895163066	68.482812036241
196	1509	V4	87.1001309662307	158.47189158690156	71.37176062067087
196	1909	V4	114.96750411120553	205.0311747570387	90.06367064583318
196	2309	V4	46.03252243261231	114.04362323215925	68.01110079954694
196	2696	V4	132.90512018180786	219.2937841337713	86.38866395196345
196	3084	V4	53.76709848695178	119.49965050540749	65.7325520184557
196	3488	V4	147.92332426864508	237.48619163331452	89.56286736466944
196	3897	V4	95.70252905538854	183.68895864433247	87.98642958894393
196	4310	V4	138.74633341059763	231.94513631264232	93.19880290204469
196	728	V5	73.49826638065848	117.92465611015008	44.4263897294916
196	1124	V5	52.27160303185027	88.02067191050158	35.74906887865131
196	1509	V5	50.28939239287745	88.84358159250276	38.554189199625306
196	1909	V5	93.76271622490358	145.3506615912895	51.587945366385924
196	2309	V5	73.6661015195959	122.35478147858336	48.688679958987464
196	2696	V5	65.54366547794254	109.03479446463653	43.491128986693994
196	3084	V5	83.82720594584036	127.80525654293346	43.9780505970931
196	3488	V5	79.46720477270537	124.33352982311438	44.866325050409
196	3897	V5	73.56013716349057	123.00182832647131	49.441691162980746
196	4310	V5	79.0554123080563	126.59083028563552	47.535417977579215
199	534	V2	89.56381335708483	103.07836682492058	13.514553467835754
199	1071	V2	97.61623494110867	96.11682053726666	-1.4994144038420103
199	1562	V2	124.57832671142783	121.3236965158621	-3.2546301955657384
199	2065	V2	116.3906390337768	120.22238100672286	3.8317419729460624
199	2529	V2	92.60260961724877	93.27725731151361	0.6746476942648343
199	3092	V2	103.70755080843774	103.21820705716411	-0.48934375127363694
199	3660	V2	110.68798618053289	117.64671037457316	6.958724194040272
199	4188	V2	98.98847316977461	101.00611012046531	2.017636950690701
199	534	V3	243.63267670183984	360.54815190965087	116.91547520781103
199	1071	V3	255.08352050481565	380.4327563169626	125.34923581214693
199	1562	V3	222.01717233741934	320.8616176908423	98.84444535342297
199	2065	V3	250.5818079930636	382.59891119969694	132.01710320663335
199	2529	V3	232.45303432682562	336.8673378846672	104.4143035578416
199	3092	V3	243.9894932416013	357.836626814098	113.84713357249669
199	3660	V3	216.6721072538606	322.5740779054728	105.9019706516122
199	4188	V3	247.03161626414996	379.99244347763283	132.96082721348287
199	534	V4	259.4828223927391	241.00146263634122	-18.481359756397865
199	1071	V4	248.5491559782031	239.80811918163232	-8.741036796570768
199	1562	V4	223.9797177819049	213.150881139565	-10.828836642339894
199	2065	V4	245.933052382447	242.308546825436	-3.624505557010991
199	2529	V4	252.57409654164988	230.30176615657768	-22.272330385072195
199	3092	V4	223.92964258534823	206.88577716789223	-17.043865417456004
199	3660	V4	210.3920026238803	202.42583636240224	-7.966166261478065
199	4188	V4	261.87074967210765	258.6174356498892	-3.253314022218433
199	534	V5	224.34909032375862	216.10487680074482	-8.244213523013798
199	1071	V5	195.18732013017734	178.498737963474	-16.688582166703327
199	1562	V5	177.2119065929002	163.46780406055424	-13.744102532345948
199	2065	V5	198.94922996257165	189.4940506050212	-9.455179357550463
199	2529	V5	201.6377115035218	182.58799774864653	-19.049713754875285
199	3092	V5	179.71636770445184	163.0265627099454	-16.68980499450643
199	3660	V5	178.14526618126024	167.87416837902305	-10.271097802237193
199	4188	V5	203.42978960473243	195.6042430540956	-7.82554655063683
