## Supplementary appendix, analysis code and reproducibility data for "Reconstructing the range-normalized terminal QRS from V1 and V6 using the time-embedded 3D ECG": six_lead_example.csv

patient	reference_peak	lead	sample	voltage_uV	onset	peak	stop	auto_end	omitted_range_uV
99	2088	V1	2017	0.27548209366391063	2077	2087	2113	2119	449.1897044804575
99	2088	V1	2018	-2.47933884297521	2077	2087	2113	2119	449.1897044804575
99	2088	V1	2019	-5.23415977961433	2077	2087	2113	2119	449.1897044804575
99	2088	V1	2020	-6.887052341597808	2077	2087	2113	2119	449.1897044804575
99	2088	V1	2021	-7.43801652892563	2077	2087	2113	2119	449.1897044804575
99	2088	V1	2022	-7.988980716253451	2077	2087	2113	2119	449.1897044804575
99	2088	V1	2023	-7.988980716253451	2077	2087	2113	2119	449.1897044804575
99	2088	V1	2024	-7.988980716253451	2077	2087	2113	2119	449.1897044804575
99	2088	V1	2025	-7.988980716253451	2077	2087	2113	2119	449.1897044804575
99	2088	V1	2026	-7.988980716253451	2077	2087	2113	2119	449.1897044804575
99	2088	V1	2027	-7.988980716253451	2077	2087	2113	2119	449.1897044804575
99	2088	V1	2028	-6.887052341597808	2077	2087	2113	2119	449.1897044804575
99	2088	V1	2029	-4.683195592286509	2077	2087	2113	2119	449.1897044804575
99	2088	V1	2030	-2.47933884297521	2077	2087	2113	2119	449.1897044804575
99	2088	V1	2031	0.27548209366391063	2077	2087	2113	2119	449.1897044804575
99	2088	V1	2032	1.9283746556473886	2077	2087	2113	2119	449.1897044804575
99	2088	V1	2033	2.47933884297521	2077	2087	2113	2119	449.1897044804575
99	2088	V1	2034	3.030303030303031	2077	2087	2113	2119	449.1897044804575
99	2088	V1	2035	3.030303030303031	2077	2087	2113	2119	449.1897044804575
99	2088	V1	2036	3.030303030303031	2077	2087	2113	2119	449.1897044804575
99	2088	V1	2037	3.030303030303031	2077	2087	2113	2119	449.1897044804575
99	2088	V1	2038	3.030303030303031	2077	2087	2113	2119	449.1897044804575
99	2088	V1	2039	3.030303030303031	2077	2087	2113	2119	449.1897044804575
99	2088	V1	2040	3.030303030303031	2077	2087	2113	2119	449.1897044804575
99	2088	V1	2041	3.030303030303031	2077	2087	2113	2119	449.1897044804575
99	2088	V1	2042	3.030303030303031	2077	2087	2113	2119	449.1897044804575
99	2088	V1	2043	3.030303030303031	2077	2087	2113	2119	449.1897044804575
99	2088	V1	2044	3.030303030303031	2077	2087	2113	2119	449.1897044804575
99	2088	V1	2045	3.030303030303031	2077	2087	2113	2119	449.1897044804575
99	2088	V1	2046	3.030303030303031	2077	2087	2113	2119	449.1897044804575
99	2088	V1	2047	3.030303030303031	2077	2087	2113	2119	449.1897044804575
99	2088	V1	2048	3.030303030303031	2077	2087	2113	2119	449.1897044804575
99	2088	V1	2049	3.030303030303031	2077	2087	2113	2119	449.1897044804575
99	2088	V1	2050	3.030303030303031	2077	2087	2113	2119	449.1897044804575
99	2088	V1	2051	3.030303030303031	2077	2087	2113	2119	449.1897044804575
99	2088	V1	2052	3.030303030303031	2077	2087	2113	2119	449.1897044804575
99	2088	V1	2053	3.030303030303031	2077	2087	2113	2119	449.1897044804575
99	2088	V1	2054	3.030303030303031	2077	2087	2113	2119	449.1897044804575
99	2088	V1	2055	3.030303030303031	2077	2087	2113	2119	449.1897044804575
99	2088	V1	2056	3.030303030303031	2077	2087	2113	2119	449.1897044804575
99	2088	V1	2057	3.030303030303031	2077	2087	2113	2119	449.1897044804575
99	2088	V1	2058	3.030303030303031	2077	2087	2113	2119	449.1897044804575
99	2088	V1	2059	3.030303030303031	2077	2087	2113	2119	449.1897044804575
99	2088	V1	2060	1.9283746556473886	2077	2087	2113	2119	449.1897044804575
99	2088	V1	2061	-0.27548209366391063	2077	2087	2113	2119	449.1897044804575
99	2088	V1	2062	-2.47933884297521	2077	2087	2113	2119	449.1897044804575
99	2088	V1	2063	-5.23415977961433	2077	2087	2113	2119	449.1897044804575
99	2088	V1	2064	-6.887052341597808	2077	2087	2113	2119	449.1897044804575
99	2088	V1	2065	-7.43801652892563	2077	2087	2113	2119	449.1897044804575
99	2088	V1	2066	-7.988980716253451	2077	2087	2113	2119	449.1897044804575
99	2088	V1	2067	-7.988980716253451	2077	2087	2113	2119	449.1897044804575
99	2088	V1	2068	-6.887052341597808	2077	2087	2113	2119	449.1897044804575
99	2088	V1	2069	-4.683195592286509	2077	2087	2113	2119	449.1897044804575
99	2088	V1	2070	-2.47933884297521	2077	2087	2113	2119	449.1897044804575
99	2088	V1	2071	0.27548209366391063	2077	2087	2113	2119	449.1897044804575
99	2088	V1	2072	1.9283746556473886	2077	2087	2113	2119	449.1897044804575
99	2088	V1	2073	2.47933884297521	2077	2087	2113	2119	449.1897044804575
99	2088	V1	2074	3.030303030303031	2077	2087	2113	2119	449.1897044804575
99	2088	V1	2075	3.030303030303031	2077	2087	2113	2119	449.1897044804575
99	2088	V1	2076	3.030303030303031	2077	2087	2113	2119	449.1897044804575
99	2088	V1	2077	2.47933884297521	2077	2087	2113	2119	449.1897044804575
99	2088	V1	2078	2.47933884297521	2077	2087	2113	2119	449.1897044804575
99	2088	V1	2079	2.47933884297521	2077	2087	2113	2119	449.1897044804575
99	2088	V1	2080	13.498622589531678	2077	2087	2113	2119	449.1897044804575
99	2088	V1	2081	24.517906336088146	2077	2087	2113	2119	449.1897044804575
99	2088	V1	2082	35.53719008264462	2077	2087	2113	2119	449.1897044804575
99	2088	V1	2083	57.575757575757564	2077	2087	2113	2119	449.1897044804575
99	2088	V1	2084	79.61432506887051	2077	2087	2113	2119	449.1897044804575
99	2088	V1	2085	112.67217630853995	2077	2087	2113	2119	449.1897044804575
99	2088	V1	2086	123.69146005509641	2077	2087	2113	2119	449.1897044804575
99	2088	V1	2087	134.71074380165288	2077	2087	2113	2119	449.1897044804575
99	2088	V1	2088	156.74931129476585	2077	2087	2113	2119	449.1897044804575
99	2088	V1	2089	156.74931129476585	2077	2087	2113	2119	449.1897044804575
99	2088	V1	2090	123.69146005509641	2077	2087	2113	2119	449.1897044804575
99	2088	V1	2091	57.575757575757564	2077	2087	2113	2119	449.1897044804575
99	2088	V1	2092	13.498622589531678	2077	2087	2113	2119	449.1897044804575
99	2088	V1	2093	-52.61707988980716	2077	2087	2113	2119	449.1897044804575
99	2088	V1	2094	-151.79063360881543	2077	2087	2113	2119	449.1897044804575
99	2088	V1	2095	-250.96418732782365	2077	2087	2113	2119	449.1897044804575
99	2088	V1	2096	-339.11845730027545	2077	2087	2113	2119	449.1897044804575
99	2088	V1	2097	-438.29201101928373	2077	2087	2113	2119	449.1897044804575
99	2088	V1	2098	-515.4269972451791	2077	2087	2113	2119	449.1897044804575
99	2088	V1	2099	-515.4269972451791	2077	2087	2113	2119	449.1897044804575
99	2088	V1	2100	-515.4269972451791	2077	2087	2113	2119	449.1897044804575
99	2088	V1	2101	-515.4269972451791	2077	2087	2113	2119	449.1897044804575
99	2088	V1	2102	-515.4269972451791	2077	2087	2113	2119	449.1897044804575
99	2088	V1	2103	-515.4269972451791	2077	2087	2113	2119	449.1897044804575
99	2088	V1	2104	-515.4269972451791	2077	2087	2113	2119	449.1897044804575
99	2088	V1	2105	-515.4269972451791	2077	2087	2113	2119	449.1897044804575
99	2088	V1	2106	-85.67493112947658	2077	2087	2113	2119	449.1897044804575
99	2088	V1	2107	-41.597796143250704	2077	2087	2113	2119	449.1897044804575
99	2088	V1	2108	-30.578512396694222	2077	2087	2113	2119	449.1897044804575
99	2088	V1	2109	-30.578512396694222	2077	2087	2113	2119	449.1897044804575
99	2088	V1	2110	-8.539944903581272	2077	2087	2113	2119	449.1897044804575
99	2088	V1	2111	24.517906336088146	2077	2087	2113	2119	449.1897044804575
99	2088	V1	2112	46.556473829201096	2077	2087	2113	2119	449.1897044804575
99	2088	V1	2113	46.556473829201096	2077	2087	2113	2119	449.1897044804575
99	2088	V1	2114	46.556473829201096	2077	2087	2113	2119	449.1897044804575
99	2088	V1	2115	46.556473829201096	2077	2087	2113	2119	449.1897044804575
99	2088	V1	2116	35.53719008264462	2077	2087	2113	2119	449.1897044804575
99	2088	V1	2117	35.53719008264462	2077	2087	2113	2119	449.1897044804575
99	2088	V1	2118	24.517906336088146	2077	2087	2113	2119	449.1897044804575
99	2088	V1	2119	24.517906336088146	2077	2087	2113	2119	449.1897044804575
99	2088	V1	2120	24.517906336088146	2077	2087	2113	2119	449.1897044804575
99	2088	V1	2121	25.068870523415967	2077	2087	2113	2119	449.1897044804575
99	2088	V1	2122	25.068870523415967	2077	2087	2113	2119	449.1897044804575
99	2088	V1	2123	25.068870523415967	2077	2087	2113	2119	449.1897044804575
99	2088	V1	2124	25.068870523415967	2077	2087	2113	2119	449.1897044804575
99	2088	V1	2125	25.068870523415967	2077	2087	2113	2119	449.1897044804575
99	2088	V1	2126	25.068870523415967	2077	2087	2113	2119	449.1897044804575
99	2088	V1	2127	25.068870523415967	2077	2087	2113	2119	449.1897044804575
99	2088	V1	2128	25.068870523415967	2077	2087	2113	2119	449.1897044804575
99	2088	V1	2129	25.068870523415967	2077	2087	2113	2119	449.1897044804575
99	2088	V1	2130	25.068870523415967	2077	2087	2113	2119	449.1897044804575
99	2088	V1	2131	25.068870523415967	2077	2087	2113	2119	449.1897044804575
99	2088	V1	2132	25.068870523415967	2077	2087	2113	2119	449.1897044804575
99	2088	V1	2133	25.068870523415967	2077	2087	2113	2119	449.1897044804575
99	2088	V1	2134	25.068870523415967	2077	2087	2113	2119	449.1897044804575
99	2088	V1	2135	25.068870523415967	2077	2087	2113	2119	449.1897044804575
99	2088	V1	2136	25.068870523415967	2077	2087	2113	2119	449.1897044804575
99	2088	V1	2137	25.068870523415967	2077	2087	2113	2119	449.1897044804575
99	2088	V1	2138	25.068870523415967	2077	2087	2113	2119	449.1897044804575
99	2088	V1	2139	25.068870523415967	2077	2087	2113	2119	449.1897044804575
99	2088	V1	2140	25.068870523415967	2077	2087	2113	2119	449.1897044804575
99	2088	V1	2141	26.17079889807161	2077	2087	2113	2119	449.1897044804575
99	2088	V1	2142	28.37465564738291	2077	2087	2113	2119	449.1897044804575
99	2088	V1	2143	30.578512396694208	2077	2087	2113	2119	449.1897044804575
99	2088	V1	2144	33.33333333333333	2077	2087	2113	2119	449.1897044804575
99	2088	V1	2145	34.9862258953168	2077	2087	2113	2119	449.1897044804575
99	2088	V1	2146	35.53719008264462	2077	2087	2113	2119	449.1897044804575
99	2088	V1	2147	36.08815426997245	2077	2087	2113	2119	449.1897044804575
99	2088	V1	2148	36.08815426997245	2077	2087	2113	2119	449.1897044804575
99	2088	V1	2149	37.1900826446281	2077	2087	2113	2119	449.1897044804575
99	2088	V1	2150	39.393939393939384	2077	2087	2113	2119	449.1897044804575
99	2088	V1	2151	41.59779614325068	2077	2087	2113	2119	449.1897044804575
99	2088	V1	2152	44.352617079889804	2077	2087	2113	2119	449.1897044804575
99	2088	V1	2153	47.107438016528924	2077	2087	2113	2119	449.1897044804575
99	2088	V1	2154	49.86225895316804	2077	2087	2113	2119	449.1897044804575
99	2088	V1	2155	52.61707988980716	2077	2087	2113	2119	449.1897044804575
99	2088	V1	2156	55.37190082644628	2077	2087	2113	2119	449.1897044804575
99	2088	V1	2157	58.12672176308539	2077	2087	2113	2119	449.1897044804575
99	2088	V1	2158	60.881542699724505	2077	2087	2113	2119	449.1897044804575
99	2088	V1	2159	63.636363636363626	2077	2087	2113	2119	449.1897044804575
99	2088	V1	2160	66.39118457300275	2077	2087	2113	2119	449.1897044804575
99	2088	V1	2161	70.24793388429751	2077	2087	2113	2119	449.1897044804575
99	2088	V1	2162	75.20661157024793	2077	2087	2113	2119	449.1897044804575
99	2088	V1	2163	80.16528925619835	2077	2087	2113	2119	449.1897044804575
99	2088	V1	2164	85.67493112947658	2077	2087	2113	2119	449.1897044804575
99	2088	V1	2165	92.28650137741046	2077	2087	2113	2119	449.1897044804575
99	2088	V1	2166	100.0	2077	2087	2113	2119	449.1897044804575
99	2088	V1	2167	107.71349862258953	2077	2087	2113	2119	449.1897044804575
99	2088	V1	2168	115.42699724517905	2077	2087	2113	2119	449.1897044804575
99	2088	V1	2169	122.03856749311294	2077	2087	2113	2119	449.1897044804575
99	2088	V1	2170	125.89531680440771	2077	2087	2113	2119	449.1897044804575
99	2088	V1	2171	129.20110192837464	2077	2087	2113	2119	449.1897044804575
99	2088	V1	2172	131.95592286501378	2077	2087	2113	2119	449.1897044804575
99	2088	V1	2173	134.71074380165288	2077	2087	2113	2119	449.1897044804575
99	2088	V1	2174	137.46556473829202	2077	2087	2113	2119	449.1897044804575
99	2088	V1	2175	140.22038567493112	2077	2087	2113	2119	449.1897044804575
99	2088	V1	2176	142.97520661157023	2077	2087	2113	2119	449.1897044804575
99	2088	V1	2177	145.73002754820936	2077	2087	2113	2119	449.1897044804575
99	2088	V1	2178	148.48484848484847	2077	2087	2113	2119	449.1897044804575
99	2088	V1	2179	151.2396694214876	2077	2087	2113	2119	449.1897044804575
99	2088	V1	2180	153.9944903581267	2077	2087	2113	2119	449.1897044804575
99	2088	V1	2181	155.64738292011018	2077	2087	2113	2119	449.1897044804575
99	2088	V1	2182	156.198347107438	2077	2087	2113	2119	449.1897044804575
99	2088	V1	2183	156.74931129476585	2077	2087	2113	2119	449.1897044804575
99	2088	V1	2184	156.74931129476585	2077	2087	2113	2119	449.1897044804575
99	2088	V1	2185	156.74931129476585	2077	2087	2113	2119	449.1897044804575
99	2088	V1	2186	156.74931129476585	2077	2087	2113	2119	449.1897044804575
99	2088	V1	2187	156.74931129476585	2077	2087	2113	2119	449.1897044804575
99	2088	V1	2188	156.74931129476585	2077	2087	2113	2119	449.1897044804575
99	2088	V1	2189	155.09641873278235	2077	2087	2113	2119	449.1897044804575
99	2088	V1	2190	150.68870523415978	2077	2087	2113	2119	449.1897044804575
99	2088	V1	2191	145.73002754820936	2077	2087	2113	2119	449.1897044804575
99	2088	V2	2017	-1.157139551029843	2072	2088	2122	2119	449.1897044804575
99	2088	V2	2018	-2.3142791020597	2072	2088	2122	2119	449.1897044804575
99	2088	V2	2019	-3.4714186530895574	2072	2088	2122	2119	449.1897044804575
99	2088	V2	2020	-4.165702383707469	2072	2088	2122	2119	449.1897044804575
99	2088	V2	2021	-4.397130293913442	2072	2088	2122	2119	449.1897044804575
99	2088	V2	2022	-4.6285582041194075	2072	2088	2122	2119	449.1897044804575
99	2088	V2	2023	-4.6285582041194075	2072	2088	2122	2119	449.1897044804575
99	2088	V2	2024	-4.6285582041194075	2072	2088	2122	2119	449.1897044804575
99	2088	V2	2025	-4.6285582041194075	2072	2088	2122	2119	449.1897044804575
99	2088	V2	2026	-4.6285582041194075	2072	2088	2122	2119	449.1897044804575
99	2088	V2	2027	-4.6285582041194075	2072	2088	2122	2119	449.1897044804575
99	2088	V2	2028	-4.6285582041194075	2072	2088	2122	2119	449.1897044804575
99	2088	V2	2029	-4.6285582041194075	2072	2088	2122	2119	449.1897044804575
99	2088	V2	2030	-4.6285582041194075	2072	2088	2122	2119	449.1897044804575
99	2088	V2	2031	-4.6285582041194075	2072	2088	2122	2119	449.1897044804575
99	2088	V2	2032	-4.6285582041194075	2072	2088	2122	2119	449.1897044804575
99	2088	V2	2033	-4.6285582041194075	2072	2088	2122	2119	449.1897044804575
99	2088	V2	2034	-4.6285582041194075	2072	2088	2122	2119	449.1897044804575
99	2088	V2	2035	-4.6285582041194075	2072	2088	2122	2119	449.1897044804575
99	2088	V2	2036	-4.6285582041194075	2072	2088	2122	2119	449.1897044804575
99	2088	V2	2037	-4.6285582041194075	2072	2088	2122	2119	449.1897044804575
99	2088	V2	2038	-4.6285582041194075	2072	2088	2122	2119	449.1897044804575
99	2088	V2	2039	-4.6285582041194075	2072	2088	2122	2119	449.1897044804575
99	2088	V2	2040	-4.6285582041194075	2072	2088	2122	2119	449.1897044804575
99	2088	V2	2041	-4.6285582041194075	2072	2088	2122	2119	449.1897044804575
99	2088	V2	2042	-4.6285582041194075	2072	2088	2122	2119	449.1897044804575
99	2088	V2	2043	-4.6285582041194075	2072	2088	2122	2119	449.1897044804575
99	2088	V2	2044	-4.6285582041194075	2072	2088	2122	2119	449.1897044804575
99	2088	V2	2045	-4.6285582041194075	2072	2088	2122	2119	449.1897044804575
99	2088	V2	2046	-4.6285582041194075	2072	2088	2122	2119	449.1897044804575
99	2088	V2	2047	-4.6285582041194075	2072	2088	2122	2119	449.1897044804575
99	2088	V2	2048	-4.165702383707469	2072	2088	2122	2119	449.1897044804575
99	2088	V2	2049	-3.2399907428835846	2072	2088	2122	2119	449.1897044804575
99	2088	V2	2050	-2.3142791020597	2072	2088	2122	2119	449.1897044804575
99	2088	V2	2051	-1.157139551029843	2072	2088	2122	2119	449.1897044804575
99	2088	V2	2052	-0.4628558204119315	2072	2088	2122	2119	449.1897044804575
99	2088	V2	2053	-0.23142791020596576	2072	2088	2122	2119	449.1897044804575
99	2088	V2	2054	0.0	2072	2088	2122	2119	449.1897044804575
99	2088	V2	2055	0.0	2072	2088	2122	2119	449.1897044804575
99	2088	V2	2056	0.0	2072	2088	2122	2119	449.1897044804575
99	2088	V2	2057	0.0	2072	2088	2122	2119	449.1897044804575
99	2088	V2	2058	0.0	2072	2088	2122	2119	449.1897044804575
99	2088	V2	2059	0.0	2072	2088	2122	2119	449.1897044804575
99	2088	V2	2060	0.0	2072	2088	2122	2119	449.1897044804575
99	2088	V2	2061	0.0	2072	2088	2122	2119	449.1897044804575
99	2088	V2	2062	0.0	2072	2088	2122	2119	449.1897044804575
99	2088	V2	2063	0.0	2072	2088	2122	2119	449.1897044804575
99	2088	V2	2064	0.0	2072	2088	2122	2119	449.1897044804575
99	2088	V2	2065	0.0	2072	2088	2122	2119	449.1897044804575
99	2088	V2	2066	0.0	2072	2088	2122	2119	449.1897044804575
99	2088	V2	2067	0.0	2072	2088	2122	2119	449.1897044804575
99	2088	V2	2068	0.0	2072	2088	2122	2119	449.1897044804575
99	2088	V2	2069	0.0	2072	2088	2122	2119	449.1897044804575
99	2088	V2	2070	0.0	2072	2088	2122	2119	449.1897044804575
99	2088	V2	2071	0.0	2072	2088	2122	2119	449.1897044804575
99	2088	V2	2072	0.0	2072	2088	2122	2119	449.1897044804575
99	2088	V2	2073	0.0	2072	2088	2122	2119	449.1897044804575
99	2088	V2	2074	0.0	2072	2088	2122	2119	449.1897044804575
99	2088	V2	2075	0.0	2072	2088	2122	2119	449.1897044804575
99	2088	V2	2076	1.619995371441803	2072	2088	2122	2119	449.1897044804575
99	2088	V2	2077	4.397130293913449	2072	2088	2122	2119	449.1897044804575
99	2088	V2	2078	4.397130293913449	2072	2088	2122	2119	449.1897044804575
99	2088	V2	2079	9.02568849803287	2072	2088	2122	2119	449.1897044804575
99	2088	V2	2080	13.654246702152285	2072	2088	2122	2119	449.1897044804575
99	2088	V2	2081	27.539921314510536	2072	2088	2122	2119	449.1897044804575
99	2088	V2	2082	41.42559592686879	2072	2088	2122	2119	449.1897044804575
99	2088	V2	2083	59.93982874334645	2072	2088	2122	2119	449.1897044804575
99	2088	V2	2084	78.45406155982411	2072	2088	2122	2119	449.1897044804575
99	2088	V2	2085	87.71117796806296	2072	2088	2122	2119	449.1897044804575
99	2088	V2	2086	101.5968525804212	2072	2088	2122	2119	449.1897044804575
99	2088	V2	2087	120.11108539689889	2072	2088	2122	2119	449.1897044804575
99	2088	V2	2088	143.25387641749595	2072	2088	2122	2119	449.1897044804575
99	2088	V2	2089	143.25387641749595	2072	2088	2122	2119	449.1897044804575
99	2088	V2	2090	92.33973617218237	2072	2088	2122	2119	449.1897044804575
99	2088	V2	2091	36.79703772274937	2072	2088	2122	2119	449.1897044804575
99	2088	V2	2092	-9.488544318444795	2072	2088	2122	2119	449.1897044804575
99	2088	V2	2093	-74.28835917611664	2072	2088	2122	2119	449.1897044804575
99	2088	V2	2094	-171.48808146262436	2072	2088	2122	2119	449.1897044804575
99	2088	V2	2095	-254.80212913677383	2072	2088	2122	2119	449.1897044804575
99	2088	V2	2096	-328.8590604026845	2072	2088	2122	2119	449.1897044804575
99	2088	V2	2097	-393.65887526035635	2072	2088	2122	2119	449.1897044804575
99	2088	V2	2098	-463.0872483221476	2072	2088	2122	2119	449.1897044804575
99	2088	V2	2099	-463.0872483221476	2072	2088	2122	2119	449.1897044804575
99	2088	V2	2100	-463.0872483221476	2072	2088	2122	2119	449.1897044804575
99	2088	V2	2101	-463.0872483221476	2072	2088	2122	2119	449.1897044804575
99	2088	V2	2102	-463.0872483221476	2072	2088	2122	2119	449.1897044804575
99	2088	V2	2103	-463.0872483221476	2072	2088	2122	2119	449.1897044804575
99	2088	V2	2104	-463.0872483221476	2072	2088	2122	2119	449.1897044804575
99	2088	V2	2105	-463.0872483221476	2072	2088	2122	2119	449.1897044804575
99	2088	V2	2106	-236.28789632029623	2072	2088	2122	2119	449.1897044804575
99	2088	V2	2107	-199.25943068734088	2072	2088	2122	2119	449.1897044804575
99	2088	V2	2108	-176.1166396667438	2072	2088	2122	2119	449.1897044804575
99	2088	V2	2109	-157.60240685026614	2072	2088	2122	2119	449.1897044804575
99	2088	V2	2110	-129.83105762554965	2072	2088	2122	2119	449.1897044804575
99	2088	V2	2111	-97.43115019671373	2072	2088	2122	2119	449.1897044804575
99	2088	V2	2112	-65.03124276787779	2072	2088	2122	2119	449.1897044804575
99	2088	V2	2113	-28.00277713492246	2072	2088	2122	2119	449.1897044804575
99	2088	V2	2114	-4.85998611432538	2072	2088	2122	2119	449.1897044804575
99	2088	V2	2115	9.02568849803287	2072	2088	2122	2119	449.1897044804575
99	2088	V2	2116	18.282804906271704	2072	2088	2122	2119	449.1897044804575
99	2088	V2	2117	22.911363110391118	2072	2088	2122	2119	449.1897044804575
99	2088	V2	2118	27.539921314510536	2072	2088	2122	2119	449.1897044804575
99	2088	V2	2119	32.16847951862995	2072	2088	2122	2119	449.1897044804575
99	2088	V2	2120	46.0541541309882	2072	2088	2122	2119	449.1897044804575
99	2088	V2	2121	56.468410090256896	2072	2088	2122	2119	449.1897044804575
99	2088	V2	2122	62.25410784540616	2072	2088	2122	2119	449.1897044804575
99	2088	V2	2123	66.41981022911364	2072	2088	2122	2119	449.1897044804575
99	2088	V2	2124	70.12265679240917	2072	2088	2122	2119	449.1897044804575
99	2088	V2	2125	73.36264753529277	2072	2088	2122	2119	449.1897044804575
99	2088	V2	2126	75.90835454755845	2072	2088	2122	2119	449.1897044804575
99	2088	V2	2127	78.45406155982411	2072	2088	2122	2119	449.1897044804575
99	2088	V2	2128	80.76834066188383	2072	2088	2122	2119	449.1897044804575
99	2088	V2	2129	83.08261976394354	2072	2088	2122	2119	449.1897044804575
99	2088	V2	2130	85.39689886600324	2072	2088	2122	2119	449.1897044804575
99	2088	V2	2131	87.71117796806296	2072	2088	2122	2119	449.1897044804575
99	2088	V2	2132	90.02545707012266	2072	2088	2122	2119	449.1897044804575
99	2088	V2	2133	92.33973617218237	2072	2088	2122	2119	449.1897044804575
99	2088	V2	2134	94.65401527424208	2072	2088	2122	2119	449.1897044804575
99	2088	V2	2135	96.96829437630178	2072	2088	2122	2119	449.1897044804575
99	2088	V2	2136	99.2825734783615	2072	2088	2122	2119	449.1897044804575
99	2088	V2	2137	101.13399676000927	2072	2088	2122	2119	449.1897044804575
99	2088	V2	2138	102.52256422124509	2072	2088	2122	2119	449.1897044804575
99	2088	V2	2139	103.91113168248091	2072	2088	2122	2119	449.1897044804575
99	2088	V2	2140	105.06827123351076	2072	2088	2122	2119	449.1897044804575
99	2088	V2	2141	106.68826660495256	2072	2088	2122	2119	449.1897044804575
99	2088	V2	2142	108.7711177968063	2072	2088	2122	2119	449.1897044804575
99	2088	V2	2143	110.85396898866003	2072	2088	2122	2119	449.1897044804575
99	2088	V2	2144	113.16824809071974	2072	2088	2122	2119	449.1897044804575
99	2088	V2	2145	115.48252719277946	2072	2088	2122	2119	449.1897044804575
99	2088	V2	2146	117.79680629483917	2072	2088	2122	2119	449.1897044804575
99	2088	V2	2147	120.11108539689889	2072	2088	2122	2119	449.1897044804575
99	2088	V2	2148	122.42536449895857	2072	2088	2122	2119	449.1897044804575
99	2088	V2	2149	124.73964360101829	2072	2088	2122	2119	449.1897044804575
99	2088	V2	2150	127.053922703078	2072	2088	2122	2119	449.1897044804575
99	2088	V2	2151	129.36820180513772	2072	2088	2122	2119	449.1897044804575
99	2088	V2	2152	131.6824809071974	2072	2088	2122	2119	449.1897044804575
99	2088	V2	2153	134.45961582966908	2072	2088	2122	2119	449.1897044804575
99	2088	V2	2154	137.69960657255265	2072	2088	2122	2119	449.1897044804575
99	2088	V2	2155	140.93959731543623	2072	2088	2122	2119	449.1897044804575
99	2088	V2	2156	144.41101596852582	2072	2088	2122	2119	449.1897044804575
99	2088	V2	2157	148.3452904420273	2072	2088	2122	2119	449.1897044804575
99	2088	V2	2158	152.74242073594075	2072	2088	2122	2119	449.1897044804575
99	2088	V2	2159	157.1395510298542	2072	2088	2122	2119	449.1897044804575
99	2088	V2	2160	161.76810923397363	2072	2088	2122	2119	449.1897044804575
99	2088	V2	2161	166.39666743809303	2072	2088	2122	2119	449.1897044804575
99	2088	V2	2162	171.02522564221246	2072	2088	2122	2119	449.1897044804575
99	2088	V2	2163	175.6537838463319	2072	2088	2122	2119	449.1897044804575
99	2088	V2	2164	180.2823420504513	2072	2088	2122	2119	449.1897044804575
99	2088	V2	2165	185.37375607498265	2072	2088	2122	2119	449.1897044804575
99	2088	V2	2166	190.92802591992594	2072	2088	2122	2119	449.1897044804575
99	2088	V2	2167	196.48229576486926	2072	2088	2122	2119	449.1897044804575
99	2088	V2	2168	202.26799352001854	2072	2088	2122	2119	449.1897044804575
99	2088	V2	2169	208.0536912751678	2072	2088	2122	2119	449.1897044804575
99	2088	V2	2170	213.83938903031708	2072	2088	2122	2119	449.1897044804575
99	2088	V2	2171	219.62508678546632	2072	2088	2122	2119	449.1897044804575
99	2088	V2	2172	225.41078454061562	2072	2088	2122	2119	449.1897044804575
99	2088	V2	2173	230.73362647535296	2072	2088	2122	2119	449.1897044804575
99	2088	V2	2174	235.59361258967832	2072	2088	2122	2119	449.1897044804575
99	2088	V2	2175	240.45359870400372	2072	2088	2122	2119	449.1897044804575
99	2088	V2	2176	245.08215690812312	2072	2088	2122	2119	449.1897044804575
99	2088	V2	2177	249.71071511224255	2072	2088	2122	2119	449.1897044804575
99	2088	V2	2178	254.33927331636198	2072	2088	2122	2119	449.1897044804575
99	2088	V2	2179	258.96783152048135	2072	2088	2122	2119	449.1897044804575
99	2088	V2	2180	263.5963897246008	2072	2088	2122	2119	449.1897044804575
99	2088	V2	2181	267.06780837769037	2072	2088	2122	2119	449.1897044804575
99	2088	V2	2182	268.9192316593381	2072	2088	2122	2119	449.1897044804575
99	2088	V2	2183	270.3077991205739	2072	2088	2122	2119	449.1897044804575
99	2088	V2	2184	271.6963665818098	2072	2088	2122	2119	449.1897044804575
99	2088	V2	2185	272.3906503124277	2072	2088	2122	2119	449.1897044804575
99	2088	V2	2186	272.62207822263366	2072	2088	2122	2119	449.1897044804575
99	2088	V2	2187	272.85350613283964	2072	2088	2122	2119	449.1897044804575
99	2088	V2	2188	272.85350613283964	2072	2088	2122	2119	449.1897044804575
99	2088	V2	2189	271.23351076139784	2072	2088	2122	2119	449.1897044804575
99	2088	V2	2190	267.76209210830825	2072	2088	2122	2119	449.1897044804575
99	2088	V2	2191	263.3649618143948	2072	2088	2122	2119	449.1897044804575
99	2088	V3	2017	10.486177311725442	2073	2088	2127	2119	449.1897044804575
99	2088	V3	2018	9.532888465204948	2073	2088	2127	2119	449.1897044804575
99	2088	V3	2019	8.579599618684455	2073	2088	2127	2119	449.1897044804575
99	2088	V3	2020	7.626310772163947	2073	2088	2127	2119	449.1897044804575
99	2088	V3	2021	6.673021925643468	2073	2088	2127	2119	449.1897044804575
99	2088	V3	2022	5.71973307912296	2073	2088	2127	2119	449.1897044804575
99	2088	V3	2023	4.766444232602467	2073	2088	2127	2119	449.1897044804575
99	2088	V3	2024	4.1944709246901795	2073	2088	2127	2119	449.1897044804575
99	2088	V3	2025	4.003813155386069	2073	2088	2127	2119	449.1897044804575
99	2088	V3	2026	3.813155386081988	2073	2088	2127	2119	449.1897044804575
99	2088	V3	2027	3.813155386081988	2073	2088	2127	2119	449.1897044804575
99	2088	V3	2028	3.4318398474737677	2073	2088	2127	2119	449.1897044804575
99	2088	V3	2029	2.66920877025737	2073	2088	2127	2119	449.1897044804575
99	2088	V3	2030	1.9065776930409868	2073	2088	2127	2119	449.1897044804575
99	2088	V3	2031	0.9532888465204792	2073	2088	2127	2119	449.1897044804575
99	2088	V3	2032	0.3813155386081917	2073	2088	2127	2119	449.1897044804575
99	2088	V3	2033	0.19065776930408163	2073	2088	2127	2119	449.1897044804575
99	2088	V3	2034	0.0	2073	2088	2127	2119	449.1897044804575
99	2088	V3	2035	0.0	2073	2088	2127	2119	449.1897044804575
99	2088	V3	2036	0.0	2073	2088	2127	2119	449.1897044804575
99	2088	V3	2037	0.0	2073	2088	2127	2119	449.1897044804575
99	2088	V3	2038	0.0	2073	2088	2127	2119	449.1897044804575
99	2088	V3	2039	0.0	2073	2088	2127	2119	449.1897044804575
99	2088	V3	2040	0.0	2073	2088	2127	2119	449.1897044804575
99	2088	V3	2041	0.0	2073	2088	2127	2119	449.1897044804575
99	2088	V3	2042	0.0	2073	2088	2127	2119	449.1897044804575
99	2088	V3	2043	0.0	2073	2088	2127	2119	449.1897044804575
99	2088	V3	2044	0.0	2073	2088	2127	2119	449.1897044804575
99	2088	V3	2045	0.0	2073	2088	2127	2119	449.1897044804575
99	2088	V3	2046	0.0	2073	2088	2127	2119	449.1897044804575
99	2088	V3	2047	0.0	2073	2088	2127	2119	449.1897044804575
99	2088	V3	2048	0.0	2073	2088	2127	2119	449.1897044804575
99	2088	V3	2049	0.0	2073	2088	2127	2119	449.1897044804575
99	2088	V3	2050	0.0	2073	2088	2127	2119	449.1897044804575
99	2088	V3	2051	0.0	2073	2088	2127	2119	449.1897044804575
99	2088	V3	2052	0.0	2073	2088	2127	2119	449.1897044804575
99	2088	V3	2053	0.0	2073	2088	2127	2119	449.1897044804575
99	2088	V3	2054	0.0	2073	2088	2127	2119	449.1897044804575
99	2088	V3	2055	0.0	2073	2088	2127	2119	449.1897044804575
99	2088	V3	2056	0.0	2073	2088	2127	2119	449.1897044804575
99	2088	V3	2057	0.0	2073	2088	2127	2119	449.1897044804575
99	2088	V3	2058	0.0	2073	2088	2127	2119	449.1897044804575
99	2088	V3	2059	0.0	2073	2088	2127	2119	449.1897044804575
99	2088	V3	2060	0.0	2073	2088	2127	2119	449.1897044804575
99	2088	V3	2061	0.0	2073	2088	2127	2119	449.1897044804575
99	2088	V3	2062	0.0	2073	2088	2127	2119	449.1897044804575
99	2088	V3	2063	0.0	2073	2088	2127	2119	449.1897044804575
99	2088	V3	2064	0.0	2073	2088	2127	2119	449.1897044804575
99	2088	V3	2065	0.0	2073	2088	2127	2119	449.1897044804575
99	2088	V3	2066	0.0	2073	2088	2127	2119	449.1897044804575
99	2088	V3	2067	0.0	2073	2088	2127	2119	449.1897044804575
99	2088	V3	2068	0.3813155386081917	2073	2088	2127	2119	449.1897044804575
99	2088	V3	2069	1.1439466158245892	2073	2088	2127	2119	449.1897044804575
99	2088	V3	2070	1.9065776930409868	2073	2088	2127	2119	449.1897044804575
99	2088	V3	2071	2.85986653956148	2073	2088	2127	2119	449.1897044804575
99	2088	V3	2072	3.4318398474737677	2073	2088	2127	2119	449.1897044804575
99	2088	V3	2073	3.6224976167778777	2073	2088	2127	2119	449.1897044804575
99	2088	V3	2074	3.813155386081988	2073	2088	2127	2119	449.1897044804575
99	2088	V3	2075	3.813155386081988	2073	2088	2127	2119	449.1897044804575
99	2088	V3	2076	3.813155386081988	2073	2088	2127	2119	449.1897044804575
99	2088	V3	2077	3.6224976167778777	2073	2088	2127	2119	449.1897044804575
99	2088	V3	2078	3.6224976167778777	2073	2088	2127	2119	449.1897044804575
99	2088	V3	2079	3.6224976167778777	2073	2088	2127	2119	449.1897044804575
99	2088	V3	2080	11.248808388941853	2073	2088	2127	2119	449.1897044804575
99	2088	V3	2081	18.8751191611058	2073	2088	2127	2119	449.1897044804575
99	2088	V3	2082	26.501429933269776	2073	2088	2127	2119	449.1897044804575
99	2088	V3	2083	34.12774070543374	2073	2088	2127	2119	449.1897044804575
99	2088	V3	2084	45.56720686367969	2073	2088	2127	2119	449.1897044804575
99	2088	V3	2085	57.006673021925636	2073	2088	2127	2119	449.1897044804575
99	2088	V3	2086	68.44613918017158	2073	2088	2127	2119	449.1897044804575
99	2088	V3	2087	87.5119161105815	2073	2088	2127	2119	449.1897044804575
99	2088	V3	2088	114.20400381315538	2073	2088	2127	2119	449.1897044804575
99	2088	V3	2089	114.20400381315538	2073	2088	2127	2119	449.1897044804575
99	2088	V3	2090	87.5119161105815	2073	2088	2127	2119	449.1897044804575
99	2088	V3	2091	64.6329837940896	2073	2088	2127	2119	449.1897044804575
99	2088	V3	2092	41.75405147759771	2073	2088	2127	2119	449.1897044804575
99	2088	V3	2093	3.6224976167778777	2073	2088	2127	2119	449.1897044804575
99	2088	V3	2094	-57.38798856053387	2073	2088	2127	2119	449.1897044804575
99	2088	V3	2095	-110.77216396568161	2073	2088	2127	2119	449.1897044804575
99	2088	V3	2096	-156.53002859866538	2073	2088	2127	2119	449.1897044804575
99	2088	V3	2097	-194.66158245948523	2073	2088	2127	2119	449.1897044804575
99	2088	V3	2098	-244.232602478551	2073	2088	2127	2119	449.1897044804575
99	2088	V3	2099	-244.232602478551	2073	2088	2127	2119	449.1897044804575
99	2088	V3	2100	-244.232602478551	2073	2088	2127	2119	449.1897044804575
99	2088	V3	2101	-244.232602478551	2073	2088	2127	2119	449.1897044804575
99	2088	V3	2102	-244.232602478551	2073	2088	2127	2119	449.1897044804575
99	2088	V3	2103	-244.232602478551	2073	2088	2127	2119	449.1897044804575
99	2088	V3	2104	-244.232602478551	2073	2088	2127	2119	449.1897044804575
99	2088	V3	2105	-244.232602478551	2073	2088	2127	2119	449.1897044804575
99	2088	V3	2106	-221.3536701620591	2073	2088	2127	2119	449.1897044804575
99	2088	V3	2107	-190.84842707340326	2073	2088	2127	2119	449.1897044804575
99	2088	V3	2108	-175.5958055290753	2073	2088	2127	2119	449.1897044804575
99	2088	V3	2109	-152.71687321258347	2073	2088	2127	2119	449.1897044804575
99	2088	V3	2110	-126.02478551000956	2073	2088	2127	2119	449.1897044804575
99	2088	V3	2111	-99.33269780743566	2073	2088	2127	2119	449.1897044804575
99	2088	V3	2112	-65.01429933269782	2073	2088	2127	2119	449.1897044804575
99	2088	V3	2113	-34.50905624404194	2073	2088	2127	2119	449.1897044804575
99	2088	V3	2114	-11.630123927550045	2073	2088	2127	2119	449.1897044804575
99	2088	V3	2115	-0.19065776930411005	2073	2088	2127	2119	449.1897044804575
99	2088	V3	2116	7.4356530028598655	2073	2088	2127	2119	449.1897044804575
99	2088	V3	2117	18.8751191611058	2073	2088	2127	2119	449.1897044804575
99	2088	V3	2118	22.68827454718779	2073	2088	2127	2119	449.1897044804575
99	2088	V3	2119	26.501429933269776	2073	2088	2127	2119	449.1897044804575
99	2088	V3	2120	262.9170638703527	2073	2088	2127	2119	449.1897044804575
99	2088	V3	2121	394.08960915157286	2073	2088	2127	2119	449.1897044804575
99	2088	V3	2122	440.99142040038134	2073	2088	2127	2119	449.1897044804575
99	2088	V3	2123	459.8665395614871	2073	2088	2127	2119	449.1897044804575
99	2088	V3	2124	469.39942802669214	2073	2088	2127	2119	449.1897044804575
99	2088	V3	2125	474.1658722592946	2073	2088	2127	2119	449.1897044804575
99	2088	V3	2126	475.69113441372735	2073	2088	2127	2119	449.1897044804575
99	2088	V3	2127	476.2631077216396	2073	2088	2127	2119	449.1897044804575
99	2088	V3	2128	476.45376549094374	2073	2088	2127	2119	449.1897044804575
99	2088	V3	2129	476.45376549094374	2073	2088	2127	2119	449.1897044804575
99	2088	V3	2130	476.45376549094374	2073	2088	2127	2119	449.1897044804575
99	2088	V3	2131	476.45376549094374	2073	2088	2127	2119	449.1897044804575
99	2088	V3	2132	476.45376549094374	2073	2088	2127	2119	449.1897044804575
99	2088	V3	2133	476.07244995233555	2073	2088	2127	2119	449.1897044804575
99	2088	V3	2134	475.30981887511916	2073	2088	2127	2119	449.1897044804575
99	2088	V3	2135	474.5471877979028	2073	2088	2127	2119	449.1897044804575
99	2088	V3	2136	473.59389895138224	2073	2088	2127	2119	449.1897044804575
99	2088	V3	2137	473.0219256434699	2073	2088	2127	2119	449.1897044804575
99	2088	V3	2138	472.83126787416586	2073	2088	2127	2119	449.1897044804575
99	2088	V3	2139	472.6406101048618	2073	2088	2127	2119	449.1897044804575
99	2088	V3	2140	472.6406101048618	2073	2088	2127	2119	449.1897044804575
99	2088	V3	2141	472.6406101048618	2073	2088	2127	2119	449.1897044804575
99	2088	V3	2142	472.6406101048618	2073	2088	2127	2119	449.1897044804575
99	2088	V3	2143	472.6406101048618	2073	2088	2127	2119	449.1897044804575
99	2088	V3	2144	472.6406101048618	2073	2088	2127	2119	449.1897044804575
99	2088	V3	2145	472.6406101048618	2073	2088	2127	2119	449.1897044804575
99	2088	V3	2146	472.6406101048618	2073	2088	2127	2119	449.1897044804575
99	2088	V3	2147	472.6406101048618	2073	2088	2127	2119	449.1897044804575
99	2088	V3	2148	472.6406101048618	2073	2088	2127	2119	449.1897044804575
99	2088	V3	2149	473.0219256434699	2073	2088	2127	2119	449.1897044804575
99	2088	V3	2150	473.7845567206864	2073	2088	2127	2119	449.1897044804575
99	2088	V3	2151	474.5471877979028	2073	2088	2127	2119	449.1897044804575
99	2088	V3	2152	475.5004766444232	2073	2088	2127	2119	449.1897044804575
99	2088	V3	2153	476.83508102955193	2073	2088	2127	2119	449.1897044804575
99	2088	V3	2154	478.55100095328885	2073	2088	2127	2119	449.1897044804575
99	2088	V3	2155	480.26692087702577	2073	2088	2127	2119	449.1897044804575
99	2088	V3	2156	482.1734985700667	2073	2088	2127	2119	449.1897044804575
99	2088	V3	2157	484.0800762631077	2073	2088	2127	2119	449.1897044804575
99	2088	V3	2158	485.98665395614864	2073	2088	2127	2119	449.1897044804575
99	2088	V3	2159	487.8932316491897	2073	2088	2127	2119	449.1897044804575
99	2088	V3	2160	489.7998093422307	2073	2088	2127	2119	449.1897044804575
99	2088	V3	2161	492.08770257387994	2073	2088	2127	2119	449.1897044804575
99	2088	V3	2162	494.7569113441373	2073	2088	2127	2119	449.1897044804575
99	2088	V3	2163	497.4261201143946	2073	2088	2127	2119	449.1897044804575
99	2088	V3	2164	500.2859866539561	2073	2088	2127	2119	449.1897044804575
99	2088	V3	2165	503.1458531935176	2073	2088	2127	2119	449.1897044804575
99	2088	V3	2166	506.0057197330791	2073	2088	2127	2119	449.1897044804575
99	2088	V3	2167	508.8655862726406	2073	2088	2127	2119	449.1897044804575
99	2088	V3	2168	511.7254528122021	2073	2088	2127	2119	449.1897044804575
99	2088	V3	2169	514.9666348903718	2073	2088	2127	2119	449.1897044804575
99	2088	V3	2170	518.5891325071497	2073	2088	2127	2119	449.1897044804575
99	2088	V3	2171	522.2116301239275	2073	2088	2127	2119	449.1897044804575
99	2088	V3	2172	526.0247855100096	2073	2088	2127	2119	449.1897044804575
99	2088	V3	2173	529.4566253574833	2073	2088	2127	2119	449.1897044804575
99	2088	V3	2174	532.5071496663489	2073	2088	2127	2119	449.1897044804575
99	2088	V3	2175	535.5576739752145	2073	2088	2127	2119	449.1897044804575
99	2088	V3	2176	538.417540514776	2073	2088	2127	2119	449.1897044804575
99	2088	V3	2177	541.2774070543375	2073	2088	2127	2119	449.1897044804575
99	2088	V3	2178	544.137273593899	2073	2088	2127	2119	449.1897044804575
99	2088	V3	2179	546.9971401334604	2073	2088	2127	2119	449.1897044804575
99	2088	V3	2180	549.8570066730219	2073	2088	2127	2119	449.1897044804575
99	2088	V3	2181	552.1448999046711	2073	2088	2127	2119	449.1897044804575
99	2088	V3	2182	553.4795042897998	2073	2088	2127	2119	449.1897044804575
99	2088	V3	2183	554.6234509056244	2073	2088	2127	2119	449.1897044804575
99	2088	V3	2184	555.5767397521448	2073	2088	2127	2119	449.1897044804575
99	2088	V3	2185	556.1487130600572	2073	2088	2127	2119	449.1897044804575
99	2088	V3	2186	556.3393708293613	2073	2088	2127	2119	449.1897044804575
99	2088	V3	2187	556.5300285986654	2073	2088	2127	2119	449.1897044804575
99	2088	V3	2188	556.5300285986654	2073	2088	2127	2119	449.1897044804575
99	2088	V3	2189	555.5767397521448	2073	2088	2127	2119	449.1897044804575
99	2088	V3	2190	553.2888465204957	2073	2088	2127	2119	449.1897044804575
99	2088	V3	2191	550.6196377502383	2073	2088	2127	2119	449.1897044804575
99	2088	V4	2017	10.40650406504065	2077	2094	2124	2119	449.1897044804575
99	2088	V4	2018	10.40650406504065	2077	2094	2124	2119	449.1897044804575
99	2088	V4	2019	10.40650406504065	2077	2094	2124	2119	449.1897044804575
99	2088	V4	2020	10.40650406504065	2077	2094	2124	2119	449.1897044804575
99	2088	V4	2021	10.40650406504065	2077	2094	2124	2119	449.1897044804575
99	2088	V4	2022	10.40650406504065	2077	2094	2124	2119	449.1897044804575
99	2088	V4	2023	10.40650406504065	2077	2094	2124	2119	449.1897044804575
99	2088	V4	2024	9.756097560975604	2077	2094	2124	2119	449.1897044804575
99	2088	V4	2025	8.455284552845526	2077	2094	2124	2119	449.1897044804575
99	2088	V4	2026	7.154471544715449	2077	2094	2124	2119	449.1897044804575
99	2088	V4	2027	5.528455284552848	2077	2094	2124	2119	449.1897044804575
99	2088	V4	2028	3.9024390243902474	2077	2094	2124	2119	449.1897044804575
99	2088	V4	2029	2.2764227642276467	2077	2094	2124	2119	449.1897044804575
99	2088	V4	2030	0.650406504065046	2077	2094	2124	2119	449.1897044804575
99	2088	V4	2031	-0.9756097560975547	2077	2094	2124	2119	449.1897044804575
99	2088	V4	2032	-1.9512195121951237	2077	2094	2124	2119	449.1897044804575
99	2088	V4	2033	-2.2764227642276325	2077	2094	2124	2119	449.1897044804575
99	2088	V4	2034	-2.6016260162601696	2077	2094	2124	2119	449.1897044804575
99	2088	V4	2035	-2.6016260162601696	2077	2094	2124	2119	449.1897044804575
99	2088	V4	2036	-2.6016260162601696	2077	2094	2124	2119	449.1897044804575
99	2088	V4	2037	-2.6016260162601696	2077	2094	2124	2119	449.1897044804575
99	2088	V4	2038	-2.6016260162601696	2077	2094	2124	2119	449.1897044804575
99	2088	V4	2039	-2.6016260162601696	2077	2094	2124	2119	449.1897044804575
99	2088	V4	2040	-2.6016260162601696	2077	2094	2124	2119	449.1897044804575
99	2088	V4	2041	-2.6016260162601696	2077	2094	2124	2119	449.1897044804575
99	2088	V4	2042	-2.6016260162601696	2077	2094	2124	2119	449.1897044804575
99	2088	V4	2043	-2.6016260162601696	2077	2094	2124	2119	449.1897044804575
99	2088	V4	2044	-2.6016260162601696	2077	2094	2124	2119	449.1897044804575
99	2088	V4	2045	-2.6016260162601696	2077	2094	2124	2119	449.1897044804575
99	2088	V4	2046	-2.6016260162601696	2077	2094	2124	2119	449.1897044804575
99	2088	V4	2047	-2.6016260162601696	2077	2094	2124	2119	449.1897044804575
99	2088	V4	2048	-2.6016260162601696	2077	2094	2124	2119	449.1897044804575
99	2088	V4	2049	-2.6016260162601696	2077	2094	2124	2119	449.1897044804575
99	2088	V4	2050	-2.6016260162601696	2077	2094	2124	2119	449.1897044804575
99	2088	V4	2051	-2.6016260162601696	2077	2094	2124	2119	449.1897044804575
99	2088	V4	2052	-2.6016260162601696	2077	2094	2124	2119	449.1897044804575
99	2088	V4	2053	-2.6016260162601696	2077	2094	2124	2119	449.1897044804575
99	2088	V4	2054	-2.6016260162601696	2077	2094	2124	2119	449.1897044804575
99	2088	V4	2055	-2.6016260162601696	2077	2094	2124	2119	449.1897044804575
99	2088	V4	2056	-2.6016260162601696	2077	2094	2124	2119	449.1897044804575
99	2088	V4	2057	-2.6016260162601696	2077	2094	2124	2119	449.1897044804575
99	2088	V4	2058	-2.6016260162601696	2077	2094	2124	2119	449.1897044804575
99	2088	V4	2059	-2.6016260162601696	2077	2094	2124	2119	449.1897044804575
99	2088	V4	2060	-1.9512195121951237	2077	2094	2124	2119	449.1897044804575
99	2088	V4	2061	-0.650406504065046	2077	2094	2124	2119	449.1897044804575
99	2088	V4	2062	0.650406504065046	2077	2094	2124	2119	449.1897044804575
99	2088	V4	2063	2.2764227642276467	2077	2094	2124	2119	449.1897044804575
99	2088	V4	2064	3.2520325203252014	2077	2094	2124	2119	449.1897044804575
99	2088	V4	2065	3.5772357723577244	2077	2094	2124	2119	449.1897044804575
99	2088	V4	2066	3.9024390243902474	2077	2094	2124	2119	449.1897044804575
99	2088	V4	2067	3.9024390243902474	2077	2094	2124	2119	449.1897044804575
99	2088	V4	2068	3.9024390243902474	2077	2094	2124	2119	449.1897044804575
99	2088	V4	2069	3.9024390243902474	2077	2094	2124	2119	449.1897044804575
99	2088	V4	2070	3.9024390243902474	2077	2094	2124	2119	449.1897044804575
99	2088	V4	2071	3.9024390243902474	2077	2094	2124	2119	449.1897044804575
99	2088	V4	2072	3.9024390243902474	2077	2094	2124	2119	449.1897044804575
99	2088	V4	2073	3.9024390243902474	2077	2094	2124	2119	449.1897044804575
99	2088	V4	2074	3.9024390243902474	2077	2094	2124	2119	449.1897044804575
99	2088	V4	2075	3.9024390243902474	2077	2094	2124	2119	449.1897044804575
99	2088	V4	2076	3.9024390243902474	2077	2094	2124	2119	449.1897044804575
99	2088	V4	2077	3.5772357723577244	2077	2094	2124	2119	449.1897044804575
99	2088	V4	2078	3.5772357723577244	2077	2094	2124	2119	449.1897044804575
99	2088	V4	2079	3.5772357723577244	2077	2094	2124	2119	449.1897044804575
99	2088	V4	2080	10.081300813008141	2077	2094	2124	2119	449.1897044804575
99	2088	V4	2081	16.585365853658544	2077	2094	2124	2119	449.1897044804575
99	2088	V4	2082	16.585365853658544	2077	2094	2124	2119	449.1897044804575
99	2088	V4	2083	16.585365853658544	2077	2094	2124	2119	449.1897044804575
99	2088	V4	2084	29.593495934959357	2077	2094	2124	2119	449.1897044804575
99	2088	V4	2085	36.09756097560976	2077	2094	2124	2119	449.1897044804575
99	2088	V4	2086	42.60162601626017	2077	2094	2124	2119	449.1897044804575
99	2088	V4	2087	62.113821138211385	2077	2094	2124	2119	449.1897044804575
99	2088	V4	2088	94.63414634146342	2077	2094	2124	2119	449.1897044804575
99	2088	V4	2089	114.14634146341464	2077	2094	2124	2119	449.1897044804575
99	2088	V4	2090	120.65040650406505	2077	2094	2124	2119	449.1897044804575
99	2088	V4	2091	140.16260162601625	2077	2094	2124	2119	449.1897044804575
99	2088	V4	2092	153.1707317073171	2077	2094	2124	2119	449.1897044804575
99	2088	V4	2093	166.1788617886179	2077	2094	2124	2119	449.1897044804575
99	2088	V4	2094	166.1788617886179	2077	2094	2124	2119	449.1897044804575
99	2088	V4	2095	172.6829268292683	2077	2094	2124	2119	449.1897044804575
99	2088	V4	2096	172.6829268292683	2077	2094	2124	2119	449.1897044804575
99	2088	V4	2097	172.6829268292683	2077	2094	2124	2119	449.1897044804575
99	2088	V4	2098	114.14634146341464	2077	2094	2124	2119	449.1897044804575
99	2088	V4	2099	114.14634146341464	2077	2094	2124	2119	449.1897044804575
99	2088	V4	2100	114.14634146341464	2077	2094	2124	2119	449.1897044804575
99	2088	V4	2101	114.14634146341464	2077	2094	2124	2119	449.1897044804575
99	2088	V4	2102	114.14634146341464	2077	2094	2124	2119	449.1897044804575
99	2088	V4	2103	114.14634146341464	2077	2094	2124	2119	449.1897044804575
99	2088	V4	2104	114.14634146341464	2077	2094	2124	2119	449.1897044804575
99	2088	V4	2105	114.14634146341464	2077	2094	2124	2119	449.1897044804575
99	2088	V4	2106	-243.5772357723577	2077	2094	2124	2119	449.1897044804575
99	2088	V4	2107	-224.06504065040644	2077	2094	2124	2119	449.1897044804575
99	2088	V4	2108	-204.5528455284553	2077	2094	2124	2119	449.1897044804575
99	2088	V4	2109	-178.53658536585363	2077	2094	2124	2119	449.1897044804575
99	2088	V4	2110	-146.0162601626016	2077	2094	2124	2119	449.1897044804575
99	2088	V4	2111	-113.49593495934961	2077	2094	2124	2119	449.1897044804575
99	2088	V4	2112	-74.47154471544717	2077	2094	2124	2119	449.1897044804575
99	2088	V4	2113	-35.44715447154471	2077	2094	2124	2119	449.1897044804575
99	2088	V4	2114	-9.430894308943081	2077	2094	2124	2119	449.1897044804575
99	2088	V4	2115	3.5772357723577244	2077	2094	2124	2119	449.1897044804575
99	2088	V4	2116	16.585365853658544	2077	2094	2124	2119	449.1897044804575
99	2088	V4	2117	29.593495934959357	2077	2094	2124	2119	449.1897044804575
99	2088	V4	2118	36.09756097560976	2077	2094	2124	2119	449.1897044804575
99	2088	V4	2119	42.60162601626017	2077	2094	2124	2119	449.1897044804575
99	2088	V4	2120	49.10569105691057	2077	2094	2124	2119	449.1897044804575
99	2088	V4	2121	54.3089430894309	2077	2094	2124	2119	449.1897044804575
99	2088	V4	2122	56.91056910569106	2077	2094	2124	2119	449.1897044804575
99	2088	V4	2123	58.861788617886184	2077	2094	2124	2119	449.1897044804575
99	2088	V4	2124	60.8130081300813	2077	2094	2124	2119	449.1897044804575
99	2088	V4	2125	62.43902439024391	2077	2094	2124	2119	449.1897044804575
99	2088	V4	2126	64.0650406504065	2077	2094	2124	2119	449.1897044804575
99	2088	V4	2127	65.6910569105691	2077	2094	2124	2119	449.1897044804575
99	2088	V4	2128	67.3170731707317	2077	2094	2124	2119	449.1897044804575
99	2088	V4	2129	69.59349593495935	2077	2094	2124	2119	449.1897044804575
99	2088	V4	2130	72.52032520325204	2077	2094	2124	2119	449.1897044804575
99	2088	V4	2131	75.44715447154472	2077	2094	2124	2119	449.1897044804575
99	2088	V4	2132	78.69918699186992	2077	2094	2124	2119	449.1897044804575
99	2088	V4	2133	81.95121951219512	2077	2094	2124	2119	449.1897044804575
99	2088	V4	2134	85.20325203252033	2077	2094	2124	2119	449.1897044804575
99	2088	V4	2135	88.13008130081302	2077	2094	2124	2119	449.1897044804575
99	2088	V4	2136	91.38211382113822	2077	2094	2124	2119	449.1897044804575
99	2088	V4	2137	93.98373983739837	2077	2094	2124	2119	449.1897044804575
99	2088	V4	2138	95.9349593495935	2077	2094	2124	2119	449.1897044804575
99	2088	V4	2139	97.88617886178862	2077	2094	2124	2119	449.1897044804575
99	2088	V4	2140	99.51219512195122	2077	2094	2124	2119	449.1897044804575
99	2088	V4	2141	101.13821138211382	2077	2094	2124	2119	449.1897044804575
99	2088	V4	2142	102.76422764227642	2077	2094	2124	2119	449.1897044804575
99	2088	V4	2143	104.39024390243902	2077	2094	2124	2119	449.1897044804575
99	2088	V4	2144	106.01626016260163	2077	2094	2124	2119	449.1897044804575
99	2088	V4	2145	108.29268292682927	2077	2094	2124	2119	449.1897044804575
99	2088	V4	2146	111.21951219512195	2077	2094	2124	2119	449.1897044804575
99	2088	V4	2147	114.14634146341464	2077	2094	2124	2119	449.1897044804575
99	2088	V4	2148	117.39837398373984	2077	2094	2124	2119	449.1897044804575
99	2088	V4	2149	120.0	2077	2094	2124	2119	449.1897044804575
99	2088	V4	2150	121.95121951219512	2077	2094	2124	2119	449.1897044804575
99	2088	V4	2151	123.90243902439025	2077	2094	2124	2119	449.1897044804575
99	2088	V4	2152	125.52845528455285	2077	2094	2124	2119	449.1897044804575
99	2088	V4	2153	127.8048780487805	2077	2094	2124	2119	449.1897044804575
99	2088	V4	2154	130.7317073170732	2077	2094	2124	2119	449.1897044804575
99	2088	V4	2155	133.65853658536585	2077	2094	2124	2119	449.1897044804575
99	2088	V4	2156	136.91056910569105	2077	2094	2124	2119	449.1897044804575
99	2088	V4	2157	140.16260162601625	2077	2094	2124	2119	449.1897044804575
99	2088	V4	2158	143.41463414634148	2077	2094	2124	2119	449.1897044804575
99	2088	V4	2159	146.66666666666669	2077	2094	2124	2119	449.1897044804575
99	2088	V4	2160	149.9186991869919	2077	2094	2124	2119	449.1897044804575
99	2088	V4	2161	153.8211382113821	2077	2094	2124	2119	449.1897044804575
99	2088	V4	2162	158.3739837398374	2077	2094	2124	2119	449.1897044804575
99	2088	V4	2163	162.9268292682927	2077	2094	2124	2119	449.1897044804575
99	2088	V4	2164	167.8048780487805	2077	2094	2124	2119	449.1897044804575
99	2088	V4	2165	172.6829268292683	2077	2094	2124	2119	449.1897044804575
99	2088	V4	2166	177.5609756097561	2077	2094	2124	2119	449.1897044804575
99	2088	V4	2167	182.4390243902439	2077	2094	2124	2119	449.1897044804575
99	2088	V4	2168	187.3170731707317	2077	2094	2124	2119	449.1897044804575
99	2088	V4	2169	192.1951219512195	2077	2094	2124	2119	449.1897044804575
99	2088	V4	2170	197.0731707317073	2077	2094	2124	2119	449.1897044804575
99	2088	V4	2171	201.9512195121951	2077	2094	2124	2119	449.1897044804575
99	2088	V4	2172	206.82926829268294	2077	2094	2124	2119	449.1897044804575
99	2088	V4	2173	211.7073170731707	2077	2094	2124	2119	449.1897044804575
99	2088	V4	2174	216.58536585365857	2077	2094	2124	2119	449.1897044804575
99	2088	V4	2175	221.46341463414632	2077	2094	2124	2119	449.1897044804575
99	2088	V4	2176	226.34146341463412	2077	2094	2124	2119	449.1897044804575
99	2088	V4	2177	231.869918699187	2077	2094	2124	2119	449.1897044804575
99	2088	V4	2178	238.0487804878049	2077	2094	2124	2119	449.1897044804575
99	2088	V4	2179	244.22764227642278	2077	2094	2124	2119	449.1897044804575
99	2088	V4	2180	250.7317073170732	2077	2094	2124	2119	449.1897044804575
99	2088	V4	2181	256.5853658536585	2077	2094	2124	2119	449.1897044804575
99	2088	V4	2182	261.7886178861789	2077	2094	2124	2119	449.1897044804575
99	2088	V4	2183	266.9918699186992	2077	2094	2124	2119	449.1897044804575
99	2088	V4	2184	271.869918699187	2077	2094	2124	2119	449.1897044804575
99	2088	V4	2185	276.0975609756098	2077	2094	2124	2119	449.1897044804575
99	2088	V4	2186	279.6747967479675	2077	2094	2124	2119	449.1897044804575
99	2088	V4	2187	283.2520325203252	2077	2094	2124	2119	449.1897044804575
99	2088	V4	2188	286.5040650406504	2077	2094	2124	2119	449.1897044804575
99	2088	V4	2189	288.780487804878	2077	2094	2124	2119	449.1897044804575
99	2088	V4	2190	289.4308943089431	2077	2094	2124	2119	449.1897044804575
99	2088	V4	2191	289.7560975609756	2077	2094	2124	2119	449.1897044804575
99	2088	V5	2017	6.9724770642201825	2079	2096	2121	2119	449.1897044804575
99	2088	V5	2018	7.339449541284406	2079	2096	2121	2119	449.1897044804575
99	2088	V5	2019	7.339449541284406	2079	2096	2121	2119	449.1897044804575
99	2088	V5	2020	7.339449541284406	2079	2096	2121	2119	449.1897044804575
99	2088	V5	2021	7.339449541284406	2079	2096	2121	2119	449.1897044804575
99	2088	V5	2022	7.339449541284406	2079	2096	2121	2119	449.1897044804575
99	2088	V5	2023	7.339449541284406	2079	2096	2121	2119	449.1897044804575
99	2088	V5	2024	7.339449541284406	2079	2096	2121	2119	449.1897044804575
99	2088	V5	2025	7.339449541284406	2079	2096	2121	2119	449.1897044804575
99	2088	V5	2026	7.339449541284406	2079	2096	2121	2119	449.1897044804575
99	2088	V5	2027	7.339449541284406	2079	2096	2121	2119	449.1897044804575
99	2088	V5	2028	6.605504587155963	2079	2096	2121	2119	449.1897044804575
99	2088	V5	2029	5.13761467889908	2079	2096	2121	2119	449.1897044804575
99	2088	V5	2030	3.669724770642201	2079	2096	2121	2119	449.1897044804575
99	2088	V5	2031	1.8348623853211024	2079	2096	2121	2119	449.1897044804575
99	2088	V5	2032	0.7339449541284395	2079	2096	2121	2119	449.1897044804575
99	2088	V5	2033	0.36697247706421976	2079	2096	2121	2119	449.1897044804575
99	2088	V5	2034	0.0	2079	2096	2121	2119	449.1897044804575
99	2088	V5	2035	0.0	2079	2096	2121	2119	449.1897044804575
99	2088	V5	2036	0.0	2079	2096	2121	2119	449.1897044804575
99	2088	V5	2037	0.0	2079	2096	2121	2119	449.1897044804575
99	2088	V5	2038	0.0	2079	2096	2121	2119	449.1897044804575
99	2088	V5	2039	0.0	2079	2096	2121	2119	449.1897044804575
99	2088	V5	2040	0.0	2079	2096	2121	2119	449.1897044804575
99	2088	V5	2041	0.0	2079	2096	2121	2119	449.1897044804575
99	2088	V5	2042	0.0	2079	2096	2121	2119	449.1897044804575
99	2088	V5	2043	0.0	2079	2096	2121	2119	449.1897044804575
99	2088	V5	2044	0.0	2079	2096	2121	2119	449.1897044804575
99	2088	V5	2045	0.0	2079	2096	2121	2119	449.1897044804575
99	2088	V5	2046	0.0	2079	2096	2121	2119	449.1897044804575
99	2088	V5	2047	0.0	2079	2096	2121	2119	449.1897044804575
99	2088	V5	2048	0.0	2079	2096	2121	2119	449.1897044804575
99	2088	V5	2049	0.0	2079	2096	2121	2119	449.1897044804575
99	2088	V5	2050	0.0	2079	2096	2121	2119	449.1897044804575
99	2088	V5	2051	0.0	2079	2096	2121	2119	449.1897044804575
99	2088	V5	2052	0.0	2079	2096	2121	2119	449.1897044804575
99	2088	V5	2053	0.0	2079	2096	2121	2119	449.1897044804575
99	2088	V5	2054	0.0	2079	2096	2121	2119	449.1897044804575
99	2088	V5	2055	0.0	2079	2096	2121	2119	449.1897044804575
99	2088	V5	2056	0.0	2079	2096	2121	2119	449.1897044804575
99	2088	V5	2057	0.0	2079	2096	2121	2119	449.1897044804575
99	2088	V5	2058	0.0	2079	2096	2121	2119	449.1897044804575
99	2088	V5	2059	0.0	2079	2096	2121	2119	449.1897044804575
99	2088	V5	2060	0.0	2079	2096	2121	2119	449.1897044804575
99	2088	V5	2061	0.0	2079	2096	2121	2119	449.1897044804575
99	2088	V5	2062	0.0	2079	2096	2121	2119	449.1897044804575
99	2088	V5	2063	0.0	2079	2096	2121	2119	449.1897044804575
99	2088	V5	2064	0.0	2079	2096	2121	2119	449.1897044804575
99	2088	V5	2065	0.0	2079	2096	2121	2119	449.1897044804575
99	2088	V5	2066	0.0	2079	2096	2121	2119	449.1897044804575
99	2088	V5	2067	0.0	2079	2096	2121	2119	449.1897044804575
99	2088	V5	2068	0.7339449541284395	2079	2096	2121	2119	449.1897044804575
99	2088	V5	2069	2.2018348623853186	2079	2096	2121	2119	449.1897044804575
99	2088	V5	2070	3.669724770642201	2079	2096	2121	2119	449.1897044804575
99	2088	V5	2071	5.5045871559633035	2079	2096	2121	2119	449.1897044804575
99	2088	V5	2072	6.605504587155963	2079	2096	2121	2119	449.1897044804575
99	2088	V5	2073	6.9724770642201825	2079	2096	2121	2119	449.1897044804575
99	2088	V5	2074	7.339449541284406	2079	2096	2121	2119	449.1897044804575
99	2088	V5	2075	7.339449541284406	2079	2096	2121	2119	449.1897044804575
99	2088	V5	2076	7.339449541284406	2079	2096	2121	2119	449.1897044804575
99	2088	V5	2077	7.339449541284406	2079	2096	2121	2119	449.1897044804575
99	2088	V5	2078	7.339449541284406	2079	2096	2121	2119	449.1897044804575
99	2088	V5	2079	7.339449541284406	2079	2096	2121	2119	449.1897044804575
99	2088	V5	2080	7.339449541284406	2079	2096	2121	2119	449.1897044804575
99	2088	V5	2081	7.339449541284406	2079	2096	2121	2119	449.1897044804575
99	2088	V5	2082	0.0	2079	2096	2121	2119	449.1897044804575
99	2088	V5	2083	0.0	2079	2096	2121	2119	449.1897044804575
99	2088	V5	2084	7.339449541284406	2079	2096	2121	2119	449.1897044804575
99	2088	V5	2085	7.339449541284406	2079	2096	2121	2119	449.1897044804575
99	2088	V5	2086	7.339449541284406	2079	2096	2121	2119	449.1897044804575
99	2088	V5	2087	22.01834862385321	2079	2096	2121	2119	449.1897044804575
99	2088	V5	2088	44.03669724770643	2079	2096	2121	2119	449.1897044804575
99	2088	V5	2089	66.05504587155963	2079	2096	2121	2119	449.1897044804575
99	2088	V5	2090	80.73394495412845	2079	2096	2121	2119	449.1897044804575
99	2088	V5	2091	110.09174311926606	2079	2096	2121	2119	449.1897044804575
99	2088	V5	2092	139.44954128440367	2079	2096	2121	2119	449.1897044804575
99	2088	V5	2093	168.8073394495413	2079	2096	2121	2119	449.1897044804575
99	2088	V5	2094	198.1651376146789	2079	2096	2121	2119	449.1897044804575
99	2088	V5	2095	227.52293577981652	2079	2096	2121	2119	449.1897044804575
99	2088	V5	2096	242.2018348623853	2079	2096	2121	2119	449.1897044804575
99	2088	V5	2097	242.2018348623853	2079	2096	2121	2119	449.1897044804575
99	2088	V5	2098	212.8440366972477	2079	2096	2121	2119	449.1897044804575
99	2088	V5	2099	212.8440366972477	2079	2096	2121	2119	449.1897044804575
99	2088	V5	2100	212.8440366972477	2079	2096	2121	2119	449.1897044804575
99	2088	V5	2101	212.8440366972477	2079	2096	2121	2119	449.1897044804575
99	2088	V5	2102	212.8440366972477	2079	2096	2121	2119	449.1897044804575
99	2088	V5	2103	212.8440366972477	2079	2096	2121	2119	449.1897044804575
99	2088	V5	2104	212.8440366972477	2079	2096	2121	2119	449.1897044804575
99	2088	V5	2105	212.8440366972477	2079	2096	2121	2119	449.1897044804575
99	2088	V5	2106	-183.4862385321101	2079	2096	2121	2119	449.1897044804575
99	2088	V5	2107	-183.4862385321101	2079	2096	2121	2119	449.1897044804575
99	2088	V5	2108	-168.8073394495413	2079	2096	2121	2119	449.1897044804575
99	2088	V5	2109	-154.12844036697248	2079	2096	2121	2119	449.1897044804575
99	2088	V5	2110	-132.11009174311926	2079	2096	2121	2119	449.1897044804575
99	2088	V5	2111	-110.09174311926607	2079	2096	2121	2119	449.1897044804575
99	2088	V5	2112	-80.73394495412845	2079	2096	2121	2119	449.1897044804575
99	2088	V5	2113	-51.37614678899082	2079	2096	2121	2119	449.1897044804575
99	2088	V5	2114	-22.01834862385321	2079	2096	2121	2119	449.1897044804575
99	2088	V5	2115	-7.339449541284402	2079	2096	2121	2119	449.1897044804575
99	2088	V5	2116	0.0	2079	2096	2121	2119	449.1897044804575
99	2088	V5	2117	14.678899082568808	2079	2096	2121	2119	449.1897044804575
99	2088	V5	2118	14.678899082568808	2079	2096	2121	2119	449.1897044804575
99	2088	V5	2119	22.01834862385321	2079	2096	2121	2119	449.1897044804575
99	2088	V5	2120	29.35779816513762	2079	2096	2121	2119	449.1897044804575
99	2088	V5	2121	30.091743119266052	2079	2096	2121	2119	449.1897044804575
99	2088	V5	2122	31.55963302752293	2079	2096	2121	2119	449.1897044804575
99	2088	V5	2123	33.027522935779814	2079	2096	2121	2119	449.1897044804575
99	2088	V5	2124	34.862385321100916	2079	2096	2121	2119	449.1897044804575
99	2088	V5	2125	36.69724770642202	2079	2096	2121	2119	449.1897044804575
99	2088	V5	2126	38.53211009174312	2079	2096	2121	2119	449.1897044804575
99	2088	V5	2127	40.36697247706422	2079	2096	2121	2119	449.1897044804575
99	2088	V5	2128	42.201834862385326	2079	2096	2121	2119	449.1897044804575
99	2088	V5	2129	43.30275229357798	2079	2096	2121	2119	449.1897044804575
99	2088	V5	2130	43.66972477064219	2079	2096	2121	2119	449.1897044804575
99	2088	V5	2131	44.03669724770643	2079	2096	2121	2119	449.1897044804575
99	2088	V5	2132	44.03669724770643	2079	2096	2121	2119	449.1897044804575
99	2088	V5	2133	44.77064220183486	2079	2096	2121	2119	449.1897044804575
99	2088	V5	2134	46.23853211009174	2079	2096	2121	2119	449.1897044804575
99	2088	V5	2135	47.70642201834862	2079	2096	2121	2119	449.1897044804575
99	2088	V5	2136	49.54128440366972	2079	2096	2121	2119	449.1897044804575
99	2088	V5	2137	51.37614678899082	2079	2096	2121	2119	449.1897044804575
99	2088	V5	2138	53.211009174311926	2079	2096	2121	2119	449.1897044804575
99	2088	V5	2139	55.04587155963303	2079	2096	2121	2119	449.1897044804575
99	2088	V5	2140	56.88073394495413	2079	2096	2121	2119	449.1897044804575
99	2088	V5	2141	57.981651376146786	2079	2096	2121	2119	449.1897044804575
99	2088	V5	2142	58.348623853210995	2079	2096	2121	2119	449.1897044804575
99	2088	V5	2143	58.71559633027523	2079	2096	2121	2119	449.1897044804575
99	2088	V5	2144	58.71559633027523	2079	2096	2121	2119	449.1897044804575
99	2088	V5	2145	59.449541284403665	2079	2096	2121	2119	449.1897044804575
99	2088	V5	2146	60.917431192660544	2079	2096	2121	2119	449.1897044804575
99	2088	V5	2147	62.38532110091744	2079	2096	2121	2119	449.1897044804575
99	2088	V5	2148	64.22018348623854	2079	2096	2121	2119	449.1897044804575
99	2088	V5	2149	65.3211009174312	2079	2096	2121	2119	449.1897044804575
99	2088	V5	2150	65.6880733944954	2079	2096	2121	2119	449.1897044804575
99	2088	V5	2151	66.05504587155963	2079	2096	2121	2119	449.1897044804575
99	2088	V5	2152	66.05504587155963	2079	2096	2121	2119	449.1897044804575
99	2088	V5	2153	66.78899082568806	2079	2096	2121	2119	449.1897044804575
99	2088	V5	2154	68.25688073394495	2079	2096	2121	2119	449.1897044804575
99	2088	V5	2155	69.72477064220183	2079	2096	2121	2119	449.1897044804575
99	2088	V5	2156	71.55963302752293	2079	2096	2121	2119	449.1897044804575
99	2088	V5	2157	73.39449541284404	2079	2096	2121	2119	449.1897044804575
99	2088	V5	2158	75.22935779816514	2079	2096	2121	2119	449.1897044804575
99	2088	V5	2159	77.06422018348624	2079	2096	2121	2119	449.1897044804575
99	2088	V5	2160	78.89908256880734	2079	2096	2121	2119	449.1897044804575
99	2088	V5	2161	81.46788990825686	2079	2096	2121	2119	449.1897044804575
99	2088	V5	2162	84.77064220183486	2079	2096	2121	2119	449.1897044804575
99	2088	V5	2163	88.07339449541284	2079	2096	2121	2119	449.1897044804575
99	2088	V5	2164	91.74311926605505	2079	2096	2121	2119	449.1897044804575
99	2088	V5	2165	94.6788990825688	2079	2096	2121	2119	449.1897044804575
99	2088	V5	2166	96.88073394495412	2079	2096	2121	2119	449.1897044804575
99	2088	V5	2167	99.08256880733946	2079	2096	2121	2119	449.1897044804575
99	2088	V5	2168	100.91743119266056	2079	2096	2121	2119	449.1897044804575
99	2088	V5	2169	103.48623853211008	2079	2096	2121	2119	449.1897044804575
99	2088	V5	2170	106.78899082568807	2079	2096	2121	2119	449.1897044804575
99	2088	V5	2171	110.09174311926606	2079	2096	2121	2119	449.1897044804575
99	2088	V5	2172	113.76146788990826	2079	2096	2121	2119	449.1897044804575
99	2088	V5	2173	118.16513761467888	2079	2096	2121	2119	449.1897044804575
99	2088	V5	2174	123.30275229357798	2079	2096	2121	2119	449.1897044804575
99	2088	V5	2175	128.44036697247708	2079	2096	2121	2119	449.1897044804575
99	2088	V5	2176	133.94495412844037	2079	2096	2121	2119	449.1897044804575
99	2088	V5	2177	138.71559633027522	2079	2096	2121	2119	449.1897044804575
99	2088	V5	2178	142.75229357798165	2079	2096	2121	2119	449.1897044804575
99	2088	V5	2179	146.78899082568807	2079	2096	2121	2119	449.1897044804575
99	2088	V5	2180	150.45871559633028	2079	2096	2121	2119	449.1897044804575
99	2088	V5	2181	154.12844036697248	2079	2096	2121	2119	449.1897044804575
99	2088	V5	2182	157.7981651376147	2079	2096	2121	2119	449.1897044804575
99	2088	V5	2183	161.4678899082569	2079	2096	2121	2119	449.1897044804575
99	2088	V5	2184	165.1376146788991	2079	2096	2121	2119	449.1897044804575
99	2088	V5	2185	168.8073394495413	2079	2096	2121	2119	449.1897044804575
99	2088	V5	2186	172.47706422018348	2079	2096	2121	2119	449.1897044804575
99	2088	V5	2187	176.14678899082568	2079	2096	2121	2119	449.1897044804575
99	2088	V5	2188	179.8165137614679	2079	2096	2121	2119	449.1897044804575
99	2088	V5	2189	183.4862385321101	2079	2096	2121	2119	449.1897044804575
99	2088	V5	2190	187.1559633027523	2079	2096	2121	2119	449.1897044804575
99	2088	V5	2191	190.8256880733945	2079	2096	2121	2119	449.1897044804575
99	2088	V6	2017	27.491408934707906	2077	2096	2119	2119	449.1897044804575
99	2088	V6	2018	27.491408934707906	2077	2096	2119	2119	449.1897044804575
99	2088	V6	2019	27.491408934707906	2077	2096	2119	2119	449.1897044804575
99	2088	V6	2020	27.491408934707906	2077	2096	2119	2119	449.1897044804575
99	2088	V6	2021	27.491408934707906	2077	2096	2119	2119	449.1897044804575
99	2088	V6	2022	27.491408934707906	2077	2096	2119	2119	449.1897044804575
99	2088	V6	2023	27.491408934707906	2077	2096	2119	2119	449.1897044804575
99	2088	V6	2024	26.116838487972515	2077	2096	2119	2119	449.1897044804575
99	2088	V6	2025	23.36769759450172	2077	2096	2119	2119	449.1897044804575
99	2088	V6	2026	20.618556701030933	2077	2096	2119	2119	449.1897044804575
99	2088	V6	2027	17.182130584192443	2077	2096	2119	2119	449.1897044804575
99	2088	V6	2028	13.745704467353953	2077	2096	2119	2119	449.1897044804575
99	2088	V6	2029	10.309278350515456	2077	2096	2119	2119	449.1897044804575
99	2088	V6	2030	6.872852233676966	2077	2096	2119	2119	449.1897044804575
99	2088	V6	2031	3.43642611683849	2077	2096	2119	2119	449.1897044804575
99	2088	V6	2032	1.3745704467353903	2077	2096	2119	2119	449.1897044804575
99	2088	V6	2033	0.6872852233676952	2077	2096	2119	2119	449.1897044804575
99	2088	V6	2034	0.0	2077	2096	2119	2119	449.1897044804575
99	2088	V6	2035	0.0	2077	2096	2119	2119	449.1897044804575
99	2088	V6	2036	0.0	2077	2096	2119	2119	449.1897044804575
99	2088	V6	2037	0.0	2077	2096	2119	2119	449.1897044804575
99	2088	V6	2038	0.0	2077	2096	2119	2119	449.1897044804575
99	2088	V6	2039	0.0	2077	2096	2119	2119	449.1897044804575
99	2088	V6	2040	0.0	2077	2096	2119	2119	449.1897044804575
99	2088	V6	2041	0.0	2077	2096	2119	2119	449.1897044804575
99	2088	V6	2042	0.0	2077	2096	2119	2119	449.1897044804575
99	2088	V6	2043	0.0	2077	2096	2119	2119	449.1897044804575
99	2088	V6	2044	0.0	2077	2096	2119	2119	449.1897044804575
99	2088	V6	2045	0.0	2077	2096	2119	2119	449.1897044804575
99	2088	V6	2046	0.0	2077	2096	2119	2119	449.1897044804575
99	2088	V6	2047	0.0	2077	2096	2119	2119	449.1897044804575
99	2088	V6	2048	0.0	2077	2096	2119	2119	449.1897044804575
99	2088	V6	2049	0.0	2077	2096	2119	2119	449.1897044804575
99	2088	V6	2050	0.0	2077	2096	2119	2119	449.1897044804575
99	2088	V6	2051	0.0	2077	2096	2119	2119	449.1897044804575
99	2088	V6	2052	0.0	2077	2096	2119	2119	449.1897044804575
99	2088	V6	2053	0.0	2077	2096	2119	2119	449.1897044804575
99	2088	V6	2054	0.0	2077	2096	2119	2119	449.1897044804575
99	2088	V6	2055	0.0	2077	2096	2119	2119	449.1897044804575
99	2088	V6	2056	0.0	2077	2096	2119	2119	449.1897044804575
99	2088	V6	2057	0.0	2077	2096	2119	2119	449.1897044804575
99	2088	V6	2058	0.0	2077	2096	2119	2119	449.1897044804575
99	2088	V6	2059	0.0	2077	2096	2119	2119	449.1897044804575
99	2088	V6	2060	0.0	2077	2096	2119	2119	449.1897044804575
99	2088	V6	2061	0.0	2077	2096	2119	2119	449.1897044804575
99	2088	V6	2062	0.0	2077	2096	2119	2119	449.1897044804575
99	2088	V6	2063	0.0	2077	2096	2119	2119	449.1897044804575
99	2088	V6	2064	0.0	2077	2096	2119	2119	449.1897044804575
99	2088	V6	2065	0.0	2077	2096	2119	2119	449.1897044804575
99	2088	V6	2066	0.0	2077	2096	2119	2119	449.1897044804575
99	2088	V6	2067	0.0	2077	2096	2119	2119	449.1897044804575
99	2088	V6	2068	0.0	2077	2096	2119	2119	449.1897044804575
99	2088	V6	2069	0.0	2077	2096	2119	2119	449.1897044804575
99	2088	V6	2070	0.0	2077	2096	2119	2119	449.1897044804575
99	2088	V6	2071	0.0	2077	2096	2119	2119	449.1897044804575
99	2088	V6	2072	0.0	2077	2096	2119	2119	449.1897044804575
99	2088	V6	2073	0.0	2077	2096	2119	2119	449.1897044804575
99	2088	V6	2074	0.0	2077	2096	2119	2119	449.1897044804575
99	2088	V6	2075	0.0	2077	2096	2119	2119	449.1897044804575
99	2088	V6	2076	0.0	2077	2096	2119	2119	449.1897044804575
99	2088	V6	2077	-0.6872852233677094	2077	2096	2119	2119	449.1897044804575
99	2088	V6	2078	-0.6872852233677094	2077	2096	2119	2119	449.1897044804575
99	2088	V6	2079	-14.43298969072164	2077	2096	2119	2119	449.1897044804575
99	2088	V6	2080	-14.43298969072164	2077	2096	2119	2119	449.1897044804575
99	2088	V6	2081	-14.43298969072164	2077	2096	2119	2119	449.1897044804575
99	2088	V6	2082	-28.1786941580756	2077	2096	2119	2119	449.1897044804575
99	2088	V6	2083	-28.1786941580756	2077	2096	2119	2119	449.1897044804575
99	2088	V6	2084	-28.1786941580756	2077	2096	2119	2119	449.1897044804575
99	2088	V6	2085	-28.1786941580756	2077	2096	2119	2119	449.1897044804575
99	2088	V6	2086	-28.1786941580756	2077	2096	2119	2119	449.1897044804575
99	2088	V6	2087	-0.6872852233677094	2077	2096	2119	2119	449.1897044804575
99	2088	V6	2088	26.80412371134021	2077	2096	2119	2119	449.1897044804575
99	2088	V6	2089	54.295532646048116	2077	2096	2119	2119	449.1897044804575
99	2088	V6	2090	109.27835051546393	2077	2096	2119	2119	449.1897044804575
99	2088	V6	2091	164.26116838487974	2077	2096	2119	2119	449.1897044804575
99	2088	V6	2092	205.49828178694162	2077	2096	2119	2119	449.1897044804575
99	2088	V6	2093	260.4810996563574	2077	2096	2119	2119	449.1897044804575
99	2088	V6	2094	315.4639175257732	2077	2096	2119	2119	449.1897044804575
99	2088	V6	2095	356.70103092783506	2077	2096	2119	2119	449.1897044804575
99	2088	V6	2096	384.192439862543	2077	2096	2119	2119	449.1897044804575
99	2088	V6	2097	425.4295532646048	2077	2096	2119	2119	449.1897044804575
99	2088	V6	2098	397.93814432989694	2077	2096	2119	2119	449.1897044804575
99	2088	V6	2099	397.93814432989694	2077	2096	2119	2119	449.1897044804575
99	2088	V6	2100	397.93814432989694	2077	2096	2119	2119	449.1897044804575
99	2088	V6	2101	397.93814432989694	2077	2096	2119	2119	449.1897044804575
99	2088	V6	2102	397.93814432989694	2077	2096	2119	2119	449.1897044804575
99	2088	V6	2103	397.93814432989694	2077	2096	2119	2119	449.1897044804575
99	2088	V6	2104	397.93814432989694	2077	2096	2119	2119	449.1897044804575
99	2088	V6	2105	397.93814432989694	2077	2096	2119	2119	449.1897044804575
99	2088	V6	2106	-179.38144329896903	2077	2096	2119	2119	449.1897044804575
99	2088	V6	2107	-193.127147766323	2077	2096	2119	2119	449.1897044804575
99	2088	V6	2108	-193.127147766323	2077	2096	2119	2119	449.1897044804575
99	2088	V6	2109	-165.63573883161513	2077	2096	2119	2119	449.1897044804575
99	2088	V6	2110	-151.89003436426117	2077	2096	2119	2119	449.1897044804575
99	2088	V6	2111	-138.1443298969072	2077	2096	2119	2119	449.1897044804575
99	2088	V6	2112	-110.6529209621993	2077	2096	2119	2119	449.1897044804575
99	2088	V6	2113	-69.41580756013748	2077	2096	2119	2119	449.1897044804575
99	2088	V6	2114	-41.924398625429546	2077	2096	2119	2119	449.1897044804575
99	2088	V6	2115	-28.1786941580756	2077	2096	2119	2119	449.1897044804575
99	2088	V6	2116	-14.43298969072164	2077	2096	2119	2119	449.1897044804575
99	2088	V6	2117	-0.6872852233677094	2077	2096	2119	2119	449.1897044804575
99	2088	V6	2118	13.058419243986258	2077	2096	2119	2119	449.1897044804575
99	2088	V6	2119	13.058419243986258	2077	2096	2119	2119	449.1897044804575
99	2088	V6	2120	13.058419243986258	2077	2096	2119	2119	449.1897044804575
99	2088	V6	2121	13.745704467353953	2077	2096	2119	2119	449.1897044804575
99	2088	V6	2122	13.745704467353953	2077	2096	2119	2119	449.1897044804575
99	2088	V6	2123	13.745704467353953	2077	2096	2119	2119	449.1897044804575
99	2088	V6	2124	13.745704467353953	2077	2096	2119	2119	449.1897044804575
99	2088	V6	2125	15.12027491408935	2077	2096	2119	2119	449.1897044804575
99	2088	V6	2126	17.869415807560138	2077	2096	2119	2119	449.1897044804575
99	2088	V6	2127	20.618556701030933	2077	2096	2119	2119	449.1897044804575
99	2088	V6	2128	24.054982817869423	2077	2096	2119	2119	449.1897044804575
99	2088	V6	2129	26.116838487972515	2077	2096	2119	2119	449.1897044804575
99	2088	V6	2130	26.80412371134021	2077	2096	2119	2119	449.1897044804575
99	2088	V6	2131	27.491408934707906	2077	2096	2119	2119	449.1897044804575
99	2088	V6	2132	27.491408934707906	2077	2096	2119	2119	449.1897044804575
99	2088	V6	2133	27.491408934707906	2077	2096	2119	2119	449.1897044804575
99	2088	V6	2134	27.491408934707906	2077	2096	2119	2119	449.1897044804575
99	2088	V6	2135	27.491408934707906	2077	2096	2119	2119	449.1897044804575
99	2088	V6	2136	27.491408934707906	2077	2096	2119	2119	449.1897044804575
99	2088	V6	2137	28.865979381443303	2077	2096	2119	2119	449.1897044804575
99	2088	V6	2138	31.61512027491409	2077	2096	2119	2119	449.1897044804575
99	2088	V6	2139	34.36426116838488	2077	2096	2119	2119	449.1897044804575
99	2088	V6	2140	37.80068728522337	2077	2096	2119	2119	449.1897044804575
99	2088	V6	2141	39.86254295532646	2077	2096	2119	2119	449.1897044804575
99	2088	V6	2142	40.549828178694156	2077	2096	2119	2119	449.1897044804575
99	2088	V6	2143	41.23711340206185	2077	2096	2119	2119	449.1897044804575
99	2088	V6	2144	41.23711340206185	2077	2096	2119	2119	449.1897044804575
99	2088	V6	2145	41.23711340206185	2077	2096	2119	2119	449.1897044804575
99	2088	V6	2146	41.23711340206185	2077	2096	2119	2119	449.1897044804575
99	2088	V6	2147	41.23711340206185	2077	2096	2119	2119	449.1897044804575
99	2088	V6	2148	41.23711340206185	2077	2096	2119	2119	449.1897044804575
99	2088	V6	2149	41.23711340206185	2077	2096	2119	2119	449.1897044804575
99	2088	V6	2150	41.23711340206185	2077	2096	2119	2119	449.1897044804575
99	2088	V6	2151	41.23711340206185	2077	2096	2119	2119	449.1897044804575
99	2088	V6	2152	41.23711340206185	2077	2096	2119	2119	449.1897044804575
99	2088	V6	2153	42.61168384879725	2077	2096	2119	2119	449.1897044804575
99	2088	V6	2154	45.36082474226804	2077	2096	2119	2119	449.1897044804575
99	2088	V6	2155	48.10996563573883	2077	2096	2119	2119	449.1897044804575
99	2088	V6	2156	51.54639175257732	2077	2096	2119	2119	449.1897044804575
99	2088	V6	2157	53.608247422680414	2077	2096	2119	2119	449.1897044804575
99	2088	V6	2158	54.295532646048116	2077	2096	2119	2119	449.1897044804575
99	2088	V6	2159	54.98281786941581	2077	2096	2119	2119	449.1897044804575
99	2088	V6	2160	54.98281786941581	2077	2096	2119	2119	449.1897044804575
99	2088	V6	2161	57.0446735395189	2077	2096	2119	2119	449.1897044804575
99	2088	V6	2162	62.542955326460486	2077	2096	2119	2119	449.1897044804575
99	2088	V6	2163	68.72852233676976	2077	2096	2119	2119	449.1897044804575
99	2088	V6	2164	75.60137457044674	2077	2096	2119	2119	449.1897044804575
99	2088	V6	2165	81.09965635738831	2077	2096	2119	2119	449.1897044804575
99	2088	V6	2166	85.22336769759451	2077	2096	2119	2119	449.1897044804575
99	2088	V6	2167	88.65979381443299	2077	2096	2119	2119	449.1897044804575
99	2088	V6	2168	92.09621993127148	2077	2096	2119	2119	449.1897044804575
99	2088	V6	2169	95.53264604810997	2077	2096	2119	2119	449.1897044804575
99	2088	V6	2170	98.96907216494846	2077	2096	2119	2119	449.1897044804575
99	2088	V6	2171	102.40549828178695	2077	2096	2119	2119	449.1897044804575
99	2088	V6	2172	105.84192439862542	2077	2096	2119	2119	449.1897044804575
99	2088	V6	2173	109.27835051546393	2077	2096	2119	2119	449.1897044804575
99	2088	V6	2174	112.7147766323024	2077	2096	2119	2119	449.1897044804575
99	2088	V6	2175	116.15120274914091	2077	2096	2119	2119	449.1897044804575
99	2088	V6	2176	119.58762886597938	2077	2096	2119	2119	449.1897044804575
99	2088	V6	2177	124.39862542955326	2077	2096	2119	2119	449.1897044804575
99	2088	V6	2178	130.58419243986253	2077	2096	2119	2119	449.1897044804575
99	2088	V6	2179	136.76975945017182	2077	2096	2119	2119	449.1897044804575
99	2088	V6	2180	143.6426116838488	2077	2096	2119	2119	449.1897044804575
99	2088	V6	2181	149.1408934707904	2077	2096	2119	2119	449.1897044804575
99	2088	V6	2182	153.26460481099656	2077	2096	2119	2119	449.1897044804575
99	2088	V6	2183	157.38831615120276	2077	2096	2119	2119	449.1897044804575
99	2088	V6	2184	160.82474226804123	2077	2096	2119	2119	449.1897044804575
99	2088	V6	2185	164.26116838487974	2077	2096	2119	2119	449.1897044804575
99	2088	V6	2186	167.6975945017182	2077	2096	2119	2119	449.1897044804575
99	2088	V6	2187	171.1340206185567	2077	2096	2119	2119	449.1897044804575
99	2088	V6	2188	174.5704467353952	2077	2096	2119	2119	449.1897044804575
99	2088	V6	2189	178.00687285223367	2077	2096	2119	2119	449.1897044804575
99	2088	V6	2190	181.44329896907215	2077	2096	2119	2119	449.1897044804575
99	2088	V6	2191	184.87972508591065	2077	2096	2119	2119	449.1897044804575
