## Supplementary appendix, analysis code and reproducibility data for "Reconstructing the range-normalized terminal QRS from V1 and V6 using the time-embedded 3D ECG": test_observations.csv

patient	reference_peak	lead	A	B	C	U	D	BA	BC	UA	AD	energy_A	energy_D	aligned_BA	aligned_BC	correlation	condition
2	560	V2	191.3929525575317	152.91371504068158	191.2944479174952	99.16537337269514	20.19393582520111	-38.479237516850105	-38.380732876813624	-92.22757918483654	171.19901673233056	36631.26228868958	407.7950441123408	-25.69130360746871	-24.715387567940695	0.993126542737155	5.818050677073421
2	560	V3	133.5555119738385	160.31397597422747	125.58723850306423	111.00860387548744	20.85367189538424	26.758464000388983	34.72673747116325	-22.546908098351054	112.70184007845425	17837.074778594117	434.8756315203386	10.385905281640817	17.535939965596256	0.9773168117101252	2.0209655355143474
2	560	V4	94.2731406065446	125.47281103000266	65.94885353237841	168.97198773365162	31.388336106919795	31.19967042345806	59.52395749762425	74.69884712710702	62.884804499624806	8887.425039821328	985.2276435609649	37.651572487338896	61.33165038512331	0.9869833053451423	5.818050677073421
2	560	V5	46.3733780873103	58.797713651904246	30.735934205825533	76.5654878172069	18.809023745867115	12.424335564593946	28.061779446078713	30.1921097298966	27.564354341443185	2150.490195228631	353.77937427259303	17.119815197561927	27.674263328665408	0.9975026785629504	6.130521979028269
2	1007	V2	156.24774457036966	144.62545375496856	154.8907896716324	106.85682109143968	26.109999390161377	-11.6222908154011	-10.265335916663844	-49.39092347892998	130.1377451802083	24413.357683327482	681.7320681542275	-3.51732400204385	-0.38895857518775756	0.9918632673526265	4.765063780089032
2	1007	V3	169.45288414949567	257.38517906496855	154.35225964040688	359.7852310646737	44.98247577672025	87.93229491547288	103.03291942456167	190.33234691517805	124.47040837277542	28714.279946582403	2023.423127003224	119.52694609065819	138.7194842858204	0.9711349141672346	4.765063780089032
2	1007	V4	80.25932208148481	120.10912240620036	49.142489796949626	170.46327280963624	19.92183345706011	39.849800324715545	70.96663260925072	90.20395072815143	60.3374886244247	6441.558780979515	396.8794482908396	50.5327328386353	78.3072701911833	0.9894586453985238	5.0435854712853905
2	1007	V5	39.80389651755225	54.66985705846751	22.265238818628784	75.00971324699944	11.49001169055931	14.865960540915253	32.404618239838726	35.205816729447186	28.313884826992943	1584.3501779800083	132.0203686491896	22.225346510845313	36.30333875617366	0.9979820708654968	5.26212490480951
2	1452	V2	130.6534749417447	128.87314376478795	129.26025856604556	86.44731007380318	40.73259005516304	-1.7803311769567358	-0.38711480125761	-44.20616486794151	89.92088488658166	17070.330514353107	1659.1438926019666	-1.2518490311004626	1.8517259835699775	0.9876377494824082	2.9543568007641214
2	1452	V3	156.50772538275888	215.3912047239322	138.86791634773462	133.13185617371357	24.140711766922937	58.88347934117331	76.52328837619757	-23.375869209045305	132.36701361583593	24494.668104485067	582.7739646136515	29.472119828834394	45.737187752904134	0.9865328719948679	3.2116747846500746
2	1452	V4	61.9481330390314	113.61297038289057	33.864640451879595	156.32626625831205	30.743181767498868	51.66483734385917	79.74832993101097	94.37813321928064	31.20495127153253	3837.571187021533	945.1432251894748	57.80636933363756	76.67571596793294	0.9912922977264107	3.6348065199166393
2	1452	V5	30.019059819119942	39.631209128125555	24.298844568302382	51.37702714984883	18.15002656505263	9.612149309005613	15.332364559823173	21.357967330728886	11.869033254067311	901.1439524239014	329.4234643121162	15.244196772555998	17.157236249076714	0.9982915748789626	3.3127191630398656
2	1911	V2	151.73155390410466	140.2454893883903	150.62463385816392	98.69681527555971	15.703736573867683	-11.48606451571436	-10.379144469773621	-53.03473862854494	136.02781733023699	23022.464450154217	246.60734238142953	-5.623983587485299	-2.878657997397511	0.9884874138675352	4.049669306250429
2	1911	V3	179.62597612183828	274.9875634274664	164.67730408613508	362.1016217731683	39.316972854797086	95.36158730562812	110.31025934133132	182.47564565133	140.3090032670412	32265.491297723216	1545.824354464851	123.70031967430202	143.78158810407118	0.9805808534583508	4.349957619273189
2	1911	V4	78.90536757996985	117.51630189816039	45.68047343965757	151.0074304631817	25.714926921765972	38.610934318190544	71.83582845850282	72.10206288321184	53.190440658203876	6226.057032930157	661.2574665917643	42.40344524694851	72.37904506873727	0.9925088494025052	4.349957619273189
2	1911	V5	41.78706288562351	52.590579248480715	19.664371439416367	62.29547722354144	10.206801445465404	10.803516362857202	32.92620780906435	20.508414337917927	31.58026144015811	1746.158624607054	104.17879574715465	14.19710035418791	33.964797427999464	0.9987010083865617	4.845240131907183
2	2370	V2	121.33063109935865	120.82794405197289	119.8461491639928	114.71031910022394	28.262065877885544	-0.5026870473857628	0.9817948879800866	-6.620311999134714	93.06856522147311	14721.122042968658	798.7443676859424	16.148029462986685	19.92099421553837	0.9840354126700652	4.937464117984798
2	2370	V3	148.69636176368925	182.7038536487312	135.29602186714314	132.1941884537866	47.28975383400582	34.00749188504196	47.40783178158807	-16.502173309902645	101.40660792968343	22110.608001757948	2236.3208176808685	14.249134936979061	25.749423948611252	0.9198182839274034	3.857832086366105
2	2370	V4	90.58316670984482	125.5165419741099	58.10879652375454	167.2847692626877	28.89936963925716	34.93337526426508	67.40774545035535	76.70160255284287	61.68379707058766	8205.310091183539	835.1735655464184	42.658625500812335	74.51673857444763	0.9899542233149088	4.937464117984798
2	2370	V5	44.661025698346194	45.93260621779813	30.484895533987135	58.22563029319947	20.429788586614507	1.2715805194519376	15.447710683810996	13.564604594853279	24.231237111731687	1994.6072164283391	417.3762616937644	7.920666952786178	21.631518695933675	0.9970133132479968	4.937464117984798
2	2826	V2	137.3739380322384	132.82422138450957	135.9508407867561	93.85823064676987	23.605049487427642	-4.549716647728843	-3.1266194022465186	-43.515707385468545	113.76888854481078	18871.59885048528	557.198361303908	0.1657660339979543	3.545840951500054	0.9850821809016024	3.595156622988855
2	2826	V3	172.30269698527448	262.0413506356284	155.01332535977315	323.6226048948519	50.31945320330442	89.73865365035394	107.02802527585527	151.31990790957744	121.98324378197006	29688.219388399317	2532.0473706795433	105.93893757027271	126.26808409761986	0.9801245544534929	3.595156622988855
2	2826	V4	61.17416870538543	115.91652848385152	33.011166983889204	154.69777726284306	21.81001847393851	54.74235977846609	82.90536149996231	93.52360855745764	39.36415023144693	3742.2789167949586	475.6769058335391	60.84204671671743	82.3150139772415	0.994079697955497	3.595156622988855
2	2826	V5	30.92603967267383	53.74322882136574	13.118339146698887	69.54834773840392	10.216930547125752	22.81718914869191	40.62488967466685	38.62230806573009	20.70910912554808	956.4199298357956	104.38566980479132	26.387779899230587	37.05652734953618	0.9989894292032055	3.8753764545581952
2	3285	V2	156.81894839975917	144.8532791803474	155.79080588831113	102.64380793703837	21.448920296220223	-11.965669219411751	-10.937526707963713	-54.17514046272079	135.37002810353894	24592.182577206328	460.0561818736078	-6.842111932583123	-4.297699747782829	0.9854732880844389	3.9967549517677923
2	3285	V3	176.4205163435468	236.69474556081357	162.95737239243485	265.2692320673316	48.88554078892956	60.274229217266765	73.73737316837872	88.84871572378478	127.53497555461725	31124.198586923667	2389.7960982260956	68.56226982243103	83.37107796079866	0.9817749511172132	3.649847965706276
2	3285	V4	78.36257374890505	118.53712696636596	45.09179795675259	150.5384457398908	22.41527889058428	40.17455321746091	73.44532900961337	72.17587199098574	55.947294858320774	6140.692964552582	502.4447277426732	42.997391445151294	71.78055518399427	0.9938704031379221	4.322760011816565
2	3285	V5	38.19330459684752	56.79123655081397	23.008895240894823	69.69165818836102	17.63678730811144	18.59793195396645	33.78234130991915	31.4983535915135	20.556517288736078	1458.7285160275737	311.0562665515608	20.775383161031712	30.95911329861317	0.9986620050102251	4.322760011816565
2	3752	V2	108.64603224943338	116.42516580047399	106.8007952508184	109.16116872744702	21.394542418550568	7.779133551040616	9.624370549655595	0.5151364780136447	87.2514898308828	11803.960323544918	457.7264452991596	18.34891164283941	22.442809862266287	0.9851385252142929	4.442261200489473
2	3752	V3	151.01542418424341	186.49315354933051	137.90344276278347	156.5716696242959	58.55410469039851	35.4777293650871	48.589710786547045	5.556245440052493	92.46131949384491	22805.658341546972	3428.5831760941487	20.80087868616718	32.08661269995572	0.8998405070997123	4.007666723612171
2	3752	V4	91.19471560313092	121.00762961151536	56.37089592345938	161.51182546923337	25.62861847824455	29.81291400838444	64.63673368805598	70.31710986610246	65.56609712488637	8316.47615393593	656.826085103418	37.03432101159332	73.32859437187957	0.9918891708645357	5.02618857833333
2	3752	V5	56.62166949423911	49.19026418813532	41.64489252998781	41.57936157576124	12.869055600905883	-7.431405306103784	7.545371658147516	-15.042307918477867	43.752613893333226	3206.0134563148476	165.61259205920706	-7.093410198545001	10.8108340028659	0.9966296365697974	4.754784425048956
2	4218	V2	149.12514886648674	137.46169650372596	148.05194710502843	92.71288398869616	20.3026748680955	-11.66345236276078	-10.590250601302472	-56.41226487779058	128.82247399839125	22238.310024451832	412.1986067995967	-6.693334233054756	-3.9883523704428683	0.9796892053958045	3.699568704751902
2	4218	V3	164.72446132437776	282.4425996758177	148.39048128798962	390.62400742262446	41.09848524621773	117.71813835143993	134.05211838782807	225.8995460982467	123.62597607816002	27134.148158606422	1689.0854895335763	151.848664061948	175.7077754236257	0.9811476912306095	4.310196767672671
2	4218	V4	73.59387613901099	113.96899077851809	39.377173998258336	145.31679643190225	26.587814645852912	40.3751146395071	74.59181678025976	71.72292029289126	47.00606149315807	5416.058605164091	706.9118876422307	43.34299582323838	74.27959088502867	0.994745088138846	4.003139812517455
2	4218	V5	96.6753919496458	78.49064033314077	85.86261840977919	41.482491805758976	40.41588806545672	-18.184751616505025	-7.371978076638413	-55.192900143886824	56.25950388418908	9346.13140861764	1633.4440081195269	-25.058785749306224	-13.998592067307172	0.9986352700665888	4.310196767672671
11	778	V2	55.29266582064108	31.015240418904252	59.82792903095723	47.588401865123075	26.658941896485885	-24.27742540173683	-28.812688612052977	-7.704263955518009	28.6337239241552	3057.2788935530907	710.6991830402104	-23.412361635070894	-30.893717071685792	0.872708258586825	6.982736733686931
11	778	V3	36.61751548103199	133.18847544339567	43.14694040819722	39.94567071271034	28.0804078698498	96.57095996236369	90.04153503519845	3.328155231678352	8.537107611182186	1340.8424400036172	788.5093061371226	36.257146200666824	19.803708612426348	0.976384411952598	5.159639418063355
11	778	V4	33.0325414648836	124.69941377242124	34.52686069717086	106.04591901692153	22.431900426052376	91.66687230753763	90.17255307525038	73.01337755203792	10.600641038831224	1091.1487956292544	503.1901567243288	81.06015189399234	85.70484894553414	0.9943484079530636	7.883562473175048
11	778	V5	15.345650633479856	65.33264975280275	17.96513592101364	57.59037577629111	9.875733070413407	49.986999119322896	47.36751383178911	42.244725142811255	5.469917563066449	235.48899336482071	97.53010367805702	41.41693905301315	45.972205417107745	0.9990337857200586	6.982736733686931
11	1286	V2	71.37877367570444	56.323569910702325	75.07674900768237	67.5996001028937	52.48272379658786	-15.055203765002112	-18.75317909698004	-3.779173572810734	18.896049879116575	5094.929331447437	2754.43629710893	-16.569702500524286	-22.93439827169152	0.8930593581557098	4.952198782019259
11	1286	V3	63.491880078287025	147.2842349039886	64.69602958393429	81.5944188914505	56.60193800879015	83.79235482570157	82.5882053200543	18.102538813163477	6.889942069496875	4031.2188358755807	3203.779386350923	28.263159025405393	18.874775422869305	0.9776513919126855	3.544917760978887
11	1286	V4	43.74465225681756	148.83420007181465	33.615958420684976	132.00088615226318	18.14374923232218	105.08954781499709	115.21824165112967	88.25623389544562	25.60090302449538	1913.5946010698935	329.1956362053917	93.68485569738283	109.9493804957811	0.9938279707837369	7.975871097434213
11	1286	V5	20.032851124800956	82.14728285678015	18.778943191484263	87.58828632016025	12.04226475560117	62.114431731979195	63.36833966529589	67.5554351953593	7.990586369199786	401.3151241884389	145.01614044399412	53.98618221549899	61.64287538598299	0.9989012172837461	2.450427755368924
11	1795	V2	34.58566112214588	57.268477599705314	38.68950887163733	44.42317355567995	27.55676811757054	22.682816477559435	18.578968728067984	9.837512433534073	7.0288930045753375	1196.167955255913	759.3754690855523	0.12786447302854498	-6.846159524830277	0.929475578348726	3.0908308878838215
11	1795	V3	41.49888338027162	158.3685143909575	42.576198843923294	29.882683457031373	27.924541515360996	116.86963101068588	115.7923155470342	-11.616199923240249	13.574341864910625	1722.1573218093843	779.7800188431198	56.97589377144702	46.76254632712825	0.9846529509334645	6.431951457319279
11	1795	V4	51.01087172310604	171.07150573111815	36.3112082901413	153.0605459139786	21.13354063131028	120.0606340080121	134.76029744097684	102.04967419087254	29.877331091795764	2602.1090339511798	446.62653961524245	106.85553410536143	127.16210130950387	0.9905350569978068	4.376250675851251
11	1795	V5	33.9813265883043	70.65968479953138	30.47518909771261	59.75219747476698	16.723961578020567	36.67835821122708	40.18449570181876	25.77087088646268	17.25736501028373	1154.7305567009967	279.69089086310817	29.899221266201074	36.9317279107686	0.997958728199026	9.141723410000642
11	2298	V2	42.99564326360409	69.91124575083195	46.53216378889001	55.89831774130011	37.79791256938661	26.915602487227865	23.379081961941942	12.902674477696024	5.197730694217476	1848.6253396511036	1428.6821946029943	6.188505219761026	0.5445129511992093	0.9188825218164778	2.648464403329155
11	2298	V3	53.76191877406653	175.41970264545247	55.68272143117542	81.96796471031142	43.63379541412114	121.65778387138594	119.73698121427705	28.20604593624489	10.128123359945391	2890.3439102693274	1903.9081022413789	63.61837893780454	52.58541930179441	0.9814549891824362	2.648464403329155
11	2298	V4	39.57965390652592	158.8362818130592	41.295414326108805	129.73075986000902	15.996272183138482	119.25662790653328	117.54086748695039	90.1511059534831	23.58338172338744	1566.5490033603726	255.88072375704996	103.38750073101752	108.615462775987	0.9909798553811914	5.8059346009868875
11	2298	V5	16.129154120260473	79.17115232719881	28.61272791600166	77.26542178060443	10.322748398582586	63.04199820693834	50.55842441119715	61.136267660343954	5.806405721677887	260.14961263511543	106.55913450043936	53.45385763331029	48.541484987091366	0.9989987068233805	2.1708647896378777
11	2796	V2	43.13429846533262	75.02664421716516	44.42496502084308	38.632172197196375	37.94481025589859	31.892345751832536	30.601679196322074	-4.502126268136244	5.189488209434032	1860.567704096396	1439.8086253561466	9.607688155638158	7.31661668698743	0.9361825699038399	5.002841654249335
11	2796	V3	40.16033244645283	132.0293504675102	49.36658713280049	35.80322584032612	29.070483150556512	91.86901802105737	82.66276333470971	-4.357106606126706	11.089849295896315	1612.8523022096117	845.0929906067901	43.373176079084764	30.78768783716908	0.9869238036262262	14.103089968193776
11	2796	V4	20.88539744028148	79.51286633204255	48.993581092195754	56.95832473659099	15.834132041145272	58.62746889176107	30.519285239846795	36.07292729630951	5.0512653991362075	436.1998262385162	250.71973749642336	51.00790738687695	24.577878935423456	0.9855121113277645	13.785841301103813
11	2796	V5	20.729448762009117	74.65852677528859	27.664172622582473	68.70204693703035	12.898963043169134	53.92907801327948	46.99435415270612	47.97259817502123	7.830485718839983	429.7100459767613	166.38324758904312	45.539121998645946	44.80010158410068	0.9981403300755936	3.4497411487175187
11	3288	V2	67.50000086718823	60.830185418355605	71.24711983328037	49.05286562852672	27.39478528173538	-6.66981544883263	-10.41693441492476	-18.447135238661517	40.105215585452854	4556.250117070413	750.4742606323854	-11.772015961986853	-17.46603315089822	0.9251056996272772	9.363892861516495
11	3288	V3	56.08557948054663	128.75886006690067	76.48155207034037	41.13508540558533	24.48860991654848	72.67328058635404	52.277307996560296	-14.950494074961298	31.596969563998147	3145.592225668713	599.6920156448765	27.543904893446353	6.301923156098226	0.9755308561686404	9.356653579064007
11	3288	V4	30.81123926235278	103.93835418911061	62.96844265658056	71.74776276378829	14.914719881706516	73.12711492675783	40.969911532530055	40.9365235014355	15.896519380646266	949.3324648819496	222.4488691497716	60.97492258172218	30.41238985790234	0.9808630179581764	9.356653579064007
11	3288	V5	17.063020925863288	44.382386317061474	37.94995156783083	30.49340156638806	8.161501872487737	27.319365391198186	6.432434749230644	13.43038064052477	8.901519053375551	291.14668311644846	66.61011281462083	23.409001923844446	1.6353124212503758	0.9976149522131954	9.356653579064007
11	3783	V2	26.78551941333565	55.907402476524084	29.694559700262722	18.719562818988997	16.79251897624079	29.121883063188434	26.21284277626136	-8.065956594346652	9.99300043709486	717.464050242181	281.988693567407	9.745453487803545	5.240631545715086	0.9226869207997399	6.137980988619669
11	3783	V3	43.770742109491565	169.28874728078645	23.192015353364063	45.4113954022946	13.684539396541668	125.51800517129489	146.09673192742238	1.6406532928030373	30.0862027129499	1915.877864815618	187.266618495501	75.29665663686143	90.3358173249737	0.9878733223731104	4.894085047383627
11	3783	V4	25.418801064780713	114.4323848547123	32.814158748514714	87.8576092179972	16.24850906062392	89.01358378993159	81.61822610619758	62.438808153216485	9.170292004156792	646.1154475708971	264.01404669317765	76.06387090016418	73.79789360015374	0.9900818027838422	5.915424442145034
11	3783	V5	15.108589515224574	69.1480462105285	20.75466894944248	60.65225553051247	7.039663707003819	54.03945669530393	48.39337726108603	45.5436660152879	8.068925808220754	228.26947713955394	49.55686510770675	44.27572698700417	45.57859628904232	0.9989183316927697	3.6605223048418893
11	4276	V2	60.595830989062144	54.21917724615876	64.44667424233718	52.53110764146946	40.82363794341423	-6.376653742903386	-10.227496996178424	-8.064723347592683	19.772193045647917	3671.854733254984	1666.5694149349697	-14.928701073118575	-21.40898726583655	0.9244769261488335	10.344693570573778
11	4276	V3	38.46523651840716	94.95123442892529	59.51105337973187	39.800555143417	29.56585304281722	56.48599791051813	35.44018104919342	1.3353186250098403	8.89938347558994	1479.5744204170037	874.1396661494643	4.88364074208657	-17.321956616559362	0.9826462290529079	13.755226968637041
11	4276	V4	24.75334216998026	97.77447254554508	36.827336120819126	78.73081690695375	20.347439454627565	73.02113037556482	60.947136424725954	53.97747473697349	4.4059027153526955	612.727948584123	414.0182923597345	64.54945130767524	57.321389743901584	0.9911180338391673	12.486762342628504
11	4276	V5	25.134366459769268	92.51009554794949	21.84309561061192	96.55765612582664	12.751896047930005	67.37572908818022	70.66699993733758	71.42328966605737	12.382470411839263	631.7363773339744	162.61085281721287	57.91587700797431	67.6612531414967	0.9987479654776044	2.559247395542252
12	782	V2	114.09543610387821	123.81794434760529	117.28080532573007	163.57242061693074	51.110059668539854	9.722508243727077	6.53713902187522	49.47698451305253	62.98537643533836	13017.768539734156	2612.238199321704	7.823390829001937	2.912342692843083	0.9024905085002358	2.302456239841331
12	782	V3	64.74859928155584	138.27825062539887	90.05343511826048	139.00288645247932	44.38454537363368	73.52965134384303	48.22481550713839	74.25428717092348	20.364053907922163	4192.381108923493	1969.9878680241468	21.141369115895984	-3.5862071215767344	0.9330037054175632	3.6425470072272215
12	782	V4	39.081777505057545	161.6878416979745	50.96537565308268	146.511071704451	33.58358895022071	122.60606419291696	110.72246604489183	107.42929419939347	5.498188554836837	1527.385332954822	1127.8574467773865	112.48347795285538	110.44796502149217	0.992306383497182	3.6425470072272215
12	782	V5	16.837106122876456	77.55627187446215	27.814596481351625	71.68642803586957	15.672509448737166	60.7191657515857	49.741675393110526	54.84932191299311	1.1645966741392897	283.48814259300383	245.62755242075576	52.63100083369414	50.22578129189843	0.998448786802341	3.6425470072272215
12	1338	V2	31.521319245197517	89.29591043587607	31.120677692735587	35.88114027454015	24.72598743443367	57.77459119067855	58.175232743140484	4.359821029342633	6.795331810763848	993.5935669576594	611.3744546077717	28.392399716774065	29.706008087163777	0.9057993817379658	6.473777518721327
12	1338	V3	45.7339823476836	153.25208557853375	72.78894949692672	108.53048294617305	38.27143475303044	107.51810323085016	80.46313608160703	62.79650059848945	7.462547594653159	2091.597141378235	1464.7027180554662	42.57176057474869	15.748485004090298	0.9431118251759099	3.197989143349252
12	1338	V4	25.353059420389215	129.4222884671233	58.83420986867945	96.89218948323686	12.548926813775607	104.0692290467341	70.58807859844386	71.53913006284765	12.804132606613608	642.7776219737863	157.4755641774964	90.36513675097436	62.021118010713295	0.9928584926093055	10.937088918511437
12	1338	V5	22.665958962456468	83.06654766930986	34.49895455431316	81.78355030900076	16.390914828295156	60.400588706853384	48.5675931149967	59.11759134654429	6.275044134161313	513.7456956877606	268.662088908426	52.02199405013717	46.21967063871081	0.9976261965843656	2.13124475459543
12	1884	V2	32.94098520516055	72.55498207713505	33.18851568787928	34.22588731901001	31.185786352503765	39.6139968719745	39.36646638925577	1.284902113849462	1.755198852656786	1085.1085062866064	972.5532704240101	15.012783354624723	13.875683451896663	0.8951039532825547	3.9098957058888075
12	1884	V3	59.08381181610873	154.0809556109264	63.8273283059671	149.59228927246582	49.08735439021086	94.99714379481767	90.2536273049593	90.5084774563571	9.996457425897866	3490.8968187213495	2409.5683610301535	54.69274235355935	47.050039341573665	0.9448828528080879	2.4615894070313473
12	1884	V4	65.18836939564966	172.54065885544563	51.40113782197703	165.36610896998124	40.88260661874437	107.35228945979597	121.1395210334686	100.17773957433158	24.30576277690529	4249.523504463673	1671.3875239430008	98.04876495618882	114.73814777999876	0.9886232187648071	2.980894769461736
12	1884	V5	46.692756757329654	102.52882719852981	35.435685327058216	104.22597539776918	26.269518496595964	55.83607044120016	67.0931418714716	57.53321864043952	20.42323826073369	2180.2135335991543	690.0876020429974	47.673065493361335	61.58682998075289	0.9957387852595069	2.0830694336696447
12	2472	V2	36.452069267536764	63.85219749261075	38.90898873123032	28.62570491030538	27.242445555481208	27.400128225073985	24.943208761380426	-7.826364357231384	9.209623712055556	1328.7533538852983	742.1508398433579	3.3756443919953654	-1.2428652935306985	0.9022321397976716	6.805655912977038
12	2472	V3	38.2487346728408	127.75696614799311	55.2002220833485	25.713572191588188	18.306769323780955	89.50823147515231	72.55674406464462	-12.535162481252609	19.941965349059842	1462.965704073374	335.1378030741274	28.737690600252606	6.853141617867209	0.9185482472484491	8.979409977662142
12	2472	V4	46.283613830575035	142.57365101689044	48.796456385769595	122.07195948781965	15.377184653678617	96.2900371863154	93.77719463112084	75.78834565724462	30.906429176896417	2142.1729092177966	236.45780787332916	85.05019528383623	87.65680443151544	0.9864258368809795	8.979409977662142
12	2472	V5	22.114398829846568	70.55571371224126	29.921145994806565	62.57072565590741	15.244963925557524	48.44131488239469	40.63456771743469	40.456326826060845	6.869434904289044	489.04663560551927	232.4089250915503	41.34331743282861	38.947356111135676	0.9969327491223385	6.805655912977038
12	3054	V2	95.63409265115298	145.87765693026424	96.21985760406777	162.09742843363435	46.54118320016504	50.243564279111254	49.65779932619647	66.46333578248137	49.092909450987946	9145.879677209314	2166.0817336713244	30.02790153372456	29.30148508622021	0.9236080442910101	1.6671100878948724
12	3054	V3	76.64155263126887	164.80595234093877	103.52026107659714	165.21921575004632	54.848699844204845	88.16439970966991	61.28569126434164	88.57766311877745	21.79285278706402	5873.927589731556	3008.3798745996764	41.49718266020227	16.993956769938833	0.9544632624549552	2.4320425871670555
12	3054	V4	46.81659960800264	155.57380470712062	77.06832626134633	135.45281672964228	46.635435840343405	108.75720509911798	78.50547844577429	88.63621712163965	0.18116376765923548	2191.793998856033	2174.863876018786	99.28275820632658	74.31042462493811	0.9926871004357507	2.4320425871670555
12	3054	V5	31.797224365447295	66.02029693041733	54.486645635773655	62.55529629835027	28.310539626812893	34.22307256497004	11.533651294643676	30.758071932902975	3.486684738634402	1011.0634773465952	801.4866539613431	33.88066356866888	11.277297048783716	0.9976215872410479	1.9783348000675816
12	3634	V2	129.93735186805478	185.64935782124107	130.1721090453799	230.19015503246342	41.60906324445786	55.71200595318629	55.47724877586117	100.25280316440865	88.32828862359692	16883.715410482677	1731.3141440812938	39.403006860523845	39.04574454250505	0.9016884700544137	1.7736580226405438
12	3634	V3	100.56634677552454	166.78528601296244	118.78157899960654	231.53683412147797	54.196552136202484	66.21893923743791	48.00370701335591	130.97048734595342	46.36979463932205	10113.590103775054	2937.266263452114	46.45281625730061	30.61811968125923	0.9242023207934144	2.425713388858719
12	3634	V4	53.32689342174738	164.06071072885283	57.494211616038704	157.35095498944182	44.765228850969976	110.73381730710545	106.56649911281411	104.02406156769445	8.561664570777403	2843.757562014404	2003.9257140797147	104.66005969545665	108.5884788126027	0.9912862650665206	2.425713388858719
12	3634	V5	22.682080893353845	82.4934407241542	26.18161754711019	81.58556790649871	19.994223018119403	59.811359830800356	56.311823177044005	58.90348701314487	2.6878578752344424	514.4767936526475	399.76895409829575	52.65374178281857	56.490750654018214	0.9979883947108161	2.425713388858719
12	4204	V2	132.58997290495316	164.7409521071412	134.37136147292856	207.86255033105255	45.97562893631699	32.15097920218804	30.369590634212642	75.27257742609939	86.61434396863618	17580.10091493621	2113.7584560899077	23.48489838207621	20.763336444337597	0.8907060634371773	1.920771672136558
12	4204	V3	25.5334591239815	79.63939138703122	51.393455221266066	16.61765310566716	10.400898208370032	54.10593226304972	28.24593616576516	-8.915806018314342	15.132560915611469	651.9575348360341	108.17868354087494	9.848663949931066	-15.249877887402796	0.9115077444411351	10.191375909460103
12	4204	V4	16.077292630416057	71.47259414745764	50.077681300124624	48.431640731175406	9.134924731672672	55.39530151704159	21.394912847333018	32.35434810075935	6.942367898743385	258.47933832403044	83.44684985332505	48.84993135808873	15.28394240791468	0.9912373967521828	10.191375909460103
12	4204	V5	19.2187723065121	28.78142120854995	36.09480357860652	20.93979474535583	4.24912916139927	9.56264890203785	-7.313382370056573	1.721022438843729	14.96964314511283	369.36120896955646	18.055098630253664	8.993646763860937	-9.454066698159878	0.9973796846289085	10.191375909460103
14	517	V2	147.5536146632646	151.78554067339405	146.35042616213988	137.59973569737656	58.80976985550091	4.231926010129456	5.43511451125417	-9.953878965888038	88.74384480776368	21772.069200195172	3458.5890304569834	5.037718073414112	7.19316902442975	0.8358039350730777	5.4297077431368415
14	517	V3	189.526433976982	182.95197465876407	185.83192561070652	141.11255053733674	69.43713989132404	-6.574459318217919	-2.8799509519424475	-48.41388343964525	120.08929408565795	35920.26917603132	4821.516396287304	-14.753280755560837	-12.727954430021981	0.9665124730626672	4.9634934188465225
14	517	V4	94.61015821794823	133.90420287920244	86.53055101930502	182.6698258147492	32.61095905983548	39.29404466125422	47.37365185989742	88.05966759680098	61.999199158112745	8951.082038025195	1063.4746508022658	48.02876555560455	50.15111977423034	0.9781061799326205	5.781370437779521
14	517	V5	57.66814466980515	77.45528587524376	55.15048890831584	94.79113753691682	24.76404470920089	19.78714120543861	22.304796966927917	37.12299286711167	32.90409996060426	3325.6149096575764	613.2579103593005	20.912281074976406	22.229319123968743	0.9963594843927557	5.4297077431368415
14	878	V2	114.10078669501594	127.47923077541076	112.11364768986796	115.59407988857723	49.53559022545769	13.378444080394814	15.365583085542795	1.4932931935612856	64.56519646955826	13018.989524421528	2453.7746989844595	12.84167946621055	16.131707438189864	0.8535024079036112	4.36732857803533
14	878	V3	185.76146779066622	186.56257012285232	179.93953968250534	164.76070562455783	59.81258519088597	0.8011023321861046	6.62303044034698	-21.000762166108387	125.94888259978025	34507.32291574272	3577.5453472169916	-0.3402843370334949	3.7607872404395266	0.967608228644598	4.36732857803533
14	878	V4	106.81446845445252	168.4954347694688	95.16214337193956	224.50414610551877	36.003164174696536	61.68096631501628	73.33329139752924	117.68967765106625	70.81130427975599	11409.330671207234	1296.227830590152	71.19958005352053	76.20170129648407	0.9663218477269695	4.615714610343189
14	878	V5	48.60761009934614	60.49488022917944	35.62390559019305	71.27190472348839	26.64517035243954	11.887270129833297	24.87097463898639	22.66429462414225	21.9624397469066	2362.699759570057	709.965103110523	15.572451927622126	27.498461267675125	0.9961300328723227	4.855542709958608
14	1241	V2	127.82091503194465	137.49728133721183	126.32278325671832	135.82256497876338	49.446385889067926	9.67636630526718	11.174498080493507	8.00164994681873	78.37452914287672	16338.186319603614	2444.945077490616	14.007228762546134	16.68429239013163	0.8474416879180696	5.783983846396022
14	1241	V3	188.33444727548417	178.88905722354923	186.7631175619939	198.32201430055383	59.3949839420137	-9.445390051934936	-7.874060338444679	9.987567025069666	128.93946333347046	35469.86403056212	3527.7641174720657	9.041880503860654	9.703064973783142	0.9641060832222144	5.783983846396022
14	1241	V4	109.92042240300924	160.31705861247374	102.75505211823248	217.76734187098154	35.02523168207925	50.3966362094645	57.56200649424126	107.8469194679723	74.89519072092999	12082.499261255976	1226.766854383328	61.26573998856483	62.227596014174	0.9639274559969593	5.783983846396022
14	1241	V5	63.50859411720919	82.37696146638241	51.4121975733577	97.3014025539317	23.96499916860664	18.86836734917322	30.96476389302471	33.7928084367225	39.54359494860255	4033.341526744418	574.3211851513169	20.15978799025885	28.481255477192846	0.9937599980371644	5.765055046948746
14	1600	V2	119.45604321951035	135.0923474886079	117.60121941617696	132.62503057165807	61.2900641408854	15.636304269097565	17.491128072430953	13.168987352147724	58.16597907862495	14269.746261661525	3756.4719623938463	17.294082209948456	20.443140017612336	0.8335356528585302	4.542882294409278
14	1600	V3	190.53618496954627	188.51423090912414	184.94763881210318	150.68792707377432	68.31108114836653	-2.021954060422132	3.5665920970209584	-39.84825789577195	122.22510382117974	36304.03778274915	4666.403807658717	-9.107297512259578	-5.547963242019108	0.9620297842157565	4.246422924663773
14	1600	V4	102.18920408701463	159.88645292887242	89.4486591511189	217.50805620462148	41.4112347774813	57.697248841857785	70.43779377775351	115.31885211760685	60.77796930953333	10442.633431937527	1714.8903657956764	67.5873414942852	72.9588441500818	0.9662808974280704	4.7203503070920005
14	1600	V5	56.36873553980361	81.0611144912235	46.44242159732785	97.90702342591446	22.290719211838944	24.692378951419897	34.618692893895656	41.53828788611085	34.07801632796466	3177.4343463563187	496.8761629810458	25.993581147399254	33.72599364247687	0.9930154090381815	4.7203503070920005
14	1965	V2	136.4542505641729	146.37140290172195	134.75912046656535	114.27663097094936	39.667471489214655	9.917152337549055	11.612282435156601	-22.17761959322354	96.78677907495825	18619.76249703008	1573.5082943476575	2.1188910873332816	4.944575130509051	0.8270440800039959	2.9433140857846634
14	1965	V3	188.5682505050602	203.88777710015805	180.18364730203194	123.33583110583479	46.689324686847776	15.319526595097841	23.704129798126104	-65.23241939922542	141.87892581821242	35557.98509853914	2179.8930397138934	-7.476366104664976	-0.8728155594988607	0.9596487186799015	2.9433140857846634
14	1965	V4	119.48249344521568	173.68907518416896	109.2278781894679	236.33239418190095	38.26289868044667	54.206581738953275	64.46119699470106	116.84990073668527	81.21959476476901	14276.066239886008	1464.0494154301273	64.88289096880554	67.03752137324236	0.9624809344304273	5.293731149490764
14	1965	V5	62.79117681294468	84.71635881240145	52.10693438128872	102.00645381009662	26.191676101208913	21.925181999456775	32.609424431112735	39.21527699715194	36.599500711735764	3942.7318855544813	686.003896990638	23.28022178371019	30.295529312473683	0.9935798425274884	5.3062003412382355
14	2321	V2	143.01493424431553	151.8552021946513	141.48436921892045	135.0511713355556	67.94428415862009	8.840267950335772	10.370832975730849	-7.963762908759918	75.07065008569543	20453.271416905893	4616.425749827314	8.092206596805283	10.850149060649244	0.8248665944568806	4.142497853199063
14	2321	V3	195.63387705765282	196.13990798511185	192.12341427481343	174.87677013638606	77.48816141624091	0.5060309274590225	4.01649371029842	-20.757106921266768	118.14571564141191	38272.61385260882	6004.415159669407	1.2999132699454776	3.740356464835145	0.9535395663876711	4.142497853199063
14	2321	V4	99.97371659487291	147.75527120164566	87.5119644222506	197.4802001018382	40.30933893215147	47.781554606772744	60.243306779395056	97.50648350696528	59.66437766272144	9994.744009791968	1624.842805147062	54.78355699055278	59.50665525424115	0.9701985591665172	4.727480608198089
14	2321	V5	58.466005952191985	82.15316875407878	52.191053050898795	100.39087125269491	23.175252094807455	23.687162801886792	29.962115703179983	41.92486530050292	35.29075385738453	3418.2738520017488	537.0923096578773	24.181715766916717	27.34068683651214	0.9942696557167282	4.727480608198089
14	2674	V2	128.67009461046018	135.42195059151194	127.20474169393165	108.41478214757657	43.06384793991157	6.7518559810517615	8.217208897580292	-20.25531246288361	85.60624667054861	16555.993247064773	1854.4949993918258	1.5547261289011374	4.0127661335165214	0.8436260453959827	3.562025663799052
14	2674	V3	186.8798151130479	201.05846982379745	179.32170511911113	135.34942563515207	46.965357987795336	14.178654710749555	21.736764704686323	-51.530389477895824	139.91445712525257	34924.06529668697	2205.744850921771	-4.450748056390381	1.638726986405942	0.9470941837521413	3.021358250294291
14	2674	V4	113.6305963467437	160.26387181533008	105.99697461683299	220.41389670245925	43.762691745011615	46.633275468586376	54.26689719849709	106.78330035571555	69.86790460173208	12911.912426116603	1915.1731887689077	54.79446395317727	52.56451583692753	0.9668103380204002	5.3023307999786535
14	2674	V5	55.758994252290215	74.72643407627878	46.016741787642054	89.04048757917924	19.25149721661127	18.967439823988563	28.709692288636724	33.28149332688903	36.507497035678945	3109.065440026933	370.6201450811915	19.625328332260608	25.665885289642404	0.9956378360914708	5.442548119881931
14	3030	V2	110.1221393222646	138.12276652558674	107.92720789021466	145.2678465444748	62.78039501069425	28.00062720332214	30.19555863537208	35.14570722221019	47.34174431157035	12126.885568912256	3941.3779976988035	27.03832868881858	30.654819891620406	0.8599371075654916	3.873318658561494
14	3030	V3	160.06340131606134	179.298924405458	156.0854611980197	216.1122361139059	82.52985477537418	19.23552308939665	23.21346320743831	56.04883479784456	77.53354654068717	25620.29244086651	6811.176929244351	42.11631678686388	46.46411358317981	0.9566240931456026	3.873318658561494
14	3030	V4	96.62517553486522	159.4548948995061	84.65327223144612	202.8363683098277	51.255090797886936	62.829719364640866	74.80162266805996	106.21119277496247	45.370084736978285	9336.424547143517	2627.084332699634	69.09313780912517	75.938345852126	0.9646830718360561	3.5696200761733747
14	3030	V5	45.275039249021496	52.00537870574821	38.87360394473193	61.11778867759671	35.27106403472519	6.7303394567267105	13.131774761016274	15.84274942857521	10.003975214296304	2049.829179000437	1244.047958141685	10.817652814539095	16.224700088325882	0.9960711531195602	3.873318658561494
14	3394	V2	118.222839575852	125.44191397211874	116.65086648285906	92.27612034150329	44.60571843282167	7.219074396266734	8.791047489259682	-25.94671923434872	73.61712114303035	13976.63979737764	1989.6701169081666	0.5920136974852994	3.2643605059008394	0.8397888739410556	2.895817312870511
14	3394	V3	174.63614555993243	184.4564263085013	167.5011997545412	103.01355947150135	52.555658691341215	9.820280748568877	16.955226553960102	-71.62258608843108	122.08048686859121	30497.78333602991	2762.0972604807494	-12.432927102657828	-7.218840925109873	0.9550282476817166	2.895817312870511
14	3394	V4	109.12886117909397	164.42524755192358	99.23721048914223	230.20771156542628	45.62389845044586	55.2963863728296	65.18803706278135	121.0788503863323	63.50496272864812	11909.108342245963	2081.5401098165958	66.09539559216378	66.5294382228244	0.9605268383184726	4.986294753135497
14	3394	V5	57.61705983240369	77.290959350852	43.59837977613597	90.01796825941042	28.98531683160284	19.673899518448316	33.692579574716035	32.40090842700673	28.63174300080085	3319.7255837307866	840.1485918283989	20.543063642769106	30.458776504386726	0.994545019275778	4.92213669517504
14	3755	V2	122.86409849843858	103.49224052001011	122.8343317221695	80.40514098123269	67.84176547163172	-19.371857978428466	-19.34209120215938	-42.45895751720589	55.02233302680686	15095.586699834017	4602.505142307881	-12.840137969024767	-12.561621957298655	0.8066668000433201	6.62639676607906
14	3755	V3	210.94454911140002	161.99472074339943	216.13801717502471	94.30351589382316	79.26068622761738	-48.949828368000595	-54.14329643162529	-116.64103321757686	131.68386288378264	44497.60279981186	6282.256381272816	-59.918677142723766	-67.53517850514513	0.9472603873945595	4.829466254627204
14	3755	V4	134.4876223042922	160.73935465943984	144.84103351015827	234.74364724771425	102.99187363848385	26.251732355147652	15.898321149281571	100.25602494342206	31.495748665808335	18086.92055306195	10607.326035565426	43.34259759396741	26.36714912966329	0.9511447478959338	10.419453315313296
14	3755	V5	126.60086442055803	140.85284693924643	132.9532300432196	175.8828627073645	86.55767732724519	14.251982518688408	7.899616896026828	49.28199828680647	40.04318709331284	16027.778872032515	7492.231504287495	19.212400227846018	8.798634566995446	0.9813169997106628	9.173941259710464
14	4113	V2	124.93911292889455	135.62276320910124	123.24544595693514	113.39904604209686	65.09122112706936	10.683650280206692	12.377317252166094	-11.540066886797689	59.847891801825185	15609.781939459064	4236.867067813041	6.128274686631542	8.938237829443821	0.8427679229775733	3.527846439177294
14	4113	V3	178.09128220233967	200.34591898014358	176.09255370529618	242.245299403065	79.0978366194597	22.25463677780391	24.253365274847397	64.15401720072532	98.99344558287997	31716.504796473386	6256.46775787874	50.20708459570801	53.848571809170096	0.9515820885238044	4.344969499242797
14	4113	V4	101.78419075818127	153.05128520549334	91.78130955161147	204.12835657900746	49.7930744821676	51.267094447312076	61.26997565388187	102.34416582082619	51.99111627601367	10360.021488297833	2479.35026638669	58.86260310015915	61.551789540578014	0.9680312903117432	4.344969499242797
14	4113	V5	50.280347156047725	58.048406184922655	35.100244499419276	57.30107725433799	28.363830037246675	7.76805902887493	22.94816168550338	7.020730098290265	21.91651711880105	2528.1133101326764	804.5068543818168	7.446813961073332	21.489975421908184	0.9968301347766366	4.459440828748122
14	4464	V2	125.91375250361952	135.65901040967938	124.85650334483105	120.5789043687885	73.44374170556888	9.745257906059862	10.802507064848328	-5.33484813483102	52.47001079805064	15854.27306954275	5393.983195714318	4.17594937841632	5.903348537928295	0.85455512552878	2.075434369120329
14	4464	V3	182.2742004744917	186.6954896338609	177.32102317912106	127.42298837498029	63.27234817036243	4.421289159369195	9.374466454739832	-54.8512120995114	119.00185230412927	33223.88415861519	4003.3900429915657	-11.127496901663818	-7.593149863835691	0.9356105546025291	3.089411771063947
14	4464	V4	122.41072519206664	157.11788586093587	115.46987260089574	173.93269885500686	46.12316819616792	34.707160668869236	41.64801326004013	51.521973662940226	76.28755699589871	14984.385642047657	2127.3466444519954	36.4734191385831	41.618106183784136	0.9520322095469714	3.089411771063947
14	4464	V5	58.28131688161909	75.00471861373889	48.77703293699346	88.70437647332176	28.848697162080065	16.723401732119797	26.22768567674543	30.423059591702668	29.432619719539026	3396.7118974556984	832.2473279494063	16.95880767288211	21.632794502835146	0.9946075770531231	5.89993916057396
19	900	V2	143.05519564221402	163.45193266679672	140.42488599082765	126.5153624834158	26.335980487101626	20.396737024582706	23.027046675969075	-16.539833158798217	116.7192151551124	20464.78900023213	693.5838682169976	8.051579417424051	12.211732201323315	0.32285983510056787	4.3849960799335
19	900	V3	72.18861667155718	113.35670513079363	59.643363561640534	117.92075693199705	23.388269902021985	41.168088459236444	53.713341569153094	45.73214026043986	48.800346769535196	5211.196376953024	547.0111690098275	29.405427758920467	38.60441237892873	0.7046054685563672	4.3849960799335
19	900	V4	22.52039866010553	36.5365615305505	19.610429790938586	35.78281218444529	19.040112660419062	14.016162870444969	16.926131739611915	13.26241352433976	3.480285999686469	507.168355810083	362.5258901214503	13.047538507572302	16.28691892312897	0.9852879347698432	5.682450277855485
19	900	V5	47.36715239752485	82.29692731818105	39.125051549522645	110.24624144570876	12.75569732913127	34.9297749206562	43.1718757686584	62.879089048183914	34.61145506839358	2243.6471262503437	162.7078143524066	37.12202517853075	41.67221536942476	0.9925596266126314	4.730199983837363
19	1394	V2	47.10044435523417	52.44170967737452	46.45009719641928	42.331511868899334	19.88677584838637	5.341265322140352	5.99161248095524	-4.768932486334833	27.213668506847796	2218.4518584605103	395.48385364396347	1.8905660364649108	2.9322841376954116	0.33332684139672364	7.083770878655577
19	1394	V3	146.8594772489368	246.6585596210014	131.8148648568808	366.2240612974515	19.81105816868506	99.79908237206459	114.84369476412058	219.3645840485147	127.04841908025173	21567.706057830987	392.4780257630231	119.32157805222414	136.69262346341213	0.7464403307876182	4.708273368630826
19	1394	V4	97.42409852208239	150.44280292532136	80.13263026930352	214.1847925673592	14.741047039837845	53.01870440323897	70.31017265601784	116.76069404527682	82.68305148224454	9491.454972840416	217.2984678307121	64.2973170117242	72.24874186909622	0.969203408251602	5.481086318042431
19	1394	V5	59.634373889784236	87.30612985676201	53.84594539424086	118.41422483945674	13.586916616671418	27.671755966977777	33.460184462521156	58.7798509496725	46.04745727311282	3556.25854922658	184.60430314838192	31.070626753031164	31.573244290425194	0.9884596997520074	5.9759545946075905
19	1891	V2	141.2481155553682	154.91319268651273	139.1632719850351	120.37825668384326	26.594373927711242	13.665077131144528	15.749920701477635	-20.86985887152494	114.65374162765696	19951.03014794265	707.2607246069275	3.9458226201305138	7.305138841625109	0.43976413434987294	4.971745075839623
19	1891	V3	91.57433461569397	142.12412567388813	79.6362370933004	195.01674834169984	24.8011585775073	50.54979105819416	62.487888580587736	103.44241372600587	66.77317603818668	8385.858760307086	615.097466786664	59.38047271842949	70.801891857578	0.8636814821952681	4.107379173685982
19	1891	V4	93.48705226938515	147.510621129456	75.51761934895242	200.5320674187319	17.129029984417578	54.02356886007087	71.99300178050359	107.04501514934677	76.35802228496757	8739.82894201875	293.40366820707646	62.16473479356165	71.81948516303757	0.9783362504312023	4.742590663286203
19	1891	V5	55.53004974187763	83.30922189135978	48.94013856245816	109.66944170889415	13.17300783013239	27.77917214948215	34.369083328901624	54.13939196701652	42.35704191174524	3083.586424335404	173.52813529272925	29.714750057510507	31.320828844232373	0.9909670362528002	5.204441591174959
19	2395	V2	159.09809427963881	184.65925121364472	156.98193795067937	181.46595661973564	30.624706999298294	25.561156934005908	27.677313262965356	22.36786234009682	128.47338728034052	25312.20360341284	937.8726787928699	18.251634802144366	21.319234776434143	0.2879643747708176	4.3723694030509535
19	2395	V3	152.85050029188088	251.99233223556286	138.37480558645032	375.1318780748118	22.098297081451626	99.14183194368198	113.61752664911253	222.28137778293095	130.75220321042926	23363.275439478275	488.33473390009345	118.26704537756953	134.83975080049106	0.6975222355254356	4.476183518986791
19	2395	V4	91.62157629198661	156.15591671271991	79.64805984730131	219.9815153511199	14.663548402540753	64.5343404207333	76.5078568654186	128.3599390591333	76.95802788944586	8394.513242228324	215.01965175365547	75.71859997482075	79.18810264024643	0.9669269346897743	4.782515695568532
19	2395	V5	54.4933767631335	87.90743338910815	52.073880436671075	121.0145733980514	12.02785141461268	33.41405662597465	35.833552952437074	66.5211966349179	42.46552534852081	2969.5281110488177	144.66920965200026	35.86875347444121	34.531440870266565	0.988144836225207	5.220861800222221
19	2892	V2	192.3471407236604	231.40578415932313	190.06019727343806	243.57447898401261	39.37576144878793	39.05864343566273	41.34558688588507	51.22733826035221	152.97137927487248	36997.42254456762	1550.4505896718535	28.59923346645124	31.75088182266944	0.3898407009966164	3.939462223234725
19	2892	V3	82.578562306114	135.66998654893186	69.96947146609808	178.56430653141243	23.635652810665526	53.091424242817865	65.70051508283377	95.98574422529843	58.94290949544847	6819.218952544751	558.6440837863212	52.10157428834924	62.049597756487614	0.7336971183941948	3.8033229775451773
19	2892	V4	77.48313002530674	150.47323245661357	58.46298942724119	207.08642118474287	15.980462630569194	72.99010243130684	92.01024302937239	129.60329115943614	61.50266739473754	6003.6354385185905	255.3751858870185	82.65042298543545	93.89965147297444	0.9822609437583413	4.218164582723189
19	2892	V5	49.869817142531886	86.83628858534968	43.154898093980606	119.20066739826156	16.05993431853624	36.96647144281779	43.68139049136907	69.33085025572967	33.80988282399565	2486.998661829567	257.92149031569807	39.5914504905964	41.90707234682978	0.9915945744044982	4.8309632196866765
19	3375	V2	145.64236252961624	165.73412843675223	142.960129856915	129.7445651447044	20.686858835228016	20.091765907135994	22.77399857983724	-15.897797384911826	124.95550369438823	21211.69776320816	427.9461284686514	8.281364518000402	12.468495789789785	0.32664518548576676	4.4058469221430885
19	3375	V3	66.99271213052633	104.54500216858118	53.43774361615918	26.17668959465502	15.832427659295153	37.55229003805485	51.107258552421996	-40.81602253587131	51.16028447123118	4488.02347860357	250.6657655868142	10.294122244689632	21.9684763475479	0.637553263708174	9.794987331423805
19	3375	V4	83.37497535009042	155.98831154748154	63.54808179632169	230.3207054576656	15.697322102183476	72.61333619739112	92.44022975115985	146.94573010757517	67.67765324790695	6951.386514628186	246.40592117969786	87.59019996075699	97.40146528772662	0.97714226348979	5.061617275564655
19	3375	V5	48.72800190396014	86.9587325067405	42.590701720256256	120.01619519715824	14.61665251714987	38.23073060278036	44.36803078648425	71.2881932931981	34.111349386810275	2374.418169552343	213.64653080710363	40.91124328613973	43.39275877740831	0.9905135342649305	5.061617275564655
19	3856	V2	156.02950475417688	177.08518719521572	153.4351396593369	147.57082865361951	30.63861912717735	21.05568244103884	23.650047535878826	-8.45867610055737	125.39088562699953	24345.206353833706	938.7249820202378	10.213412335760523	14.193516765612884	0.3686886745382637	4.130325889534146
19	3856	V3	87.86006373861872	138.59394856276575	76.69614547734126	192.9295783546482	27.245634415469866	50.733884824147026	61.897803085424485	105.0695146160295	60.614429323148855	7719.390800154144	742.324594701436	53.712513039553144	62.6816770671185	0.723692203031471	4.130325889534146
19	3856	V4	83.3754245917658	150.3983636642191	60.42076977554665	224.8194957087956	16.171725937653463	67.02293907245328	89.97759388867243	141.4440711170298	67.20369865411234	6951.4614258572265	261.52471980257377	81.88516465876019	93.43354705289758	0.9802142459051236	4.997217828026865
19	3856	V5	50.68387586672017	85.57271841969023	42.0980029666969	120.1105916751644	13.449388441019	34.88884255297006	43.47471545299333	69.42671580844423	37.234487425701175	2568.8552728730992	180.8860494374155	38.92444062830583	41.48086416836902	0.991447374978779	5.248650677495749
19	4340	V2	149.0038147102291	168.13231400001482	146.35920551715887	128.381491890463	18.825057074804796	19.128499289785708	21.773108482855946	-20.62232281976611	130.17875763542432	22202.13679820029	354.38277386965814	6.800159478473773	11.012181450246032	0.3070534978523715	4.8147597061694585
19	4340	V3	20.69986453558722	16.363894942250642	22.43184258783076	25.91511339249888	14.311898423098341	-4.3359695933365785	-6.067947645580119	5.215248856911661	6.387966112488879	428.48439179166155	204.8304364730848	-1.9550127649860443	-3.62543327899785	0.5826742748544711	4.794323217292673
19	4340	V4	83.41032627214732	156.841059453822	65.51457339423186	226.3304338609037	17.178355795980238	73.43073318167468	91.32648605959014	142.92010758875637	66.23197047616708	6957.282528826068	295.0959078532878	86.81282970384649	95.67323141310384	0.975620383179108	4.898316482597728
19	4340	V5	50.6638324854156	89.82201035227182	46.25622274547815	117.84158077586655	13.67715958120325	39.15817786685622	43.56578760679367	67.17774829045095	36.98667290421235	2566.8239221102526	187.06469420969987	39.60640832452796	42.32472631660266	0.989878171456057	4.562684821934627
28	726	V2	32.68893344337338	31.071401191317644	32.993740531290456	82.70629348438872	14.17720726343172	-1.6175322520557351	-1.9223393399728117	50.017360041015344	18.51172617994166	1068.5663696652946	200.99320579030112	36.6217356529304	37.64815327756816	0.9882879403844512	11.974098102222742
28	726	V3	219.82416541086988	129.06771300020733	229.39968684212178	83.34921099308033	26.973576773105396	-90.75645241066255	-100.33197384191445	-136.47495441778955	192.85058863776447	48322.663698585486	727.5738439346109	-97.59860244349468	-111.3983661689993	0.6191790757898422	11.974098102222742
28	726	V4	184.1895331991337	217.19559742444363	194.67615508584495	311.0122688291417	69.42253871780966	33.00606422530993	22.51944233859868	126.822735630008	114.76699448132405	33925.784140114774	4819.488882025781	53.750171074023	34.19507165759427	0.8100919797792837	14.209035579426784
28	726	V5	156.03471504673064	139.26369724438172	139.52973685693715	110.97360583591521	104.12998502309426	-16.771017802348922	-0.2660396125554314	-45.06110921081543	51.904730023636375	24346.832299714428	10843.053780909835	-20.566957231014598	-3.18776378534929	0.9711194968099455	11.533117531794225
28	1230	V2	24.9353843540441	25.681286554898318	24.623884781926012	63.85556968694188	18.21379535888878	0.7459022008542178	1.0574017729723053	38.92018533289777	6.721588995155319	621.7733928839073	331.7423413754785	20.940486089110134	20.898149982048945	0.9859326256272808	9.58394644477906
28	1230	V3	177.0014955076474	125.76067890504794	179.4024168030828	57.28290918485823	28.344987341999374	-51.240816602599466	-53.64173789803485	-119.71858632278918	148.65650816564803	31329.529411943724	803.4383074181047	-67.76765993390279	-73.51968056430974	0.7027870016350148	9.58394644477906
28	1230	V4	177.90975238566753	218.51622996805153	182.7336152486151	282.52139281896683	39.60299241887148	40.606477582384	35.782614719436424	104.6116404332993	138.30675996679605	31651.879993929535	1568.397008529192	54.27885205563109	43.79678232561005	0.8068892489607081	9.547102815245896
28	1230	V5	152.25903919524842	132.8087335365652	135.87472669739662	104.31588667081995	95.6226210283412	-19.45030565868322	-3.0659931608314253	-47.94315252442847	56.63641816690722	23182.815016660195	9143.685652329761	-22.60502858385871	-5.045923526834912	0.9754292318881004	10.302670040784491
28	1730	V2	23.45897011557566	22.47634585336157	22.566264662440144	47.66485321974828	15.102425814450516	-0.9826242622140917	-0.08991880907857563	24.20588310417262	8.356544301125144	550.3232788834719	228.08326548098134	12.372952865940128	12.12321213881161	0.9838376826404857	8.379901814260633
28	1730	V3	175.59477583792872	137.93822147842732	174.42376832441593	66.12953095076634	20.64938361068304	-37.6565543595014	-36.48554684598861	-109.46524488716238	154.9453922272457	30833.525301572437	426.3970435011453	-57.54483994189168	-59.82867210051312	0.8629906310156465	8.001402283201978
28	1730	V4	147.27889374783723	193.68755918596045	144.13383512676864	236.01398249612737	42.95072934239724	46.40866543812322	49.55372405919181	88.73508874829014	104.32816440543999	21691.072543586728	1844.7651510438632	54.321663496146385	53.73352387846796	0.8410111045000912	8.379901814260633
28	1730	V5	55.478947890658766	76.82516046281343	53.81559593664651	93.33548947367723	21.54338410621598	21.346212572154663	23.00956452616692	37.85654158301846	33.935563784442785	3077.913659054431	464.1173987479594	22.09535825284604	23.56351636438263	0.9792811697305299	8.379901814260633
28	2236	V2	26.247399715784805	23.24789503736381	25.85394363181786	17.675313488620773	16.014332619921404	-2.999504678420994	-2.606048594454048	-8.572086227164032	10.233067095863401	688.9259918401802	256.45884926147875	-2.7056704224058272	-2.3949094902599377	0.9873585130422282	9.210539896150578
28	2236	V3	117.54746254197302	105.50818153722386	115.04455202810425	36.81887234724327	12.04771554748159	-12.039281004749157	-9.536370490880387	-80.72859019472975	105.49974699449143	13817.40595005655	145.14744991302962	-28.70892472924922	-28.051056302522042	0.6820642620822677	11.56880831571366
28	2236	V4	135.01882069147666	163.89155360789513	133.12009033369688	188.43434975887763	15.028855923897043	28.87273291641847	30.771463274198254	53.41552906740097	119.98996476757962	18230.081940917127	225.86651038125524	33.348802180292864	33.07031063882255	0.8147497705509089	11.56880831571366
28	2236	V5	63.08160074892575	80.07110485682828	62.979634123832795	96.72876276263057	17.363516187214685	16.989504107902533	17.09147073299549	33.647162013704815	45.718084561711066	3979.28835304687	301.4916943836664	18.243174582664636	17.754210500122227	0.9748093824579341	7.902321333567574
28	2757	V2	52.07270756930852	31.007366789612725	53.06063590720684	98.46076448352026	23.088251458196513	-21.065340779695795	-22.053269117594112	46.388056914211745	28.984456111112006	2711.566873598721	533.0673553969134	40.70196496966105	40.45749458184093	0.9860758619372565	10.618607268005912
28	2757	V3	261.9512270748995	139.08559150505175	275.76470146833776	106.37025705688342	23.066579688330382	-122.86563556984777	-136.679109963286	-155.5809700180161	238.88464738656913	68618.44536604558	532.0670985180957	-127.52333956577225	-146.96188513330128	0.6246590647105207	10.618607268005912
28	2757	V4	154.8298237000915	189.03581454612183	156.79563441880714	271.5557651923428	71.93401162141208	34.20599084603032	32.24018012731469	116.72594149225128	82.89581207867943	23972.27430700142	5174.502027949448	52.06000351874067	41.83974215521917	0.83512091808864	11.607296872023424
28	2757	V5	117.85686727059175	115.83818882228589	103.85297865583087	102.82803667706048	39.65560488983672	-2.018678448305863	11.985210166455019	-15.028830593531268	78.20126238075503	13890.241162837881	1572.5669991788418	-4.220062576927347	10.179538053495108	0.9742562392566175	11.607296872023424
28	3270	V2	29.84919739093364	21.065063884835784	29.2429350511709	21.573172574426906	10.053552263121032	-8.784133506097856	-8.177871166335116	-8.276024816506734	19.795645127812605	890.9745848829195	101.07391310730603	-2.033712570685463	-1.1943215425912896	0.9886540511825046	12.480117075471053
28	3270	V3	151.89638220842764	124.94978279837017	151.1488669179268	40.36664048928762	13.240993586812333	-26.946599410057473	-26.19908411955663	-111.52974171914002	138.65538862161532	23072.51092800873	175.32391116600533	-45.82550396761209	-47.48706525374354	0.6956905183067221	12.480117075471053
28	3270	V4	171.51103378818735	206.0339227418681	173.98437178709074	250.77876636891432	29.85010391733901	34.52288895368076	32.049550954777374	79.26773258072697	141.66092987084835	29416.034711092743	891.0287038759377	43.868476306004965	37.54939554745019	0.8122659538735477	11.372457910457294
28	3270	V5	71.25503592066993	86.40159793641392	71.59191331872842	104.35693140292365	17.320234062880527	15.146562015743996	14.809684617685505	33.101895482253724	53.934801857789395	5077.2801440559615	299.99050799296685	17.105626937860507	15.903126594823604	0.975869202221523	10.112772755742185
28	3779	V2	24.568366474674153	25.104858255277502	23.657790569490988	16.333718991473503	12.8939467036519	0.5364917806033489	1.4470676857865143	-8.23464748320065	11.674419771022253	603.6046312338929	166.2538615966157	-2.072885111266549	-1.3146677548484789	0.9838147512417504	9.696197524613716
28	3779	V3	197.78274196061062	151.25212776453657	198.07505295458512	67.7773577934959	16.065528300231804	-46.530614196074055	-46.82292519004855	-130.00538416711473	181.71721366037883	39118.01301745749	258.101199565549	-67.77031524954873	-71.83340881027524	0.849957360419081	7.1914132180022605
28	3779	V4	169.91442909982692	223.59230457170622	170.4759955587049	299.56428861670355	31.625934438042623	53.677875471879304	53.11630901300131	129.64985951687663	138.28849466178428	28870.91321632011	1000.1997290793704	69.33286751842172	61.64292943228119	0.8265995661647099	8.139219344933307
28	3779	V5	84.67297239096236	93.15240686505483	75.08475441134436	99.17100689038803	21.364567617353607	8.479434474092471	18.067652453710465	14.498034499425671	63.30840477360875	7169.512253520674	456.4447494764744	10.115864342202812	19.40926961810449	0.9788308354799031	8.139219344933307
28	4288	V2	19.79124372821347	27.012023407681674	19.045798700430197	70.30580376700411	16.3964016786264	7.220779679468205	7.966224707251477	50.514560038790634	3.3948420495870693	391.693328309549	268.84198800686266	20.381675514945314	19.340220245539857	0.9784825350164641	7.181049281079056
28	4288	V3	160.30402975543467	144.08126823883802	154.94612226796477	51.9309301584037	18.649970132301547	-16.22276151659665	-10.864854029126747	-108.37309959703097	141.65405962313312	25697.381955831283	347.8213859357398	-42.11895322066181	-39.87418221806959	0.9048535026860125	7.757498238639782
28	4288	V4	143.28491442719516	198.2417905212933	137.61470679587202	247.06247214427145	38.024281814956	54.956876094098135	60.62708372542127	103.77755771707629	105.26063261223916	20530.56670240864	1445.8460075431933	63.99158166399056	65.32498204025046	0.8570139270930957	7.181049281079056
28	4288	V5	149.2162653099038	126.80252891310899	134.77138868143672	100.67169855436673	69.60370593194213	-22.413736396794818	-7.968859768327732	-48.544566755537076	79.61255937796167	22265.4938330356	4844.6758794602765	-23.460956646826645	-7.1250935078111866	0.9806605245434858	10.367894308531849
29	484	V2	78.32479643441964	72.25863288550464	76.68566549652793	34.58965733349701	17.439835825792315	-6.066163548915	-4.427032611023293	-43.73513910092263	60.884960608627324	6134.7737364932755	304.1478736305891	-7.470086169478741	-4.677817371104467	0.8407586246376278	7.051293949003751
29	484	V3	121.05968693325684	169.16461914057155	113.34497129215664	298.850397037204	40.71800816886132	48.104932207314704	55.8196478484149	177.79071010394716	80.34167876439552	14655.447800378157	1657.956189239457	101.38496811057261	112.99250212919078	0.9445435666089882	6.73577731285485
29	484	V4	108.48892778558373	165.40855607030917	98.95538065732168	235.8927957439194	42.06643229744502	56.91962828472545	66.45317541298749	127.40386795833568	66.42249548813871	11769.8474520656	1769.5847262355253	71.83902886547659	74.46101404901108	0.9745056416967575	6.73577731285485
29	484	V5	54.26372512002165	83.60180498683127	50.6017688653188	114.24396149958518	18.31958071872283	29.338079866809622	33.000036121512466	59.980236379563536	35.944144401298814	2944.5518639012685	335.60703770980126	33.012447146998035	34.09834115950973	0.9928302489032412	6.73577731285485
29	952	V2	74.21571308199275	73.69311332931045	72.56199321623752	27.599731533465206	11.335991309815297	-0.5225997526822965	1.1311201130729245	-46.61598154852754	62.87972177217745	5507.972068268669	128.50469897620792	-7.018600015043461	-4.280666975407783	0.8590239874424365	7.448212101790407
29	952	V3	124.54071233816228	121.86264059466602	119.33721490164787	185.8625597384063	43.32035196342717	-2.678071743496261	2.52542569301815	61.321847400244025	81.22036037473511	15510.389029696886	1876.6528942352084	28.42915569318373	32.43034787331622	0.9531401066970092	6.869699533446534
29	952	V4	112.80989741566476	170.1822827572677	102.93935092752677	244.1322100531656	48.39680591827534	57.372385341602936	67.24293182974093	131.32231263750083	64.41309149738942	12726.072954932808	2342.2508230912113	73.10108555694706	75.61994837470992	0.9726213282975548	6.703795789068288
29	952	V5	62.743873689122246	88.61268947607553	54.883509913815004	117.14199759350949	21.930823630815144	25.868815786953284	33.729179562260526	54.39812390438724	40.8130500583071	3936.7936855165267	480.96102512591995	30.259142888226265	34.545483180517735	0.9924836839934584	6.482335985386164
29	1419	V2	85.14880401836459	84.33726089105525	83.30593620023285	33.79778892198885	14.63926884361882	-0.811543127309335	1.0313246908224016	-51.35101509637574	70.50953517474576	7250.318825757861	214.30819227574872	-7.745649282120411	-4.6932188873137335	0.8730250037709962	7.62912231139491
29	1419	V3	113.04799327470234	104.05639365467829	105.98618571686329	108.69679330890098	38.248960269193866	-8.991599620024047	-1.929792062185001	-4.3511999658013565	74.79903300550848	12779.848783437144	1462.982961674371	-13.423601996305948	-9.503963146183636	0.9355239006937718	7.336921933197111
29	1419	V4	101.83467692832099	166.79065304382485	93.26882936112713	242.4169588338894	44.51413009527185	64.95597611550386	73.52182368269771	140.5822819055684	57.320546833049136	10370.301425095511	1981.5077781387872	81.03877222476684	82.29993071170557	0.9746409001153701	6.7249194730719015
29	1419	V5	55.46482783615858	82.61069979892395	47.77547454632389	112.13477690070061	22.12896230056697	27.14587196276537	34.835225252600054	56.66994906454204	33.33586553559161	3076.3471268947114	489.69097249991415	32.19777797082647	36.77085459636046	0.9934697805846939	6.527673612039678
29	1883	V2	17.06704409744274	19.538705001183672	16.99429691235839	20.654233709672987	13.803656424385993	2.4716609037409327	2.544408088825282	3.5871896122302473	3.263387673056746	291.28399422405505	190.5409306824927	0.9084967031681153	0.737551802891744	0.8947598938901964	8.139397590807075
29	1883	V3	109.70182906232876	132.6101895834891	99.97586898403466	234.75116462887405	44.1930751669794	22.908360521160347	32.63432059945444	125.0493355665453	65.50875389534936	12034.491299620398	1953.027892714291	64.25953693475773	73.62749678078453	0.9192451023528542	6.445700192679328
29	1883	V4	101.2543966212532	179.02744735822438	90.80722423086087	257.085097032424	38.83535804468885	77.77305073697117	88.22022312736351	155.83070041117082	62.419038576564354	10252.452835134052	1508.1850344591792	93.54804474491604	96.29624181151597	0.9750419250384625	6.256301646203394
29	1883	V5	54.85272689386073	87.86172456169515	46.571260911669775	119.0017031207373	20.81722963905837	33.00899766783442	41.29046365002538	64.14897622687657	34.035497254802365	3008.8216476924727	433.35704984529036	37.640091279763055	43.202973311386465	0.9932913409168468	6.0989557842806335
29	2347	V2	108.70115332757254	110.34934477181547	106.54231258051259	53.968344646144956	19.262040799747567	1.6481914442429257	3.8070321913028806	-54.732808681427585	89.43911252782497	11815.940734744436	371.0262157711399	-7.111859486441475	-3.555674421406934	0.8908652600650817	7.5274421759961765
29	2347	V3	89.54463912085693	98.08038038799545	80.59322799164417	22.5673158854234	14.986532168046917	8.535741267138519	17.487152396351277	-66.97732323543353	74.55810695281001	8018.242395284501	224.59614642390503	-21.980247487657877	-15.987159886427527	0.9164516963012709	8.657593855059796
29	2347	V4	97.79113722401421	174.44662736880449	88.57554675513184	255.38918365669727	38.756941770862305	76.65549014479028	85.87108061367265	157.59804643268308	59.0341954531519	9563.106519565978	1502.1005354300114	93.24158643903631	94.31196873634666	0.9746282323722198	6.36307226429733
29	2347	V5	49.527891689819825	85.76499356232719	44.49739800953452	118.52147911299068	19.896817222356237	36.23710187250737	41.26759555279267	68.99358742317085	29.631074467463588	2453.0120552385238	395.88333557985175	39.75428665517984	42.57303098718232	0.9933493859802865	6.36307226429733
29	2805	V2	84.80567390579118	94.2807568689714	82.811395643423	53.74004592949348	22.964036363840847	9.475082963180213	11.469361225548397	-31.065627976297698	61.841637541950334	7192.002326615391	527.3469661198047	-0.03612279591555989	3.16596546702074	0.8912308633018006	8.57791637814229
29	2805	V3	85.35610300038906	97.87427657484119	75.87412796946083	21.716422493537934	16.787831646795233	12.518173574452135	22.00014860538036	-63.63968050685112	68.56827135359381	7285.664319413026	281.83129140113954	-17.49420658408554	-10.858312623708116	0.9178455057527168	8.57791637814229
29	2805	V4	101.1606627077846	178.31460973522084	89.21677304950975	261.4856918213654	38.952711165640245	77.15394702743625	89.09783668571109	160.3250291135808	62.20795154214435	10233.479679478161	1517.3137071537942	94.2923874268362	97.40216763295062	0.975233079447328	5.952283419525342
29	2805	V5	57.00579076280985	87.83868108657994	46.165727062115224	117.65638479441269	21.672773144388334	30.832890323770087	41.672954024464715	60.650594031602836	35.33301761842152	3249.660180493257	469.70909576812016	35.95043298500687	43.39848061526926	0.9935516072876626	5.748506624366662
29	3262	V2	110.77296519047106	113.75668647329208	108.48351761844931	55.10323391520997	16.66707067248147	2.9837212828210227	5.2731688548427655	-55.669731275261086	94.10589451798958	12270.649817089312	277.79124480149187	-6.623812573392982	-2.8486766062504927	0.8901851650967755	7.353704575992275
29	3262	V3	111.37723209122964	117.22284770996993	101.90759879044866	176.02709178617926	43.70954937497806	5.845615618740283	15.315248919521267	64.64985969494961	67.66768271625159	12404.887828303634	1910.524706563645	27.10227053519364	34.18734891183142	0.9208539607886924	6.502539528964636
29	3262	V4	95.2338287376505	176.52273890976707	87.10663406069939	250.4632421084769	40.132278580458454	81.28891017211657	89.41610484906768	155.2294133708264	55.101550157192044	9069.482136032146	1610.5997840595244	95.41166078247588	96.4731504312363	0.9745373655045381	6.3092387834633525
29	3262	V5	63.32866384496942	98.23374300969179	53.73098049275033	130.15229065996516	19.55119766166865	34.90507916472237	44.502762516941466	66.82362681499575	43.777466183300774	4010.519664389137	382.24933000563766	38.95155685475294	45.01575980993634	0.9925945197289875	5.648282085991329
29	3718	V2	102.3339728878375	108.5983355901302	99.87602245160694	49.58609496853126	13.940799608189046	6.264362702292701	8.722313138523262	-52.74787791930624	88.39317327964847	10472.242007008661	194.34589371568384	-4.498190137929129	-0.43618421056696377	0.8890308462979505	6.540050301427231
29	3718	V3	103.60014620650439	115.48872585786117	93.26597690418342	175.82980938530713	48.52560708436746	11.888579651356778	22.22274895367775	72.22966317880274	55.07453912213693	10732.990294009087	2354.734542906413	31.344494591486438	38.983387630184254	0.9133822164627231	5.9509555902127955
29	3718	V4	91.00206216779162	174.66514971278454	81.57144246748389	245.28565270019783	46.36124687130276	83.66308754499292	93.09370724530065	154.2835905324062	44.64081529648886	8281.375318790611	2149.36521146188	96.95213443413923	99.88226037532633	0.9744574972546813	5.891596739257974
29	3718	V5	52.321555488708185	86.82326604716755	43.76152926546072	117.7469217396549	27.56110844811153	34.501710558459365	43.06173678170683	65.42536625094671	24.760447040596656	2737.54516875797	759.6146988885647	39.25494663952098	45.39729654962891	0.9931105889510218	5.628870949706217
29	4172	V2	100.68147246457879	103.62725690448431	98.665954553017	52.21860982272373	17.561209140719225	2.9457844399055233	4.96130235146731	-48.46286264185506	83.12026332385956	10136.758897635737	308.39606648408045	-5.395884046421131	-2.044529358732049	0.879150232098431	5.8560516469648505
29	4172	V3	106.63514228278407	130.43162272191086	98.47602880362953	225.6127475428773	52.61034247852834	23.796480439126782	31.955593918281323	118.97760526009321	54.024799804255736	11371.053569669604	2767.848135708043	63.36515549251513	71.73031847817919	0.9303484871481367	5.859070007644805
29	4172	V4	87.10407973885346	154.52221122710006	78.8026207033878	228.7075121636423	49.92810692698315	67.4181314882466	75.71959052371226	141.60343242478882	37.17597281187031	7587.120707152541	2492.8158613122628	83.05147658126913	83.97175338287708	0.9775925799712027	5.832102028313892
29	4172	V5	53.781262724972535	78.7643197311752	42.39012216525927	104.78076271964505	27.496987713545472	24.98305700620267	36.374197565915935	50.99949999467252	26.284275011427063	2892.42422029252	756.0843333188707	30.097562229672008	37.58410427406156	0.994042034560753	5.454767004917599
33	754	V2	81.67034753603093	97.84718352077253	80.23515225697759	82.70209192678016	16.439495767330317	16.1768359847416	17.612031263794947	1.0317443907492247	65.23085176870062	6670.045666656074	270.2570210840714	8.28798498963809	10.617135540601211	0.9785114325308253	4.1411947170461785
33	754	V3	69.42338183106246	85.73332982524084	65.47265520110186	71.37189329504632	44.666502791206135	16.309947994178387	20.260674624138986	1.9485114639838628	24.756879039856322	4819.605944861493	1995.0964715968255	10.17907365206375	13.94950843399451	0.7188261164831612	2.3399254593429544
33	754	V4	207.34885635310883	280.1783329779862	182.26096439652298	283.30913287379633	26.74042316968846	72.82947662487737	97.91736858146322	75.9602765206875	180.60843318342037	42993.54823094216	715.0502312940114	68.41304469222652	92.42304805231231	0.7902865165627476	3.443610694487532
33	754	V5	102.70469162609469	138.9434736163283	100.09425266834492	157.96225666307782	13.792092222656736	36.23878199023362	38.84922094798338	55.25756503698314	88.91259940343795	10548.253682011204	190.22180787826844	34.3078902804107	36.65556098873422	0.9763313119753398	2.4376223278407574
33	1257	V2	160.86597719509564	193.33429856282416	158.47201455548043	176.86377378259226	51.46760674679496	32.46832136772852	34.86228400734373	15.997796587496623	109.39837044830068	25877.86261893303	2648.914544242734	18.650458255036796	22.49771425306767	0.9407631535915416	2.7720135150654674
33	1257	V3	70.30332566745216	84.48120062432457	68.45548160277794	92.44242031963839	51.68292312007069	14.177874956872415	16.025719021546635	22.13909465218623	18.620402547381467	4942.557599903837	2671.1245422351376	13.929139817247972	16.049476055413308	0.598594558648583	1.6835808944955186
33	1257	V4	195.3666661693992	240.3318931350197	172.53444444464716	220.70792232539722	56.71623063508913	44.9652269656205	67.79744869037253	25.341256155998025	138.65043553431008	38168.13425014547	3216.730817452623	36.61362041577004	60.54567161509178	0.792322895300256	2.7720135150654674
33	1257	V5	109.80899694384453	139.38655418491203	104.41382750232911	147.1864978635168	33.32246156876071	29.577557241067495	34.972726682582916	37.37750091967226	76.48653537508383	12058.015809813258	1110.3864450015344	26.296802087678373	31.956245470069064	0.9808318994085534	1.7207186386778899
33	1758	V2	91.42746217314085	109.92169089178566	90.03675935739774	98.56280491997572	44.541859831351	18.494228718644806	19.884931534387917	7.135342746834866	46.885602341789856	8358.980839421101	1983.9772772357196	10.236535335308645	12.473111588209406	0.9675718519709068	4.5612425137379775
33	1758	V3	275.56495848086223	341.9185116250163	257.176226546299	272.5347551817025	76.95211801410274	66.35355314415409	84.74228507871732	-3.030203299159723	198.6128404667595	75936.04634255932	5921.628466856395	38.96006573571168	56.27570490500355	0.6089335319796848	5.102418424817457
33	1758	V4	181.6632034270022	233.00171564673968	158.39175372915597	218.69319266277986	51.54324836067036	51.33851221973748	74.60996191758372	37.02998923577766	130.11995506633184	33001.51947936039	2656.706451569748	43.94490198860302	67.82913942728115	0.7670506013181929	6.526939411968216
33	1758	V5	112.35844238760241	144.69154857058996	110.49893773581026	161.47352644783234	24.118369640202967	32.33310618298755	34.1926108347797	49.11508406022993	88.24007274739944	12624.41957576817	581.6957541014642	30.42896037250054	31.860021249067543	0.9796063157667383	2.1522766610165274
33	2254	V2	220.95042346510598	248.63324474304542	218.13785134767465	213.12397072148968	24.954691628895507	27.68282127793944	30.49539339537077	-7.826452743616301	195.99573183621047	48819.08962940966	622.7366342932675	12.783010083200594	17.357267284620235	0.9740699106486531	3.5483779691751396
33	2254	V3	313.5555204613393	366.74906517982174	296.451313386014	276.3556691070494	43.31016752568722	53.19354471848243	70.29775179380772	-37.19985135428993	270.2453529356521	98317.06441178138	1875.7706111030918	22.311256543716127	37.75896570883191	0.6382193107844149	3.5483779691751396
33	2254	V4	166.01146497821227	210.05205641181806	147.85197520183968	202.5767774719267	38.488954710955845	44.04059143360578	62.20008120997838	36.56531249371443	127.52251026725642	27559.8065042122	1481.3996347420102	38.94124180262722	57.22176633232655	0.719808446674147	5.845769350632445
33	2254	V5	121.66388437614373	146.37560426845232	133.54838070484294	182.9249734343749	12.198189008326672	24.711719892308594	12.82722356360938	61.261089058231164	109.46569536781706	14802.100761491669	148.79581508286165	27.568151960480208	12.753020206466942	0.9761814321735244	3.038603001388817
33	2743	V2	272.7340790488773	298.82175402252705	269.8346002502033	258.02879582883276	27.101229939305558	26.08767497364977	28.987153772323722	-14.705283220044521	245.6328491095717	74383.87787463923	734.4766642231119	11.059688975027598	15.804529708616428	0.9764961799049049	2.707197823399784
33	2743	V3	257.5482605658724	319.4563910040521	239.90559159933315	249.48483884779404	47.15755850038605	61.90813043817968	79.55079940471893	-8.06342171807836	210.39070206548635	66331.10652050651	2223.835323717333	35.03602600080782	51.55393928168448	0.6475477350382894	7.585907123326741
33	2743	V4	239.71405429651554	308.5175310899308	216.6473325600333	312.75418540992695	25.091251712337197	68.80347679341526	91.8701985298975	73.0401311134114	214.62280258417834	57462.8278272728	629.5709124918643	64.90446050962305	86.79757972179937	0.7339591718778793	2.707197823399784
33	2743	V5	128.37521653086046	154.2754637094732	141.46789426339828	194.22583381159615	12.43742723870315	25.900247178612744	12.807569446074922	65.85061728073569	115.9377892921573	16480.196219345307	154.68959631803506	29.15822065187868	12.744976549624084	0.9735690562071636	3.2136922414609477
33	3230	V2	275.96224982089547	301.71893493963177	273.27620133360074	266.72474745491934	66.65484670630865	25.7566851187363	28.442733606031027	-9.237502365976127	209.3074031145868	76155.16332621031	4442.868589441505	11.576014919550005	15.939247915395299	0.9711912297444555	3.30180607555626
33	3230	V3	353.1208148120283	402.6437922031561	336.9106838852449	313.957045649816	91.19758308925701	49.522977391127824	65.73310831791122	-39.163769162212304	261.9232317227713	124694.30985351079	8316.999161321935	19.48232470497635	34.01792120884818	0.6739101032124041	3.30180607555626
33	3230	V4	225.72922373960924	287.5125994686996	203.6711185325901	287.6100308165938	54.84949264889032	61.78337572909035	83.84148093610949	61.88080707698455	170.8797310907189	50953.68245008657	3008.466843840673	57.39178668522075	78.77626854592896	0.7055554949303487	3.30180607555626
33	3230	V5	121.873722454358	147.46154939398156	131.785932193482	182.09756052246587	17.34462833139403	25.587826939623554	15.675617200499545	60.22383806810787	104.52909412296397	14853.204224881885	300.83613195419645	28.04310598473731	15.485710621251286	0.9700337726990832	3.0816584220209817
33	3710	V2	220.06692538683035	245.37508915029363	217.74468160924027	220.1025529612908	65.86413544599877	25.308163763463284	27.63040754105336	0.03562757446044884	154.20278994083156	48429.45164921276	4338.084338048871	12.705312887671596	16.458554048876493	0.9433360048534922	3.4703224426394064
33	3710	V3	203.72006037174788	241.12064082722821	193.82641856583874	206.70555865009595	91.48294181961988	37.40058045548034	47.29422226138948	2.985498278348075	112.237118552128	41501.8629978686	8369.128643971957	23.116117348767972	32.517922954936836	0.7052001916730859	3.2800266409392242
33	3710	V4	282.92250993462375	322.88577399486724	294.3340622134154	380.1653742469514	50.89997298446809	39.96326406024349	28.551711781451843	97.24286431232764	232.02253695015565	80045.14662770728	2590.8072498195816	49.82828866490706	31.91428124024685	0.8492846323898399	2.732925451249745
33	3710	V5	11.23733857645642	11.18872259348776	12.47987566998428	12.347578094706034	10.024229043263285	-0.04861598296865921	-1.291153076496519	1.1102395182496139	1.2131095331931352	126.27777828191559	100.48516791180315	0.6233300440571892	-0.6192040216358343	0.9819626684394667	3.4501875101927046
33	4186	V2	66.48857421403797	72.59971249353788	66.18783938985912	72.56749702193191	55.30364016836668	6.111138279499912	6.411873103678758	6.078922807893946	11.184934045671291	4420.730501015634	3058.49261587218	3.988393384305624	4.478906604815037	0.9661923709428053	1.1607839311451276
33	4186	V3	92.40550657395535	112.81617561840181	88.2293390730574	105.46008198666112	68.26039689052772	20.410669044446465	24.58683654534441	13.054575412705773	24.145109683427634	8538.777645189306	4659.481783652366	15.464217591830987	19.655997896382203	0.6905726239591973	1.2364905751886357
33	4186	V4	117.66601128225179	148.9089138327368	103.45828126680892	139.5576192613816	46.39660921171409	31.242902550485013	45.450632565927876	21.891607979129816	71.2694020705377	13845.290211075006	2152.645346344513	26.53837667988364	41.14712874447717	0.7923975714510528	2.3605382402129
33	4186	V5	53.01491212834153	67.42914899658734	46.60998971190372	63.264349652345636	29.399638525771266	14.414236868245816	20.81915928468362	10.249437524004108	23.615273602570262	2810.5809079757737	864.3387454460141	11.308092955525225	18.738338707366218	0.9796570327772625	2.3605382402129
35	365	V2	128.7617486184856	175.87749337289344	127.05481763930086	133.28754292200023	116.90725019722488	47.11574475440784	48.822675733592575	4.52579430351463	11.854498421260715	16579.58790729008	13667.305148676538	22.423932752060736	25.642223240450093	0.9025698442790815	3.538395384213837
35	365	V3	192.8147819061243	318.3776158871709	175.2861159750012	170.79389485302676	130.0157748575561	125.56283398104662	143.09149991216972	-22.02088705309754	62.7990070485682	37177.540121506274	16904.101711810716	63.71498621228801	78.42601555343373	0.7796736638211044	3.0765553784925905
35	365	V4	311.8165176887395	433.16131969432666	282.16761031545116	431.16563534530275	106.4230840510343	121.34480200558716	150.9937093788755	119.34911765656324	205.39343363770521	97229.540703532	11325.87281893351	111.28788760350199	139.1714024599462	0.6955380041523248	1.8719194394925398
35	365	V5	110.53362724832328	176.84986060450262	85.0692560919101	160.54292608299107	53.367931290703	66.31623335617934	91.78060451259252	50.00929883466779	57.16569595762029	12217.682752671275	2848.136090249196	52.52023963140768	82.30552445364542	0.8406087061023361	3.5440883851508724
35	575	V2	65.4404045033382	64.87056759359189	67.64609883211874	88.74045509098316	11.007010118862716	-0.5698369097463143	-2.7755312385268525	23.30005058764496	54.433394384475484	4282.446541560526	121.15427175674623	3.8260366487175332	0.9852657848939117	0.8985903317073145	1.2091943054551222
35	575	V3	234.6370343662615	310.39218838193915	229.2407498631378	133.80002318846843	101.2380434280472	75.75515401567765	81.15143851880134	-100.83701117779307	133.3989909382143	55054.53789619418	10249.141437139173	10.210607891944932	10.99177776856331	0.7946697780664146	2.1283034289972806
35	575	V4	224.01202777017852	359.80366730425146	181.28182361763544	332.7221429758947	117.36854520430886	135.79163953407294	178.52184368661602	108.71011520571619	106.64348256586966	50181.38858570723	13775.375403375892	118.9636773415316	162.75664251823036	0.6743270883995944	3.9919949139232584
35	575	V5	152.55693214105418	219.4500777315951	137.32658995652986	220.33675179598617	58.07561630424735	66.89314559054091	82.12348777506523	67.779819654932	94.48131583680683	23273.61754429021	3372.7772091181605	56.567002119805295	74.54186891433193	0.8346356092768136	1.9417965986966803
35	785	V2	76.02510337659838	72.85824281262856	78.5437391691082	97.75061197513612	20.24467887061159	-3.16686056396982	-5.685496356479646	21.725508598537743	55.78042450598679	5779.816343422471	409.84702257418735	1.1804977282233722	-2.29824805948806	0.8949534121725925	1.560867268113446
35	785	V3	97.99347208236016	233.64048191607887	93.15591007775953	113.54490120548242	91.3839115994496	135.6470098337187	140.48457183831934	15.551429123122261	6.6095604829105525	9602.720570756299	8351.01929921602	72.3252939473823	73.22663663789889	0.8011938026889447	3.9826048276869037
35	785	V4	294.897632043695	416.27998008104646	268.74461363953446	419.94223772270783	98.97241040735022	121.38234803735145	147.535366441512	125.04460567901282	195.9252216363448	86964.61338497854	9795.538021840966	112.9844430298021	137.22027588224847	0.674127896606916	2.010990676570564
35	785	V5	23.961509666393884	33.125356840040425	24.07350595371291	28.042186435921924	17.380386503239574	9.163847173646541	9.051850886327514	4.08067676952804	6.5811231631543095	574.1539454926875	302.07783500199236	8.343852967894154	8.833434258472462	0.8212013608909652	1.69493896966749
35	994	V2	70.94193305888426	69.68919868262064	73.27931477518455	94.51243094586415	23.744134309668343	-1.2527343762636178	-3.5901160925639033	23.570497886979894	47.19779874921592	5032.757866131215	563.7839141155694	3.208687461392401	0.11284947353142627	0.8532952667573362	1.3052341492334436
35	994	V3	119.04350037437194	243.8628148876095	110.97903570877855	125.55292509965795	106.37151699603307	124.81931451323754	132.88377917883093	6.50942472528601	12.67198337833888	14171.354981383094	11314.899628037352	66.62278792552793	71.71644011999209	0.7393520988389845	3.78591656262634
35	994	V4	290.48240291205633	398.72887094087963	267.0520345316888	397.95620523396406	117.35768356315296	108.2464680288233	131.67683640919086	107.47380232190773	173.12471934890337	84380.02640156224	13772.825891309143	99.67789717310666	121.67305196915174	0.6249919156772639	2.0151014975274544
35	994	V5	31.30163284087185	41.26630153839701	39.57842451825447	51.83401143485753	17.142473869972406	9.964668697525159	1.6878770201425368	20.53237859398568	14.159158970899444	979.7922185047471	293.86441038268674	11.060982911113278	2.3421820860209976	0.7838738025972716	1.4663647143086362
35	1204	V2	58.327014299291946	93.64586573632081	60.170539682912334	74.04136730479894	51.11082716760471	35.31885143702887	33.47532605340848	15.714353005506993	7.216187131687235	3402.040597069807	2612.31665375676	16.183617001297947	14.218437782736089	0.8910044754705941	2.9743373995434412
35	1204	V3	91.5994211081108	103.88917209270996	101.45936933901481	182.6352382025931	25.93690115088022	12.289750984599152	2.4298027536951423	91.03581709448228	65.66251995723059	8390.453947341015	672.7228413105317	27.98829581704797	21.01167141132376	0.766958998615776	2.1379822800404273
35	1204	V4	46.693704168218886	59.35132119659779	57.6006658815421	48.40724921349724	26.48236643338635	12.657617028378901	1.7506553150556883	1.7135450452783516	20.211337734832536	2180.302008949142	701.3157319121481	10.550750373442042	1.3338849955538237	0.6038456244965388	1.8394598651141054
35	1204	V5	20.737483093550953	33.9298847743538	25.463741341047708	38.80186205829094	20.446117109290437	13.192401680802849	8.466143433306094	18.06437896473999	0.29136598426051563	430.0432050553116	418.04370484681914	14.278653583854958	9.961693103449655	0.7837843050184049	2.1379822800404273
35	1438	V2	46.20018229283513	69.28120642894312	45.28441725171094	42.96764314906395	41.87238858506756	23.08102413610799	23.99678917723218	-3.2325391437711772	4.327793707767569	2134.4568438911965	1753.2969258188962	3.075749973190156	2.4848551788249296	0.9086620788761502	8.288023088219806
35	1438	V3	77.10690629349968	145.367560532407	59.798899111218155	59.58144780493541	49.596178701215116	68.26065423890732	85.56866142118884	-17.52545848856427	27.51072759228456	5945.47499815454	2459.780941762864	17.367310008959244	26.9412284295818	0.6990567663772665	8.288023088219806
35	1438	V4	200.59667270379882	310.79420779822925	166.29332331837824	321.5322156560418	59.48608007122186	110.19753509443044	144.500884479851	120.93554295224297	141.11059263257695	40239.02509983499	3538.593722239819	105.38344647895568	138.00998189925403	0.3615286565926797	8.191525227931875
35	1438	V5	215.90229390297884	273.73920313607937	207.27761705721483	296.31822780212417	32.25080006297593	57.83690923310053	66.46158607886454	80.41593389914533	183.6514938400029	46613.800512568254	1040.114104702048	53.65855114825956	63.313222349831136	0.6468671321295143	2.7100648876995352
35	1704	V2	147.5250095633366	87.13637141214795	154.17726125681153	133.3572107223809	53.91749143018123	-60.388638151188644	-67.04088984466358	-14.167798840955697	93.60751813315537	21763.628446662555	2907.0958821236663	-38.877892693213425	-49.9331492579434	0.9065404947421398	7.190733113615588
35	1704	V3	114.9499652747972	205.19044047426158	127.61678469371388	86.15976647507398	57.57413624540436	90.24047519946438	77.5736557805477	-28.790198799723214	57.37582902939283	13213.494516677081	3314.781164404384	5.002717643387399	-15.712587312520654	0.7767527002172775	5.86531758439111
35	1704	V4	251.44322491770944	398.4746442512828	230.9280403355087	426.84244600830044	95.3259915941616	147.03141933357338	167.5466039157741	175.399221090591	156.11723332354785	63223.695357017816	9087.044673410166	143.4113630765553	160.6756577594245	0.7403094213985542	2.190793848379738
35	1704	V5	148.11475683046177	222.62284296187755	136.77732030162812	234.72652865068193	54.25541209739977	74.50808613141578	85.84552266024943	86.61177182022016	93.859344733062	21937.981190946823	2943.649741858673	65.67331615215582	79.64311194794598	0.8828268776454038	2.190793848379738
35	1920	V2	159.36802060681916	180.9820243323352	159.42115239356454	136.84910638360728	99.53237773857518	21.614003725516028	21.560871938770646	-22.51891422321188	59.83564286824398	25398.165992135535	9906.694218294415	2.6484425406694925	2.490609550788548	0.8721082325294287	3.6118904309668536
35	1920	V3	52.66724969687086	181.60114553244384	77.12713838805564	84.91398919298308	49.50652702520974	128.93389583557297	104.4740071443882	32.24673949611222	3.1607226716611194	2773.8391906325437	2450.8962180978224	58.77588225292418	32.85413336520743	0.7759381094060478	4.326819137034876
35	1920	V4	275.69152653048684	412.75108794214196	242.3364884615128	404.9729784772783	103.80926367746898	137.05956141165512	170.41459948062916	129.28145194679144	171.88226285301786	76005.81780071012	10776.36322525828	124.91654214653545	157.57462969012425	0.6987413101436654	2.735526003998708
35	1920	V5	159.91777260980962	229.56176827447615	143.27971309799634	228.4437573084232	56.676110568622	69.64399566466653	86.28205517647982	68.52598469861357	103.24166204118762	25573.693996482776	3212.1815091866665	58.56903194469152	78.35612810238922	0.8451291895079509	2.239749428019397
35	2133	V2	87.39482036779593	73.35141657680241	90.88490086004475	103.13685371734444	23.842359447733237	-14.043403790993523	-17.533484283242345	15.742033349548507	63.55246092006269	7637.854627119318	568.4581040349144	-6.153490112019782	-11.291216851566446	0.8961504179880946	2.1579131649471686
35	2133	V3	225.33639914074678	297.963347759188	217.88731354674985	121.59134168132324	96.4044261694413	72.62694861844125	80.07603421243817	-103.74505745942353	128.93197297130547	50776.49277771795	9293.813385059257	6.459707543446001	8.79340465875751	0.7991859920111929	2.322815699590952
35	2133	V4	40.139116424872434	78.77683125477432	50.64550269022054	62.57767060720791	26.846626770621185	38.63771482990189	28.131328564553783	22.438554182335473	13.292489654251249	1611.148667369464	720.7413689610341	34.10641568805284	25.946534238772152	0.6545772133527548	1.7830663800993483
35	2133	V5	42.61499420302058	101.15021307909876	24.70673787686811	90.69305984936058	15.840004682193381	58.53521887607818	76.44347520223064	48.07806564634	26.774989520827198	1816.0377309234775	250.90574833190826	47.108030672665585	68.72020175395687	0.8008372541908279	2.8420574370856286
35	2439	V2	70.60689797086086	57.361308044480126	72.74198929244038	86.54862295827395	12.61243549987531	-13.245589926380731	-15.380681247960254	15.941724987413096	57.994462470985546	4985.334041067555	159.07352923851496	-3.688702145652911	-6.925748675332002	0.9070928007779856	1.9476336284957374
35	2439	V3	71.52089475200025	70.42106001835114	80.2325688323782	141.8233598124017	16.71551593435348	-1.0998347336491037	-9.811508814027064	70.30246506040145	54.80537881764677	5115.238386126696	279.4084729516251	16.55154963744424	10.061333804698407	0.8043832398010847	2.7488762084023115
35	2439	V4	202.50716297847376	321.8592370557281	170.118689034404	311.19747901999085	95.01455472984793	119.35207407725434	151.7405480213241	108.6903160415171	107.49260824862583	41009.151057590134	9027.765610511267	108.04375134527965	140.51060049322595	0.7264979366156383	3.386484630836618
35	2439	V5	18.84936654119707	23.51094082270055	25.80028184351097	32.66401327925871	7.772199008676462	4.66157428150348	-2.2893410208104186	13.81464673806164	11.077167532520608	355.29861900439965	60.407077430471375	8.25278250713324	1.2461118800230047	0.8817182013550873	2.9143446898141097
35	2647	V2	46.687201685001355	58.65566768929876	49.75456198484733	74.3533975104713	12.82679116239005	11.968466004297404	8.901105704451432	27.66619582546994	33.8604105226113	2179.6948011759932	164.5265715235675	11.656695527789573	8.517292461785445	0.900241100367314	1.1330013767693328
35	2647	V3	231.62082793792604	317.9523995114594	222.89791425142516	164.40393262293122	112.22710139079153	86.33157157353338	95.05448526003426	-67.21689531499482	119.3937265471345	53648.20793465034	12594.922286579003	30.241312800215013	36.18723407063973	0.7785973046711397	1.93866850686535
35	2647	V4	316.62817502515753	422.40004895985504	298.3631301699364	432.850957209613	122.0999893756846	105.77187393469751	124.03691878991862	116.22278218445547	194.52818564947293	100253.40121976178	14908.407405542292	99.86324611793913	115.44004966740647	0.6325691434895115	1.530529540996833
35	2647	V5	160.6742513385146	217.71605068909554	148.3293145709712	218.4709934082247	62.11843007873233	57.04179935058093	69.38673611812433	57.79674206971009	98.55582125978228	25816.215043192162	3858.6993554463575	48.06504408650375	62.47302641660656	0.8248954999921498	1.5982470881120137
35	2857	V2	79.31533894726182	49.59082495291296	83.47490214815834	85.51007693090077	15.067723825400678	-29.72451399434886	-33.884077195245375	6.1947379836389445	64.24761512186114	6290.922992319028	227.03630127854726	-13.908213002211298	-20.14209918971119	0.9081804292482654	1.9400110867885147
35	2857	V3	184.10787793315436	266.8339223539436	176.79093192795227	88.81805299790054	75.61830849713648	82.72604442078924	90.04299042599132	-95.28982493525382	108.48956943601787	33895.71071704927	5718.128579968104	11.278696472072	12.300592488878578	0.7654278208205367	2.790104499012541
35	2857	V4	303.1415683600361	431.6088283160885	281.0796749639018	454.3973696183796	84.32723886986545	128.46725995605237	150.52915335218665	151.25580125834352	218.81432949017065	91894.81046778244	7111.083215415347	124.7159378295072	143.57844494057963	0.6004291585272928	2.076781196087763
35	2857	V5	24.804907925249072	48.16150972304777	29.146497113474606	51.04835002756822	14.426309927043977	23.3566017977987	19.015012609573166	26.243442102319147	10.378597998205095	615.2834571800843	208.1184181111276	20.431592744405304	16.910426293872792	0.7794689175775203	1.4862940534731832
35	3069	V2	80.20706112376745	69.97436822795362	84.8108236834833	85.78057672008362	33.425664468535096	-10.232692895813827	-14.836455455529688	5.57351559631617	46.78139665523235	6433.172654111767	1117.2750451630895	-7.75962057499747	-14.291882341096496	0.8872205617828681	2.6236568834163703
35	3069	V3	85.72923511417889	111.28080170016489	95.87169477553608	169.220386012559	24.913956314344908	25.551566585985995	15.409106924628801	83.49115089838011	60.81527879983398	7349.501753262163	620.7052192330865	30.454004421634764	23.077062672132527	0.7682790279463615	1.7154597349201304
35	3069	V4	44.425689031473595	55.30565563447949	54.99018195076957	48.014214195355365	26.96201274125514	10.879966603005897	0.315473683709925	3.5885251638817692	17.463676290218455	1973.6418459211934	726.9501310596046	9.877746767931306	0.9263265710589224	0.6528723783479923	1.945999790356686
35	3069	V5	23.57684460043763	45.62708128183467	23.05137494967732	43.024819059069856	21.645540055502888	22.05023668139704	22.57570633215735	19.447974458632224	1.9313045449347435	555.8676013131851	468.52940429437996	19.55696472664465	21.668368296570257	0.8222999219473028	1.7154597349201304
35	3285	V2	147.3221598054597	157.86682876999487	148.5722206133144	134.27861069116256	124.00118419731825	10.544668964535163	9.294608156680454	-13.04354911429715	23.320975608141453	21703.81876974541	15376.29368233725	-3.666671423255565	-6.201436739857456	0.8687811921481982	4.650230711800988
35	3285	V3	102.94127631777572	191.65683276869947	116.05852293700099	144.28201153056662	36.47916983311261	88.71555645092376	75.59830983169849	41.340735212790904	66.46210648466311	10596.906369932653	1330.7298317130728	31.113443837087672	15.536814917374471	0.7661036615113684	6.706233858071835
35	3285	V4	218.3736240102159	362.6488541389247	172.0513731017168	340.7706208669958	130.9013571783311	144.2752301287088	190.59748103720793	122.39699685677988	87.47226683188481	47687.03966335514	17135.165311129014	128.75826028561067	176.5459925033426	0.6376148830967765	6.369904598102184
35	3285	V5	134.5583993392723	209.48713986349352	107.81471682914284	199.24090015965922	71.51046372418615	74.92874052422121	101.67242303435069	64.6825008203869	63.04793561508616	18105.96283274708	5113.746422048143	61.449806818579475	93.01804920533652	0.7905884855861526	6.369904598102184
35	3573	V2	104.85557741587633	64.73018152030275	110.60505814987734	95.87809540709831	64.22069570781353	-40.125395895573575	-45.87487662957459	-8.977482008778011	40.63488170806279	10994.692115216832	4124.29775719558	-28.411470797455408	-37.69866270321167	0.9375718587839974	6.053760698140482
35	3573	V3	123.14153087023843	233.76110424340757	117.37614285108994	76.8870839592553	74.80879363986537	110.61957337316915	116.38496139231763	-46.25444691098312	48.332737230373056	15163.836625065884	5596.355605851962	33.09770654624644	30.490812889284584	0.8307435064031319	4.447661647265438
35	3573	V4	183.39031354290663	328.78793955801575	136.13744205372853	307.8805071832175	84.60245084426563	145.39762601510913	192.65049750428722	124.49019364031088	98.78786269864099	33632.0071013656	7157.574688856383	129.8137634248784	178.2077689192091	0.771325731627347	5.864005659822164
35	3573	V5	152.9574037728424	225.8795406633819	141.03845435928525	239.59026592066473	48.42243305623345	72.92213689053949	84.84108630409665	86.63286214782232	104.53497071660897	23395.967368928345	2344.73202308541	64.25622458421913	78.15555308294219	0.9070994358375546	1.8889427236261784
35	3783	V2	167.77644038324974	197.73636998655428	166.9536460918455	151.2458656983331	119.52555248027409	29.959929603304545	30.782723894708766	-16.530574684916644	48.25088790297565	28148.93394767415	14286.357695714754	10.109348620697858	11.774384219460558	0.8897896884209028	2.8568481362582636
35	3783	V3	85.45830247664553	230.31195001164363	88.90124405950604	131.17378167819373	78.01678334861425	144.85364753499812	141.4107059521376	45.715479201548206	7.441519128031274	7303.121462189839	6086.618484064615	83.00691677044001	77.82772127632926	0.7801009106126344	3.463139360264428
35	3783	V4	237.11464846253037	368.35056499443806	197.64442937967524	339.5168875956621	131.88068718840242	131.2359165319077	170.70613561476281	102.40223913313176	105.23396127412795	56223.35651550935	17392.51565328525	114.11221481017793	154.58245699551617	0.6943279490277716	3.534693889086438
35	3783	V5	114.04675163517214	182.40962587165785	90.63409096202355	166.58667681806028	61.85749868613856	68.36287423648571	91.7755349096343	52.53992518288814	52.18925294903358	13006.661558534639	3826.350143705634	54.481857027303406	82.31943722886353	0.8452486482159105	3.967651201292073
35	3993	V2	69.70800091525236	79.31566216180939	70.25848036441087	101.74098251441514	15.660895435819723	9.60766124655703	9.057181797398513	32.03298159916278	54.04710547943263	4859.2053916008235	245.26364585167906	9.817093383043527	9.073834323508663	0.8986030992218471	2.2228982055792703
35	3993	V3	103.73055236828179	228.8657382379826	93.79533475184601	111.86334546320586	93.77207537227328	125.13518586970082	135.0704034861366	8.132793094924068	9.958476996008514	10760.027494628852	8793.2021196233	61.862035134850615	66.43522995753135	0.7969009451058566	4.728115679392943
35	3993	V4	256.32232102818915	384.41443093916666	221.98006046999788	380.0381982388724	95.48133669830423	128.0921099109775	162.43437046916878	123.71587721068323	160.84098432988492	65701.13225727806	9116.68565769494	117.65663042586272	151.2135211277488	0.6677785906688234	2.967127648548226
35	3993	V5	170.44824992349163	234.62684371094838	155.8836573009001	239.50229889984456	50.7200538587615	64.17859378745675	78.74318641004828	69.05404897635293	119.72819606473013	29052.605901981064	2572.5238634356674	55.17272673802759	72.20264581625128	0.8305329601566221	2.045434746999676
35	4204	V2	151.01644051321657	196.8486175193834	148.48117668054172	159.66483760456623	136.0637919833626	45.83217700616683	48.367440838841674	8.648397091349665	14.952648529853974	22805.96530528188	18513.355488891768	22.837237133099308	27.114222017637985	0.8631569222323435	3.945641715817235
35	4204	V3	186.58858370059923	289.3360282069122	171.75690315624826	171.10950455145078	141.90679020005834	102.74744450631297	117.57912505066395	-15.479079149148447	44.68179350054089	34815.29956739552	20137.537104883373	50.98463464672551	63.341408612569865	0.7428456092400931	3.510888243056466
35	4204	V4	272.21880799390823	376.02749897199544	241.89889511702918	363.41875317973705	135.28680335810404	103.80869097808721	134.12860385496626	91.19994518582882	136.9320046358042	74103.07942562428	18302.51916285431	92.83905912608145	122.96611813468118	0.6632987852098481	2.720714990611304
35	4204	V5	135.00337487052855	193.54821953564334	111.50985577950325	180.4442386251867	67.44662835184856	58.544844665114795	82.03836375614009	45.44086375465815	67.55674651867999	18225.911226432458	4549.047676032382	46.698432326579194	74.0443855266126	0.8523898569080505	3.945641715817235
35	4416	V2	76.94159277649464	61.45074040632631	80.63666304173266	89.89943235351956	22.066434825299204	-15.490852370168334	-19.18592263540635	12.957839577024913	54.87515795119544	5920.008698983933	486.9275458991775	-6.4416407187885625	-11.72565536226925	0.8298634120614098	1.7789107926966101
35	4416	V3	245.02813337868727	303.7047378100482	242.61021454962622	158.96218234944487	115.10294644356607	58.676604431360914	61.094523260421965	-86.0659510292424	129.9251869351212	60038.78614704376	13248.688279990438	4.786767815782213	3.8244121500972312	0.6673483206733074	2.0154141275561375
35	4416	V4	310.8163790027024	409.2742693961722	296.070540100319	418.07431328278403	115.34574785415033	98.45789039346982	113.20372929585318	107.25793428008166	195.47063114855206	96606.82145635152	13304.641548033225	92.92798548811794	105.48830973565799	0.5618956222234861	1.7381717985904375
35	4416	V5	57.09201483875815	113.12321011170167	40.05823635237855	100.63152069957185	26.32606331675561	56.03119527294351	73.06497375932312	43.5395058608137	30.765951522002542	3259.498158348981	693.0616097578255	44.55768753428596	64.95514305473267	0.7851052744482033	2.6836216850099786
35	4716	V2	47.12218407902825	45.05086456211483	48.33126978966486	64.94871876502168	11.057406925290822	-2.0713195169134195	-3.280405227550027	17.82653468599343	36.06477715373743	2220.5002323778235	122.26624791146943	3.260196352109311	1.6880380807667947	0.9344155308703663	1.7670329431652045
35	4716	V3	68.02829351773192	182.4085895321436	86.37048457944961	90.91719382006595	65.73625252644413	114.38029601441167	96.03810495269398	22.888900302334022	2.2920409912877915	4627.848718934687	4321.254896220433	51.70103982804598	31.70712731046514	0.8007018982855051	4.671214800596038
35	4716	V4	298.8227950739545	431.3637576999896	277.5933339188864	456.9208822671675	121.51546379132719	132.54096262603508	153.7704237811032	158.09808719321296	177.30733128262733	89295.06285581063	14766.00794042135	128.355970404586	145.33796820129396	0.7548085683364326	1.61561249695069
35	4716	V5	152.650688920466	217.43126796459984	144.6141371920839	229.19580435597237	63.47913342539523	64.78057904413384	72.81713077251595	76.54511543550637	89.17155549507076	23302.23282789288	4029.6003804391303	56.974032721567994	66.59555921263191	0.9043529737421686	1.61561249695069
37	505	V2	16.189923463052427	21.888969176029818	16.01961970445538	28.262505633270358	8.66041383837212	5.699045712977391	5.869349471574438	12.072582170217931	7.529509624680307	262.1136217394955	75.00276785186732	4.172494048920097	4.089259007372945	0.9857306638811202	4.4962355326661445
37	505	V3	174.9053307340045	165.0296438735713	163.50139822324084	26.412303349152257	8.244319677142203	-9.875686860433206	1.5282456503304616	-148.49302738485224	166.6610110568623	30591.8747191715	67.96880693891411	-58.59901497387071	-52.050330370400474	0.912071042351119	14.589227372422705
37	505	V4	79.46505565259999	97.96722252735893	77.58446125262776	110.36065523586954	5.059557415386596	18.50216687475894	20.382761274731166	30.895599583269558	74.4054982372134	6314.695069870813	25.599121239593494	20.495807135644966	21.265736566954374	0.5323747786218682	4.4962355326661445
37	505	V5	223.2366593596878	267.0980049070253	218.22480616098224	291.25496427721464	28.228770809376766	43.86134554733752	48.87319874604307	68.01830491752685	195.00788855031104	49834.60608207328	796.8635014083218	42.41772888593164	47.96251342929341	0.7158062237860563	14.589227372422705
37	950	V2	97.8507048014656	94.5622667528645	95.67506843210948	38.63250854121688	12.430627959990291	-3.288438048601094	-1.1128016792449813	-59.21819626024872	85.42007684147531	9574.760430143562	154.52051147969237	-12.95117123076708	-10.111455422303003	0.9808625675558473	10.618655524932656
37	950	V3	127.82426155039923	134.04305805374668	114.77444530738099	35.89404417760943	7.055861005219806	6.218796503347448	19.26861274636569	-91.9302173727898	120.76840054517942	16339.04184090487	49.78517452498145	-39.222654433788264	-30.42915049254823	0.8995596135487802	14.422268417116952
37	950	V4	218.42630677506477	302.2738140260059	202.5212304857591	344.0316162780295	5.593707082150763	83.8475072509411	99.75258354024677	125.60530950296473	212.83259969291402	47710.051491394704	31.289558920903602	88.99619988999538	100.82169910684718	0.5622588707090007	14.422268417116952
37	950	V5	133.68929583642475	168.23557555074754	127.14872570515654	181.24480320620648	13.177392615736895	34.54627971432279	41.086849845591004	47.555507369781736	120.51190322068786	17872.827821239094	173.64367614927727	32.07925245484017	39.47233123847556	0.720201871559953	16.925465082356503
37	1383	V2	65.49706981545482	76.73902384834501	62.78043034942558	19.034676641970908	6.30063201380996	11.241954032890192	13.958593498919434	-46.46239317348392	59.19643780164486	4289.8661544105635	39.69796377344695	-2.6410184893852815	1.4108551767577708	0.9782754984882083	12.04118658472954
37	1383	V3	56.89302403890454	57.04641489398015	57.80351203041013	68.85718324558466	55.491002147312244	0.15339085507560668	-0.7570971364299837	11.964159206680122	1.4020218915922982	3236.81618429137	3079.251319313012	-0.4587052919305705	-1.9741802919071532	0.8299330459726515	10.956998582889593
37	1383	V4	110.60230338888903	158.85028250688129	97.33318837169851	171.02916869942445	5.5442273120273144	48.24797911799226	61.517094135182774	60.42686531053542	105.05807607686171	12232.869514927854	30.73845648742962	48.08087386003464	59.92893418819358	0.6473574502810141	20.71254588671093
37	1383	V5	220.55682519948968	268.264656974717	214.92967133624168	293.47486257673165	12.831498904361249	47.70783177522733	53.33498563847533	72.91803737724197	207.72532629512844	48645.313142078245	164.64736413262392	45.864192522273925	52.10321398597145	0.7797925345849634	6.477650012906554
37	1805	V2	36.14398456934413	26.59509797444503	36.638970317466665	27.059072322101255	7.005782765555523	-9.548886594899098	-10.043872343021636	-9.084912247242872	29.138201803788604	1306.3876205489864	49.08099215815479	-6.751862952686736	-7.763813149683116	0.9893167277590229	2.744566072710387
37	1805	V3	129.29878874238034	131.60890197430507	119.11791386939689	9.803042406464474	5.906411218243001	2.3101132319247313	12.490988104908183	-119.49574633591587	123.39237752413734	16718.1767702467	34.88569347898677	-34.61708035076305	-27.90235751710101	0.9218310411854154	13.002787707376148
37	1805	V4	176.29704659675468	225.43871485655552	167.74311232192397	250.72203033244529	16.113488947828234	49.14166825980084	57.69560253463155	74.4249837356906	160.18355764892644	31080.64863873829	259.64452607178265	52.438846307003274	58.630916764246365	0.5761440775988079	8.877827534343638
37	1805	V5	227.08666527958937	270.62043304226097	222.38648826942145	295.22712041636186	34.69478372386429	43.5337677626716	48.23394477283952	68.14045513677249	192.3918815557251	51568.35354780426	1203.7280176457184	42.24519125219135	47.42996959608308	0.7298244470683	13.535518366328303
37	2234	V2	19.705984290852523	23.370878371654456	19.58927760852188	33.351590496390884	15.820202224728744	3.6648940808019326	3.7816007631325768	13.64560620553836	3.885782066123779	388.3258168713264	250.2787984313123	2.7359643003090213	2.0329587816426162	0.9897147684576814	9.690705256524346
37	2234	V3	117.88415023026882	126.00842252549705	105.19521007140054	34.85345466564563	16.250444677443888	8.124272295228238	20.813212454096515	-83.03069556462319	101.63370555282492	13896.672875512588	264.0769522146644	-32.66548301695831	-23.76413289899744	0.9334724121228191	20.289518616549785
37	2234	V4	164.6551049298521	224.0059798549586	152.5142039214746	250.9658413948186	11.431659274683803	59.350874925106524	71.491775933484	86.31073646496651	153.2234456551683	27111.3035794606	130.6828337724642	62.31924592615954	71.78758161341847	0.5638986262403923	15.99600694907793
37	2234	V5	194.6849593145402	240.55032384136257	188.402573106442	263.38250797297354	10.675019827680096	45.86536452682236	52.14775073492058	68.69754865843333	184.0099394868601	37902.23338330418	113.95604832136318	43.80732981222587	50.815671393497354	0.7202726763912598	14.994398942801341
37	2666	V2	27.827386621383457	33.498513124214156	26.196172791257855	9.638921180679443	6.1776371178186436	5.671126502830699	7.302340332956302	-18.188465440704014	21.649749503564813	774.363446175951	38.163200359450634	-2.3352059680510138	-0.17862032695403762	0.9873639935925939	13.409716547877277
37	2666	V3	160.73011831723986	158.01275603507398	149.01768414848038	17.02585797057344	5.898423621825627	-2.7173622821658796	8.995071886593593	-143.70426034666642	154.83169469541423	25834.170934273923	34.791401222510544	-48.24943002131282	-40.91975100922339	0.9094883419335037	13.989534723152051
37	2666	V4	148.6184782338006	200.19874078365586	138.28807605227715	224.0177030152207	9.705745575955586	51.58026254985526	61.910664731378716	75.39922478142009	138.91273265784503	22087.452072530665	94.20149718518142	54.267478453447154	62.25395241857197	0.5333159616829488	13.409716547877277
37	2666	V5	224.23720999448722	270.4000239480101	220.04707133555885	298.17176874297877	17.681968994900522	46.16281395352286	50.35295261245122	73.93455874849155	206.5552409995867	50282.32634611176	312.6520275366234	45.145809985972335	49.71497261377996	0.7191153746722672	10.683545317448015
37	3104	V2	9.408182960624885	15.620014145060912	8.774409108336098	12.397294068428224	6.031065945256639	6.211831184436027	6.845605036724814	2.989111107803339	3.3771170153682455	88.51390662059242	36.373756436034355	-0.9077077866651075	-1.9020287970474357	0.9849969493467708	9.463421774271563
37	3104	V3	115.57337109156717	132.77979086145598	101.3219452067994	29.845698098102407	15.626832554859298	17.20641976988881	31.45784565465658	-85.72767299346476	99.94653853670786	13357.204105469094	244.1978956976104	-26.027756731316146	-15.693879423559096	0.9052361449990438	13.936187094680841
37	3104	V4	226.11535056629	314.72646083237527	207.8638540813329	354.49481272167236	13.03979533129775	88.61111026608526	106.86260675104236	128.37946215538236	213.07555523499227	51128.151761716224	170.0362622821346	92.89121583886524	107.16718071066731	0.6041336897925043	11.914606999182816
37	3104	V5	188.50922333782935	235.4776740709131	181.04666338266784	256.2568687497265	9.439675155039938	46.968450733083756	54.431010688245266	67.74764541189714	179.06954818278942	35535.727283431625	89.10746703267827	44.283706575512724	52.66979376786165	0.7489780160574121	10.201597725934766
37	3531	V2	14.984851576271652	17.225347409172098	15.30354480899977	25.154762512658372	14.363237512896477	2.2404958329004465	1.9218026001723274	10.16991093638672	0.6216140633751746	224.545776762891	206.30259185187657	-0.6556234994669445	-2.1064720898419367	0.9786151324636936	14.853938648606109
37	3531	V3	21.53763136398919	30.893814655515204	17.914534955714824	8.414818939465862	7.720140847246545	9.356183291526015	12.97927969980038	-13.122812424523326	13.817490516742645	463.8695647710908	59.6005747013246	1.0251846902614474	3.9539015044181625	0.86022627053957	7.899488268478072
37	3531	V4	167.69496040437275	228.61933137038588	151.87109159240904	246.75261476265618	15.491786938301951	60.92437096601313	76.74823977797683	79.05765435828343	152.2031734660708	28121.599745024145	239.99546254174294	61.4449461978582	75.26263842765846	0.6018338279139808	19.001333800594974
37	3531	V5	151.7861667622199	186.06670002892892	143.97205918989772	195.94946463076042	24.921011312394473	34.28053326670903	42.0946408390312	44.163297868540525	126.86515544982542	23039.040420368427	621.0568048324933	31.171943087384562	40.05238370848414	0.7589942963156104	16.369140860301552
37	3992	V2	10.22991375777206	10.82140039832013	9.961609067960136	9.838656040201084	6.320929725383925	0.5914866405480694	0.8597913303599931	-0.3912577175709764	3.908984032388135	104.65113549145407	39.9541525932421	-1.0863809107372795	-1.3331830231491404	0.9903839753664566	7.109635118169828
37	3992	V3	174.68598622248575	167.88597107368113	163.46333833312048	16.032582770217743	12.449453390812597	-6.8000151488046185	4.422632740560658	-158.653403452268	162.23653283167314	30515.19378252248	154.98888973001527	-52.18677849418464	-45.418405692068944	0.9169049910953442	15.874388965718946
37	3992	V4	151.1376796670069	192.09839995021048	143.35110604785825	212.3089903036416	32.379333605343994	40.960720283203585	48.747293902352226	61.1713106366347	118.7583460616629	22842.59821512679	1048.4212447261589	43.46564222648277	49.32321155164277	0.5401380617225874	16.64359802865671
37	3992	V5	223.52646785871752	272.1601246099516	222.69952593103693	309.91350223343665	29.839519242582313	48.63365675123407	49.460598678914664	86.38703437471912	193.68694861613523	49964.08183339428	890.3969086284401	49.37121170083242	49.84491667864481	0.7605363568123231	6.53827035324382
37	4451	V2	56.14070743972393	61.994347682908085	53.69274862556942	20.645425921953805	9.426888262538457	5.853640243184152	8.301599057338663	-35.495281517770124	46.71381917718548	3151.7790318326743	88.86622231438533	-6.420994999890823	-3.4994277467285038	0.989395463776701	14.021195822164067
37	4451	V3	21.416563892024662	28.535303781568714	19.567627632266554	23.42559539705476	12.775782804721294	7.118739889544052	8.96767614930216	2.009031505030098	8.640781087303369	458.66920894117453	163.22062627341228	-3.1919639010742245	-3.338424432513449	0.9183613401362812	7.921740286864862
37	4451	V4	224.36371288549927	312.3785693745994	207.1639785752646	354.83653128980916	11.854988882054078	88.01485648910014	105.21459079933481	130.4728184043099	212.5087240034452	50339.07565976675	140.54076139362581	93.05373622106418	106.07592713292411	0.5563884594046777	14.021195822164067
37	4451	V5	215.6993180968713	268.28460958819494	209.69613252413205	297.0885093839386	10.470296989383069	52.58529149132363	58.588477064062886	81.38919128706726	205.22902110748825	46526.195827455274	109.62711904588416	50.78597986113627	57.407323413868795	0.7216241993489745	9.619005874861607
39	1015	V2	107.48608187230181	84.07431499913164	105.92908465815154	63.59791717754136	32.279302199088214	-23.411766873170166	-21.854769659019894	-43.88816469476045	75.20677967321359	11553.257796259168	1041.9533504600613	-6.912106842494566	-3.8799078903919977	0.9954886305064683	5.82956806325505
39	1015	V3	262.81136251810534	261.7346214220199	251.8773193995134	102.17545619955722	35.368231232631835	-1.0767410960854136	9.85730202250653	-160.6359063185481	227.4431312854735	69069.81226862299	1250.911780524914	-43.07276543937604	-36.15205025546035	0.8412814729839483	5.14639726151167
39	1015	V4	203.47310202383218	256.29011974287187	187.40103230268465	264.65336002004926	30.489609688949542	52.81701771903968	68.88908744018721	61.18025799621708	172.98349233488264	41401.30324720082	929.6162989844859	51.33088404116157	66.25010100341368	0.3752640125363651	12.564017220033998
39	1015	V5	79.48687644380473	101.40137676829141	68.35029652506809	111.45791723649123	23.17420088835359	21.91450032448668	33.051080243223325	31.971040792686495	56.31267555545114	6318.1635267926795	537.0435868137682	23.92394302520468	36.34319226813878	0.977583097394211	5.38555920300449
39	1603	V2	115.62478315496291	84.55514367406448	114.30216488448966	52.69675152643008	24.098780774323256	-31.06963948089843	-29.747021210425174	-62.928031628532835	91.52600238063965	13369.090479632196	580.7512348088921	-17.09025464228683	-14.38416407280421	0.9957159271163287	6.443666851016487
39	1603	V3	176.09058740124047	188.79321970875117	166.02083415564385	82.71889616449711	36.943119418141734	12.702632307510697	22.772385553107313	-93.37169123674336	139.14746798309875	31007.894971313908	1364.7940723430809	-17.58106917126696	-10.116218233305375	0.8317803563547096	7.60892552017861
39	1603	V4	244.04500249669243	302.49573511943277	230.10777538088573	323.78933360645897	45.42347149352866	58.45073262274033	72.38795973854704	79.74433110976653	198.62153100316377	59557.96324361062	2063.291762523411	59.971377124874095	71.68585528498164	0.44467619400348557	7.60892552017861
39	1603	V5	73.36078077291013	97.56756405626513	66.39015911217518	110.94921687488767	29.514627311874428	24.206783283354994	31.177404944089943	37.588436101977535	43.846153461035705	5381.804155610981	871.1132253588439	25.634811020977267	33.485174355397305	0.9757931689432856	6.574377534441043
39	2168	V2	132.70459144834393	99.12918064532373	131.82606753294183	53.147534307905886	19.85928127282034	-33.575410803020205	-32.696886887618106	-79.55705714043805	112.8453101755236	17610.508591471877	394.39105267299266	-19.7385336006694	-17.419217702507893	0.9947526507513701	5.083034030341211
39	2168	V3	209.6703372286792	233.2013802528515	196.42937545557658	112.13849783782746	34.42961175454769	23.531043024172305	36.77200479727492	-97.53183939085173	175.2407254741315	43961.650313588056	1185.3981655688888	-11.488874583873297	-1.005323442825329	0.7570599668673612	4.646635120347862
39	2168	V4	242.4625084279303	306.4702774204975	223.123546605361	318.31039276167843	39.790058175934014	64.00776899256721	83.34673081513648	75.84788433374814	202.67245025199628	58788.067993164164	1583.2487296442132	62.630725132183954	80.43238834963384	0.4017235402318832	5.307579975332719
39	2168	V5	71.37904159235951	86.31802121162333	56.225201943806574	92.46048491392541	22.038031096151073	14.938979619263819	30.092819267816758	21.0814433215659	49.34101049620844	5094.967578643789	485.67481459492166	17.633265863706526	34.11635153867502	0.9787714644513779	4.991170695013441
39	2714	V2	111.09919526182661	80.27738068829844	110.00947547048276	53.68583031532807	28.455322073058582	-30.821814573528172	-29.73209478218432	-57.41336494649854	82.64387318876803	12343.031187825476	809.7053542814949	-15.279320188014857	-13.013748965185584	0.9925834086585075	5.903380938014743
39	2714	V3	224.5715923612815	231.2718784389051	214.0328769313952	101.90765486339147	44.82108274134881	6.700286077623616	17.239001507509897	-122.66393749789002	179.75050961993267	50432.40009568158	2008.9294581068361	-28.654972323215276	-21.32775970255429	0.8018692960776335	5.9721201968824635
39	2714	V4	236.28439994467234	292.38847971096806	221.58405556752308	308.4844671794541	55.33043720492682	56.10407976629571	70.80442414344498	72.20006723478176	180.95396273974552	55830.31765721388	3061.45728128835	56.41933189634955	69.3267043962199	0.3535425281312993	7.066400346223194
39	2714	V5	69.99429218992982	99.36405658232398	63.23633915107438	111.64932433529928	31.408925644383583	29.36976439239416	36.1277174312496	41.65503214536946	38.585366545546236	4899.200939169271	986.5206101344166	28.621298655095785	36.31349609324768	0.9760069006931194	5.874725383159472
39	3284	V2	90.87376347527245	55.653806002995765	90.32859168046951	91.07576362372212	43.241410660956795	-35.21995747227669	-34.67478567747375	0.2020001484496703	47.63235281431566	8258.040888159761	1869.819595949508	4.351116533122017	3.4276264867059894	0.9893692959358463	5.8874782736577
39	3284	V3	266.3840629739789	249.58593758743254	256.3377835789902	71.900555353854	58.442426013241054	-16.79812538654639	-6.751845991557644	-194.48350762012493	207.94163696073787	70960.46900652477	3415.5171583131546	-65.4472597128399	-60.62759790347627	0.8352349595151144	5.9093434330076295
39	3284	V4	247.13576831580065	316.23521307842265	229.8239103390421	337.90560977751744	65.48392587064845	69.099444762622	86.41130273938055	90.7698414617168	181.6518424451522	61076.08798104109	4288.144547432581	70.00147133293575	84.99457016293181	0.4027189393455965	8.063614140425784
39	3284	V5	97.49512932234768	113.68165000949186	85.87716824833255	120.12768271881146	43.161792665593026	16.18652068714418	27.80448176115931	22.632553396463777	54.33333665675465	9505.300241581299	1862.94034610764	18.854135212889204	32.18506424035665	0.9723808138265689	5.502385658630994
39	3850	V2	146.66334234530402	110.8214732577212	145.95264942901687	79.25213040417444	41.9574732257144	-35.84186908758282	-35.13117617129568	-67.41121194112958	104.70586911958961	21510.135987895846	1760.429559486541	-13.692974564363837	-11.505423649352366	0.9916821987178912	5.600462052013221
39	3850	V3	185.67017154264104	214.24917054527108	172.79234851609152	111.37800573684707	36.87987317356918	28.57899900263004	41.45682202917956	-74.29216580579397	148.79029836907188	34473.41260067375	1360.1250452985478	-2.5911889174486475	8.00427757449944	0.747510740819679	5.472527955146611
39	3850	V4	228.336400456213	284.83000812262156	210.34071653930314	292.0811525987883	43.41798717976766	56.493607666408565	74.48929158331842	63.74475214257532	184.91841327644534	52137.511773300066	1885.1216107424686	54.43571519216471	71.31203984871243	0.3987287861236927	6.774647558379104
39	3850	V5	56.67818503370955	88.33589725799507	47.790850120868775	100.07032540445275	19.56763037656452	31.65771222428552	40.545047137126296	43.39214037074319	37.11055465714503	3212.4166587154177	382.8921585538505	30.598940932191972	40.38790023512597	0.9774773370028944	4.427794220348996
39	4394	V2	105.64200206467545	79.33139142788947	104.50033664392872	71.19204223433205	36.00846912670018	-26.31061063678598	-25.168945216039248	-34.4499598303434	69.63353293797527	11160.232600232892	1296.6098488485197	-2.5704404434786596	-0.12654913794163036	0.9952652430972666	5.651551691259945
39	4394	V3	209.9212660229065	227.121719372833	198.11377925305183	108.16622197600807	63.643974141642296	17.200453349926505	29.007940119781182	-101.75504404689843	146.2772918812642	44066.937928659885	4050.5554445420335	-17.528787953567843	-8.699422165524936	0.7759862116686445	5.640953039678072
39	4394	V4	249.9973556343764	313.0967206667453	232.5962626907219	328.6997590102382	71.40326043697446	63.099365032368894	80.5004579760234	78.70240337586182	178.59409519740194	62498.677824180864	5098.4256010304025	62.80934186717451	78.41438144864179	0.34719667705235807	6.773155910377244
39	4394	V5	65.2456403306591	90.96368670432626	56.190901627811705	101.80229406044535	29.0172378922253	25.718046373667164	34.77278507651456	36.55665372978625	36.228402438433804	4256.993582157729	842.0000948939958	26.51129458917218	36.730369940618395	0.9779862410350075	4.846014084925909
41	727	V2	106.71870351474114	100.25849659540911	106.97625363324849	97.18840635160383	56.037465740689946	-6.460206919332023	-6.717757037839377	-9.530297163137305	50.68123777405119	11388.881679867221	3140.1975666389994	-4.640783467099055	-5.041732684291063	0.9662784152393596	3.0333747992669173
41	727	V3	35.497406033485085	36.7235519734973	36.83046533553672	37.41683555911555	33.87590636224553	1.2261459400122163	-0.10691336203942114	1.9194295256304628	1.6214996712395546	1260.0658351061033	1147.577031863627	1.923156055685375	0.7929727728619866	0.7281774415582069	1.7323848878877506
41	727	V4	168.41225217544968	213.57375603358298	147.53338964244375	200.00388308664904	29.544097564613207	45.1615038581333	66.04036639113923	31.59163091119936	138.86815461083648	28362.686682807256	872.853700907384	38.46398834477145	60.06605869170869	0.21895852544196984	2.8821618786224534
41	727	V5	80.57405284185026	98.33372514727792	71.96184825679933	92.92131015303488	13.41661923402361	17.759672305427657	26.37187689047859	12.34725731118462	67.15743360782665	6492.177991361278	180.00567167077227	13.86053453316029	23.797524908189075	0.9201084615843521	2.212562925667334
41	1346	V2	104.82551005865264	103.90313203831282	104.88489092421567	103.79857622870455	103.5572843597186	-0.9223780203398206	-0.981758885902849	-1.0269338299480921	1.268225698934046	10988.387559056686	10724.111143959617	-0.5246385962033742	-0.6026376349217912	0.9625878956117553	2.989170087955622
41	1346	V3	44.61477727773752	55.23431731325147	43.046659543423694	60.02796866806771	36.212750731628354	10.619540035513957	12.18765776982778	15.41319139033019	8.402026546109163	1990.4783515421238	1311.36331555105	10.76584354144181	12.634555554756282	0.7367179341608467	3.9648457079546526
41	1346	V4	116.92388196538636	131.3105037775653	109.66661455696695	124.77330144107547	64.25661383288778	14.38662181217893	21.64388922059834	7.849419475689118	52.66726813249858	13671.194173855602	4128.912421268865	11.637894083809428	19.264945020885406	0.21028226441106318	1.5840047424503894
41	1346	V5	131.39250648233318	161.52249811385036	119.30110120326744	157.7669800466227	32.73741771469246	30.129991631517186	42.221396910582925	26.37447356428953	98.6550887676407	17263.990759709966	1071.7385186262597	24.698928814019013	38.643972622039	0.9253005499488057	6.887197841677019
41	1958	V2	102.73180577000535	97.60076945714285	102.89404308019742	94.04460711169543	56.05446349713631	-5.131036312862506	-5.293273623054574	-8.687198658309924	46.67734227286904	10553.823916766105	3142.102877951787	-3.828603970629416	-4.07492091515347	0.9653564079923228	4.702509751292723
41	1958	V3	43.76848973498253	48.3676896095733	43.38583865773027	48.85170397633157	37.62478969360862	4.5991998745907665	4.981850951843029	5.08321424134904	6.143700041373911	1915.6806936812711	1415.6247994882774	4.9309944782348225	5.50922962507903	0.7083566343461616	3.4796181212593402
41	1958	V4	207.88685824295274	273.0168405033484	179.63342037665714	258.6854414904102	37.245927545859224	65.12998226039568	93.38342012669128	50.79858324745746	170.64093069709352	43216.94583012553	1387.259118751395	56.85961872232846	85.75180409652413	0.24794669609371645	3.8404962810530994
41	1958	V5	110.09649978785573	137.76874561480003	97.60471841610402	131.32701167757216	16.941988371257874	27.67224582694429	40.164027198696004	21.230511889716425	93.15451141659786	12121.239265537317	287.03096997183707	22.033831390450715	36.45082275787213	0.9286922310758027	3.3451811552367725
41	2552	V2	80.67504078541451	80.74667064116565	80.5697426312267	77.18513201279413	51.85334777928202	0.07162985575114078	0.17692800993894764	-3.4899087726203817	28.82169300613249	6508.462205728295	2688.7696759191713	-0.3480534837661793	-0.14379317391987456	0.9684211266169067	1.8594280632394844
41	2552	V3	35.16056926711536	49.57978994783473	32.41808083748561	48.25664112805578	16.50553779002412	14.41922068071937	17.161709110349122	13.09607186094042	18.655031477091242	1236.2656311876174	272.43277773791436	12.776067623872422	15.772523838874967	0.7391395849575252	2.0923327927961095
41	2552	V4	171.04988936831015	207.58433383606783	154.49382542404612	195.61089214011753	66.23605537820065	36.53444446775768	53.090508412021705	24.56100277180738	104.8138339901095	29258.06465291114	4387.215032064063	30.871817231675436	48.09921643464324	0.2513037810465295	3.500442543882726
41	2552	V5	80.47325401641871	89.16983787774403	76.09522340544063	85.36663576589302	52.59203609038351	8.696583861325323	13.074614472303395	4.893381749474315	27.881217926035198	6475.94461199105	2765.9222601322017	6.54900250551006	11.638602663641677	0.9198807339072147	1.8903825788332274
41	3158	V2	112.9511106120352	106.96155541097629	113.21368895220968	104.72595955874547	63.48373627405199	-5.989555201058906	-6.252133541233391	-8.225151053289721	49.4673743379832	12757.95338849221	4030.1847713133848	-4.23093268719461	-4.644845075443413	0.966791780111858	1.8623144708137216
41	3158	V3	45.772159805428686	48.65273731719921	45.23701172090305	49.744533618652326	34.90799037883412	2.8805775117705252	3.415725596296163	3.9723738132236406	10.864169426594565	2095.0906132537016	1218.5677922887755	3.147067417189696	3.744793169089	0.7386695995370317	5.312771659907045
41	3158	V4	134.59554053092057	156.31611312906216	122.92206494840266	144.90105362844037	25.511704491318078	21.720572598141587	33.394048180659496	10.305513097519793	109.08383603960249	18115.959530810684	650.847066052339	17.21221309112383	29.617577076904226	0.22163297123132622	1.7283104012035262
41	3158	V5	91.83971545081756	112.04564824985249	82.34059489617715	106.3629223804271	15.207952988855206	20.205932799034926	29.70505335367534	14.523206929609529	76.63176246196235	8434.533334087138	231.28183411123	15.883886355426498	26.863927639383192	0.9254711101702897	2.9647378879728867
41	3776	V2	110.03245504148364	106.3231361674899	110.10727232477498	102.22429194415865	46.90165592539442	-3.7093188739937375	-3.784136157285076	-7.808163097324993	63.13079911608922	12107.141162456119	2199.7653285440856	-2.994539221072799	-3.096307593942285	0.9627159693461123	2.060103627212961
41	3776	V3	39.24728502239613	54.619250823736586	37.86085448409425	45.25193235137007	36.51588547381503	15.371965801340458	16.75839633964234	6.004647328973945	2.731399548581095	1540.3493816291993	1333.4098919367757	10.527380227449662	11.999621833120784	0.7301477446864014	1.2743163798610828
41	3776	V4	150.50748635601204	179.00409543912957	136.22249365411736	167.07020880981412	33.54020240374991	28.496609083117534	42.781601785012214	16.56272245380208	116.96728395226214	22652.50344920515	1124.9451772845111	23.38120866910461	38.38471001778501	0.2295142098878388	2.08873141173027
41	3776	V5	31.07056533710236	30.59312223757944	30.17852214839478	27.750137936202467	19.24291302946744	-0.47744309952291886	0.41460008918465974	-3.3204274008998915	11.827652307634917	965.3800303671466	370.28970185964783	-1.0512141020462629	-0.028183739879214187	0.9239839253644573	2.2341109839943765
42	602	V2	126.05263780824558	51.15843215048157	128.11445121072373	60.60598420307129	37.223121190601134	-74.894205657764	-76.95601906024216	-65.44665360517429	88.82951661764444	15889.267498416742	1385.5607511701792	-27.759992632379117	-30.534427614351024	0.8614100869579718	13.587606874482919
42	602	V3	124.90075609835857	150.46182237425373	141.704558524751	318.6483684434156	62.692749639949746	25.561066275895158	8.75726384950272	193.74761234505706	62.208006458408825	15600.198873941656	3930.380857417419	132.36572280544934	122.4680991807399	0.5605010018929002	13.587606874482919
42	602	V4	185.8660668704391	166.55175693273486	140.77909239851667	69.75848093619213	53.2438817107774	-19.31430993770425	25.772664534218194	-116.10758593424698	132.6221851596617	34546.19481388654	2834.910939631256	-54.12311609693661	1.6975961490402085	0.9682480408442558	14.977021151126245
42	602	V5	92.81459361112167	80.40741417642346	67.71025362604257	20.930506849066273	19.2014710667026	-12.407179434698207	12.697160550380886	-71.88408676205539	73.61312254441907	8614.548787197667	368.696491125417	-25.178427323004037	3.570171880852989	0.997095402143816	14.977021151126245
42	1138	V2	148.2216233345268	59.722064924964286	151.2071791322958	63.947989505767886	46.25942995733163	-88.49955840956252	-91.48511420733152	-84.27363382875893	101.96219337719518	21969.64962392234	2139.9348599772716	-37.43135215826805	-41.56400396182976	0.8931277272698985	17.356620570336265
42	1138	V3	177.57649881155686	148.88193796311626	200.79968056975807	289.28214776378303	68.83100187536569	-28.694560848440602	-51.91774260664181	111.70564895222617	108.74549693619117	31533.412930170856	4737.706819166595	73.6388190141642	51.97823335160942	0.4508719003766483	16.53333560680875
42	1138	V4	113.55248865022308	114.3058646313763	69.05437984011316	94.46406264673344	27.242325226266548	0.7533759811532121	45.25148479126314	-19.088426003489644	86.31016342395654	12894.167678659041	742.1442837336787	-24.101607652032897	23.024966758508413	0.9597268844956321	16.53333560680875
42	1138	V5	85.97160562032654	82.03805542635087	57.59191730042051	33.09883291682868	31.164772500074363	-3.9335501939756767	24.446138125930354	-52.872772703497866	54.80683312025218	7391.116972936962	971.2430449813913	-17.50797918577642	12.956952296292997	0.996457528147921	18.610935721738866
42	1673	V2	158.88296417369642	80.57306275735698	160.51916120673562	35.4803512119161	25.435594078590544	-78.30990141633944	-79.94609844937864	-123.40261296178032	133.44737009510587	25243.7963046201	646.9694461308303	-54.49267634774708	-56.80417916556931	0.9116247474199485	13.825030550783856
42	1673	V3	101.84415997988933	123.1143179804364	120.6325016222429	317.2671475677506	40.0648246016196	21.27015800054707	2.481816358193498	215.4229875878613	61.77933537826973	10372.23292200929	1605.190170358543	153.58088032784616	139.36371564647885	0.6413947825624683	13.825030550783856
42	1673	V4	191.40190606141982	163.86655582192128	147.89136943183675	81.74798332230924	57.46208186950196	-27.53535023949854	15.97518639008453	-109.65392273911058	133.93982419191786	36634.68964394458	3301.8908527773456	-60.604415217671516	-6.138734845283011	0.9654264057997173	15.962975165346407
42	1673	V5	56.24795851845665	44.01822682623911	33.4160633748628	39.880014377590776	14.080762781421784	-12.229731692217541	10.602163451376306	-16.367944140865873	42.16719573703487	3163.8328374940197	198.26788050667295	-17.150440152368617	6.7946738382749	0.9967513791133522	14.666481523840174
42	2193	V2	164.99300227529238	84.00199922931762	167.0526376111188	40.80470138466755	30.99217121085626	-80.99100304597476	-83.05063838180118	-124.18830089062483	134.0008310644361	27222.690799814638	960.5146763630275	-54.5697355541992	-57.515090909242716	0.9042535901254974	14.505781608497342
42	2193	V3	189.87472032933505	280.23541319298414	194.2938357807667	458.27480571852243	155.65272169240887	90.36069286364909	85.94157741221744	268.4000853891874	34.22199863692617	36052.4094201432	24227.769770254494	165.47126171871489	173.27485727163474	0.5663026231622118	16.005842024072276
42	2193	V4	167.56862471798084	151.23691117950256	120.69727896195836	65.04975416156682	37.55740247774508	-16.331713538478283	30.539632217544195	-102.51887055641402	130.01122224023575	28079.2439898755	1410.5584808753322	-51.32019207040241	6.462990735073333	0.9726266861663334	15.748617596572606
42	2193	V5	70.75706356183399	60.93491651199941	46.30386710606169	23.498943698508505	17.13506397369854	-9.822147049834577	14.631049405937723	-47.25811986332548	53.62199958813545	5006.562043893415	293.61041738274156	-21.0405947073956	6.323029005197334	0.9972352033802092	15.299641843238785
42	2697	V2	138.5800575602652	65.9610932823397	140.45821866703608	57.68019600260069	42.32708667841047	-72.6189642779255	-74.49712538469637	-80.89986155766451	96.25297088185474	19204.432353406417	1791.5822666816728	-34.90868168300747	-37.376368906606515	0.8745112491282419	15.22519806983801
42	2697	V3	128.0831959069869	228.4850453148658	134.16280980864994	421.15609855079776	116.52454121080861	100.4018494078789	94.32223550621586	293.07290264381083	11.558654696178294	16405.305073747586	13577.968704389434	180.19901947800523	189.74244818540498	0.6306403730154583	16.606036897814406
42	2697	V4	177.55227871892922	155.76124249070608	134.56770562389931	51.60718705197687	39.211063412247775	-21.791036228223135	21.193536866806767	-125.94509166695235	138.34121530668145	31524.811678284324	1537.5074939193162	-56.87100291236844	-2.82138619578528	0.9727769927193606	16.01705365578241
42	2697	V5	103.81730410896908	91.13101716820151	78.69405042422815	34.57384489712368	30.854225155062533	-12.686286940767573	12.436966743973358	-69.2434592118454	72.96307895390655	10778.03263245417	951.9832099192936	-24.816028179421835	3.6346285987256977	0.996008954439742	17.424000793413178
42	3205	V2	154.82566967532003	72.23640193687727	157.4587228310258	31.007482170706297	27.32586307802366	-82.58926773844276	-85.22232089414852	-123.81818750461373	127.49980659729637	23970.98799041131	746.7027929588966	-56.764400111513304	-60.717182569778	0.8741526287434874	9.799406802933198
42	3205	V3	164.7232160281104	159.843211568381	188.75994495624187	305.07654396610144	78.22002067599621	-4.880004459729378	-28.91673338786086	140.35332793799105	86.50319535211418	27133.73789864352	6118.371634553275	100.04205406196017	79.06704601579804	0.4204847694097083	11.433824282059954
42	3205	V4	136.88741674648267	139.25381951575636	89.07700624548386	93.49322149451024	59.679833672617846	2.366402769273691	50.176813270272504	-43.394195251972434	77.20758307386482	18738.164863525224	3561.6825471913307	-28.3951510851238	23.76273836737745	0.9534913610894223	12.060215714643789
42	3205	V5	75.16673098780701	72.97725333904812	48.85401016345923	36.41946921369762	33.02163420258932	-2.1894776487588956	24.12324317558889	-38.7472617741094	42.145096785217696	5650.037447393347	1090.4283254096167	-14.646382586495108	11.243047539805808	0.9956583177605567	13.112728494013806
42	3745	V2	183.8770250068975	123.84560018265998	185.48723231850934	125.44087723569908	106.37857616845305	-60.03142482423752	-61.64163213584936	-58.43614777119842	77.49844883844445	33810.76032538721	11316.401467627367	-17.711608320585427	-19.193824148403124	0.9155050090756177	17.166550585069583
42	3745	V3	175.64189836594548	156.82342599371177	194.1851622807116	342.65106927391025	96.26720312090686	-18.818472372233714	-37.36173628699984	167.00917090796477	79.37469524503862	30850.076461593122	9267.374396721938	102.45445298752213	87.00201688185402	0.5833621011241987	16.40303176839388
42	3745	V4	144.17355307436225	120.27321610377088	101.54725013095582	82.64583198402222	32.20059049319895	-23.90033697059137	18.72596597281506	-61.52772109034002	111.9729625811633	20786.01340608595	1036.8780281106947	-52.407870405829996	0.515210120856807	0.9676629273232424	15.733246732092685
42	3745	V5	68.02630428533801	53.47594458180608	46.05751257404115	35.16793609330998	24.081903871300774	-14.550359703531932	7.418432007764935	-32.85836819202803	43.94440041403724	4627.578074721397	579.9380940665712	-22.36674207193974	0.5806053997347327	0.9959124472840052	15.733246732092685
42	4276	V2	165.84124149142588	76.88829754404715	168.71058091340115	36.08946330927602	21.93890107273573	-88.95294394737873	-91.822283369354	-129.75177818214985	143.90234041869013	27503.317379417436	481.315380279285	-59.481782047773635	-63.72693914952637	0.8853393119878419	13.924034369068858
42	4276	V3	168.6717223338801	123.29792728677047	190.52588466646287	228.69673595755262	24.662162329275766	-45.373795047109624	-67.2279573796924	60.02501362367252	144.00956000460434	28450.149915077545	608.2222507555487	38.51032085097823	16.13150446617513	0.4921511810144472	12.757909044122457
42	4276	V4	89.42541408789643	96.80144948856088	48.53745606355377	85.5321182088836	9.577362176458164	7.376035400664449	48.26399342500711	-3.8932958790128254	79.84805191143826	7996.904684791745	91.72586625905147	-13.23700040330128	27.80869042302146	0.9574305686798712	12.757909044122457
42	4276	V5	70.53390051510414	70.45763927439357	43.127637377080674	34.675699978581896	25.313320337875055	-0.07626124071056495	27.330001897312897	-35.85820053652224	45.22058017722908	4975.031121874607	640.7641865278789	-12.220581988407055	15.627197714257765	0.9965949242324962	15.698553910858713
46	843	V2	13.82487191436539	26.956963579012058	13.916619148694982	22.553756988136897	10.330965468081105	13.132091664646667	13.040344430317075	8.728885073771506	3.493906446284285	191.12708344860897	106.72884750268425	4.9042558494366055	4.357506729625353	-0.4029961948956191	3.380259615054147
46	843	V3	18.072787784157985	52.02108038599078	15.30055611996946	27.476537078588503	14.353402369175708	33.94829260183279	36.720524266021314	9.403749294430519	3.719385414982277	326.6256582912101	206.02015957145883	15.733424291995336	14.80182328823098	0.3453986526309239	3.380259615054147
46	843	V4	65.44249486156713	113.58705478221856	56.290693729549275	125.74605244270255	14.64091513637756	48.14455992065143	57.29636105266928	60.30355758113542	50.80157972518957	4282.72013370624	214.35639603060955	47.93105262974822	55.94799307656735	0.9810257484186149	3.632229970792699
46	843	V5	32.88629343383596	60.22629625377893	28.428822714537635	67.33699848126548	7.677186035623324	27.340002819942974	31.7974735392413	34.45070504742952	25.209107398212637	1081.508295816362	58.93918542556977	24.753266818983242	30.256111465899217	0.99286030913348	4.045461311324609
46	1318	V2	34.34856927047246	38.61426908121856	33.97949163962501	35.072407578292406	30.09493665413708	4.265699810746099	4.634777441593549	0.7238383078199462	4.253632616335381	1179.824210928445	905.7052122165235	1.7752515839709133	2.184552058782792	-0.4719870824648035	5.240727710694686
46	1318	V3	28.2890216482021	33.41912875302802	27.404536549130704	28.019442032687103	26.224503779781084	5.1301071048259175	6.014592203897315	-0.2695796155149992	2.0645178684210173	800.2687458124472	687.7245984957524	1.189569500180049	1.5846001574810025	0.4583172074991963	3.2583660487832065
46	1318	V4	57.59029084514262	77.24807226925127	52.879333521392454	82.6169274590239	38.32587868110429	19.65778142410865	24.368738747858814	25.02663661388128	19.264412164038326	3316.6415996281175	1468.8729766787244	19.817241138423455	24.110372942946803	0.9734338391932961	5.240727710694686
46	1318	V5	30.076582032893853	41.453901246583506	27.828486018947274	45.00666509706459	17.1736352055415	11.377319213689653	13.625415227636232	14.930083064170738	12.902946827352352	904.6007867813934	294.93374617301447	10.509074749040224	13.139531254835092	0.9915646485466995	5.482702899035074
46	1799	V2	7.545341881326627	13.872238295032675	7.941896026173294	12.898149807194978	7.23179491620869	6.326896413706048	5.930342268859381	5.35280792586835	0.3135469651179372	56.932184106101644	52.298857710101856	3.320043945040821	2.7384610677879913	-0.4991088814511888	1.757236007376823
46	1799	V3	10.024180189226767	33.09450678948173	8.606685702591797	24.264561510319375	7.227376759999986	23.07032660025496	24.48782108688993	14.240381321092608	2.796803429226781	100.48418846608638	52.234974830987895	16.302296505418326	16.76190374063986	0.41757982852525616	1.757236007376823
46	1799	V4	16.17661098751419	36.01758278914959	15.051677920461929	37.2312546299892	6.952582742022855	19.8409718016354	20.965904868687666	21.05464364247501	9.224028245491336	261.68274304136486	48.33840678467404	18.48294637206533	19.433203200367565	0.9769445133748145	1.757236007376823
46	1799	V5	23.54200800334088	41.53058427285193	21.296194680217436	46.96785735386595	4.153281893798132	17.988576269511054	20.234389592634496	23.425849350525073	19.388726109542745	554.2261408293659	17.2497504893514	16.440132751926765	19.30250541244508	0.9934039774576866	3.438810486661795
46	2282	V2	20.78185648261258	32.510581060303274	20.15305455985798	29.51664470308158	4.116583611302971	11.728724577690695	12.357526500445292	8.734788220469003	16.665272871309607	431.88555886390645	16.94626062884821	6.400328351802134	7.21315414986438	-0.47720001622697683	2.2786018135020187
46	2282	V3	10.345524592248829	35.82078287133025	6.655835029433342	25.95652549903156	6.629530041743449	25.475258279081423	29.16494784189691	15.611000906782731	3.71599455050538	107.0298790888253	43.950668574378895	16.209614611731652	17.829562256745348	0.20624166766265778	2.2786018135020187
46	2282	V4	22.555719144857342	41.42828102411141	15.820244594607582	37.62367450545417	11.706851802808698	18.87256187925407	25.608036429503834	15.067955360596827	10.848867342048644	508.76046614168405	137.05037913292526	16.73707625010889	24.150488288288898	0.9836883401970272	1.997739302014836
46	2282	V5	29.950036076016076	51.23731779432903	22.717786421022318	51.60375470240726	8.798346730336291	21.287281718312954	28.519531373306712	21.653718626391182	21.151689345679785	897.0046609546645	77.41090518721931	18.216997846643082	26.628981195083043	0.9945338445139162	4.719248291679519
46	2762	V2	29.037306941194544	42.133960645692945	28.274728666285494	36.07667334680129	11.145460284884777	13.0966537044984	13.85923197940745	7.039366405606749	17.891846656309767	843.1651943971448	124.22128496194385	6.940722330237772	8.048659713064428	-0.470741269799266	2.881254201866398
46	2762	V3	9.440666280235758	34.428116031067304	12.220210606347088	14.45930176095483	6.907230119682259	24.987449750831544	22.207905424720217	5.018635480719071	2.5334361605534994	89.12617981478047	47.709827926245794	11.507170481410618	6.47921148228785	0.24508697788362577	2.881254201866398
46	2762	V4	13.311657483934997	34.47632825676927	13.877832068370386	31.781647265652015	11.387449029830334	21.164670772834274	20.598496188398883	18.469989781717018	1.9242084541046633	177.20022496960263	129.6739954069838	19.11896338953821	19.335892802277222	0.9849825072203168	2.5212075768773183
46	2762	V5	15.23449923850434	22.382240594890707	13.077102524446165	19.92651350240944	10.282823566123225	7.147741356386367	9.305138070444542	4.692014263905099	4.951675672381114	232.0899670479893	105.73646049201916	5.803062537523479	8.643956298555333	0.9958529954053809	2.124223455924769
46	3242	V2	22.679995825385063	26.078409105391714	22.874028978836527	36.6073680682081	7.811499632443034	3.3984132800066504	3.2043801265551863	13.92737224282304	14.868496192942029	514.3822106394839	61.01952650765766	3.8369905361348557	3.509532553851667	-0.436607681283538	9.126328207582256
46	3242	V3	19.40086261747913	58.36342350695151	18.26399005447051	26.185097264503742	12.942110676924278	38.962560889472385	40.099433452481	6.784234647024611	6.458751940554853	376.3934703022992	167.4982287737574	16.845565541465994	13.049934854176808	0.18349836756441715	3.26605995248571
46	3242	V4	46.703949155838295	97.25737715108332	37.57752198543686	101.35483553116747	14.082906474007077	50.55342799524502	59.67985516564646	54.65088637532917	32.62104268183122	2181.2588667511286	198.32825475563044	48.09551165064441	57.208461959123376	0.9879997665308452	3.6348182220864906
46	3242	V5	10.70219965035906	30.363955341302155	11.801995892269524	29.76517528533291	6.251113499149502	19.661755690943096	18.56195944903263	19.06297563497385	4.451086151209557	114.53707735614557	39.07641997924914	16.951242110335038	17.84143125579041	0.9963978128935725	3.2812578732586255
46	3707	V2	21.349101683921553	35.406360179147825	20.70309119572037	32.67694288044754	15.482795945261756	14.057258495226272	14.703268983427456	11.327841196525988	5.866305738659797	455.7841427104221	239.7169702826139	6.393983547201994	6.616579428850947	-0.3329678678583914	3.514726001132942
46	3707	V3	36.71454979750092	57.59549575799416	31.998031657786008	19.835897531248854	8.753305742386173	20.880945960493236	25.59746410020815	-16.878652266252068	27.961244055114747	1347.958166833175	76.62036141969075	-0.5754526630374741	1.1532619513599265	0.5648465475793967	3.514726001132942
46	3707	V4	35.98326498766251	73.90612891347479	26.664676239989134	76.15493735078293	15.939032310923714	37.92286392581228	47.241452673485654	40.17167236312042	20.044232676738794	1294.7953591723385	254.05275100867016	35.86697785961083	45.05191086847604	0.9785627709127309	3.8374289936194277
46	3707	V5	24.056066628359552	43.2545089618792	18.341139788025075	43.686611645092064	11.751268952956924	19.19844233351965	24.91336917385413	19.630545016732512	12.304797675402629	578.6943416280741	138.0923220047293	16.427756160679614	23.187247103861424	0.9927787546625333	3.8374289936194277
46	4176	V2	21.19030046052655	36.5499233494331	20.298217351909813	34.6826669091176	8.059694446956179	15.35962288890655	16.25170599752329	13.49236644859105	13.130606013570372	449.02883360739173	64.95867457829627	9.767735391314684	11.21738658324115	-0.39828027091709045	2.466264324629973
46	4176	V3	17.222661727497034	16.82581387444183	24.119438852347628	13.106501707293377	3.4103118479683423	-0.39684785305520265	-7.293624977905797	-4.116160020203656	13.812349879528691	296.6200769797911	11.63022690039325	0.31913409260303993	-6.825673121624021	0.38015389787897813	2.466264324629973
46	4176	V4	18.65854231167845	51.30331828347732	25.54125041153105	47.56599685799784	9.344228175721486	32.644775971798865	25.762067871946268	28.90745454631939	9.314314135956963	348.14120119669496	87.3146001999473	29.69661394882344	24.121381822428948	0.9859203830098177	3.158537058484428
46	4176	V5	13.267797373379048	28.13420294435739	16.996302852641147	27.973471902768967	4.347042795357418	14.866405570978342	11.137900091716244	14.705674529389919	8.92075457802163	176.03444714104398	18.896781064668836	13.250670415554966	10.642949272124024	0.9954104661995098	3.060035298600702
48	977	V2	211.32333004515448	273.9299515721467	212.1756461616405	275.6162175735068	76.85449468190053	62.60662152699223	61.75430541050622	64.29288752835231	134.46883536325396	44657.549821373286	5906.613352810277	43.76916414597005	44.97785146864888	0.7629047393294184	2.5127116239051683
48	977	V3	204.75272147093236	165.7359525983942	225.16694909124107	257.07883299422923	80.70149675734291	-39.016768872538165	-59.43099649284687	52.32611152329687	124.05122471358945	41923.67694975321	6512.731578875428	-12.76404480150157	-30.854730901552557	0.9058523176844928	2.2111762428614608
48	977	V4	121.37383194187618	76.06447176617719	140.23503191072905	71.1035333252764	58.816886090025704	-45.309360175698984	-64.17056014455186	-50.270298616599774	62.55694585185047	14731.607080254802	3459.4260893270593	-43.77533322582288	-61.84952512075104	0.9743037375404856	2.3333582499875853
48	977	V5	72.43238011898404	46.21222568492343	85.84721515155714	42.83632025983345	34.9532685918238	-26.22015443406061	-39.634989466633705	-29.596059859150593	37.47911152716024	5246.449689700995	1221.7309852521762	-22.7624483794715	-38.03608364772541	0.9920248786026851	2.2111762428614608
48	1519	V2	214.77783779629127	212.07352850809457	218.91838575791567	238.7826286766518	73.57283086815532	-2.704309288196697	-6.8448572498211036	24.00479088036053	141.20500692813596	46129.51960845	5412.961441954189	2.173917906261522	-3.2222276172867623	0.7276088265790243	2.044810387233662
48	1519	V3	214.45733635012172	184.83459998888623	242.3419315438623	277.1823599644495	68.73896201992626	-29.622736361235496	-57.507331554976076	62.725023614327796	145.71837433019545	45991.94911438924	4725.044899576865	-10.19238048521882	-34.87302118871693	0.8936536773907614	2.153977293967285
48	1519	V4	121.88703441389147	72.01153614688998	153.76237263221063	56.189324471571226	51.10929097573619	-49.87549826700149	-81.75083648532065	-65.69770994232024	70.77774343815528	14856.449158213163	2612.1596240424683	-51.498808717371006	-82.7778567123998	0.973570150594534	2.1718518584986755
48	1519	V5	77.09047316326354	52.638131171650905	95.9447644265969	42.35464100704731	32.793771418258636	-24.452341991612634	-43.306633254946	-34.735832156216226	44.2967017450049	5942.941052535856	1075.431443832997	-22.664573973842053	-44.06634765635789	0.9908860902005038	2.153977293967285
48	2063	V2	229.9420311783886	222.45543879540398	233.84462194392333	255.6962090085745	66.76933109339478	-7.486592382984611	-11.38918314851935	25.75417783018591	163.1727000849938	52873.33770244303	4458.143574659375	-1.0365796233681692	-6.550667643175586	0.7245655936490702	2.09190232191186
48	2063	V3	158.5717952748211	166.47776446893693	163.8295779046076	253.82168455025717	16.36341267145984	7.905969194115812	2.648186564329336	95.24988927543606	142.20838260336126	25145.01425667978	267.76127425649247	29.33047629398405	26.298062532939838	0.8986362252079838	5.901067210400447
48	2063	V4	124.85924671952743	65.24398400271939	159.0060773087231	44.9937538243623	39.307014208831184	-59.61526271680805	-93.7620933060037	-79.86549289516513	85.55223251069626	15589.831491367822	1545.0413660132565	-61.84817141014853	-95.15877888570438	0.9720114814767522	2.3078285828447895
48	2063	V5	61.03892286688242	33.59832470077481	69.47083110049702	27.371008385999573	20.279614785343764	-27.440598166107613	-35.87250639972221	-33.66791448088285	40.75930808153866	3725.750104749222	411.2627758419334	-24.561036958502918	-34.26649469922332	0.9906548297375954	2.8266313151058475
48	2580	V2	276.20848467407427	265.7068411414474	279.91690575841847	310.31583048891446	62.39929965971195	-10.501643532626872	-14.210064616971067	34.10734581484019	213.80918501436233	76291.12700594832	3893.672598022528	-1.462712523789662	-7.043130219053978	0.6247654639082775	2.076044690139368
48	2580	V3	200.39059094088043	195.6184982359864	209.9467092957602	310.8179725270736	20.780831781741757	-4.772092704894021	-14.328211059773793	110.42738158619318	179.60975915913866	40156.38893763527	431.84296954104826	25.990983300531667	19.214817855433495	0.8558076488439655	11.759204935380117
48	2580	V4	117.1338195952371	42.25733391261949	143.02085640966988	21.93108464572745	18.907186950719492	-74.87648568261761	-100.76352249705039	-95.20273494950965	98.22663264451761	13720.33169296955	357.48171838945746	-76.14929729132325	-100.10237003704677	0.9621699013332111	3.481189764234888
48	2580	V5	67.71978711750036	29.15363368300802	83.52976432484043	18.35025466829523	13.512957896329814	-38.566153434492335	-54.376130641832404	-49.36953244920513	54.206829221170544	4585.969567239567	182.60003110798226	-34.708352390379545	-52.841215429564016	0.9866825108276337	2.9508817848728124
48	3091	V2	221.69297047750655	216.74535716072003	224.16143188074554	247.9227794076026	78.9550496982025	-4.947613316786516	-7.416074720025506	26.229808930096056	142.73792077930403	49147.77315914059	6233.899872845627	0.6550019449738613	-3.0318675845935843	0.6446645480244009	1.9139076055219122
48	3091	V3	175.49204185072568	165.1877834825793	190.54733012477638	255.02644345555922	49.43995867751656	-10.304258368146378	-25.359546642197074	79.53440160483353	126.05208317320913	30797.456752936854	2444.309514034545	11.091573076683346	-1.299120758399681	0.8748022508130681	2.088803278251525
48	3091	V4	89.38165960000046	40.26407113201395	106.56462642760599	28.653442885695902	22.868798625840242	-49.11758846798651	-66.30055529559203	-60.72821671430456	66.51286097416022	7989.081072850355	522.9819505892325	-50.4383748310449	-66.53616049916742	0.9660505672467239	2.4282227233183105
48	3091	V5	53.121519835649075	24.549699997565703	65.71691320686335	18.311938411278387	14.692807817360498	-28.57181983808337	-41.16721320929765	-34.80958142437069	38.42871201828858	2821.895869649258	215.87860155788974	-25.931322680144344	-40.55330556006173	0.9888744854358678	2.088803278251525
48	3589	V2	224.20675993335846	227.76136451699904	226.95467628653253	258.26459964102366	64.89969866181063	3.5546045836405824	0.8066882304665057	34.05783970766521	159.3070612715478	50268.67119981463	4211.970886393825	6.176358794438244	2.4150006853756736	0.6632228359319214	1.7180170268867763
48	3589	V3	183.1544489720588	182.25084272843603	190.62545138272017	279.82752853070315	41.77575072083957	-0.903606243622761	-8.374608654284145	96.67307955864436	141.37869825121922	33545.552178258484	1745.2133482897277	24.728001314203652	19.630731246041023	0.8823599557653196	9.153991507566705
48	3589	V4	87.92338448312927	43.52788512040566	97.09109098722496	27.862955050976154	26.34766615347521	-44.39549936272361	-53.5632058668193	-60.060429432153114	61.57571832965406	7730.521538968177	694.1995117349832	-45.875789836687	-52.715365003330554	0.9777636615651207	8.504759233731264
48	3589	V5	54.57934191980432	29.661067849906864	60.261187735290534	23.34921126702168	17.243938872817356	-24.918274069897457	-30.60011988538367	-31.23013065278264	37.33540304698697	2978.9045643989093	297.3534278494615	-22.29708137901122	-28.78088569870609	0.9909520411871322	4.981120019791038
48	4076	V2	231.69115847815186	251.0817249317273	233.7896333768713	271.3774149964925	71.63835463336983	19.390566453575445	17.292091554856	39.686256518340656	160.05280384478203	53680.792916948085	5132.05385457646	15.462853479158895	13.120860595148173	0.6692457404287837	1.8387777003180736
48	4076	V3	164.21100774058576	170.89935032662083	169.2719928344759	256.58689261855125	43.02250154794029	6.688342586035077	1.627357492144938	92.37588487796549	121.18850619264546	26965.255063178716	1850.9356394425245	28.168079502229944	25.258477173512546	0.9015627181175095	7.972333883890468
48	4076	V4	112.55264908205127	53.34644394575632	136.47739545678255	44.10483804630119	34.72621950844406	-59.206205136294955	-83.13095151102623	-68.44781103575008	77.82642957360721	12668.098815387377	1205.9103213486408	-58.915275333525216	-81.95728737216253	0.974923119099202	2.284007797358697
48	4076	V5	68.1270357745171	37.40769214834727	79.42049058476299	32.85271931739728	22.05893270526315	-30.719343626169824	-42.012798436415714	-35.27431645711982	46.06810306925395	4641.293003422333	486.5965120953282	-27.145512660838982	-40.18820602176561	0.9909351845054728	2.284007797358697
49	905	V2	13.43572666646954	17.219232444207833	12.948200980018305	6.86598319150963	6.5259157866619955	3.783505777738293	4.271031464189528	-6.5697434749599095	6.909810879807544	180.5187510560807	42.58757685460425	-0.2161433190969202	0.13718808323697473	0.9545841606943714	4.057360780301376
49	905	V3	114.33803446354106	109.95435853197098	107.66767659896722	17.908412687649637	12.627904272355515	-4.383675931570082	2.286681933003763	-96.42962177589143	101.71013019118556	13073.186124985905	159.46396631177467	-35.45037773816369	-31.981090552295463	0.9572688050273089	6.883385399032232
49	905	V4	125.80869493210058	188.57077336459176	117.78238769980247	264.02453814518515	61.140329220906274	62.76207843249118	70.78838566478929	138.21584321308455	64.6683657111943	15827.82772051835	3738.1398572408057	78.30882256454848	79.00873471320298	0.9587736975245797	6.372573728545834
49	905	V5	83.6366126068784	101.96545527026994	60.68643549977335	107.80971785588113	30.410985794464384	18.32884266339154	41.27901977049659	24.17310524900273	53.22562681241402	6995.082968353051	924.8280569911145	18.480276598539916	38.95707254791566	0.9917080316773413	5.40745110447006
49	1464	V2	16.018489652797804	17.449182676019102	15.867327474569008	9.056346950627443	6.459457308516733	1.4306930232212984	1.5818552014500948	-6.962142702170361	9.559032344281071	256.59201075679033	41.72458872055023	-2.270398867011508	-2.491739787383594	0.942987546849564	3.9796890844671178
49	1464	V3	25.80410791712615	37.73038567775237	22.549554841789973	19.47223810006743	8.178044751197664	11.926277760626224	15.1808308359624	-6.33186981705872	17.626063165928485	665.8519853986925	66.88041595259166	-4.325465172435715	-3.6098908057004646	0.9424874222026988	4.864814309582604
49	1464	V4	107.81864871413697	174.79476839560584	103.37396050303876	231.87892790415594	45.30963741006852	66.97611968146887	71.42080789256708	124.06027919001897	62.50901130406845	11624.86101054247	2052.9632422318805	77.26893654325032	76.53792294565223	0.9659593100641477	5.758340081744281
49	1464	V5	75.14386185264578	94.47320774202174	54.455313730723134	105.78654680192045	32.954002933646294	19.329345889375958	40.01789401129861	30.642684949274667	42.18985891899949	5646.5999741295145	1085.9663093507686	20.95011885293964	38.2508809608604	0.9923205736448488	5.259706500492341
49	2009	V2	9.979719897524753	10.406032711124203	9.974167434774783	6.8678519804688065	6.673664848120137	0.4263128135994503	0.43186527634941996	-3.111867917055946	3.3060550494046153	99.59480923305146	44.53780250503438	-0.8777880376471225	-1.034473469056194	0.9605106684395455	2.6594131224033584
49	2009	V3	33.28513163123506	54.24075596751767	26.286272036833797	16.12342654837462	12.922577740853898	20.95562433628261	27.954483930683875	-17.16170508286044	20.362553890381164	1107.8999877086449	166.99301546841264	2.508207701811248	7.461808811193446	0.9682082223539306	6.577151083204507
49	2009	V4	97.06042613322137	159.35835424438739	89.13225068800314	195.8885727313785	23.69244897702957	62.297928111166016	70.22610355638425	98.82814659815713	73.3679771561918	9420.726321162521	561.3321385291496	67.55070964062557	72.18968191573082	0.9715571953279237	5.464878325391381
49	2009	V5	73.7085889061814	93.22339406100599	48.084522613578876	94.65169582480942	26.906452539954557	19.514805154824586	45.138871447427114	20.94310691862802	46.80213636622685	5432.956078540448	723.957188284827	18.175739953973874	41.23164725099428	0.9943061020512142	4.766001228602336
49	2555	V2	12.876744279675943	18.355906261740362	12.300745570834291	6.3426794529420345	6.106767681170209	5.479161982064419	6.055160690906071	-6.534064826733909	6.7699765985057345	165.81054324416712	37.29261151178497	0.3537374594054725	0.7633053053281849	0.9546916334367637	4.864281814238128
49	2555	V3	20.011792656827716	25.83448656170124	19.5373083478077	16.568785952553636	6.313013707795685	5.822693904873525	6.297178213893542	-3.4430067042740795	13.69877894903203	400.4718453398637	39.854142074816224	-6.359761508381737	-7.784867026001866	0.9587215712361143	3.964747403322271
49	2555	V4	113.30916233565348	177.81120565595455	108.70541366964112	229.52483834542983	35.1700199642924	64.50204332030107	69.10579198631343	116.21567600977635	78.13914237136109	12838.966269207474	1236.9303042887261	73.53046467876794	73.45376522123732	0.9634674144367475	5.965551884187144
49	2555	V5	71.69709067790032	88.04318978710336	52.9857349177396	101.23168745731228	26.437611134525763	16.34609910920304	35.05745486936376	29.534596779411956	45.25947954337455	5140.472811675061	698.9472825004007	19.166021111058853	34.93160877615421	0.9926742351756734	5.876382208249739
49	3106	V2	72.88702507416808	77.57025284916891	71.3014849933462	38.5424249924673	14.30953816722185	4.68322777500083	6.268767855822716	-34.344600081700776	58.57748690694623	5312.5184241624065	204.76288255917888	-3.3731758965899914	-0.9163778123570907	0.9373811687328015	6.385907414780215
49	3106	V3	14.880437064286841	18.200475125452694	16.080261097673226	19.134301676553918	4.297308693077188	3.320038061165853	2.1202140277794683	4.253864612267076	10.583128371209654	221.4274072242016	18.466862003596766	-7.488724746375683	-10.53664204057294	0.9383882548033003	3.484881000292631
49	3106	V4	76.4084738693627	129.48454178481498	68.07523602832421	154.6558745988295	10.938863190970922	53.076067915452285	61.40930575649077	78.24740072946682	65.46961067839177	5838.254879045082	119.65872791077855	56.102129479860935	62.29742530958555	0.970428051758143	6.385907414780215
49	3106	V5	73.70958038940844	88.49500809754527	53.55522660130099	99.37530433719309	28.225432770515752	14.785427708136822	34.93978149624428	25.66572394778464	45.48414761889269	5433.102241182666	796.6750550829046	17.772748623470164	36.014172221242404	0.9933992997858563	5.672175300877544
49	3652	V2	36.534166037431234	47.9742823570451	35.05347288831676	23.490662114166554	17.9531571577256	11.440116319613864	12.920809468728336	-13.04350392326468	18.581008879705635	1334.745288050594	322.3158519299939	3.1392296989749084	5.323010849314748	0.9543785910623362	8.868189790832782
49	3652	V3	79.12588486201831	94.54509195875275	70.7809695853934	19.956339031592933	18.03109945467874	15.41920709673444	23.764122373359356	-59.16954583042538	61.09478540733957	6260.905655197378	325.1205475445159	-10.021180697071628	-4.013101372237642	0.9595773781852661	7.078089525284485
49	3652	V4	102.50095713757244	163.94635134431041	95.57470191936531	224.65402672002512	59.17572094182747	61.44539420673797	68.3716494249451	122.15306958245267	43.32523619574497	10506.446214118463	3501.7659489850384	73.29348693546436	74.49831099781419	0.9706481029894745	5.354442174681072
49	3652	V5	77.73120854790989	93.00850620048699	52.624346080898185	91.67999734184896	30.39470209817821	15.277297652577104	40.384160119588806	13.948788793939073	47.33650644973167	6042.140782318659	923.8379156369989	13.89698569397062	37.49904048244762	0.9942137523476291	5.059201304626767
49	4202	V2	15.095562015739425	10.256881052851258	15.546130107505753	10.565896342727168	5.807024304045962	-4.8386809628881675	-5.289249054654496	-4.529665673012257	9.288537711693463	227.87599257103494	33.72153126778049	-4.265929690126622	-5.164623333432443	0.9447098288694399	2.2470299460083507
49	4202	V3	17.447024469427618	15.321702472153886	20.015351386869238	17.11744381235279	3.716950893162137	-2.1253219972737316	-4.693648914715352	-0.3295806570748283	13.73007357626548	304.398662836806	13.815723942178808	-11.002277788290716	-14.701067333652228	0.9462226280845076	2.592845264831273
49	4202	V4	111.15639107739237	174.77095861095754	105.03948741264051	240.62492590796998	58.246656558422046	63.614567533565165	69.73147119831702	129.4685348305776	52.909734518970325	12355.743277350195	3392.67300023477	76.69169158875208	76.68163473746387	0.9670655726515094	5.981935195439183
49	4202	V5	82.13936763551719	97.50871184881598	58.54133268482588	100.72029936070214	30.91654298628558	15.369344213298788	38.967379163990095	18.580931725184954	51.22282464923161	6746.875715562649	955.8326302228442	15.395926896308367	37.14057570477604	0.9929209089420755	5.464280045377795
50	738	V2	234.8500211954349	274.0373842364184	234.48620918176323	328.1006660292261	99.32345666943515	39.18736304098351	39.551175054655175	93.2506448337912	135.52656452599973	55154.53245549622	9865.149044765161	33.56064860175445	33.7280167740268	0.3500909557748986	4.627586486790514
50	738	V3	74.55183429661932	129.02128062438686	64.47761414311104	168.359950741586	34.25929969438082	54.46944632776754	64.54366648127582	93.80811644496669	40.2925346022385	5557.9759969905845	1173.6996155494019	51.344843764782	59.434808395878704	0.7827939821683847	3.0778753990555456
50	738	V4	199.71486698610238	259.58516123493706	184.36128498699918	275.3815271396589	40.931867894176904	59.87029424883468	75.22387624793788	75.6666601535565	158.7829990919255	39886.02809527657	1675.41780930635	59.59245622361988	72.92692906394387	0.8663473987147252	2.7077835914407764
50	738	V5	66.64911615570367	98.63560333965637	61.91569998801709	110.84402973828212	15.788111582043559	31.986487183952704	36.71990335163928	44.19491358257845	50.86100457366011	4442.104684336479	249.26446732705796	29.604755489741493	34.89369778731536	0.9746017088030401	3.0778753990555456
50	1185	V2	199.56310830359985	220.309840025825	199.69690253963464	257.1883783379635	83.32630744902377	20.74673172222515	20.61293748619036	57.625270034363666	116.23680085457607	39825.434195794325	6943.273513089234	18.229884313270446	17.562302909817248	0.2249762346688428	4.523036023478814
50	1185	V3	64.55658762656684	113.11079800168184	52.073882569841885	72.08947058679679	19.722941928714732	48.554210375115005	61.03691543183996	7.532882960229955	44.833645697852106	4167.553005986602	388.9944383234536	29.96999922834928	41.52771724512684	0.6696631411452929	3.322534972177583
50	1185	V4	134.42509275406607	176.70312559454217	116.82888670785272	169.14449273269392	21.95186157660945	42.2780328404761	59.874238886689454	34.71939997862785	112.47323117745663	18070.10556193927	481.88422667862227	37.23553254204421	54.9302538632262	0.9060128014668237	3.322534972177583
50	1185	V5	66.42299659279946	105.42347716557893	58.54627564853283	119.23568117483974	16.122112199228855	39.000480572779466	46.8772015170461	52.812684582040276	50.30088439357061	4412.01447636705	259.9225017645239	36.01617827315329	44.664431516456105	0.97804816403708	4.092070975691799
50	1623	V2	158.84459693158317	174.21503242226706	157.5773628618428	163.41332695103745	109.325080189309	15.370435490683889	16.637669560424257	4.568730019454279	49.51951674227416	25231.60597435712	11951.973158398845	8.37533806369865	10.34591906779903	-0.009663837121839857	2.454033160313676
50	1623	V3	84.66339274677242	117.97911311182564	80.60845070646789	141.25571755895908	30.53885630097188	33.315720365053224	37.37066240535775	56.59232481218666	54.12453644580054	7167.890071394236	932.6217441714099	31.248596870367393	35.29513327307076	0.3512623929737856	2.454033160313676
50	1623	V4	162.2151869213176	204.90084941932957	149.23965521640653	212.1320125845211	98.07740139066676	42.685662498011965	55.66119420292304	49.9168256632035	64.13778553065085	26313.766867918013	9619.176663545963	41.767626336717285	54.127183385040695	0.9239337616686266	3.272279336927722
50	1623	V5	39.79647839255536	64.47892239013137	33.07884017024143	69.38115435779937	17.023990283891102	24.682443997576016	31.400082219889946	29.584675965244017	22.772488108664255	1583.7596924491254	289.81624518601865	22.142255708532183	29.72791584248361	0.9858284974628051	3.272279336927722
50	2051	V2	185.97575827269674	200.67408494728144	185.69306339236155	219.72930577744535	109.24619902894494	14.698326674584706	14.981021554919892	33.75354750474861	76.7295592437518	34586.98266510453	11934.73200227185	12.357365450244572	12.502343724242706	0.11863204583902628	5.413515513221346
50	2051	V3	84.31508380824852	117.49723086113467	77.24109037764403	109.49101361915419	34.069982050837936	33.18214705288615	40.25614048349064	25.17592981090567	50.24510175741058	7109.033357591971	1160.763676944419	26.2044227304183	33.32808862281624	0.5737383754765313	1.20714019669179
50	2051	V4	134.9399262333495	154.7743542117004	125.47015851754185	147.52052253325266	59.08127548344095	19.834427978350902	29.30419569415855	12.580596299903164	75.85865074990855	18208.783691861805	3490.5971127502403	16.42105828513843	26.186450095246002	0.900873263408914	1.20714019669179
50	2051	V5	48.10672220653691	64.98879193451359	43.28354627120142	67.95302429535681	13.840603026638007	16.882069727976678	21.705245663312162	19.846302088819904	34.2661191798989	2314.2567214569112	191.56229214098116	14.918865553414406	20.26816990640271	0.9806222808938512	2.51645162780671
50	2481	V2	191.54206583560853	202.51012720578245	191.31115522631563	214.99272255925518	153.43357407592637	10.968061370173928	11.198971979466819	23.45065672364666	38.10849175968215	36688.36298457259	23541.861653712785	8.593508536677291	8.65047106344204	-0.001052169690477568	4.49748736406964
50	2481	V3	71.95345449790554	110.58205719938051	63.42481501411175	92.21279636919627	33.485300907983	38.628602701474975	47.157242185268764	20.25934187129073	38.46815358992254	5177.299614182163	1121.2653768981672	28.287246854889162	36.75738483343328	0.35862020580543263	2.894144937292823
50	2481	V4	112.98845776565088	135.6899225056986	101.704840282441	124.5875603044347	61.73186532619344	22.701464740047726	33.985082223257606	11.599102538783825	51.256592439457435	12766.391588260272	3810.8231966512844	18.08843980696328	29.929372820607426	0.9095626031304298	2.894144937292823
50	2481	V5	14.718452569412776	24.72112337005656	12.438931771235989	20.193553290401304	11.938348762842724	10.002670800643784	12.282191598820571	5.475100720988529	2.780103806570052	216.63284603805354	142.52417118326838	7.44298738380213	10.220457122961776	0.984750005482519	2.894144937292823
50	2905	V2	205.68845555394392	219.22312106645447	205.8051341213706	246.47748710647622	136.0402379690969	13.534665512510543	13.417986945083868	40.78903155253229	69.64821758484703	42307.74074816677	18506.946346688514	12.854603388981985	12.392341436261205	0.009169001745054299	5.53673152270138
50	2905	V3	112.87312155693036	142.35356975834029	109.43450487093918	174.36938083086798	55.17211790287266	29.480448201409928	32.919064887401106	61.496259273937625	57.7010036540577	12740.341570005576	3043.9625938884815	31.689136925161264	35.53811270471118	0.45886033850183927	2.878367517386741
50	2905	V4	178.28144792573752	208.20102976081375	169.226785884867	213.79457329232204	118.52543493217257	29.91958183507623	38.97424387594674	35.51312536658452	59.75601299356495	31784.27467449746	14048.278725860675	29.33553553206096	37.84615984516324	0.9048305263093579	2.878367517386741
50	2905	V5	49.41126449283473	65.45276378017009	44.87926730284059	68.4160257600822	30.559406543925217	16.041499287335355	20.5734964773295	19.004761267247474	18.851857948909515	2441.4730587808704	933.8773283168994	14.448534620386745	19.594140921295953	0.9827961286482453	2.878367517386741
50	3328	V2	222.03059038150744	241.73756064472735	222.10733181268105	277.5810790244074	140.73150105532116	19.706970263219915	19.6302288320463	55.55048864289998	81.29908932618628	49297.58306516074	19805.35538928386	18.046956836784744	17.550794857041268	0.14771590486204464	4.808600586742465
50	3328	V3	126.98697208148195	172.84394542119034	125.843773327547	278.610016529131	41.543635799875425	45.85697333970839	47.00017209364334	151.62304444764902	85.44333628160652	16125.691078423077	1725.873675472691	62.99572870394297	65.7428070967741	0.5857851518465668	4.2233369953347175
50	3328	V4	193.2937859653849	254.49475222050958	179.9182380720252	283.13498817605404	111.34561587526214	61.20096625512468	74.57651414848439	89.84120221066914	81.94817009012276	37362.48769283203	12397.846174641429	64.62948172077122	75.58928856212233	0.8931684749927893	4.2233369953347175
50	3328	V5	51.60344365017183	85.88872054332703	47.80822027524173	103.33040210289974	20.034467007456758	34.28527689315519	38.080500268085295	51.72695845272791	31.568976642715075	2662.9153965564597	401.37986827287335	32.86073836582299	36.97422212094479	0.9814113909698546	4.2233369953347175
50	3747	V2	200.93444007785996	216.37936742334523	200.83002697915057	240.43991228811012	128.62024051630894	15.444927345485269	15.549340444194655	39.50547221025016	72.31419956155102	40374.6492094031	16543.16627047316	13.1442830154501	12.884932280687707	0.09461919080343799	4.9355559039499175
50	3747	V3	92.85829763457349	129.40949834589424	90.8736639830148	188.98966508810224	22.604665462147768	36.551200711320746	38.53583436287944	96.13136745352875	70.25363217242572	8622.663439591037	510.97090065561616	41.37191935909814	43.57253636286494	0.42705289166541155	3.503172299018158
50	3747	V4	120.62042262362645	148.93051648247328	107.48428501510688	138.75768249833817	29.885860906425208	28.310093858846827	41.4462314673664	18.137259874711717	90.73456171720125	14549.286353902256	893.1646821181945	23.526850340739543	37.06953898595525	0.9180521187708607	2.7579623233729156
50	3747	V5	23.661632929609247	38.1622004249266	16.40728766120153	32.28635570390651	8.132421863037425	14.500567495317355	21.754912763725073	8.624722774297261	15.529211066571822	559.8728728955687	66.13628535840911	10.966078114037945	19.347568729411563	0.9830274250848225	3.537915831819668
50	4167	V2	240.76763231784597	249.9465916522701	241.50154593449733	285.5045996369328	156.97028062084655	9.178959334424121	8.445045717772757	44.73696731908686	83.79735169699941	57969.05277194147	24639.668998187313	10.608457111353232	9.031798695566692	0.05583508036025936	5.787005715437015
50	4167	V3	62.01100481935857	103.4701504369617	52.55257540518726	82.76963461101397	19.118239233062244	41.459145617603134	50.91757503177444	20.7586297916554	42.89276558629632	3845.3647187065117	365.5070713726004	30.04497254970994	39.35644240468339	0.3539286082735184	3.076295815683851
50	4167	V4	146.25405165776516	174.7428844923817	134.52457883384704	169.0434127743791	56.93002908520502	28.488832834616545	40.21830565853466	22.789361116613946	89.32402257256014	21390.24762631224	3241.0282116422895	24.851769122519045	36.63787648830515	0.9183923525629945	1.5368799700844502
50	4167	V5	17.531911711684298	30.47442668038006	11.761696856230568	25.02453583461281	8.678059673758462	12.942514968695761	18.71272982414949	7.492624122928511	8.853852037925837	307.36792826629306	75.30871970131282	9.728014196733113	16.409368279099354	0.9822286557361424	3.076295815683851
55	840	V2	182.51037043277944	149.89634173749195	187.97155774145963	233.69728656561256	56.90227682345043	-32.61402869528749	-38.07521600396768	51.18691613283312	125.60809360932902	33310.03531551037	3237.869107692584	-4.845891473066786	-13.05736747526936	0.6611321655292101	2.015516180353255
55	840	V3	47.011289344036975	151.02701747177267	60.378249979524554	165.84640895376833	44.33952192662052	104.01572812773568	90.64876749224811	118.83511960973135	2.6717674174164543	2210.0613257887644	1965.993204681262	76.25173637815739	59.209965779046684	0.6420979657485476	1.8876411755142257
55	840	V4	154.4173655538245	260.24249201108773	105.53109552728046	228.74705176877004	18.7671080086471	105.82512645726322	154.71139648380728	74.32968621494553	135.6502575451774	23844.722784583468	352.2043430082261	89.79298840392451	139.7448680690752	0.7359464169244644	2.766214159974804
55	840	V5	136.76129286051756	194.30484996120117	110.91830742362703	181.62249077055893	17.356264518184446	57.543557100683614	83.38654253757414	44.86119791004137	119.40502834233311	18703.65122488025	301.23991802518833	45.8214778469447	75.43610916070755	0.9339670158080694	2.5212979870960486
55	1339	V2	163.93833924673334	139.44612469801737	169.02324224364867	219.09628701304538	50.807339940591106	-24.492214548715964	-29.577117545631296	55.15794776631205	113.13099930614223	26875.77907497703	2581.3857918387844	-0.5702153109107257	-8.06917181253425	0.6921633039218444	1.9793966614196048
55	1339	V3	117.3631618195175	164.73520446929288	123.67156958697528	190.0923952110287	68.11632942829446	47.37204264977538	41.0636348823176	72.7292333915112	49.24683239122304	13774.11175227425	4639.8343347839345	52.409897613694994	40.13460854846454	0.6494911593049959	2.081272440408232
55	1339	V4	316.6006061179977	435.75524513368606	302.4160661769053	498.2105392343756	22.50519150438059	119.15463901568836	133.33917895678076	181.60993311637787	294.0954146136171	100235.94379428352	506.4836446488443	125.4042664411291	132.09174507059043	0.7557524426975433	2.202164681239291
55	1339	V5	200.41998374504033	263.87522068157114	185.68304376414451	279.0494224540458	29.143401005020053	63.45523693653081	78.19217691742662	78.62943870900546	171.27658274002027	40168.16988436223	849.3378221394038	56.471985586437995	72.46498128982964	0.9239796448916253	2.081272440408232
55	1829	V2	161.75944142782603	153.94223977217843	165.60449684006414	234.2201515606116	66.0671552093997	-7.817201655647608	-11.662257067885719	72.46071013278558	95.69228621842633	26166.116891042282	4364.86899746291	12.380478790236424	6.912488528818244	0.6469833617116345	2.5686149176448687
55	1829	V3	54.07962785944894	136.00483108578138	50.70880306409789	164.52961773412179	45.1984350084712	81.92520322633243	85.29602802168348	110.44998987467284	8.88119285097774	2924.606149416486	2042.898527214995	73.6539568329479	73.26443857363645	0.5544538500092902	2.1327098048857116
55	1829	V4	227.9986216966923	324.53428810599434	192.51926781717992	320.80408879390865	50.26535343337224	96.53566640930202	132.0150202888144	92.80546709721634	177.73326826332007	51983.37149559141	2526.6057557818267	88.43230779235776	122.94821359055086	0.6825193978826211	2.3087128429683674
55	1829	V5	102.6457445743273	132.2935561358481	87.56614243283201	121.23390617417682	22.26427824747263	29.647811561520797	44.72741370301608	18.588161599849528	80.38146632685466	10536.14887921804	495.698085880883	22.710569256887638	40.158212218588545	0.9161619239762092	2.3119606435509645
55	2318	V2	203.24194673553288	158.5061891480523	208.76285418431232	230.08796865299567	42.37442211736486	-44.73575758748058	-50.25666503626002	26.846021917462792	160.86752461816803	41307.28891284918	1795.5916497806202	-16.44967911710512	-24.993286751273416	0.707892208529325	1.867822826692712
55	2318	V3	64.77454958245846	124.00620031178673	89.05480982530347	189.90740541322532	51.6500260282805	59.231650729328265	34.95139048648326	125.13285583076686	13.124523554177962	4195.74227361037	2667.725188722053	54.43337887169217	28.689582199799858	0.5901470006251935	1.9224333179277897
55	2318	V4	219.21221049829435	342.72128832960846	181.2986616056778	351.2238484001447	11.956235558170212	123.5090778313141	161.42262672393065	132.01163790185032	207.25597494012413	48053.99323154851	142.95156872245374	115.89960203116675	150.71131065995482	0.7204746454538767	1.867822826692712
55	2318	V5	132.5970272514213	193.87329987574088	109.04488354742313	188.81830720715877	14.74589265986979	61.276272624319574	84.82841632831776	56.22127995573746	117.85113459155151	17581.971635914164	217.44135033640177	50.502412523883606	77.14313863617531	0.9312697855063079	1.9153877913858106
55	2803	V2	178.03661269967412	132.34565260041722	184.5608820082779	218.80190158581672	59.80918381544737	-45.6909600992569	-52.215229407860676	40.7652888861426	118.22742888422675	31697.035461573767	3577.1384686699716	-12.509194625586474	-22.342660901415996	0.656908746967704	1.7823775208116213
55	2803	V3	70.0766826184392	177.9092857116226	85.11097249802013	174.2668603771103	50.31310979641142	107.83260309318341	92.79831321360247	104.19017775867111	19.763572822027776	4910.741446805458	2531.4090173857508	83.57167273891756	60.17195583627861	0.6750327662413654	1.7250400488308248
55	2803	V4	248.4621785489057	390.9440422731562	211.68279864573046	408.30811821744646	11.67456256499583	142.48186372425047	179.26124362742573	159.84593966854075	236.7876159839099	61733.454169268305	136.295411084002	135.22214349859678	167.50539021424774	0.7585310959198609	1.7250400488308248
55	2803	V5	157.10213800741624	227.25038712988982	127.15275393145777	214.33381695452596	13.680491060960435	70.14824912247357	100.09763319843205	57.231678947109714	143.4216469464558	24681.08176650126	187.15583566901836	56.270897154138254	90.37873362509998	0.9240301515863241	2.023379774464581
55	3277	V2	140.25804793069577	122.51560548236218	144.70505723421635	199.72835331382004	60.74380042187046	-17.74244244833359	-22.18945175185418	59.47030538312427	79.5142475088253	19672.320009329353	3689.80928969203	7.462436710434588	1.2297019324514338	0.7072936805016815	2.225797301206171
55	3277	V3	161.28551830654504	165.9602814229176	169.12639352261087	166.89879445788165	72.2438628474978	4.67476311637256	-3.1661120996932652	5.613276151336606	89.04165545904725	26013.018415410876	5219.175719128072	9.345884255495463	-3.3997477978821706	0.49555858405404163	2.225797301206171
55	3277	V4	292.0048887009999	395.25080795715195	271.80080869103006	430.7220829162208	16.26732897551474	103.24591925615204	123.44999926612189	138.7171942152209	275.7375597254852	85266.85502528335	264.62599199762144	103.92872289604492	119.14743980564754	0.6357229821738575	1.911305770659745
55	3277	V5	202.57998856561196	257.42991829427	192.78031551936564	276.8266349848367	15.946849456774709	54.849929728658054	64.64960277490437	74.24664641922473	186.63313910883724	41038.65176724347	254.30200759703584	50.02476203639171	60.22854423876322	0.9111786084786784	2.225797301206171
55	3759	V2	154.8148560161619	136.92025394860246	159.24852185235378	215.6660214464449	51.851694357173066	-17.894602067559447	-22.32826790375131	60.851165430282975	102.96316165898884	23967.639643304945	2688.5982077096933	4.624250307607156	-1.8514611630461388	0.7144619606983278	2.2527249038899955
55	3759	V3	110.58841157398734	146.10558730991792	114.83350447909477	175.70836744678317	59.02373436965643	35.51717573593058	31.27208283082315	65.11995587279583	51.56467720433091	12229.796774457618	3483.801218939762	45.242602048440276	35.59323124799032	0.5476527376020114	2.2527249038899955
55	3759	V4	197.81759755196484	296.33619091190525	157.39615273383552	280.89533380190187	22.886811974312586	98.51859335994041	138.94003817806973	83.07773624993703	174.93078557765224	39131.80190123113	523.806162347538	87.18528194711456	127.48219870776504	0.6410070118858946	2.3880045931763543
55	3759	V5	120.65134494431491	160.4862984096397	101.22440712961155	148.22686832466815	15.388299773810113	39.83495346532477	59.26189128002814	27.575523380353232	105.2630451705048	14556.747036872064	236.79976992864437	30.976419841391305	53.311873910568735	0.9046937336329336	2.515234051932934
55	4240	V2	177.6108433748393	137.24285540999597	183.3910661784902	221.2732819031721	59.908563730620436	-40.36798796484334	-46.14821076849424	43.662438528332785	117.70227964421886	31545.6116843217	3589.0360082658103	-9.436566870470358	-18.24063697787514	0.7191743420728998	1.989780502210952
55	4240	V3	38.44534594554901	153.94930318533122	55.35434838036891	137.56338758101168	37.337290769272364	115.50395723978221	98.5949548049623	99.11804163546267	1.1080551762766433	1478.0446248729415	1394.0732819891914	73.4385621913411	53.393253129345574	0.6456455036717372	1.8868397302247872
55	4240	V4	156.37648132359575	265.91229193211785	107.15391560053676	234.6440002327271	19.167206902623732	109.5358106085221	158.75837633158108	78.26751890913135	137.209274420972	24453.603911148894	367.38182044798685	93.15010927473242	143.15132134916576	0.7236267212606432	2.4868921141886795
55	4240	V5	159.58969219846531	224.44868738661307	134.78662061087775	219.54546440635053	20.32233273360866	64.85899518814776	89.66206677573533	59.95577220788522	139.26735946485667	25468.8698560009	412.99720773550206	53.56933169778222	81.65429538732099	0.9273412235942717	1.8868397302247872
57	439	V2	318.77818462749	394.45730387855565	316.6303782802236	449.4958700754223	25.401903771081038	75.67911925106563	77.82692559833202	130.7176854479323	293.376280856409	101619.53099439811	645.2567151952611	57.40787412054959	60.73914730769144	0.5858147794085717	4.104901503742191
57	439	V3	45.64011844430769	77.53299969425493	39.84407057962698	88.720616596315	13.971566637218745	31.892881249947237	37.688929114627946	43.08049815200731	31.668551807088946	2083.020411610435	195.2046742982439	29.969139260966564	36.053539680501075	0.9115944123452479	1.9201858646368113
57	439	V4	72.07065915249159	121.42773946492805	59.107271340292506	149.332487142229	12.500724553685872	49.357080312436466	62.320468124635546	77.26182798973743	59.569934598805716	5194.179910674619	156.26811436712484	52.45522184295976	61.48833299223685	0.9897751282469126	3.408462896053746
57	439	V5	79.87586271609504	113.8919455803555	53.69491419000077	94.32703050742589	29.117231487985407	34.016082864260454	60.197031390354724	14.451167791330846	50.758631228109635	6380.153444640462	847.8131695249289	23.59327742995285	48.86294795587046	0.9945806492335719	3.0701890883298173
57	819	V2	333.48773411002463	389.3353699824791	332.78560278409884	452.04907627001916	24.437845249413922	55.847635872454475	56.549767198380266	118.56134215999452	309.04988886061074	111214.06880183848	597.2082804343025	45.63212777651921	46.678262092684065	0.5173927832658253	3.8641773592299633
57	819	V3	240.9074578794646	395.1475197426983	222.2402003457017	553.2415400408591	28.40228375899401	154.2400618632337	172.9073193969966	312.3340821613946	212.5051741204706	58036.40326194601	806.6897227264149	172.8615448286858	196.51324833001945	0.8547581475276006	3.884335498764759
57	819	V4	74.73147400257547	121.01378559954206	43.80635400421455	149.08722702658713	11.744804635841566	46.28231159696659	77.2074315953275	74.35575302401166	62.9866693667339	5584.793206597613	137.94043593408554	49.11604424773742	76.57963906383777	0.9955720481008731	3.8641773592299633
57	819	V5	79.08768023197325	99.37102791668545	56.6453367247145	86.21409473598352	15.626700544330658	20.283347684712197	42.72569119197095	7.12641450401027	63.46097968764259	6254.861164474853	244.1937699021841	15.047020535437895	38.886860790330914	0.9939735793547615	3.7515520757225325
57	1199	V2	278.40806712156467	348.8189038264984	276.2514363740383	397.2540223733566	60.34566400395382	70.41083670493373	72.56746745246011	118.8459552517919	218.06240311761084	77511.05183836566	3641.599164078088	53.23443933794505	56.59415254004597	0.5447548996334748	5.107008823108842
57	1199	V3	184.51410199140014	333.85212244507403	162.65365217971507	451.4852117479593	69.79537365335847	149.3380204536739	171.19847026535896	266.97110975655914	114.71872833804167	34045.453833692816	4871.394183411925	161.43143446567626	187.71677744104232	0.9066538482583771	5.107008823108842
57	1199	V4	78.30894441748572	111.0684973414491	75.87318018905025	149.70792262721176	50.211498037762986	32.75955292396338	35.19531715239886	71.39897820972604	28.097446379722733	6132.290775780868	2521.1945351962763	38.737607451099734	35.939764372431696	0.9861544345372949	4.266561635750859
57	1199	V5	115.05005532878546	126.97367964890145	116.04535090073603	139.60006041724588	93.16582075648276	11.92362432011599	10.928328748165427	24.550005088460424	21.884234572302702	13236.515231156596	8679.870157229074	13.067539288448373	11.735611152793439	0.990061050669446	4.194680778369681
57	1571	V2	309.65491402989505	372.4311383017238	308.46069028747314	433.19846973273224	20.411222724337208	62.77622427182877	63.97044801425068	123.54355570283718	289.24369130555783	95886.1657828617	416.6180131024996	49.89467643068889	51.721124302443855	0.5098005589770641	4.37937590941953
57	1571	V3	241.58146622866315	430.3188922125653	215.26006036441842	589.3361772258311	28.593395560822582	188.73742598390214	215.05883184814687	347.75471099716793	212.98807066784056	58361.60482519071	817.5822696976686	203.62244536198955	235.2496953843568	0.8743197577927355	4.389251021482582
57	1571	V4	81.76520781176862	124.3241801680888	55.75120018817774	155.35038846914819	16.486371497977327	42.55897235632018	68.57297997991105	73.58518065737957	65.27883631379129	6685.549208501708	271.8004451693192	44.90502939695057	65.00325843829684	0.99339103864412	4.37937590941953
57	1571	V5	83.53003512421805	103.44490000395659	62.272274749399415	92.08423089208333	15.081783145517004	19.914864879738545	41.172625254557175	8.55419576786528	68.44825197870104	6977.266767853101	227.4601828484008	14.403395293016132	35.67378236362583	0.9949974083921935	4.389251021482582
57	1945	V2	282.98505716779977	336.4435201601963	282.2136292604123	393.7308116078432	15.800127342487663	53.458462992396505	54.22989089978398	110.74575444004341	267.1849298253121	80080.5425802629	249.64402403882625	43.232287204200816	44.38936413626885	0.5445823958587044	3.8525400324949834
57	1945	V3	205.53137505271755	356.4573965064144	186.09973194181177	502.2878562264476	23.79480195783554	150.92602145369685	170.35766456460263	296.7564811737301	181.736573094882	42243.14613106084	566.192600212614	166.96052279057213	190.888130257269	0.8844169866631197	3.969165948244547
57	1945	V4	82.81309438593952	128.74849392823896	46.43773975737445	148.59832412281273	16.456462214539886	45.935399542299436	82.3107541708645	65.7852297368732	66.35663217139964	6858.008601774528	270.81514861857903	43.221980220144886	73.4741837647472	0.9953331629762457	3.9487165349506372
57	1945	V5	76.9484416360099	95.19022637466337	54.91552015061107	80.60122013859036	10.319300442712626	18.241784738653465	40.274706224052295	3.6527785025804604	66.62914119329727	5921.062670210423	106.487961626969	12.794853764067028	36.24211122119945	0.9953395367017728	3.9487165349506372
57	2316	V2	300.8262260932935	355.65691898442947	300.13475987727315	416.60333022840797	20.799572486904033	54.83069289113598	55.52215910715631	115.77710413511448	280.02665360638946	90496.41830553333	432.6222156379752	44.71021087766877	45.75515734233011	0.5517296397597521	3.801265721864093
57	2316	V3	175.83206295531477	283.9375709799132	164.80680073836587	418.34811667268076	19.54367458998261	108.10550802459841	119.13077024154731	242.516053717366	156.28838836533217	30916.914363121778	381.955216479132	126.25502120386605	141.07716683634374	0.8819763847067731	3.687038389814891
57	2316	V4	59.297402042135396	110.92517273682219	38.192904696791416	139.85692372851747	16.45631426078375	51.627770694686795	72.73226804003077	80.55952168638208	42.841087781351646	3516.181888946643	270.8102790496746	55.83348517662417	73.45246150131224	0.9942076861111424	3.5131802917745323
57	2316	V5	78.96141287750969	100.53258062877407	54.13026007627367	81.96090765437455	17.976903322606425	21.571167751264383	46.4023205525004	2.9994947768648643	60.98450955490326	6234.9047236125525	323.16905307033795	14.703838465083663	41.39600001567204	0.9960692037324104	3.5331952531062987
57	2690	V2	302.8032426004591	359.1339363160818	302.0750589212277	421.2001240273836	21.990477172316282	56.330693715622715	57.05887739485411	118.3968814269245	280.8127654281428	91689.80372935248	483.58108626616354	45.83126535021495	46.93024953908042	0.5738452009662239	3.7552345555179962
57	2690	V3	197.5239571428544	331.87755187239765	182.42971443072705	480.8237076465626	25.50769568049813	134.35359472954323	149.4478374416706	283.2997505037082	172.01626146235628	39015.71364537219	650.642538928903	152.92681997098668	172.52639286530894	0.8798481184589286	3.7552345555179962
57	2690	V4	71.23462457131549	119.65054296330982	36.859772371284045	148.32792948380316	16.766892503194136	48.415918391994325	82.79077059202578	77.09330491248767	54.46773206812136	5074.371737816265	281.1286842136677	49.8148872898838	77.65483822783426	0.9944164089181611	3.7433183779391497
57	2690	V5	76.0210800919758	105.39835846589357	50.833471409016745	91.51508018032915	23.237454450982963	29.37727837391776	54.56488705687682	15.494000088353346	52.78362564099284	5779.2046183506	539.9792893615079	22.0086829899019	47.41398973553837	0.9959924287614529	3.139587732181385
57	3061	V2	326.83631464414117	397.76838212235106	325.2845255242904	459.3119153087047	19.82154452146827	70.93206747820989	72.48385659806064	132.47560066456356	307.01477012267287	106821.97657016404	392.89362721654874	55.20060109393131	57.605184176770194	0.6242727143467661	3.5098445889735554
57	3061	V3	181.49591769207248	306.55830825684217	167.92875989823563	449.5868701932572	22.7270299134815	125.06239056476969	138.62954835860654	268.0909525011847	158.768887778591	32940.76813888755	516.5178886882828	143.09171947644066	160.86539606210894	0.8882611141083129	3.641307799539701
57	3061	V4	49.462208575376366	105.01431657737528	28.805034101654485	136.8922693179571	13.402405301370857	55.55210800199892	76.2092824757208	87.43006074258074	36.05980327400551	2446.510077154035	179.62446786221366	60.57842751880435	76.79100421671654	0.9954653412741753	3.457174657162
57	3061	V5	70.7723642679368	101.81343642940688	43.03824929791203	81.97468825286356	23.073353650448965	31.041072161470083	58.775187131494846	11.202323984926764	47.69901061748783	5008.727544073537	532.3796486786865	22.44825386138467	51.80396103156996	0.9967225071766591	2.7300629689849174
57	3427	V2	273.76459613374993	330.86278809668926	272.597142502297	383.98007862401596	20.748705221111884	57.098191962939325	58.265645594392254	110.21548249026603	253.01589091263804	74947.05409627521	430.50876835259555	44.948466441634196	46.70845587644891	0.6199720287796674	3.9082287687450883
57	3427	V3	223.00198112953592	415.00432140197813	194.1359669360743	548.6299150562379	32.59637640855406	192.0023402724422	220.86835446590382	325.627933926702	190.40560472098187	49729.88358769789	1062.5237549681394	199.48677434082737	232.89503653208723	0.9137166627726423	3.617236087423791
57	3427	V4	68.02550815719856	119.5793166555819	53.48635987810166	150.35793471055638	14.179207531561332	51.55380849838335	66.09295677748025	82.33242655335782	53.84630062563723	4627.469760045087	201.0499262230856	55.085584480311425	64.86520249409946	0.9913477760775619	3.437390799736096
57	3427	V5	69.91211607423698	94.1010778211009	56.678674395958126	97.76304453531125	14.186640594337996	24.188961746863924	37.422403425142775	27.850928461074275	55.72547547989898	4887.703973977585	201.26077135291874	21.22379865547022	32.938233294680494	0.9938468202443178	3.908350867271226
57	3789	V2	300.47310726265624	373.2285379460501	298.50234716215016	428.0951771326589	25.547950138104685	72.75543068339385	74.72619078389994	127.62206987000263	274.92515712455156	90284.08818807572	652.6977562590832	55.47489021976645	58.53650111325044	0.6016024803500353	4.028747424747594
57	3789	V3	192.07207196264523	356.1799566690216	167.8870098673641	486.37334477146334	23.704558377560698	164.10788470637635	188.29294680165748	294.3012728088181	168.36751358508454	36891.680828023564	561.9060878751831	174.96132965592096	203.23895463634878	0.9272347775480687	4.028747424747594
57	3789	V4	72.8975658163853	122.10744366641579	57.249568851075104	154.31271378202567	10.141220002520255	49.209877850030495	64.8578748153407	81.41514796564037	62.75634581386504	5314.055101954226	102.84434313951692	52.125058722853424	61.52195166440124	0.9894065667278534	3.600365586012483
57	3789	V5	81.76948577925525	109.31509121571546	64.47856433526586	104.22970670924695	24.11123353639146	27.545605436460207	44.8365268804496	22.460220929991706	57.65825224286379	6686.248804603826	581.3515826464082	21.21073535088614	36.50016018443158	0.99210514851685	3.774275272968733
57	4151	V2	352.6558956568812	414.3515513013184	351.82718316918397	481.9865620966427	25.405277725877585	61.69565564443718	62.52436813213444	129.33066643976144	327.25061793100366	124366.1807415571	645.4281363289717	50.20201911485225	51.459287301853124	0.506646429497271	3.880603763516473
57	4151	V3	212.2763700594631	336.1265069981988	199.87269909352992	492.12626516667007	26.24234449543128	123.85013693873572	136.2538079046689	279.849895107207	186.03402556403182	45061.257285622116	688.6606446168923	145.68594245587184	162.71087944327957	0.8504565656145745	3.872370315789977
57	4151	V4	63.899913701002745	114.12989515672156	38.637533118851685	146.70566388059473	11.918812163523185	50.229981455718814	75.49236203786987	82.80575017959198	51.98110153747956	4083.1989709955983	142.05808338934824	56.06321995033862	78.8609845358433	0.996052762371515	3.821692649706213
57	4151	V5	79.60264974379379	110.791940888184	53.25045382714748	96.30886386510882	26.98077533233171	31.18929114439021	57.54148706103652	16.70621412131503	52.62187441146208	6336.5818462331135	727.9622375337593	23.4993658234188	50.143328821667446	0.9948793342904303	3.067909747998883
57	4509	V2	335.1870815910478	387.0511540535933	334.97402215596236	455.89737105790294	24.20284187349804	51.864072462545494	52.07713189763092	120.71028946685516	310.98423971754977	112350.37966552372	585.7775547535501	43.960839212480096	44.241210078674555	0.5224827709328125	3.760150961048345
57	4509	V3	22.618844022057555	68.01810600300477	16.439811965917166	71.85681290080106	6.8967670848309846	45.399261980947216	51.57829403708761	49.2379688787435	15.722076937226571	511.6121048941688	47.565396222408076	36.637269493223435	42.229089194738435	0.8317997851126758	1.3014248022176735
57	4509	V4	60.37196223894955	107.83722488608473	33.132915824803234	140.87181781327854	16.360999954386692	47.46526264713518	74.70430906128149	80.49985557432899	44.01096228456286	3644.77382458115	267.6823195074413	54.51268126888558	82.3510704103438	0.9971282158977043	3.7045279550035572
57	4509	V5	77.1835757929722	103.59550852607458	54.77386246761925	96.41386799710428	22.372771371434023	26.411932733102375	48.82164605845533	19.23029220413207	54.81080442153818	5957.304372189486	500.54089883845785	21.7975343526428	44.802230109950756	0.994213836146469	3.390112560108312
58	691	V2	45.43736193910934	99.74238743070295	41.71838286052601	65.30156036528604	26.031447662246514	54.30502549159361	58.024004570176935	19.8641984261767	19.405914276862823	2064.553859985622	677.6362673922795	29.900818942966758	36.025517212135505	0.9337197608991319	5.077480838800506
58	691	V3	27.497098634642377	96.31563514304715	30.291163062774324	54.5628445329723	10.099246880231059	68.81853650840478	66.02447208027283	27.065745898329922	17.39785175441132	756.0904333232517	101.99478754785677	42.63995683836599	40.19468158781599	0.9672849832355533	4.197200263883042
58	691	V4	48.15536751962216	141.6189052389002	27.129562809801826	116.50819106618678	20.347289269659182	93.46353771927804	114.48934242909837	68.35282354656462	27.80807824996298	2318.939420949881	414.0121806231877	80.1055170855812	104.03769133264359	0.9796934908217834	4.257456072290225
58	691	V5	14.225264990971668	52.928963594602436	20.272602610926587	41.331771664210706	11.654820286865112	38.70369860363077	32.65636098367585	27.10650667323904	2.5704447041065563	202.35816406336417	135.83483591912258	31.081679080448207	28.602025556149755	0.9935186904981179	5.077480838800506
58	1192	V2	31.330113719146397	53.024576480739256	33.93666222023962	28.67550797354219	26.130253116807566	21.69446276159286	19.087914260499637	-2.654605745604208	5.1998606023388305	981.5760256546453	682.7901279484315	5.884940735700006	2.2189900490074024	0.9335743614330989	21.9622926611199
58	1192	V3	26.693471894210262	95.88704968952203	51.44067821276501	25.306580692952377	15.098712152288611	69.19357779531177	44.44637147675702	-1.3868912012578853	11.594759741921651	712.5414417669932	227.97110865766777	22.288222396143308	-2.009959648260285	0.9585473163663534	21.597025545172354
58	1192	V4	15.761182993973303	95.93835632236012	47.15842061748276	68.08537567313668	15.261953509904705	80.17717332838681	48.77993570487736	52.324192679163374	0.49922948406859824	248.41488936951328	232.92722493849254	69.87400710533282	41.770849705032056	0.9811638455268258	21.9622926611199
58	1192	V5	19.533028934973892	74.18063316901095	28.096187459742314	65.32166854210034	9.681130626072227	54.647604234037054	46.084445709268635	45.78863960712645	9.851898308901665	381.5392193745273	93.72429019907362	45.81876885710241	43.728210785840375	0.9941534740313176	5.2155423174067055
58	1695	V2	38.526245946621714	82.06427373100854	36.68522073213512	50.51814128818655	32.66926707636386	43.53802778438683	45.37905299887342	11.991895341564835	5.856978870257855	1484.271626739586	1067.2810113067917	22.602516722564502	25.973965033046255	0.922554982374171	15.265953170747986
58	1695	V3	31.291745945064957	114.83636619953676	44.67962676503045	36.10146129694547	30.482340238152847	83.5446202544718	70.1567394345063	4.8097153518805165	0.8094057069121092	979.1733642904892	929.1730663945121	40.255576772742245	25.296182526786836	0.9488932963821818	15.265953170747986
58	1695	V4	20.515433553042445	89.51278278103123	47.917032630174695	62.98524623729316	19.95571634353489	68.99734922798879	41.59575015085654	42.46981268425071	0.5597172095075571	420.88301386929976	398.23061478362547	59.57627470006345	34.59514841762305	0.9787310304403171	15.265953170747986
58	1695	V5	19.287694070201095	63.40387791019083	22.134482420907243	52.07970371525693	16.11169775537282	44.11618383998973	41.26939548928358	32.79200964505584	3.175996314828275	372.01514254567047	259.5868045604856	35.98325883107013	37.89435212505965	0.9930189394149175	8.311395770758836
58	2197	V2	51.993315390068325	99.94925122766097	49.12195207059387	63.984414363466314	40.22628030435069	47.95593583759264	50.827299157067095	11.991098973397989	11.767035085717637	2703.3048452511157	1618.153627124192	25.066583261660412	29.90871536802311	0.9228782795584313	11.92174590802682
58	2197	V3	37.83810297317959	129.3861527812403	43.53610747186497	40.12390848113771	35.98183183881869	91.54804980806071	85.85004530937533	2.2858055079581234	1.8562711343608953	1431.722036608942	1294.6922224770265	46.384969351734725	37.43180335566044	0.9513847313051295	11.92174590802682
58	2197	V4	23.429263098787427	98.2676672785017	38.69968096076824	72.87652646635398	21.585457044297193	74.83840417971427	59.567986317733464	49.44726336756655	1.8438060544902335	548.9303693522022	465.9319558111993	64.16693359459265	52.79023097168652	0.9764190536866814	15.313328996733052
58	2197	V5	20.722797282661535	69.23454130981696	21.005632374102575	59.48765980872158	13.422865155832078	48.51174402715543	48.22890893571439	38.76486252606004	7.299932126829457	429.4343272182843	180.1733089916509	39.711431041013654	44.9823868333152	0.9917103435718113	6.01933121162187
58	2679	V2	31.77374947166685	71.9957664950855	30.876415097677658	41.9681044243476	28.43679721621534	40.22201702341866	41.11935139740785	10.19435495268075	3.3369522554515108	1009.5711554882495	808.6514359161524	20.533825007188504	22.616245090917943	0.9340392047233721	18.598778733457483
58	2679	V3	28.65395655216251	109.92247876581979	44.98484860586171	32.46195418243805	26.834666519366873	81.26852221365728	64.93763015995808	3.8079976302755405	1.8192900327956352	821.0492260932167	720.0993272056294	38.2486771481895	20.89127575317675	0.9668335856021254	18.598778733457483
58	2679	V4	30.97517724684567	123.58378576644397	44.54935654325151	98.423190104655	18.688610034894396	92.60860851959829	79.03442922319246	67.44801285780933	12.286567211951276	959.4616054735058	349.2641450363555	80.37018786325817	71.94468830267365	0.9779178456692401	7.302850681287816
58	2679	V5	25.99158147896828	72.17215639184809	31.879671248049082	65.25178885007423	8.550416006620289	46.18057491287981	40.29248514379901	39.260207371105956	17.44116547234799	675.5623077778469	73.10961388626845	38.90037823440474	37.406788459820255	0.9931353024175806	4.458239297997886
58	3160	V2	26.181710848299847	66.44117570949064	25.379270675951112	37.139311955962214	24.179918827632193	40.25946486119079	41.061905033539524	10.957601107662367	2.0017920206676543	685.4819829439818	584.6684745108818	21.00053041862019	23.073585059427433	0.9262410178369342	12.95237090672068
58	3160	V3	33.89262120546017	139.92684299198072	41.47565464236944	33.389429344965805	27.66834754734257	106.03422178652055	98.45118834961127	-0.5031918604943684	6.224273658117603	1148.7097721768087	765.5374560005376	55.67761442802835	43.40223619790771	0.9537117530523908	8.169894956100137
58	3160	V4	29.03270009952437	127.69277485985927	46.85866780212927	102.49387023686427	18.34178416096874	98.66007476033491	80.83410705773	73.4611701373399	10.69091593855563	842.8976750689224	336.42104620756373	86.11849326643605	74.10774161899519	0.9796841019689602	6.370713773318659
58	3160	V5	17.308077150740075	43.97147560956244	37.38596062683033	33.216785723864945	9.656601432762441	26.663398458822364	6.585514982732107	15.90870857312487	7.651475717977634	299.5695346559707	93.24995123122963	24.534386048776177	3.917909012525975	0.9930187615239213	8.169894956100137
58	3623	V2	35.63734443330648	81.6797803422881	33.90605408324915	46.2667853518782	30.47842019816726	46.042435908981616	47.773726259038945	10.629440918571717	5.158924235139221	1270.0203182581204	928.9340977760501	23.933086913521848	27.324856645212314	0.9280460744295979	12.068244424618813
58	3623	V3	23.89290396539533	101.25173628967643	42.01559422625725	27.40414995720013	22.309257166718094	77.3588323242811	59.23614206341918	3.511245991804799	1.5836467986772362	570.8708598996039	497.7029553307626	36.62560919995071	17.963014984519475	0.9549218710602435	14.089079058298429
58	3623	V4	15.85098093286378	79.68824697533265	45.42442991680591	53.444365067647105	14.644032488939068	63.83726604246887	34.26381705852673	37.59338413478332	1.2069484439247127	251.25359653401114	214.44768753710295	55.06275276327792	27.066101599914326	0.9777537905065727	14.089079058298429
58	3623	V5	10.694547872599129	46.24349237723227	26.628096988725744	34.04471445199794	10.44210325620926	35.54894450463314	19.615395388506528	23.35016657939881	0.2524446163898695	114.37335419931456	109.03752041333603	30.52066770322591	16.35113003628841	0.9922335186844264	12.068244424618813
58	4042	V2	26.356910183450427	65.76864237721243	25.510513810879132	37.40483298809317	22.888540759169636	39.411732193762006	40.2581285663333	11.047922804642742	3.468369424280791	694.6867144184729	523.8852980841698	20.621264575070178	22.741309179931594	0.9299033849760601	16.198883092080393
58	4042	V3	36.74352172543398	142.8516200311028	47.59783411168493	33.13410718515906	29.377331513096067	106.10809830566883	95.25378591941788	-3.609414540274919	7.366190212337912	1350.0863887874389	863.0276068303473	52.89383780192141	37.66175785019354	0.9568933152225451	8.632960201429722
58	4042	V4	25.70642057563709	120.7614843183873	47.72953537857641	92.37412048575902	19.36867788227308	95.0550637427502	73.03194893981089	66.66769991012194	6.33774269336401	660.8200588115379	375.14568290725435	82.25144487066112	65.46246010137821	0.9798874378989311	8.632960201429722
58	4042	V5	27.161321101114	75.01692899114828	37.28671284293661	69.18329322971645	9.887647695218902	47.85560789003428	37.73021614821167	42.02197212860246	17.2736734058951	737.7373639578208	97.76557694476767	41.1738318186767	35.487994025231764	0.9930060835487562	3.9947196737523676
58	4469	V2	36.74041193950826	77.61685148638357	35.06923814956533	48.38393762137475	23.68568697032714	40.876439546875304	42.54761333681824	11.643525681866485	13.054724969181123	1349.8578694847613	561.0117672563249	21.162455612874425	24.22775757301234	0.9206476011323395	19.993891350520144
58	4469	V3	29.477330486257458	108.70286490735157	42.27221230314233	35.5516266261613	22.39203164026419	79.22553442109411	66.43065260420923	6.0742961399038435	7.085298845993268	868.9130125960434	501.4030809785926	38.257304663758134	24.150633738955186	0.952403979689828	19.993891350520144
58	4469	V4	20.723951469960667	96.2640343705831	43.00976107397472	69.84545453410043	20.05782754202717	75.54008290062244	53.25427329660838	49.12150306413976	0.6661239279334978	429.4821645292849	402.3164457057037	65.05894710531506	46.34017492497058	0.9777910527406309	18.24471196868224
58	4469	V5	13.123790497132175	43.23761357008142	31.47633493316973	31.79349061853651	10.700779654025148	30.113823072949245	11.76127863691169	18.669700121404333	2.4230108431070274	172.23387701261677	114.50668520399856	27.258899430184297	8.985914525717554	0.9922728272912298	13.120775960984925
63	645	V2	63.21825867916335	60.83022258340041	63.30311483963741	66.72180042755983	54.35593184042199	-2.388036095762935	-2.472892256236996	3.5035417483964792	8.86232683874136	3996.548230425612	2954.567326240601	3.0766817338906804	2.4517010941410646	0.9460998166791805	2.892999370575158
63	645	V3	53.05750675170844	69.18976169052935	51.22402804547846	52.283951489524874	24.257421660303237	16.132254938820914	17.96573364505089	-0.7735552621835637	28.8000850914052	2815.0990227075863	588.4225056057486	-13.833029553907206	-17.261005897850435	0.9418572489167653	4.236258630284361
63	645	V4	76.12156983172473	122.64500471101398	62.974935430278634	147.77040936811227	60.15135449003361	46.523434879289255	59.67006928073535	71.64883953638754	15.970215341691116	5794.493393646144	3618.1854469856867	49.70422369437378	60.835761310705365	0.9887003506528997	2.979929981904756
63	645	V5	44.77103216157772	69.81945591552743	27.80841493887748	71.5954589162623	25.772373244436096	25.048423753949706	42.01104097664995	26.82442675468458	18.998658917141626	2004.4453208130267	664.2152226505256	22.11281871809023	33.89264062897274	0.9972527557862727	3.282112177106261
63	1035	V2	35.697684194815686	34.96792501844985	36.98514460177179	37.50767443380643	26.663241227379206	-0.7297591763658389	-2.017219583321946	1.8099902389907427	9.03444296743648	1274.3246568727936	710.9284327494142	-6.694625022221718	-9.669295746871956	0.9390501313478081	6.938840258904086
63	1035	V3	18.48051610948759	44.073970973777534	32.62956404358498	50.17634810346902	13.495283087074629	25.593454864289946	11.444406930192557	31.69583199398143	4.9852330224129595	341.5294756730303	182.12266560028252	-12.306342283632597	-26.681229912317683	0.9319132760163493	12.000250112223261
63	1035	V4	91.26171310605272	122.65881403608257	68.37463449824901	125.85059258275633	58.20944154952018	31.39710093002985	54.284179537833566	34.58887947670361	33.052271556532546	8328.700279051476	3388.339085507006	27.062256669284395	51.858202938430644	0.9875101936541087	3.0110493795931697
63	1035	V5	41.467321551981094	67.58380873154773	27.271670319197256	73.5813655643403	26.00644713240484	26.11648717956664	40.31213841235048	32.11404401235921	15.460874419576253	1719.5387566953957	676.335292450568	24.699180984756985	34.480497278916076	0.9974883489713038	3.087276653706793
63	1458	V2	42.18980942859994	36.1880737284728	43.74120735639111	43.07429988000475	25.832341233262806	-6.001735700127142	-7.553133627918307	0.8844904514048082	16.357468195337137	1779.9800196215806	667.3098535917297	-9.13431338753636	-12.51817149778433	0.9349149427895601	5.9067491292867444
63	1458	V3	34.10974202712005	36.76737008066287	49.99523019320229	70.71948985060067	20.62011008401701	2.6576280535428225	-13.227860112539418	36.60974782348062	13.489631943103038	1163.4745011566797	425.18893987698	-18.09498654517515	-33.420682764611286	0.9296140224855911	12.595528386777639
63	1458	V4	79.8741451946102	110.88130735679215	64.45341425995868	117.31890294914949	55.87002617369175	31.007162162181956	46.42789309683347	37.444757754539296	24.004119020918445	6379.879070569671	3121.459824649001	27.598699048945903	43.4027414106662	0.9884946298118887	2.739171362442766
63	1458	V5	41.783689387820694	57.53770626741679	31.166447705946865	53.69348207690527	26.33489668193197	15.754016879596094	26.371258561469922	11.909792689084576	15.448792705888724	1745.8766988578795	693.5267832480314	13.218872793599438	18.71441923870402	0.9972866673022518	2.9510838529807732
63	1902	V2	41.304730275970265	31.173600342798654	43.34836573961235	50.708246631929434	29.909750428174004	-10.13112993317161	-12.174765396813694	9.40351635595917	11.394979847796261	1706.0807431706546	894.593170675655	-8.571611851625683	-12.502310582630244	0.9266135698501663	6.721311980483753
63	1902	V3	37.91326012037086	28.81571135176019	54.83273469502116	89.38734435244706	19.114306976796456	-9.097548768610668	-26.01702334326097	51.4740842320762	18.7989531435744	1437.4152929549032	365.3567312032097	-14.350993019582859	-29.95361017966576	0.920571731351545	8.856791072766352
63	1902	V4	82.66277677557606	123.5122205081572	58.34066830747712	126.64902732521143	53.45930411076423	40.849443732581136	65.17155220068008	43.98625054963537	29.203472664811834	6833.134664248717	2857.897196007173	30.817676035774852	50.44487951557921	0.9894908856970531	2.99243215228982
63	1902	V5	33.82635603241036	55.14214575454616	26.415338943402784	62.20774662177413	25.21698640792487	21.315789722135804	28.72680681114338	28.381390589363768	8.609369624485488	1144.2223624313847	635.8964034974676	21.286842418844316	22.654330802487898	0.9978042586662051	2.9129573873631704
63	2320	V2	37.96641745385352	31.74205846729715	39.58997981336038	44.178678691089274	27.549174425204956	-6.224358986556375	-7.847921346063231	6.212261237235751	10.417243028648567	1441.4488542802735	758.9570115103669	-8.040698447089802	-11.554135001224324	0.9338749064781029	5.8065887716986255
63	2320	V3	35.2248914026931	31.76278504955959	50.498739620663216	89.07379071307993	16.27048638936604	-3.462106353133514	-18.735954571103626	53.84889931038683	18.95440501332706	1240.7929743315226	264.7287273465456	-14.516620549633615	-29.95414799292807	0.9322500954558514	5.8065887716986255
63	2320	V4	57.566803407223375	94.18697328349518	55.9079559819694	116.96669979193454	50.04925938506474	36.6201698762718	38.279017301525776	59.39989638471117	7.5175440221586385	3313.936854525905	2504.9283649934905	38.59010288406223	37.05599334238703	0.9905106727499238	2.504652901597073
63	2320	V5	32.68326048428859	57.562335695663684	26.51560894369074	58.94679165712968	23.357164326138033	24.879075211375095	31.046726751972944	26.26353117284109	9.326096158150555	1068.19551588386	545.5571253582151	21.06882765989274	17.230968357964976	0.9979934590135854	2.9174531541374726
63	2784	V2	40.811361197671076	33.39400445846685	42.60149000604717	45.132290420556934	27.965159362442364	-7.417356739204223	-9.207485547580319	4.320929222885859	12.846201835228712	1665.5672028067722	782.0501381667978	-8.685922792700495	-12.247472331893846	0.9370755014328916	7.682791435338827
63	2784	V3	40.268563184324954	39.65153254748875	53.727798760491254	82.0918180527848	16.473256735086313	-0.6170306368362048	-14.076266213002505	41.82325486845985	23.79530644923864	1621.557180929971	271.36818746006657	-20.58861047908087	-35.79819507515372	0.9311101857672941	4.956831802119283
63	2784	V4	75.33990089174402	111.94128416550802	58.71134900071152	117.87858761477945	53.190551960083084	36.601383273764	53.2299351647965	42.538686723035426	22.14934893166094	5676.100666377812	2829.2348178182983	30.644229825836618	44.679652094119966	0.9898166699116541	2.7358958764960124
63	2784	V5	41.02107952508046	71.34980299162596	24.619925396810736	58.04663599969484	23.14903203253278	30.328723466545505	46.72987759481523	17.025556474614383	17.87204749254768	1682.7289654029753	535.8776840432288	22.295213771198057	30.34519418806731	0.998169265458864	2.7456710611931094
63	3189	V2	40.03438891122016	40.37491747496831	41.23439526456297	42.02798460168741	36.572816144306685	0.3405285637481512	-0.8594777895946564	1.9935956904672452	3.461572766913477	1602.7522954948279	1337.5708807252597	-4.445939549833909	-6.906613544571293	0.9498982339318194	8.246371277484608
63	3189	V3	53.56966613943525	65.26377529541736	59.657407605476145	59.18073461782512	29.505683233730164	11.694109155982112	5.606367689941216	5.611068478389868	24.063982905705085	2869.7091302905555	870.5853430892253	-17.218438707507346	-26.968656743449536	0.9424881266615185	4.063902955246966
63	3189	V4	63.26003869146031	102.08228448142756	60.60540377175782	119.57629046832191	58.85589670279523	38.822245789967255	41.47688070966974	56.316251776861606	4.404141988665081	4001.8324952450553	3464.0165766901023	40.049653657129205	41.1247155758601	0.9876537117926106	2.3010659274561602
63	3189	V5	43.308094072737525	56.23193837977965	32.64452774362157	45.59584050221185	26.347738152703553	12.923844307042124	23.587410636158076	2.287746429474325	16.960355920033972	1875.591012213083	694.2033057634304	8.551101083266978	15.679097128338618	0.9974929732294487	2.882717673254677
63	3559	V2	73.6069106971206	70.66720455392573	73.37445499840935	46.44723623136536	43.18753552594587	-2.9397061431948686	-2.70725044448362	-27.159674465755238	30.419375171174728	5417.977302373886	1865.1632248048365	-7.162238558520215	-7.175767332720703	0.9500559318450753	2.4796552878163833
63	3559	V3	74.55246706786343	92.28448307409309	72.59740754592669	34.432826557949355	26.865904094692397	17.732016006229657	19.687075528166403	-40.11964050991408	47.686562973171036	5558.070345904862	721.7768028252096	-13.789868663843023	-15.703568076801595	0.9427846115713847	3.1034027090525402
63	3559	V4	51.45702693043026	96.36645298731113	50.179635897121145	115.28769359120426	48.87439553768633	44.909426056880875	46.18681709018999	63.830666660774	2.5826313927439273	2647.825620519025	2388.7065391742135	47.6046683063371	48.65866229748182	0.9879889191070963	2.361178893530308
63	3559	V5	45.08091143499222	68.60739526925933	25.599874349749143	61.15209907239388	22.921347698417488	23.52648383426711	43.007520919510185	16.071187637401664	22.15956373657473	2032.288575809612	525.3881803117487	18.917056594438428	35.79833754114698	0.9978241426386569	2.982673845724866
63	3949	V2	64.30589422966976	55.46169565239638	64.730700465068	45.811789504929756	34.77376424600624	-8.844198577273382	-9.269004812671618	-18.494104724740005	29.532129983663523	4135.248032677475	1209.2146798368217	-10.83393774564945	-12.429583943717205	0.9375305371743222	3.1474602293077214
63	3949	V3	53.94035045841226	62.36129256894251	57.55740452004814	67.56473811188758	27.70398112449159	8.420942110530248	4.803888048894372	13.624387653475317	26.23636933392067	2909.561407576336	767.5105701461864	-18.566157983867477	-27.102670864220322	0.9272253255762118	3.854129873292444
63	3949	V4	79.40747511019003	119.42264488899292	64.03603230963033	134.67261514053266	60.74280534695826	40.015169778802886	55.38661257936259	55.26514003034262	18.664669763231778	6305.54710337545	3689.6884014184607	40.96697712016632	56.52698292999782	0.9868468250586141	2.8254265347461045
63	3949	V5	43.46195741088635	67.67496457398781	32.02078026084183	74.60854743908341	29.344363612232286	24.21300716310146	35.654184313145976	31.14659002819706	14.117593798654063	1888.9417419856989	861.0916758069022	23.588277123536223	33.225499857049805	0.9973194504883823	3.045012450477137
63	4391	V2	46.09070671024556	30.51034421061506	48.368597252519045	53.956685595852605	26.83046782614752	-15.580362499630503	-17.858253041903986	7.865978885607042	19.260238884098044	2124.3532450498756	719.8740037699372	-9.078433311187574	-12.909127126305528	0.9230086541957224	12.34655831148422
63	4391	V3	35.42968859935896	26.580778098162188	47.120494416724405	61.98422113529439	15.076302341224366	-8.848910501196773	-20.539716318562217	26.55453253593543	20.353386258134595	1255.2628342475464	227.29489228400732	-11.53915431275733	-22.409697806635645	0.9114764567845219	11.396692067629585
63	4391	V4	54.653279293249405	93.36261143026475	55.30954697412516	119.4648170873485	49.04895327960648	38.709332137015345	38.05306445613959	64.81153779409908	5.604326013642925	2986.980937505924	2405.799817825019	44.550317641917346	43.55557623840938	0.9875094617043743	2.5755460551490477
63	4391	V5	55.61385181268811	81.21922082484353	33.69821707938228	55.870727136741735	26.020421300367342	25.60536901215542	47.52100374546125	0.2568753240536239	29.59343051232077	3092.9005134436325	677.0623246486105	16.403638643881827	36.498511703258146	0.9973713363553345	2.6788050719699754
66	939	V2	252.81169756831372	324.0345255858844	252.05216645621474	415.54614028845526	129.47659218000067	71.22282801757069	71.98235912966967	162.73444272014154	123.33510538831305	63913.75442737252	16764.18792254621	61.70385838156062	62.81220501752773	0.5991486853861231	9.016882731009018
66	939	V3	280.293701224417	405.82340226366057	274.26761845691453	643.2147414300086	117.49709357652766	125.52970103924355	131.55578380674604	362.9210402055916	162.79660764788935	78564.55894608276	13805.566998931297	175.13516416738742	189.36651119968462	0.30062717441761266	7.957264908644306
66	939	V4	240.67756814641933	190.3554627758909	222.67619146324137	147.89295405459475	140.61144780421176	-50.32210537052842	-32.32072868735045	-92.78461409182458	100.06612034220757	57925.69180887432	19771.57925359657	-66.4066599195225	-42.053155337007325	0.9494404569014683	9.016882731009018
66	939	V5	56.514281087428905	34.48771552095364	58.07392243445091	43.383526663617836	25.618280017211486	-22.026565566475263	-23.586206913497264	-13.13075442381107	30.89600107021742	3193.8639668289243	656.2962710402574	-17.487439740716574	-21.944917915643742	0.9926045648051091	4.767296590186909
66	1557	V2	329.66616989357067	390.1223998767166	329.5315007313686	483.8788486053488	144.00686787083924	60.45622998314593	60.590899145347976	154.21267871177815	185.65930202273142	108679.7835722966	20737.97799396935	54.36729788432439	54.32177133568251	0.5499154656724545	9.17439900897016
66	1557	V3	287.63835885731896	375.4420168778636	287.9494269606466	614.7026832568872	100.25400276059834	87.80365802054462	87.492589917217	327.06432439956825	187.38435609672064	82735.8254861318	10050.86506952206	141.06472032769142	147.88173544971244	0.1816370995776021	9.142941690089557
66	1557	V4	183.53035514185243	114.70589192231594	180.55127137038946	103.36858644453915	82.16675370349162	-68.82446321953648	-65.84537944807352	-80.16176869731328	101.3636014383608	33683.39125849448	6751.375414170254	-74.31360278985244	-65.2994056205016	0.9564487413376942	9.142941690089557
66	1557	V5	108.6002912245382	68.59901950914903	102.64747344004199	37.839775691679364	33.861878165754035	-40.001271715389166	-34.04845393089296	-70.76051553285883	74.73841305878416	11794.023254054508	1146.6267929123699	-41.86281843012938	-35.294360368423625	0.9930675872302849	10.053369786000902
66	1915	V2	403.05813098411824	485.4391107319713	401.1643466782504	566.2448099453219	121.88681337921315	82.38097974785308	84.2747640537209	163.18667896120365	281.1713176049051	162455.8569524106	14856.395275739134	66.78172681515468	69.5187668923752	0.5451311734559322	6.445502333182834
66	1915	V3	167.93094297770813	241.8615853535558	167.89524555516132	439.24423925570954	95.93433789888152	73.93064237584767	73.96633979839447	271.3132962780014	71.9966050788266	28200.80160938226	9203.397188096777	120.75184526457753	126.99018408056199	0.4591114540112174	9.208951679343382
66	1915	V4	102.33891069859231	80.52062702335367	103.89244540216579	141.99662779567888	75.64640471311453	-21.818283675238646	-23.371818378812122	39.65771709708656	26.69250598547778	10473.252642974452	5722.378546020317	-1.6982667741803397	-3.4961299764901668	0.9595781274157605	9.208951679343382
66	1915	V5	59.90089697517476	33.632548157945514	56.459994408211	41.58586971141274	27.735271164066255	-26.268348817229246	-22.82744625026549	-18.31502726376202	32.165625811108505	3588.117458430501	769.2452665442851	-19.93966093219998	-17.40180984433798	0.9938705880953872	9.208951679343382
66	2716	V2	274.2614054967985	339.13589420358755	273.6324362386016	424.1898018553814	145.23195390169414	64.87448870678907	65.50345796498596	149.92839635858292	129.02945159510435	75219.31854507932	21092.32043410381	56.49716322068275	57.41645023797122	0.4723455872754052	9.063471645878222
66	2716	V3	249.24532669825803	353.1103517745156	245.1781055933245	558.399046201323	105.28812797614302	103.86502507625758	107.93224618119112	309.15371950306496	143.957198722115	62123.23288092137	11085.589892720669	147.38021519407937	158.50897146141983	0.3123023081081865	7.1632270694582685
66	2716	V4	159.5340282890166	111.36464134704595	153.71586587836865	112.20432105098325	85.61426596361473	-48.16938694197064	-42.3512245313227	-47.329707238033336	73.91976232540186	25451.106182120744	7329.802536488559	-52.66168681052105	-43.59576745165157	0.9587845476184492	7.1632270694582685
66	2716	V5	69.00220891073633	42.841651622137746	66.01912906075017	40.259521737955396	27.156758473012367	-26.160557288598582	-23.177477438612428	-28.742687172780933	41.84545043772396	4761.3048345609	737.489530761529	-24.451051548727392	-23.03994010226628	0.9935842142664556	6.373896251042341
66	3365	V2	390.4944625303371	454.88432612595614	390.06380270186753	545.0857907297171	181.37009898187733	64.38986359561903	64.8205234240886	154.59132819938003	209.12436354845977	152485.92526685685	32895.11280469598	56.417282092310074	56.92782801882146	0.39795441037431806	8.785721160825164
66	3365	V3	270.66644202452056	356.48671375664253	270.02693941296656	566.3979099974271	96.52863357436705	85.82027173212197	86.45977434367597	295.7314679729065	174.1378084501535	73260.32283821315	9317.777099734421	131.62847986071188	138.8680474520488	0.1311073659900803	6.81838599093783
66	3365	V4	158.70126485314063	99.95739703911025	156.87308081786122	97.69585881723853	73.83842601423252	-58.74386781403038	-56.915683778750974	-61.0054060359021	84.8628388389081	25186.09146598669	5452.11315625929	-62.68040690697774	-56.535432164543124	0.959480366776022	6.81838599093783
66	3365	V5	81.75931265351677	48.689273344790315	77.88885976679829	31.436200394150273	25.71329997488051	-33.07003930872646	-29.199586422007975	-50.323112259366496	56.04601267863626	6684.585205575508	661.17379559819	-33.80423642675257	-30.21310815013736	0.9940036518917086	6.81838599093783
66	3975	V2	323.6427988185249	419.3830475697577	320.9457700366228	495.3235683136025	154.9230775496983	95.7402487512328	98.43727753313493	171.68076949507758	168.71972126882662	104744.66122708819	24001.15995746983	75.69037112279028	79.99974988098273	0.49342488752605307	8.29492531324778
66	3975	V3	260.0268521521902	406.8445670063727	248.47120148382032	608.2047746124487	133.19539538608294	146.8177148541825	158.37336552255238	348.17792246025846	126.83145676610727	67613.96384017698	17741.013352054964	184.6608854564828	204.34637753584138	0.5536867834048103	6.944818406757319
66	3975	V4	131.7986688463878	101.49413820022087	129.6156743429108	121.29230671021156	88.68066821305679	-30.30453064616694	-28.121536142689934	-10.50636213617625	43.11800063333102	17370.889109679796	7864.260914714261	-31.481030957042137	-30.320711408619758	0.9597259310707229	5.454225177820718
66	3975	V5	70.25113657039931	51.283228974726036	63.997456445726804	37.366419668101294	30.75999825186286	-18.967907595673275	-12.714227471000768	-32.88471690229802	39.49113831853645	4935.222189432895	946.1774924546063	-22.15224644269957	-17.685938430739967	0.9941676510060166	5.454225177820718
68	528	V2	305.4196278969449	396.8548419017829	303.08722269045404	479.7943231081453	112.70266236073309	91.43521400483797	93.76761921132885	174.3746952112004	192.71696553621183	93281.1491047083	12701.890103197402	73.59210881816045	77.09512108047471	0.49150261680813967	7.038831175387259
68	528	V3	30.293213150900016	47.672748929418646	24.663971520807998	92.88063997918353	20.901565915481633	17.37953577851863	23.008777408610648	62.58742682828351	9.391647235418382	917.6787630058617	436.87545771922356	26.964509188105545	29.060921536377464	0.7491124295633269	5.104904351056845
68	528	V4	28.86116946045348	68.77072366709437	23.25680858935017	85.4358957746621	19.444595339971244	39.90955420664089	45.5139150777442	56.57472631420862	9.416574120482235	832.9671026250126	378.0922879352314	41.94842739019916	47.06851000571503	0.994099405670078	4.970715784712641
68	528	V5	38.7560194293014	36.58080560110545	27.554722315400387	49.96422786622312	12.856586228659454	-2.1752138281959503	9.026083285705067	11.208208436921716	25.89943320064195	1502.029042004388	165.29180945495594	5.72793878387645	18.125555864210117	0.9987257605788789	6.4923368205399
68	1003	V2	233.50047027158843	305.57412846584873	232.1565366357653	385.0288848015164	104.04681331225926	72.0736581942603	73.41759183008344	151.528414529928	129.45365695932918	54522.46961705295	10825.739360436131	60.17148032875741	62.06021826670394	0.45069540123258084	6.764863868303605
68	1003	V3	12.640122467804012	34.949900511217294	12.160625792509023	31.190632137305883	9.610131758113235	22.30977804341328	22.78927471870827	18.55050966950187	3.029990709690777	159.7726960010838	92.35463240829658	12.656968689731745	11.902721441368113	0.6835149126924486	2.684939391479443
68	1003	V4	16.47955231395019	65.1507795847764	14.603375491967405	88.53283543388807	8.55393274258252	48.67122727082621	50.547404092808996	72.05328311993787	7.925619571367671	271.57564446822107	73.1697653646253	51.529332406602705	53.61935153415128	0.9927514599522193	4.672734445444332
68	1003	V5	37.30505186826314	30.45209426560648	28.807236304320003	43.45837617958576	12.218259962110624	-6.852957602656662	1.6448579612864762	6.153324311322621	25.08679190615252	1391.6668948938034	149.2858765017155	1.8985565459504556	11.877513115750364	0.9982981611862028	5.924674859623088
68	1467	V2	265.8345360420169	342.2774336888484	264.3030161734432	422.93238899247774	114.3165058725789	76.44289764683151	77.97441751540521	157.09785295046083	151.51803016943802	70668.00055267439	13068.263514915367	63.11809195102296	65.31411124069552	0.4267981740219724	6.539768072515861
68	1467	V3	13.735218954218071	34.52093492513409	13.75705748387908	29.054009454983785	10.780540696313414	20.785715970916023	20.763877441255012	15.318790500765713	2.954678257904657	188.65623972031136	116.22005770486972	11.833173868207473	11.096432044011777	0.6868409879133456	2.5343383017523946
68	1467	V4	30.729099564866097	72.3595362503139	21.69802728500614	115.40503022870658	19.88994815447657	41.6304366854478	50.66150896530775	84.67593066384049	10.839151410389526	944.2775600674537	395.61003758776593	54.44865879211724	62.63580055010543	0.9933456539731654	4.834710720715979
68	1467	V5	40.71315573000103	35.84023551724525	29.911501648310328	47.721788339837076	11.736849695909068	-4.87292021275578	5.92873386893492	7.008632609836049	28.97630603409196	1657.5610494953155	137.75364078436078	3.192499986786803	16.060021138454033	0.9985247148360047	5.900487069537783
68	1939	V2	293.22822373362885	373.4422241022554	291.47262366400406	454.26560457951416	116.67092231750163	80.21400036862656	81.96960043825135	161.0373808458853	176.55730141612722	85982.7911939791	13612.104114416501	65.6959169480869	68.26379023634598	0.40759475464679173	7.000324799544314
68	1939	V3	23.736736373985398	44.31681567157573	20.954236880273275	39.089493756543895	19.813996951956348	20.580079297590334	23.362578791302457	15.352757382558497	3.92273942202905	563.4326536880815	392.5944752121354	10.690298390514076	11.718041986219117	0.6853007830865362	3.4946824041057276
68	1939	V4	21.192780513870105	60.14197180435093	17.278471008953442	74.30252615126085	15.031410011773488	38.949191290480826	42.863500795397485	53.109745637390745	6.1613705020966165	449.1339459090724	225.94328694204427	40.41047669541112	44.662414074559024	0.9934425145825657	4.385165267526207
68	1939	V5	47.65500387657429	39.41609154557582	34.89309077267979	46.63372256118904	12.65697859110608	-8.238912330998474	4.523000772896026	-1.0212813153852522	34.99802528546821	2270.9993944763105	160.19910705571766	-2.5066565377307555	12.44404200481815	0.9985221626482339	6.588855856834621
68	2395	V2	92.50429305894897	139.56663429098498	91.71760314914884	199.58133944108923	53.01285122848733	47.062341232036005	47.849031141836136	107.07704638214025	39.491441830461646	8557.044234335915	2810.3623953737306	41.535991819754	42.40694160983003	0.4067098868754725	6.448547329110117
68	2395	V3	23.388093865193323	47.35787742070704	18.383319823446673	39.18508861879255	16.70858243781613	23.969783555513718	28.974557597260368	15.796994753599225	6.679511427377193	547.0029346470935	279.1767270812976	14.519100179126163	17.708861780456395	0.7571055460428519	2.832616450392584
68	2395	V4	35.0712281458241	70.05878588324153	25.625000441610876	111.71690578225824	23.50838296331376	34.987557737417426	44.43378544163065	76.64567763643413	11.56284518251034	1229.9910436564446	552.6440695498206	46.53050149131073	53.42169003333903	0.993436236921908	5.0436604902833855
68	2395	V5	31.307320205970825	29.88181886587974	23.404955014590723	42.779064410820666	13.517811952959903	-1.4255013400910848	6.476863851289018	11.471744204849841	17.789508253010922	980.1482984791891	182.73123999558564	6.287492271022884	14.837372382047429	0.9985343732520747	5.765073448662977
68	2844	V2	118.87740385776438	176.30909819289576	117.85442918986129	245.20100248900943	59.46128845348791	57.43169433513138	58.45466900303447	126.32359863124505	59.41611540427647	14131.837147962013	3535.6448245488946	49.44187933703711	50.69410585017138	0.4680998968846595	6.622982268787844
68	2844	V3	21.259456274028338	27.653653559738583	22.872765983329355	39.536864493091564	7.5415925949490505	6.394197285710245	4.780887576409228	18.277408219063226	13.717863679079286	451.9644810673229	56.87561886819035	6.731295565015639	5.506809696733612	0.7194173083071798	2.1247585219243255
68	2844	V4	29.905656852684757	74.30991123602884	21.128714047677445	118.48694870231468	19.48538970098005	44.40425438334408	53.18119718835139	88.58129184962992	10.420267151704707	894.3483117905307	379.6804117990594	55.55287808683382	60.38414651346934	0.9924821213353799	5.017917752779425
68	2844	V5	15.928712570052014	29.78846182495667	11.36505197048417	46.794763993695504	9.12749017164514	13.859749254904656	18.4234098544725	30.86605142364349	6.801222398406873	253.72388413933302	83.31107683347864	21.092385839830968	25.365071574258018	0.9984123477744975	5.017917752779425
68	3305	V2	341.18461078103013	426.43875831070034	339.37405556689384	512.7593112491933	134.8077347161181	85.2541475296702	87.06470274380649	171.57470046816314	206.37687606491204	116406.93863380302	18173.12533929127	69.6307074260269	72.2770033564754	0.41517092906283803	6.632324554355022
68	3305	V3	13.723147196057848	37.6026408684388	14.291284420741054	33.53649635590695	11.804687893089534	23.87949367238095	23.311356447697744	19.8133491598491	1.918459302968314	188.32476896467037	139.35065625325464	13.902963322778382	12.512399615864126	0.65494783729336	2.35996018505049
68	3305	V4	26.336570207021538	68.2231473116199	22.184684410283886	107.9421407651002	20.18102634573414	41.88657710459836	46.03846290133601	81.60557055807867	6.1555438612873985	693.6149302693744	407.2738243672154	54.3454427534827	59.44194488033879	0.9928926381339431	4.76854457891504
68	3305	V5	29.049785028948946	26.087046882391927	25.13642224460787	40.579350505923514	11.722468901131084	-2.962738146557019	0.9506246377840561	11.529565476974568	17.327316127817863	843.8900102281464	137.4162771379854	7.16244932934886	11.85041899457396	0.9984916456832196	5.12096801793536
68	3767	V2	209.3838491744087	275.32594637598794	208.3156085803573	352.8272135765227	94.13620470223309	65.94209720157923	67.01033779563065	143.44336440211399	115.24764447217562	43841.596295091535	8861.625035740732	55.706241590190416	57.11752143696907	0.41453012387422256	6.49144029094523
68	3767	V3	16.03421757049459	30.275664593868747	18.116212216286407	36.38358237614717	6.771175290397398	14.241447023374157	12.15945237758234	20.349364805652577	9.263042280097192	257.0961330979574	45.848814813288286	10.713969852540885	9.180255457886798	0.6415199549704764	1.6987943242595323
68	3767	V4	17.296971556099646	67.9521007133738	16.00770111462489	94.51264501986991	11.603555453314591	50.655129157274146	51.9443995987489	77.21567346377026	5.693416102785054	299.1852250125202	134.6424991581468	54.55935527778142	56.16284325421182	0.9925477647849213	4.673988219676177
68	3767	V5	19.316495877847395	27.03386291467629	16.99027453615808	43.50996706300205	10.385390923008034	7.717367036828897	10.043588378518212	24.193471185154657	8.93110495483936	373.1270129988954	107.85634462369765	17.518876492773554	20.55557152808484	0.9983130584988921	5.0383033798285055
68	4220	V2	292.5112224938288	370.8414812115078	290.90620846603093	452.22602559569464	119.25986723624882	78.33025871767899	79.93527274547688	159.7148031018658	173.25135525758	85562.81528483423	14222.915933207696	64.39398966910858	66.71674039006518	0.3829245763412863	6.7334549607423835
68	4220	V3	14.803350894579555	37.55916192965502	13.720964507710784	28.170579503900036	13.24862230770276	22.755811035075464	23.838197421944237	13.367228609320481	1.554728586876795	219.13919770804932	175.5259930521592	9.984958798023616	8.781317239485295	0.6692988817094834	3.6842307350294554
68	4220	V4	17.806984499165623	64.06746896055982	16.5873097663258	84.69995734733922	10.24185728538023	46.2604844613942	47.48015919423402	66.8929728481736	7.565127213785393	317.08869695352473	104.89564065409608	48.74514559643441	50.58227067940261	0.9926397909947493	4.545600725549375
68	4220	V5	10.725549273521802	24.46221261417619	12.383901850173187	41.483772970583495	7.300610738053715	13.73666334065439	12.078310764003005	30.758223697061695	3.424938535468087	115.03740721874405	53.298917148585204	22.78741957299829	20.735513824274538	0.9984228654975739	4.830036581845626
69	728	V2	76.75911192861085	130.63977726200338	72.09701596905586	80.06768055669983	24.232998619796483	53.88066533339253	58.54276129294752	3.3085686280889774	52.52611330881437	5891.961264069008	587.2382221070583	27.924618302595903	35.58778526417345	0.9779940492482503	3.3389249357012902
69	728	V3	132.0206880003081	227.31776304464518	107.21800759721064	84.54530311969869	31.069072314198745	95.29707504433708	120.09975544743453	-47.47538488060941	100.95161568610935	17429.462060074693	965.287254464911	44.8478913174892	67.16839454025482	0.9511703608820328	3.095501161370193
69	728	V4	63.876150039580025	147.22178302028365	41.43589456293246	131.3743063789917	24.93866933003213	83.34563298070363	105.78588845735119	67.49815633941166	38.9374807095479	4080.1625438789392	621.9372279526852	73.03226293795285	96.41088880765238	0.9236211369555639	3.316363020754244
69	728	V5	103.07878266482783	158.17543206294076	85.29357584951563	157.91861644704076	11.943069273434697	55.09664939811293	72.88185621342512	54.839833782212935	91.13571339139312	10625.23543566281	142.63690367005998	46.37160571091724	66.74279841193037	0.9606588687145693	2.8917217332190117
69	1113	V2	44.09878110652236	83.4830316217398	40.71645690776568	44.82681904808514	21.436482044868264	39.38425051521744	42.766574713974116	0.728037941562782	22.662299061654096	1944.7024950809734	459.52276245995944	19.244157523686034	24.486709121094407	0.9826806255967644	5.5232102031235355
69	1113	V3	109.53769227529934	193.47795850849135	83.71977061237543	43.14118438815827	30.371474323363287	83.94026623319202	109.75818789611593	-66.39650788714107	79.16621795193605	11998.506028998172	922.4264525747154	30.020481441190384	52.02916328518813	0.9470608530103388	5.449437161343524
69	1113	V4	63.510889250913216	152.76762888125688	38.41417901798677	149.93123359779517	22.058010542798392	89.25673963034367	114.35344986327011	86.42034434688196	41.452878708114824	4033.633053441764	486.555829106205	82.27024528611295	107.97762484222434	0.9298183328652418	5.325481953193905
69	1113	V5	84.47457001152434	142.3916563664724	67.8506394967247	147.2222049350827	7.512437972308179	57.91708635494807	74.54101686974771	62.74763492355835	76.96213203921616	7135.952978631926	56.43672428777783	50.00616561374589	69.24307284850681	0.9618946221403764	4.989447813256359
69	1505	V2	81.16021234009948	120.79880622065994	76.7545209539102	59.648880170487324	26.02432738042605	39.638593880560464	44.04428526674974	-21.511332169612153	55.135884959673426	6586.980067090036	677.265615603593	16.295615622142392	23.269695471586537	0.9706369228095322	7.6224237840597455
69	1505	V3	113.34115193815788	187.036876269042	86.72612909154354	37.76620173551643	29.67939478109732	73.69572433088413	100.31074717749847	-75.57495020264145	83.66175715706056	12846.216722668589	880.8664745722267	16.072820023379265	38.17233188795362	0.9192308575933753	7.427309048640859
69	1505	V4	59.372575868122425	139.21183047143052	37.563053101866586	143.20012690218806	26.25400224508289	79.83925460330809	101.64877736956393	83.82755103406564	33.11857362303954	3525.1027652159532	689.2726338848174	75.48026580890402	97.50798444024468	0.9381099991809241	6.187460649785401
69	1505	V5	102.05261921549257	171.84216310524312	83.68640503254593	185.35929128321737	15.33756139054002	69.78954388975055	88.15575807269718	83.3066720677248	86.71505782495255	10414.737088742324	235.24078940858394	61.9494521233069	82.85483218743839	0.9592535063706498	6.148878307634101
69	1892	V2	112.86092081928834	153.89265276834985	107.69267078100313	75.33942922174397	22.503859590919514	41.03173194906151	46.19998198734672	-37.52149159754437	90.35706122836882	12737.587448177672	506.4236964878202	14.994612149141716	23.335808129174012	0.9629193057352795	7.358079436786894
69	1892	V3	120.82149289243375	193.1094354869668	94.0305800415625	39.832895427483905	32.29524576885798	72.28794259453304	99.07885544540429	-80.98859746494985	88.52624712357577	14597.83314475642	1042.9828992709392	13.838318888039609	36.047243228228936	0.9140311834238788	7.797656612905622
69	1892	V4	81.04770174568148	188.22976354027733	50.55867653898121	199.81507643144775	25.493618439906566	107.18206179459585	137.67108700129612	118.76737468576627	55.55408330577491	6568.72995825694	649.9245811595441	102.86570392369998	132.45976893829786	0.9458536033541667	8.560635201513973
69	1892	V5	96.77966502527285	164.31341570230666	78.45915457120257	176.1197343847482	13.991631654084413	67.53375067703381	85.85426113110408	79.34006935947535	82.78803337118843	9366.30356240402	195.76575634357692	59.681195589660106	80.5940111732885	0.9634877308451113	7.232425333094427
69	2274	V2	90.04602956769043	137.85145554458396	85.25560355190979	75.31896533061855	19.07419925257863	47.80542597689353	52.59585199267417	-14.727064237071872	70.97183031511179	8108.287440905378	363.82507712707115	22.05331918310138	29.905941826272183	0.9780260805333081	4.656889286489112
69	2274	V3	91.96338061590241	180.87758393833647	66.59075771898242	44.54670596685277	21.840181935802562	88.91420332243406	114.28682621935405	-47.41667464904964	70.12319868009985	8457.263374305336	476.99354698895655	39.55163388051342	61.92459642946025	0.9519435570330266	4.660738925764057
69	2274	V4	130.9277645394175	248.64120751998473	102.33138103309138	263.08678210148616	20.37990893542601	117.71344298056724	146.30982648689337	132.15901756206867	110.54785560399148	17142.07952728915	415.34068821625686	113.19479182471389	140.25997301604144	0.9249802570500251	4.3805349636305
69	2274	V5	101.02330621314975	164.156046017238	84.48896228709218	172.68261033670976	9.890487581319785	63.132739804088246	79.66708373014582	71.65930412356	91.13281863182996	10205.708398235822	97.8217445962409	55.159473262590126	74.20159732439481	0.9579142318851899	3.953806588626497
69	2653	V2	65.96555935509342	115.9527146457631	61.90218999573897	78.17867090555845	25.26678843118581	49.987155290669676	54.05052465002412	12.21311155046503	40.69877092390761	4351.455021030353	638.410597626305	26.79408017103738	33.284116979789076	0.9839417061903544	3.1544799780671986
69	2653	V3	95.99641355720074	193.05433318504475	71.29196972901232	79.9073858566697	31.824007116458624	97.05791962784402	121.76236345603243	-16.089027700531034	64.17240644074212	9215.311415845114	1012.7674289484091	53.580103045481465	76.43492995453964	0.9610003564032433	3.217528113815552
69	2653	V4	150.22756962036084	252.99039467621563	123.57481650061568	258.77016738493205	33.08243161620603	102.76282505585479	129.41557817559993	108.54259776457121	117.1451380041548	22568.322674040362	1094.4472816409484	96.73050657422866	121.97814796628353	0.9253052327901141	2.9794855960318443
69	2653	V5	108.34810184378162	164.14122238772748	92.31294937888758	168.02040853626943	16.138461920463495	55.79312054394586	71.8282730088399	59.67230669248781	92.20963992331812	11739.311173150474	260.4499531582503	47.85643335601293	66.19711611142446	0.9592038451046019	2.786382000942346
69	3036	V2	59.01847839486809	100.30333634822016	54.96928460820019	51.387385415911055	19.89543695240752	41.284857953352066	45.334051740019966	-7.631092978957035	39.123041442460575	3483.1807920455117	395.82841152722256	19.17441027719331	25.523635069690357	0.9833815294216971	6.048434510350366
69	3036	V3	99.60917802870921	180.24141965848148	73.73804565016478	42.81456157317087	26.367980227803574	80.63224162977227	106.5033740083167	-56.79461645553834	73.24119780090564	9921.988347555085	695.2703812938403	30.369648692557902	52.867376722009595	0.9558776832339002	6.190244696904358
69	3036	V4	113.48247148341653	222.93742124284455	81.27268872391488	232.19512377294353	26.67584570826464	109.45494975942802	141.66473251892967	118.712652289527	86.8066257751519	12878.271333984447	711.6007442511409	104.19451909236709	135.0371006286692	0.9373850917259845	5.870814153679534
69	3036	V5	95.60450890453141	158.4308066266237	77.82967650075094	166.64846349376688	9.377631785163004	62.82629772209229	80.60113012587277	71.04395458923547	86.22687711936841	9140.222122876627	87.93997789809947	54.86180561633839	75.19262233589573	0.9633935177254199	5.35042934212467
69	3425	V2	70.24943313483674	111.14541342365018	65.74692133039783	49.626949817170406	21.71909345528796	40.89598028881345	45.39849209325236	-20.62248331766633	48.530339679548774	4934.9828557658975	471.71902051953236	17.03337629514175	24.128833534290273	0.9691363939154096	7.580989924806423
69	3425	V3	85.93842422351129	161.44420046590284	60.22362159098322	36.53700992227717	23.66439723958288	75.50577624239155	101.22057887491962	-49.40141430123412	62.27402698392841	7385.412758020192	560.0036967127778	22.547216472890454	43.86619402060683	0.911817698204461	7.580989924806423
69	3425	V4	94.53200662778241	210.51866694337397	62.70163968042468	225.9203615881167	21.89139450567779	115.98666031559156	147.8170272629493	131.38835496033428	72.64061212210461	8936.300277075097	479.2331534032198	111.97300248056932	142.33579929830915	0.9393990123975904	7.316824893408081
69	3425	V5	87.99814624520035	152.07873705282327	69.66409220454804	160.71560411721853	12.535946610978758	64.08059080762293	82.41464484827523	72.71745787201819	75.46219963422159	7743.673742591668	157.14995743330982	56.06373250199377	77.054728655186	0.958352655815629	7.180489562915445
69	3809	V2	91.2106608578543	134.11234606326286	86.39938062882405	67.59569437088642	22.03495716241622	42.90168520540857	47.712965434438814	-23.614966486967873	69.17570369543807	8319.384654126514	485.53933714951785	17.800951775244172	25.503114505617333	0.9627229064554523	8.237745768166809
69	3809	V3	83.93496153227112	158.70451697156832	59.008905238310824	39.40122801735741	25.777780331501784	74.7695554392972	99.6956117332575	-44.533733514913706	58.15718120076933	7045.0777674238325	664.4939588191602	25.360473444238238	46.19248359062524	0.9049625593669056	7.810820811067743
69	3809	V4	93.65781919113965	215.1871775800907	60.31253176849832	231.37173739808534	22.716470632067075	121.52935838895104	154.87464581159236	137.7139182069457	70.94134855907258	8771.787095640208	516.0380379775659	117.35939273601024	149.27722446477293	0.943223900745927	7.784788829807973
69	3809	V5	90.59991155547304	160.64537297350432	71.34286767711961	172.04073976140114	10.62226957817056	70.04546141803128	89.30250529638471	81.4408282059281	79.97764197730248	8208.343973859537	112.83261099132775	61.68926801415233	83.6737951029219	0.9627102620787373	6.824043750446078
69	4187	V2	94.55563184226435	142.3257155052444	89.82981087973809	83.38151810448392	24.71928615621196	47.770083662980056	52.49590462550631	-11.17411373778043	69.83634568605238	8940.767513089835	611.0431080726923	22.56229345372786	30.260534681008934	0.9765333198040983	4.129728438629121
69	4187	V3	98.90692656711862	187.64330764784614	73.50330866408468	61.77547367153155	29.76471899075557	88.73638108072753	114.13999898376146	-37.13145289558707	69.14220757636305	9782.580122953395	885.9384965986452	41.79116911012676	64.5083903853482	0.9478461361903129	4.045481773709789
69	4187	V4	99.20390609191739	202.39240013559515	71.81480111499982	205.353675346932	26.19105524771486	103.18849404367776	130.57759902059533	106.1497692550146	73.01285084420253	9841.414983893965	685.9713749888522	96.61356276135784	123.47606813169742	0.9225085126245641	4.129728438629121
69	4187	V5	90.58680189096836	148.3751321925331	75.63823075588476	154.49563385777603	10.799048358918677	57.78833030156474	72.73690143664834	63.90883196680767	79.78775353204968	8205.968676833549	116.61944545826417	50.19688609624079	67.6573208593194	0.9584574669548231	3.99609409879945
69	4557	V2	77.11516862956084	130.73083479790705	72.42415056738321	79.55737317524573	21.97603713072336	53.61566616834621	58.30668423052384	2.4422045456848878	55.139131498837486	5946.749232765605	482.94620797093177	27.81929441612911	35.560932173382	0.9795835938614609	3.122696349060795
69	4557	V3	92.00063736884	192.36910125725035	67.30929396834694	77.39667092303623	26.589707334084423	100.36846388841035	125.05980728890341	-14.603966445803778	65.41093003475558	8464.1172762728	707.012536112263	56.472944465526226	79.52724118264321	0.9591935032813349	3.1143943327636623
69	4557	V4	14.524365698460326	59.34233482147941	20.684264026914697	43.74482943354834	9.960688643958532	44.81796912301908	38.658070794564715	29.220463735088014	4.5636770545017935	210.9571989426109	99.21531826188446	36.93433144645891	31.50989192928898	0.9195589873888254	1.9760432203953395
69	4557	V5	83.80269031725557	134.3953497439631	66.57406179787881	130.80502963038066	9.021069867867713	50.59265942670753	67.82128794608428	47.00233931312509	74.78162044938786	7022.89090440984	81.37970156095079	41.861837447651865	61.71602129383665	0.9581875646310919	3.122696349060795
70	353	V2	163.48428629388243	121.66283168804597	163.27301873862606	74.00866486279412	22.659064232719956	-41.821454605836465	-41.610187050580095	-89.47562143108831	140.8252220611625	26727.111865020117	513.4331919025288	-26.343679115936254	-25.300467448015425	0.9975655050082253	7.665984649180624
70	353	V3	160.88311086694068	212.3303293431226	153.81271280829287	329.6446549677434	97.61679290196241	51.44721847618192	58.51761653482973	168.76154410080272	63.26631796497827	25883.375362224328	9529.038256464619	89.70043715672477	99.63724163358077	0.8451514773854685	7.92387160261627
70	353	V4	92.32858224039055	80.48845595616042	82.71280769227367	93.0798074383969	39.524699761240655	-11.840126284230124	-2.224351736113249	0.7512251980063525	52.80388247914989	8524.56709852056	1562.201891216217	-8.03286107893949	6.257479585658828	0.9955456776017385	8.108163520452825
70	353	V5	78.58043889954857	58.099625441538876	68.36547137419889	28.8217453561871	11.584976395708361	-20.480813458009692	-10.265845932660014	-49.75869354336147	66.9954625038402	6174.885377645685	134.21167808911989	-23.845411901168312	-11.560325688816555	0.9994028464677546	7.92387160261627
70	691	V2	170.7554630741145	119.65423759016369	170.84193189962537	68.25839813333683	17.763414453139582	-51.1012254839508	-51.187694309461676	-102.49706494077766	152.9920486209749	29157.428169655275	315.5388930340082	-33.24450557710544	-32.71102022411675	0.9976330985906252	8.745592709843915
70	691	V3	162.91075867886886	164.36215671976626	160.18723174549507	215.04567598035817	119.47305655276901	1.451398040897402	4.1749249742711925	52.13491730148931	43.43770212609985	26539.915293324644	14273.811242061141	22.0973201331241	24.378255321008254	0.8257013445313219	9.12196461457858
70	691	V4	124.02426622348906	104.10905906561008	104.15502214062391	111.694276019256	56.18847011772342	-19.91520715787898	-0.045963075013830235	-12.32999020423307	67.83579610576564	15382.018612274891	3157.1441741702974	-21.841740954173545	3.9650200187613933	0.9938964326989342	9.140644312077761
70	691	V5	59.168936961472866	45.967006860936046	52.12409810111731	43.18329454701598	30.38007509754693	-13.20193010053682	-6.157091240181266	-15.985642414456883	28.788861863925938	3500.96310115075	922.948962932591	-10.475169884373088	-2.650863729965657	0.9989682510927586	9.420787614324405
70	1028	V2	171.9458354019863	124.52625621958167	171.66841304179857	81.38223147378005	20.422069611594786	-47.41957918240463	-47.142156822216904	-90.56360392820625	151.5237657903915	29565.370312086965	417.0609272208232	-26.778863887840316	-25.564700821183365	0.9958346486512266	9.289920622985584
70	1028	V3	156.39168833715829	152.40435489829662	152.83304182414363	177.74217411875586	99.30412521344854	-3.9873334388616684	-0.4286869258470176	21.35048578159757	57.08756312370974	24458.36018094685	9861.309284408268	7.132397522325675	9.39138898036498	0.7643124723534382	8.763850139627088
70	1028	V4	131.7210165758938	115.7605334586444	112.5354145735461	137.11328152364297	68.82709637506782	-15.960483117249396	3.225118885098297	5.392264947749169	62.893920200825974	17350.426207786888	4737.1691954228745	-12.74422292324762	11.380436247858654	0.9916634858575555	9.677938005503332
70	1028	V5	84.83040380635153	64.85427285366258	72.26248660317651	43.884124761155455	25.368990936561556	-19.976130952688948	-7.4082137495139335	-40.94627904519607	59.46141286978997	7196.19740994866	643.5857011393424	-21.55511099347852	-6.932308209800624	0.9989702450793453	9.677938005503332
70	1365	V2	177.31037498727522	126.45052473760347	177.26036387811888	83.69564602706676	18.45292468787178	-50.85985024967175	-50.80983914051541	-93.61472896020847	158.85745029940344	31438.969078128157	340.5104295362678	-29.303932709825403	-28.517576221748797	0.9944603172565195	10.88061564410575
70	1365	V3	148.11940223936887	137.4484835758241	145.75117494737788	130.77234888316454	90.14728763269245	-10.670918663544768	-8.302691371553777	-17.347053356204327	57.97211460667641	21939.357319747953	8126.533467531386	-10.582962956740047	-9.767921899387531	0.7941512411587108	10.566138819784191
70	1365	V4	112.29825422088604	87.55888590895404	93.74506554037856	109.06342870241599	39.643926613685295	-24.739368311931997	-6.1861796314245225	-3.2348255184700463	72.65432760720074	12610.897901058748	1571.6409173512652	-22.491282065157165	2.2922257940105624	0.9936866886245336	12.095032709873832
70	1365	V5	62.92800617311367	47.942015306056696	54.74946172345263	44.96250312189124	28.200785882526397	-14.985990867056977	-6.807446417395937	-17.965503051222434	34.727220290587276	3959.9339609234326	795.2843243921001	-12.225856608423953	-3.208716053414264	0.9980174585822327	12.60610660468911
70	1703	V2	174.1062299198677	123.33487525929677	174.20237692699527	92.13904407686236	31.280500187180866	-50.771354660570935	-50.867501667698505	-81.96718584300534	142.82572973268682	30312.979296909834	978.4696919602222	-23.753580847028672	-23.002189721890716	0.9932255410504804	10.025596645280237
70	1703	V3	131.51999537674413	126.36163376088177	129.33265900008396	151.92011311392895	99.33072493771263	-5.158361615862361	-2.9710252392021914	20.400117737184814	32.1892704390315	17297.509183898797	9866.592916651525	5.468037948428432	6.604279337239518	0.7358524214170339	8.941336939347591
70	1703	V4	112.17360223760433	90.86788260975472	92.01329128959539	118.72403687018907	50.436715283977314	-21.305719627849612	-1.1454086798406706	6.550434632584739	61.736886953627014	12582.917038960271	2543.862248636991	-17.584568598459498	8.147708100255201	0.9941218952042502	10.81342455147101
70	1703	V5	96.75475473983735	73.90815451505355	79.72293107711788	34.12607782977047	16.211143124775713	-22.8466002247838	-5.814776562064324	-62.62867691006688	80.54361161506164	9361.482564766078	262.8011614119629	-29.117183589921517	-9.081043271032073	0.998648089864758	10.52825974632017
70	2042	V2	178.47505280484745	128.79370606494356	178.544244132735	96.01900302400026	39.50139879366587	-49.68134673990389	-49.75053806779144	-82.4560497808472	138.97365401118157	31853.344473693087	1560.3605066562275	-24.39037042571124	-23.696183077070927	0.9901894406546256	10.728593602098432
70	2042	V3	151.34564928794515	143.48629489609556	150.09000661082314	171.68687644984118	124.9634134914784	-7.8593543918495925	-6.603711714727581	20.34122716189603	26.382235796466745	22905.505558389694	15615.854711442207	4.324272490011765	4.64941763714441	0.6952528405481596	9.512412708064591
70	2042	V4	132.50361982606952	100.10980895992321	110.5763200845803	98.56685532366741	48.34305763482209	-32.39381086614631	-10.466511124657089	-33.93676450240211	84.16056219124744	17557.209267011563	2337.0512214837304	-39.64450878766736	-9.97726074608316	0.9912543542540154	11.031897054987652
70	2042	V5	114.45624686051278	91.0255850574168	95.69493322992516	40.41358784063998	19.230126191678753	-23.430661803095973	-4.66934817250835	-74.0426590198728	95.22612066883403	13100.23244539464	369.79775334788917	-31.47900664399745	-9.45065494552074	0.9983992914631336	10.932234888054834
70	2381	V2	184.7172092158284	135.68753724051038	184.88896326629325	92.05689860319765	35.459076695910305	-49.029671975318024	-49.201426025782865	-92.66031061263075	149.2581325199181	34120.447380484125	1257.3461201264493	-28.54312941152989	-28.051781200757148	0.9940274448072767	9.14034480563138
70	2381	V3	157.59734122629993	154.95799857169567	155.3337289238755	145.52729279712756	131.88327656687443	-2.6393426546042633	-0.3757303521798292	-12.070048429172374	25.714064659425503	24836.921961598815	17393.19863801469	-5.214110840527553	-4.047101362136317	0.7833392471854503	7.265795715468925
70	2381	V4	56.992757311775286	67.56489674971833	55.90437061517766	86.74328162134356	54.95063506057425	10.572139437943044	11.660526134540667	29.75052430956827	2.042122251201036	3248.174385998915	3019.572293560412	16.247282148835588	17.55093559638282	0.9952269808954537	7.265795715468925
70	2381	V5	107.6833242046118	87.41733107571152	89.26040766660586	36.40279205299017	9.816528279267096	-20.265993128900277	-1.8430765908943414	-71.28053215162163	97.86679592534469	11595.698311755532	96.36422745765063	-28.60115154540948	-6.826549435615988	0.9993745985044166	9.343660271594063
70	2714	V2	177.0412526891674	129.74656820198078	176.98564078338612	80.9912981135129	26.637049105213425	-47.29468448718663	-47.23907258140534	-96.04995457565451	150.40420358395397	31343.605153749624	709.5323850335513	-29.150901781859133	-28.3121956467498	0.9962533884026601	8.216514758419756
70	2714	V3	147.03961590393823	151.62411039374157	142.63475915965086	132.3309066016102	103.50982914229853	4.5844944898033475	8.98935123409072	-14.708709302328032	43.5297867616397	21620.648645177684	10714.284729067833	-2.2444831573151873	0.8641629629883312	0.8128600260337963	6.574932193021224
70	2714	V4	106.35601253859917	87.2677339514317	92.54616993337952	96.37817344475542	37.24086024443943	-19.08827858716748	-5.278435981947823	-9.977839093843755	69.11515229415974	11311.601403110664	1386.8816717458694	-17.970149819564483	1.71562040102026	0.9948774593975956	8.920211912625767
70	2714	V5	42.31481956477177	32.44674900079129	38.23967126357018	31.198094254100532	11.240703337578312	-9.868070563980474	-5.792922262778887	-11.116725310671235	31.074116227193457	1790.5439547991916	126.3534115234442	-6.6802331633315255	-1.507419272048324	0.9992190893624584	8.034408729833316
70	3042	V2	170.9129529216846	125.52615657086359	170.86151970030366	78.21164822933028	22.98858019716888	-45.386796350821	-45.33536312944007	-92.70130469235431	147.9243727245157	29211.237476409973	528.4748194816651	-27.873821769136214	-27.040298263441827	0.9971460662867044	7.958933527065085
70	3042	V3	162.75529918191367	164.30943393355253	158.85664675119358	173.15641769792734	114.84396512926291	1.5541347516388555	5.452787182358946	10.401118516013668	47.91133405265076	26489.28741179423	13189.136326611355	5.352248269696503	8.105309287302134	0.8383159780470496	7.24249524731916
70	3042	V4	84.25003751409447	80.96120452207776	75.85536739280755	100.38744796635791	46.913945506852166	-3.288832992016708	5.105837129270213	16.13741045226344	37.33609200724231	7098.068821126326	2200.9182830198947	2.8516375088982358	14.469845329571527	0.9946261341530039	8.171224908124454
70	3042	V5	51.74381197678219	38.32077272457649	46.92465406873705	32.77013749814032	20.57101484291374	-13.423039252205697	-8.603881344160555	-18.97367447864187	31.17279713386845	2677.422077888588	423.16665166737744	-11.36464260970952	-5.555477841402549	0.9991517433343269	8.171224908124454
70	3362	V2	159.04101558173082	115.42220279311869	158.86036444085804	74.03953751000779	18.814076927497393	-43.61881278861213	-43.43816164773935	-85.00147807172303	140.22693865423344	25294.044637268344	353.96949063378975	-25.47077859669548	-24.485817028874322	0.9961807305749507	9.077857406776271
70	3362	V3	156.23663611515693	151.13831124467555	153.78079757904803	166.89486016302874	122.40416431044382	-5.0983248704813775	-2.642486334372478	10.658224047871812	33.83247180471311	24409.88646457996	14982.779440538128	1.7822468424767237	3.0265026045742047	0.7952067689919481	8.013589138473671
70	3362	V4	95.79989037398116	92.83858692268485	89.92010478286281	116.19042124154264	74.62842096266525	-2.9613034512963026	2.9184821398220464	20.39053086756148	21.17146941131591	9177.618995666808	5569.4012153807735	4.230391620966216	12.0015152179283	0.9935224887567826	9.212259130574642
70	3362	V5	81.88922140067237	65.38774235891314	70.9622398448566	48.311339595158756	37.98647366267012	-16.501479041759225	-5.5744974859434535	-33.57788180551361	43.90274773800225	6705.844581608338	1442.9721813247309	-17.531202017348193	-5.254817465814327	0.9984778283469423	9.096138084811301
70	3685	V2	169.96628944204087	116.98424701588192	169.96553858354247	68.6713312820562	21.423114218856625	-52.982042426158955	-52.98129156766055	-101.29495815998467	148.54317522318425	28888.539546695614	458.9498228341769	-32.87201539949068	-32.16284113166405	0.9977230676771182	9.136480681228935
70	3685	V3	157.34037969773877	152.0980712210913	153.96069751170447	149.49834000503208	105.97827839892967	-5.24230847664748	-1.8626262906131785	-7.842039692706692	51.362101298809094	24755.995083428606	11231.395492401045	-4.636228158540575	-2.782686800239219	0.8090224202430641	8.035904977755967
70	3685	V4	79.87642862061202	85.91348372720553	73.35556387871384	115.34339289243017	56.520552539978716	6.037055106593513	12.557919848491693	35.466964271818156	23.3558760806333	6380.2438491837265	3194.5728594244947	15.21078175670273	23.19278558324949	0.9943406138455159	9.110882054783387
70	3685	V5	57.472433804003856	43.584884535709016	51.18445394292058	40.637838900446376	25.933531318868063	-13.88754926829484	-7.599569407211561	-16.83459490355748	31.538902485135793	3303.080647355605	672.5480466667107	-10.925077266534522	-3.694050789542949	0.9990517848586576	9.709267605879177
70	4008	V2	179.4922823322802	125.85064311867353	179.64868217471624	85.75962922583469	32.08336464481723	-53.64163921360668	-53.79803905604271	-93.73265310644553	147.40891768746297	32217.47941685099	1029.3422869323083	-29.216752231589496	-28.644589980238976	0.9942105075538348	9.708724635837356
70	4008	V3	141.74513387868708	135.51318884830314	138.76470056450725	155.1151584930467	58.1324797361486	-6.23194503038394	-3.2515117162041065	13.370024614359608	83.61265414253847	20091.682978286924	3379.385200273728	3.575640836117529	5.372868862976205	0.810350498978845	10.969157944830446
70	4008	V4	136.3935828436936	107.77911457871375	107.45732264041281	112.82402940306382	24.614951060295112	-28.61446826497985	0.3217919383009331	-23.569553440629775	111.77863178339848	18603.209440939507	605.8958157007235	-35.958728038191424	1.9489117557826177	0.9950936125835654	11.227846773323085
70	4008	V5	98.99696939280787	74.7103685870849	81.48290193264219	32.49754817545409	20.62542992244203	-24.28660080572297	-6.772533345557292	-66.49942121735378	78.37153947036583	9800.399948960538	425.4083594855671	-31.18710618538187	-10.698180219791048	0.9976412285101974	11.068623774133671
70	4341	V2	165.5904943129916	118.2023359844564	165.55397285469166	95.31780095656518	26.979546636990676	-47.38815832853521	-47.35163687023527	-70.27269335642643	138.61094767600093	27420.211806820906	727.895936737555	-18.30184761745123	-17.286488973364783	0.9926846742948982	10.344587272334214
70	4341	V3	144.31328387586152	134.3329947531677	142.73254552050167	124.44074992697773	114.069839957969	-9.980289122693819	-8.399550767333977	-19.872533948883785	30.24344391789252	20826.32390303499	13011.92838803666	-11.835125998286074	-11.685766726013995	0.7036772492258654	7.846937262226118
70	4341	V4	122.37519808018943	98.83872435664262	104.45381871029417	122.97153442338728	66.3306625939924	-23.53647372354682	-5.615094353651557	0.5963363431978479	56.044535486197034	14975.6891051656	4399.756800158063	-20.33957226292503	2.6352640007485206	0.9912752215109156	11.424413497520698
70	4341	V5	78.023903192138	60.31402284458384	67.22673089009821	51.21529922339685	39.79687852041163	-17.709880347554154	-6.912708045514371	-26.808603968741146	38.22702467172636	6087.729469336121	1583.7915399684007	-16.653088186589017	-4.953831218318307	0.9979835770336503	11.424413497520698
71	540	V2	128.9260549057265	136.92796910662764	128.08054741476343	127.57917391266531	73.14430109275979	8.001914200901155	8.847421691864213	-1.346880993061177	55.7817538129667	16621.927633554402	5350.088782348301	4.329117822508337	5.702038412327582	0.9709079029623242	3.0605957135527366
71	540	V3	230.42048028611904	257.87393774146136	224.1468319309792	249.11392444133227	95.95196571597457	27.453457455342317	33.72710581048216	18.69344415521323	134.46851457014446	53093.59773528577	9206.779724759559	21.39198909336568	27.67663498599248	0.9160297881564285	1.3912950481019974
71	540	V4	119.4637519632713	141.1540182894985	111.66661594364561	148.77090727057313	50.36019895750427	21.690266326227203	29.4874023458529	29.307155307301826	69.10355300576704	14271.588033142008	2536.1496390394136	22.057458323236958	29.3250776042904	0.978876667296876	4.355107583524837
71	540	V5	60.618292782030736	68.15259801054283	56.21227838501063	67.50438219865988	29.762992171540603	7.534305228512096	11.940319625532204	6.886089416629147	30.855300610490133	3674.5774198079994	885.8357030031872	6.631071377455122	11.521648704228959	0.9949297317672877	4.355107583524837
71	1026	V2	102.82252567921722	116.89992879630212	101.92489044833142	113.53134324272254	49.837461473610986	14.077403117084899	14.975038347970695	10.70881756350532	52.985064205606236	10572.471787053286	2483.7725661336594	8.693782574476074	10.137566938183	0.971686043126874	1.3308089448943683
71	1026	V3	213.94543344053707	243.60104502976205	206.47638894306738	224.88481525463413	31.321473928892296	29.655611589224975	37.12465608669467	10.939381814097061	182.62395951164478	45772.64849005928	981.0347290782797	20.837382484524312	28.12652199292262	0.9314921544717726	1.1919954997459126
71	1026	V4	127.58506728202242	153.30265154221163	118.36367268601353	157.56021028347106	24.286732496728302	25.717584260189213	34.938978856198105	29.975143001448643	103.29833478529412	16277.949393358189	589.8453753676386	24.862945061978138	33.533732192462296	0.9745742048932151	2.9951739899613283
71	1026	V5	63.632027714662584	73.48163450880483	58.64135309305689	70.08085988896316	22.840328671752854	9.849606794142247	14.840281415747938	6.448832174300577	40.79169904290973	4049.0349510795872	521.6806138336955	7.590679984846588	13.315051353230032	0.9944907464309157	1.1919954997459126
71	1515	V2	62.22681328854769	82.34345289803545	60.92017472807992	77.18591222038202	15.372111624991469	20.116639609487763	21.42327816995553	14.959098931834333	46.85470166355622	3872.1762920477754	236.30181581119786	12.37719348559034	14.480738568234571	0.9785751931496048	2.609279675961347
71	1515	V3	147.71865618520576	185.75085242477834	139.44097662689765	176.89913622614	47.359183739119295	38.032196239572585	46.30987579788069	29.180480040934242	100.35947244608647	21820.801385163028	2242.8922844356616	30.570148170308954	39.0197509973392	0.9317275298674259	3.597040942054412
71	1515	V4	56.89794064340199	72.76223661002231	46.18135606790694	57.6617141393211	17.567231263216463	15.864295966620325	26.580880542115374	0.7637734959191107	39.330709380185525	3237.3756494600957	308.6076142553299	10.720297998129091	22.415520899745495	0.9807110142813497	3.8325513628369237
71	1515	V5	60.8151078664462	68.47474863340156	53.3665774921599	61.091700443527955	21.939611665988554	7.659640766955363	15.108171141241662	0.27659257708175744	38.87549620045765	3698.477344807486	481.3465600543811	5.4740653159577235	14.133280058005155	0.9969173433055731	3.1557726594899442
71	2028	V2	74.19264260299758	91.58953139112036	72.82424733498122	80.80344345737576	12.004495495460537	17.39688878812278	18.765284056139137	6.6108008543781835	62.18814710753704	5504.548216416131	144.10791210053233	9.963336498899835	12.19842210115985	0.9774692908697625	1.2504738050494657
71	2028	V3	203.77048669409092	239.01093393515822	194.6686681940445	212.37204797919762	36.795600365646955	35.2404472410673	44.34226574111372	8.601561285106698	166.97488632844397	41522.41124754668	1353.9162062683984	23.650244937950873	32.45796213426311	0.9372545031368166	1.2504738050494657
71	2028	V4	113.21641710878112	142.61821095388504	101.71000541785963	141.3604661537898	20.241486074381445	29.401793845103924	40.908205536025406	28.14404904500867	92.97493103439967	12817.957102949505	409.71775849937796	26.79948128090932	37.995474102680404	0.9801488218749206	1.6849104388377831
71	2028	V5	62.25837695510402	72.17504093681177	55.359586220410655	68.24806027697049	22.12101743086688	9.91666398170775	16.815454716401113	5.9896833218664725	40.13735952423714	3876.105501083827	489.3394121767163	8.034410037280075	15.866024085725108	0.9963430737800828	3.3567987182328825
71	2578	V2	50.550784241450366	68.55130928162106	49.44748094120298	65.14909277453357	20.665765644432582	18.000525040170693	19.103828340418076	14.598308533083205	29.885018597017783	2555.3817874256665	427.07386967061	11.301460315317605	13.095979179411373	0.9730128448144836	2.847302022991108
71	2578	V3	211.03659323666554	246.1061900499478	202.11391372000435	219.3781459787623	65.60790364261108	35.06959681328226	43.99227632994345	8.341552742096752	145.42868959405445	44536.443684937825	4304.39702037814	23.535769023019725	32.18785873677837	0.9110759670293302	1.1468430400989624
71	2578	V4	108.53046323477885	139.6220068542916	97.37789788504041	143.2416391458324	41.10866509276941	31.091543619512763	42.2441089692512	34.71117591105356	67.42179814200944	11778.861449955684	1689.922345709478	29.58745861538506	40.08021862444731	0.9764753173107107	2.3479358773356545
71	2578	V5	54.9474172065449	63.740542909798414	48.54392807189918	59.92714373994429	28.002455989566393	8.793125703253516	15.196614837899233	4.979726533399393	26.944961216978506	3019.2186576701065	784.1375414476028	7.2469057276166	14.583361416304264	0.9954225230067669	3.258072215680154
71	3137	V2	65.29112999674376	85.62260604248951	64.01422177615777	81.49767939969253	20.06641101186605	20.331476045745745	21.60838426633174	16.206549402948767	45.22471898487771	4262.931656251693	402.66085089713914	12.732090199779563	14.79758088202341	0.972503298946841	2.2612103846442118
71	3137	V3	162.37570747212885	202.76739713817972	153.45143620641312	191.11982421266472	48.749597148715	40.391689666050866	49.3159609317666	28.744116740535873	113.62611032341385	26365.870377074363	2376.5232221620013	32.02122325698335	41.09846989106896	0.9060538750094599	2.2612103846442118
71	3137	V4	100.08652994969567	130.64404396609993	89.1297417413592	136.85728563247656	51.82515454808224	30.557514016404255	41.51430222474073	36.77075568278089	48.261375401613435	10017.313477371328	2685.8466439326094	29.735943411385264	39.95001001543504	0.9731983081489863	2.7735901442809467
71	3137	V5	88.14301387662111	77.95948057986622	80.93816040761193	58.56731621407477	40.25766398493755	-10.183533296754888	-2.978679827745708	-29.57569766254634	47.88534989168356	7769.190895254222	1620.679509524138	-12.206196612984911	-3.6992943366877142	0.9944134924912366	5.5789897323690045
71	3684	V2	94.77667395850773	111.39781314405978	93.44306663830893	100.4905381079473	21.149796279026123	16.621139185552053	17.954746505750848	5.713864149439573	73.62687767948161	8982.617926637276	447.3138826443072	9.377524048996747	11.54275561266661	0.97430154972054	1.3167288156478176
71	3684	V3	38.033286748931594	49.26427831184318	35.622648739831234	49.11682048991747	16.365433821684874	11.230991562911584	13.641629572011944	11.083533740985878	21.66785292724672	1446.5309009264556	267.8274241719472	9.56168517643382	11.99398881586373	0.9111352979078952	1.8891787412598893
71	3684	V4	36.74395607927463	47.093240678688005	29.45868517729169	36.86259502958696	9.051930750563017	10.349284599413373	17.634555501396314	0.11863895031233085	27.692025328711615	1350.1183083556632	81.93745031298833	6.916831232095937	14.963586812546264	0.9766792721486156	1.5876657357378188
71	3684	V5	49.559022211346274	60.116551946579854	43.17912213952025	58.838672058651376	17.980127951571788	10.55752973523358	16.9374298070596	9.279649847305102	31.578894259774486	2456.0966825447135	323.2850011548931	9.41843850133337	16.68146041915628	0.9956568819048646	3.616502981336743
71	4218	V2	58.45051478625601	76.77373300350153	57.367403391542126	74.71966625911891	20.080658767538637	18.323218217245525	19.406329611959407	16.2691514728629	38.36985601871737	3416.4626787783322	403.2328565383263	11.724688948129376	13.4819422646366	0.9707557530729087	3.6564071544863164
71	4218	V3	160.62149932642131	198.61234012195675	152.5020889286016	190.28256106917394	60.86043935980135	37.99084079553543	46.11025119335514	29.661061742752622	99.76105996661997	25799.266045867564	3703.993079068057	30.80324690845535	39.145034077477334	0.9234064010907442	3.284315319245401
71	4218	V4	81.04712091643647	107.6996882047775	70.5571939670398	102.4105982704163	36.574376423172296	26.652567288341032	37.14249423773771	21.36347735397983	44.47274449326417	6568.635808843474	1337.6850107439016	23.090383712639607	33.480071096379135	0.9799226619552203	1.112994385408991
71	4218	V5	78.65955858917407	70.53718348846407	72.40786522789855	55.113099327165266	33.627362181632776	-8.122375100710002	-1.8706817394344881	-23.546459262008803	45.03219640754129	6187.326157443708	1130.7994872947063	-9.245648124858668	-1.6836371522727305	0.995464916535561	5.0743817087334175
72	828	V2	129.65136832453896	44.91824124813031	132.94028935569742	42.50693697840245	31.804863779771964	-84.73312707640866	-88.02204810756712	-87.14443134613651	97.846504544767	16809.477308425267	1011.5493600498505	-43.0083633351016	-47.857231426431674	0.660905197612699	25.934157796155795
72	828	V3	171.78609157209894	162.49936185075205	173.08157531081196	156.6146390874422	146.53944010610073	-9.286729721346887	-10.582213460059904	-15.171452484656726	25.246651465998212	29510.461257617564	21473.807506609483	-9.318658431247513	-10.906521798462649	-0.209065806163134	5.727714867614872
72	828	V4	132.69743244557412	128.75980313276676	131.20116653810385	120.50576033019487	61.296042111498195	-3.93762931280736	-2.4413634053370856	-12.191672115379248	71.40139033407593	17608.60857764771	3757.2047785345603	-5.828871237469869	-3.607050352231525	-0.4132228768431504	5.731319274719175
72	828	V5	61.5040331406753	57.27568546015401	62.29580990232335	55.67820971411765	8.26311274932722	-4.2283476805212885	-5.02012444216934	-5.825823426557648	53.24092039134808	3782.7460925692853	68.27903230809406	-3.927158895253676	-4.825271279868602	0.6907913437836123	4.845526499148329
72	1316	V2	151.53438475633217	54.117007275784204	155.285467589209	31.62985668694129	26.769960290786354	-97.41737748054797	-101.16846031342479	-119.90452806939088	124.76442446554582	22962.669763480117	716.6307739702783	-61.3527026524326	-67.0865142772794	0.7044535049471842	22.55146289979784
72	1316	V3	220.67661820439326	183.24174508678655	226.453116772047	159.99616881387857	132.9763248256072	-37.43487311760671	-43.211371685260445	-60.680449390514696	87.70029337878606	48698.16982212755	17682.7029641254	-37.72223114659394	-44.510519351025806	-0.28863911853655466	7.444735041040185
72	1316	V4	153.65570980776204	149.298708357536	153.28944915309668	143.92161935936085	127.9297112931857	-4.357001450226051	-3.990740795560697	-9.73409044840119	25.725998514576332	23610.07715652718	16366.011031557846	-5.50166924955991	-4.655159942691114	-0.4685281141219143	3.8213262705509696
72	1316	V5	96.37325760643277	94.18380806009542	96.1879818123337	92.05884475387832	82.33873476007125	-2.1894495463373573	-2.0041737522382874	-4.3144128525544545	14.034522846361526	9287.804781675852	6779.667241889365	-2.3062012629925306	-2.0887344203305958	0.7374141841459263	3.8213262705509696
72	1826	V2	134.8057564735041	46.786016497368564	138.48884917391143	51.45717082898545	39.91451238103237	-88.01973997613553	-91.70283267654287	-83.34858564451864	94.89124409247172	18172.59197839369	1593.168298615586	-39.39242285872037	-44.728840065169656	0.7333631739529212	22.547279091418165
72	1826	V3	198.9403661425808	176.54272247264262	202.70449379915144	167.06639992632464	119.05859371860956	-22.39764366993819	-26.161771326508813	-31.87396621625618	79.88177242397126	39577.269280944114	14174.948738252935	-21.67714408124951	-25.95197624679406	-0.24541105854422743	3.775547891759018
72	1826	V4	123.26875466187461	117.40192858340147	123.2552356030294	111.05762461167303	77.7874566481728	-5.866826078473139	-5.853307019627934	-12.211130050201575	45.4812980137018	15195.185875889434	6050.888411791364	-7.111785943550743	-6.503920090272132	-0.459403334586733	4.192752695785308
72	1826	V5	64.95637125975314	60.23854534290181	65.250546283747	56.92966649000294	21.121261129944084	-4.717825916851332	-5.012000940845191	-8.026704769750204	43.83511012980905	4219.330167234883	446.1076717192869	-4.712794159878811	-5.019091978219137	0.7187077063024032	3.761453306491484
72	2316	V2	132.90404592147954	54.860650542756176	136.04513787896823	53.26443095725555	44.42907086631048	-78.04339537872336	-81.18448733621206	-79.639614964224	88.47497505516905	17663.48542229874	1973.942338043639	-36.21515916098194	-40.625542734526775	0.7563474279102218	23.96665945542802
72	2316	V3	292.34314861176205	214.51072866954513	304.7052405763877	168.0614280927061	151.64207587657236	-77.83241994221692	-90.19451190684259	-124.28172051905594	140.70107273518968	85464.5165402388	22995.31917615613	-77.64624897753188	-92.06491188176582	-0.31586342637527415	14.627065448221963
72	2316	V4	209.15893371692337	210.4152213440887	209.56021951331593	213.74952221230876	207.0850021411801	1.2562876271653352	0.8550018307727782	4.59058849538539	2.0739315757432735	43747.45955360035	42884.19811181256	2.017848566092823	1.3761873928834802	-0.5133014068052614	8.41590717771086
72	2316	V5	74.98155066654316	72.8426885706205	73.7825896570053	68.42980629567826	36.53328849216061	-2.1388620959226614	-0.9399010863848076	-6.5517443708648955	38.44826217438255	5622.2329403593785	1334.6811680514347	-2.767853667136606	-1.3603038219040684	0.7449979870899837	8.56067520213855
72	2828	V2	139.40563415075732	43.3900339251312	143.0123408328139	39.26199599269608	28.468108627449347	-96.01560022562612	-99.62230690768268	-100.14363815806124	110.93752552330798	19433.930832974795	810.4332088242559	-53.22046450883318	-58.72499181917778	0.6987154734707148	18.96692057935073
72	2828	V3	285.8115225113327	207.7376825049723	298.01842298213813	159.52645668930884	141.02282073335633	-78.07384000636043	-90.28074047716584	-126.28506582202388	144.7887017779764	81688.22640024606	19887.435967592355	-78.57529230452323	-92.89066587104585	-0.23508376437917355	17.863162754637447
72	2828	V4	245.9617765621168	246.16092560417363	249.22193237690192	256.07618016643926	192.84968353408098	0.19914904205683115	-3.061006772728291	10.114403604322462	53.112093028035815	60497.19552959267	37191.00043919519	2.783164791552025	-1.2428749137754664	-0.49059533208701844	5.2654444008443395
72	2828	V5	89.51872141187195	88.83558669077506	89.01453864805731	87.154133467525	67.74977628041287	-0.6831347210968914	-0.17895195728225133	-2.364587944346951	21.768945131459077	8013.601483216342	4590.032186045995	-0.9367987574763532	-0.3444488961985286	0.6786638178878248	4.7386308874720635
72	3168	V2	123.06071034698633	41.27220067865177	126.4745531466534	47.94283213522815	34.35955364253554	-81.78850966833456	-85.20235246800164	-75.11787821175818	88.7011567044508	15143.938431104867	1180.578926514277	-34.977514098336016	-39.91954797792623	0.6630232360261508	18.85882174744445
72	3168	V3	267.54604327772654	210.12248828002168	279.4651775332305	203.65033522715456	199.01358059660194	-57.423554997704855	-69.34268925320879	-63.89570805057198	68.5324626811246	71580.88527356712	39606.40526188018	-44.02805685543652	-56.74321928712854	0.45405058811056914	13.222732340807859
72	3168	V4	201.73392319293893	201.3496619810092	201.6798021813079	201.1854331911621	201.1176390207496	-0.38426121192972573	-0.3301402002987004	-0.5484900017768268	0.6162841721893244	40696.57576681458	40448.30472528055	-0.4240838058060774	-0.3253904460624426	0.05484993291979625	3.7396960791399123
72	3168	V5	106.51222773147538	106.12569033874702	105.96929895913176	104.66564074158437	100.46723345036133	-0.3865373927283571	0.15639137961525762	-1.8465869898910086	6.044994281114043	11344.854656321673	10093.664997169404	-0.624969009515496	0.001682847337349358	0.7867837753056451	3.688744098356727
72	3676	V2	147.5151577482195	56.005215939875306	150.84539546868214	23.545163343730767	15.42874725659478	-91.5099418083442	-94.84017952880683	-123.96999440448874	132.08641049162472	21760.721765482085	238.04624190788095	-61.882584152243545	-67.00977206628426	0.8138001809500405	21.987599992005666
72	3676	V3	212.51787010877277	188.32799702516385	216.8031405575597	183.26096504814228	113.94366712247927	-24.189873083608916	-28.475143532395833	-29.256905060630487	98.5742029862935	45163.84511556922	12983.159277318364	-21.79508212092108	-26.530951340534045	-0.3564551618100859	4.62535245653443
72	3676	V4	140.76780573930438	132.31415686954946	141.30624340201513	125.26468938374747	96.88408267051067	-8.453648869754915	-8.992086532465663	-15.503116355556912	43.883723068793714	19815.575132658534	9386.525474906344	-9.718910005238627	-9.579398764355147	-0.5041998609107576	6.048408182414939
72	3676	V5	93.37482588908848	88.7818102205316	93.54268568706794	85.49740355614554	60.711063441174325	-4.5930156685568875	-4.760875466536348	-7.877422332942942	32.66376244791416	8718.85810981759	3685.8332241582934	-4.585284640141367	-4.750308525160406	0.734150722914407	6.048408182414939
72	4166	V2	112.69162405594011	54.20173772267755	115.1586369200794	60.32843154231435	44.729265362297305	-58.48988633326256	-60.95689919740185	-52.36319251362576	67.96235869364281	12699.40213236534	2000.7071798508096	-19.281117003393007	-22.357521354278106	0.7659734758795256	20.711488220639723
72	4166	V3	250.93814239101536	210.85731086860991	256.96629122876544	186.10508617550633	146.67606631256848	-40.08083152240545	-46.10898036015553	-64.83305621550903	104.26207607844688	62969.9513066535	21513.868428928985	-40.31884230980452	-47.46157485235142	-0.22606481439611983	8.285639839796934
72	4166	V4	166.15105986529585	159.40060002029918	166.5562026363894	153.9412582198699	127.72598499392574	-6.750459844996669	-7.155602616090221	-12.209801645425955	38.425074871370114	27606.174694361125	16313.927242668542	-7.725979724929971	-7.600644493145808	-0.49759105197943077	6.4881001105811995
72	4166	V5	43.24923664522917	39.81037319847121	42.82423114098094	36.07213843601842	8.778814795049067	-3.4388634467579564	-3.0138579425097305	-7.177098209210747	34.4704218501801	1870.4964703950336	77.06758920577239	-3.6878095214700366	-3.1531628249526804	0.6387008659369846	7.996964394359496
73	820	V2	60.27202123317155	78.99028067860372	57.91237712847393	54.581734617195046	31.67348064292544	18.718259445432174	21.077903550129797	-5.690286615976504	28.59854059024611	3632.716543531882	1003.2093760377726	10.308880192762082	13.854027824622563	0.9601276419281347	3.295071994998258
73	820	V3	228.82235482436167	273.7902056494631	213.70231903759708	189.5617556130569	80.78368640502549	44.96785082510141	60.087886611866	-39.260599211304765	148.03866841933618	52359.670067366074	6526.0039891855	16.49018329527823	29.89942543991603	0.9416660749906017	3.2213904994625495
73	820	V4	39.769353276247294	66.12698841643774	28.843803967981568	60.4086360369693	12.802380294693798	26.357635140190446	37.28318444845617	20.639282760722004	26.966972981553496	1581.6014600109613	163.90094120996406	23.142684005548475	34.62952618396095	0.6901940493972751	2.385232096114407
73	820	V5	132.03280584688287	171.08757591408772	128.42726334204264	193.90223619186727	30.35579659351748	39.054770067204856	42.660312572045086	61.86943034498441	101.67700925336538	17432.661819800665	921.4743868270074	37.89723066253819	41.55612135076268	0.9329873803727663	3.804879028460001
73	1332	V2	80.09618140732167	93.96907274043315	78.00762788456413	73.08306371977164	29.88252648627962	13.872891333111482	15.961444855869019	-7.013117687550022	50.21365492104205	6415.398276034581	892.965389203203	10.225920789211784	13.769716629332152	0.9685570346034891	3.44239711968439
73	1332	V3	227.9417497651727	251.99069624780861	217.7468834688129	219.4826609828888	82.54967612034845	24.048946482635927	34.243812778995704	-8.459088782283885	145.39207364482422	51957.4412860086	6814.449027574427	16.24064582515689	25.265917094278734	0.9529905795260375	3.8656955634156294
73	1332	V4	21.30564654243728	37.62471235735831	14.978753076292897	34.577423668690045	10.25374060215955	16.319065814921032	22.645959281065416	13.271777126252765	11.05190594027773	453.93057459126965	105.13919633637528	14.306713867667149	20.70318210010106	0.6565008111638458	1.6440041779511159
73	1332	V5	136.41729343768122	168.9372761716464	135.53638054260477	192.83426779388327	30.407496283076277	32.51998273396518	33.40089562904163	56.41697435620205	106.00979715460494	18609.677948862423	924.6158302052976	32.574495216162376	33.055936424598286	0.9340799960106858	3.8656955634156294
73	1844	V2	84.2164105920742	101.4669772145389	82.02273407086378	68.91492479543011	19.241241772842685	17.250566622464703	19.444243143675124	-15.301485796644087	64.97516881923151	7092.403813012827	370.2253849609863	7.283910402346891	10.939625610036643	0.9700485164497735	2.88258118536284
73	1844	V3	68.14628910886326	96.16468820679167	61.464400320753334	74.88555779667047	41.69847649977685	28.01839909792841	34.70028788603833	6.739268687807211	26.447812609086405	4643.916719308775	1738.7629424024424	18.120725811987384	24.458427972244024	0.9473018436642143	1.8349857886092773
73	1844	V4	51.566272741091	74.72688995696952	42.763610233869784	71.2694783583656	25.856621958086514	23.160617215878517	31.96327972309973	19.703205617274605	25.709650783004484	2659.0804844085847	668.5648990834017	20.539522635652084	29.346858368948105	0.6175415438873217	1.810725128817824
73	1844	V5	146.3674009429642	180.61626604225725	144.10601793543356	203.53072141849734	31.376770623066257	34.248865099293056	36.510248106823695	57.16332047553314	114.99063031989795	21423.416058798437	984.5017347325137	33.89095138639129	35.97741620969896	0.9249111034423726	4.214459981015771
73	2361	V2	88.22108245694758	108.22848865460516	85.72781866360663	93.75747960326207	23.820581092115383	20.007406197657573	22.50066999099853	5.536397146314485	64.4005013648322	7782.959389875545	567.4200835660449	15.48710203816617	19.388501853258532	0.9591302556278781	3.77521809506212
73	2361	V3	168.6646446431093	211.19946578704702	157.23587562889938	162.28004633478085	87.59356204114462	42.534821143937705	53.96359015814764	-6.384598308328464	81.07108260196469	28447.762352586342	7672.632111055852	23.546980098904072	34.18158797139162	0.9381575067066785	2.767352356518602
73	2361	V4	36.980650771455366	60.884438096296755	26.900156488461093	54.58269334184316	12.70726149957583	23.90378732484139	33.98428160783566	17.602042570387795	24.273389271879537	1367.5685314803425	161.47449481860218	20.399786310341398	30.55775691997388	0.6788645238500575	1.6481379824255968
73	2361	V5	123.01295015346224	155.8167050337432	118.51346835833334	171.6048340076658	34.882156943223514	32.80375488028096	37.30323667540986	48.59188385420356	88.13079321023872	15132.185905458186	1216.7648730116764	31.119428278610172	35.94498936621275	0.9305987207090438	3.3889491415760453
73	2868	V2	55.399335575142395	64.99319474535395	54.059787585770025	47.21597671703269	34.771363136036165	9.593859170211552	10.933407159583922	-8.183358858109706	20.62797243910623	3069.086382167238	1209.0476943380947	5.475547177885161	7.631412749959566	0.9804805732259594	2.897782049511138
73	2868	V3	222.62266285529168	255.7978067576887	211.3651355351545	194.0574301866063	75.31598367243724	33.175143902397025	44.432671222534196	-28.565232668685383	147.30667918285445	49560.85001678087	5672.497396546833	12.692518108542174	22.719845740189783	0.9500188846281381	2.4168909094416224
73	2868	V4	30.153698177173624	45.106485546520716	23.323861650429183	41.10109328063647	7.156818704219386	14.952787369347092	21.782623896091533	10.947395103462846	22.996879472954237	909.2455137600839	51.22005396506445	12.96012341543602	20.25186806361193	0.6528111220345582	1.8505879942987629
73	2868	V5	152.95245230230017	182.24809324736665	151.44495673116907	203.05165822576203	34.19625349458804	29.29564094506648	30.803136516197583	50.09920592346185	118.75619880771214	23394.45266528741	1169.3837530661249	29.236637704475783	30.467498768357245	0.9292493735946576	4.118284744949868
73	3379	V2	87.32735683066396	103.08551651454374	84.9528726672013	69.74755008278582	27.11981340378295	15.758159683879782	18.132643847342436	-17.579806747878138	60.20754342688101	7626.067251030111	735.4842790560053	7.426119640759396	11.37481522517946	0.9559225882350999	3.3133532230538068
73	3379	V3	237.52364036794864	262.8281663291331	225.3207510917523	177.51622289166116	84.388198450757	25.30452596118448	37.507415237380826	-60.007417476287486	153.13544191719166	56417.479733642605	7121.368037764347	-0.24622916447512466	9.809737563912108	0.9261501407638179	3.3133532230538068
73	3379	V4	41.861652198663705	66.38584560785712	33.90446985628004	64.57604117548037	15.288082205105493	24.524193409193416	32.48137575157708	22.714388976816664	26.573569993558213	1752.397924801886	233.72545751006322	22.03160824283551	29.598508491057096	0.6488802233825868	1.4386439328099416
73	3379	V5	51.10210063458971	65.4645915529981	45.70724375366278	63.094912556356256	30.033774845435914	14.36249091840839	19.75734779933532	11.992811921766545	21.068325789153796	2611.4246892677343	902.0276314663391	11.634273107311444	17.879720532706344	0.925416037215889	2.099631210133688
73	3890	V2	188.6607160539141	206.92078911053534	186.29557088361125	174.40143282450785	45.18754957148122	18.260073056621252	20.62521822692409	-14.259283229406236	143.47316648243287	35592.8657819756	2041.9146362750726	8.40673666226914	12.291590280567846	0.9690795561475726	3.0342190489346925
73	3890	V3	242.53556159711047	271.3345894433906	230.80217169117822	203.99718086869785	86.39401251253663	28.799027846280126	40.53241775221238	-38.53838072841262	156.14154908457385	58823.49863922577	7463.925398016337	8.440403127243428	18.558444855681415	0.9386461403869929	3.0342190489346925
73	3890	V4	24.33648339684586	42.54214258761352	16.852898802620942	39.47844921861067	6.840414926437589	18.20565919076766	25.689243784992577	15.14196582176481	17.49606847040827	592.2644241249542	46.791276365830164	15.903542857498	23.18878083548835	0.6630859268380161	1.2813125217147472
73	3890	V5	138.9368536268404	169.37405638504646	133.70850176904065	182.00588252334398	32.568827750030614	30.43720275820607	35.66555461600581	43.069028896503596	106.36802587680978	19303.44929572607	1060.7285410111642	28.41256344694412	34.07155512716079	0.9315978429197006	3.0342190489346925
73	4394	V2	80.63533509158314	95.37158769571734	78.38240059097097	61.69546857202239	30.296151593534596	14.736252604134194	16.989187104746364	-18.939866519560752	50.33918349804855	6502.0572653319	917.8568013784288	7.072682742786242	10.922274036056372	0.9708955543374892	3.0425882803748565
73	4394	V3	236.6936178815005	273.65383190573226	222.8008211984557	185.11370712547378	69.93097255125765	36.96021402423176	50.85301070727655	-51.57991075602672	166.76264533024283	56023.86874583377	4890.340921964751	9.127056165758404	21.180614140525563	0.9505375719017509	2.6749399796189324
73	4394	V4	233.52013984727077	291.0814691078499	213.99815899318898	294.2699946157725	66.76515649264236	57.56132926057913	77.08331011466092	60.749854768501706	166.7549833546284	54531.6557142889	4457.586121487025	54.266050577897175	72.91345099044383	0.6683516367616442	2.7974748738707076
73	4394	V5	127.47061037206291	163.31630701430166	123.35191234161742	182.4243094861224	27.432897737186455	35.84569664223875	39.964394672684236	54.9536991140595	100.03771263487646	16248.756508626271	752.5638782589297	34.366782169877496	38.654661199337596	0.9380582016797315	3.5119387740925876
74	635	V2	54.07602080825559	15.873100345514858	57.06500379262145	21.851468773383694	3.6234335844162993	-38.202920462740735	-41.19190344710659	-32.2245520348719	50.452587223839295	2924.2160264548916	13.129270940675951	-17.02069256791469	-21.501991433176126	0.8408334047372756	6.991443075127585
74	635	V3	18.74534897240499	76.3850543010789	11.079058481987763	86.2635440581962	7.90091888130298	57.639705328673905	65.30599581909114	67.5181950857912	10.84443009110201	351.3881080972448	62.42451916892993	53.73690301044495	64.97650356594475	0.7026655097710676	4.681326388405371
74	635	V4	19.63686867508663	24.583676007985304	30.11533726193591	36.216101456708635	4.827190316229606	4.946807332898672	-5.531661253950606	16.579232781622004	14.809678358857026	385.6066113625986	23.301766349100884	4.437097273701578	-8.285934644160662	0.5717226568878402	4.320927430133903
74	635	V5	20.158760418554493	21.66467474906942	23.699588285978045	27.163586694884156	4.6507789337788825	1.5059143305149263	-2.0349135369086255	7.004826276329663	15.50798148477561	406.3756216126793	21.629744690881438	1.9886713721540907	-2.3714344236714275	0.8045090652216887	3.9043428627747425
74	1135	V2	70.51514284766162	15.642750629256474	73.7520791109298	18.9448270263347	5.105865549478745	-54.872392218405146	-58.10932848167332	-51.57031582132692	65.40927729818287	4972.385370826124	26.069863009353885	-34.68422497997243	-39.83870769792807	0.6326991639687085	12.202963557978313
74	1135	V3	39.44336314572446	116.58955706802877	29.459296831467704	117.40829127170798	23.79346248471142	77.1461939223043	87.13026023656107	77.96492812598352	15.649900661013042	1555.7788962454947	566.1288570113697	68.62212355324789	82.19024465162187	0.6327944221386875	17.945687979033792
74	1135	V4	29.442671089304	24.99739743194927	42.057123623214906	36.728403556387406	12.596971169772369	-4.445273657354729	-17.059726191265636	7.285732467083406	16.845699919531633	866.8708808729376	158.68368265207624	-3.753611719658867	-18.238778628587244	0.5143233867359083	10.899945797123278
74	1135	V5	11.127242056359803	14.972472863828015	14.846604194101168	12.87319654028198	6.383092416815143	3.845230807468212	0.12586866972684696	1.7459544839221763	4.74414963954466	123.81551578082234	40.74386880160298	1.4424899557964554	-3.507104781924001	0.8018187780405845	10.899945797123278
74	1633	V2	46.21325821102734	12.651686985132216	48.971393444080896	18.042977964116048	4.650193441439445	-33.56157122589512	-36.31970645894868	-28.17028024691129	41.563064769587896	2135.6652344790855	21.624299042806427	-12.809470644656242	-16.994958276063585	0.7432287216956195	8.277669632646829
74	1633	V3	52.40603565014323	120.56206364698166	40.393214982240586	139.53986411945502	15.070429236624802	68.15602799683842	80.16884866474106	87.1338284693118	37.33560641351843	2746.3925725640834	227.11783737611563	63.96229148201793	77.24340696131824	0.8371100512338188	4.2424598358537295
74	1633	V4	23.91179313019609	35.12771268776026	28.274174613655052	46.626622284189885	4.803434069214578	11.215919557564167	6.853538074105206	22.714829153993794	19.108359060981513	571.773850701293	23.07297885729132	12.192393666946451	6.11441713284583	0.6577536880044109	2.3033349396665357
74	1633	V5	7.441836610265345	13.467967361162355	4.143577564150869	10.539945413716028	3.9010734476193485	6.02613075089701	9.324389797011486	3.0981088034506827	3.5407631626459968	55.3809321338856	15.21837404372071	4.587428415639285	7.484560886293991	0.8664945393834151	2.1249810413527395
74	2134	V2	23.315515754371607	29.66755850124247	25.355991608473307	38.513396175747516	7.667415246617795	6.352042746870865	4.311566892769164	15.19788042137591	15.648100507753812	543.6132748923505	58.78925656406702	20.676998141846884	19.941555237168654	0.851521257144136	10.195824201740995
74	2134	V3	39.48025667956805	86.86293647091479	31.190072712810537	104.05209459858804	10.535325320837762	47.38267979134674	55.672863758104256	64.57183791902	28.944931358730287	1558.6906674845777	110.99307961588529	45.7005012718352	54.95160257826587	0.8018670913550943	4.4525780037043825
74	2134	V4	12.469121909448535	23.28211887654031	13.817956057569477	28.051819967819572	2.9513028032990123	10.812996967091774	9.464162818970832	15.582698058371037	9.517819106149524	155.47900119268948	8.710188236760608	9.095248071082185	5.360364135188913	0.6937129966536916	3.4074714101583976
74	2134	V5	8.040324882940062	11.130838087167145	4.955367031476393	4.9711691549725625	0.8171128176816713	3.090513204227083	6.175471055690752	-3.0691557279675	7.223212065258391	64.64682422322512	0.6676733568196802	1.409321397627262	4.914481812163882	0.8635155159832405	2.3952532306426684
74	2637	V2	62.34695392128193	11.068777044866888	65.6261831115054	13.786813226249622	4.305182335226453	-51.278176876415046	-54.55740606663851	-48.56014069503231	58.041771586055475	3887.142663262452	18.534594939545897	-31.317114207908922	-36.49075101891302	0.8046777437970262	18.131969251800914
74	2637	V3	22.971801400049856	84.01591896874493	23.335139850587773	79.77073835508472	18.223174470923656	61.04411756869507	60.680779118157155	56.79893695503486	4.7486269291262	527.7036595633325	332.08408779772367	55.213125991093975	60.734751151854866	0.6017243969058316	12.519168046836354
74	2637	V4	30.68781421203416	23.562673562228447	44.109518283668386	36.38308956290216	12.621055191735794	-7.1251406498057115	-20.54684472143994	5.695275350867998	18.066759020298363	941.7419411123257	159.29103415284104	-5.57740147020845	-20.728083215537353	0.5489107554543681	9.781221559459983
74	2637	V5	11.129500695776109	16.458771953669252	17.097445307160726	12.705512789208376	5.875214936794507	5.329271257893144	-0.6386733534914733	1.5760120934322668	5.254285758981602	123.86578573728089	34.518150553533275	1.9551667044286596	-5.486551451998494	0.7787552526538247	11.584205223291564
74	3134	V2	73.40053738928586	18.400168932623043	76.72932130116767	22.75193003315472	6.040818850692583	-55.00036845666281	-58.32915236854463	-50.64860735613114	67.35971853859327	5387.638889035951	36.49149238688286	-34.23796229230983	-39.51428372616532	0.730329033188974	10.007578053256331
74	3134	V3	36.47224885988746	114.77591896322069	29.35026705513177	115.836868161704	24.91001607478804	78.30367010333323	85.42565190808892	79.36461930181655	11.562232785099418	1330.224936897562	620.5089008461986	70.57616771087713	82.76428239588267	0.663838153377067	18.520076381891126
74	3134	V4	33.42786814715778	25.992837811694926	46.39691068268295	41.194549722377225	14.702010064826563	-7.435030335462855	-20.404072870988024	7.766681575219444	18.725858082331218	1117.4223688637658	216.14909994626157	-4.978591671462318	-19.806119081133552	0.5359105110154232	12.814126637729089
74	3134	V5	18.586551882645516	15.9660749231919	25.831192993205914	21.185654211371762	8.047968898113714	-2.6204769594536153	-9.865118070014013	2.5991023287262465	10.538582984531802	345.4599108862736	64.76980338500567	-2.283523255627042	-10.93878613876246	0.7979609059997164	12.752636404738181
74	3636	V2	82.43216332948195	24.98050740283626	85.86492842919544	30.26497095028366	6.995179131570916	-57.45165592664569	-60.884421026359185	-52.16719237919829	75.43698419791103	6795.061551178389	48.93253108276524	-36.45362900953948	-41.93804413873673	0.7381835016573091	11.14418001053208
74	3636	V3	31.374967855785346	85.85482196175073	33.4340237597032	83.80846116548352	29.832520629139037	54.47985410596539	52.42079820204753	52.43349330969818	1.5424472266463098	984.3886079515637	889.9792870880062	50.73645252566331	53.340287248431224	0.7490376308051748	17.358082033266754
74	3636	V4	54.143007658857925	40.42899453339654	66.8172628062679	56.33017887814508	27.175396470084127	-13.714013125461385	-26.388268272871365	2.1871712192871513	26.967611188773798	2931.465278347148	738.5021733062608	-9.439732610519513	-23.597150125269486	0.5931184330023648	9.549376360545239
74	3636	V5	16.799319347335484	14.800812424952804	22.34383201202266	16.40720195113208	12.17736700937827	-1.9985069223826795	-7.543019587069855	-0.39211739620340325	4.621952337957213	282.2171305337603	148.2882672810943	-2.465486580026676	-9.205410684830015	0.8900930510160445	10.271740748987018
74	4137	V2	63.12995732474458	8.431000326876445	66.7829703975025	10.485646902299715	5.71694890156205	-54.69895699786814	-58.35197007062605	-52.64431042244487	57.41300842318253	3985.391511824072	32.68350474307153	-33.796795172595125	-39.58840135241403	0.8714670423273372	20.35627568678438
74	4137	V3	26.29843656312708	56.070269871478594	32.56407061293664	52.67848090015212	24.0698437379908	29.771833308351514	23.506199258541955	26.380044337025037	2.2285928251362783	691.6077656648192	579.357377571295	29.44370018571409	25.610219245014015	0.8150271409249498	15.650771607143822
74	4137	V4	41.168747755301176	29.015836424381263	56.870711379900406	43.91457423357	28.68261305859453	-12.152911330919913	-27.854874955519143	2.7458264782688246	12.486134696706646	1694.8657917396156	822.6922918690575	-9.654060488033785	-27.20969329607305	0.7048357868204639	17.907672603500302
74	4137	V5	19.65570306716712	15.778998330703223	25.679966040006622	19.518604834937186	15.152746934690642	-3.876704736463898	-9.9009677093034	-0.13709823222993478	4.502956132476479	386.34666306464294	229.60573966677663	-3.26376920235165	-10.421069983999896	0.8523929063407601	14.010966540927663
74	4638	V2	69.26587926589718	16.111397084141394	72.69296701887852	22.108894356811096	4.712757633276754	-53.15448218175579	-56.581569934737125	-47.15698490908609	64.55312163262043	4797.762030477846	22.210084510008308	-31.294593247392037	-36.66166072046361	0.7482542812349406	6.897911716703731
74	4638	V3	23.009431199398236	78.69877216412104	13.72193437385883	84.35110361383123	8.326787566351742	55.6893409647228	64.97683779026221	61.34167241443299	14.682643633046494	529.433924119841	69.33539117514997	50.27620494980121	61.412114403679745	0.8498356965397327	7.11294714611281
74	4638	V4	19.04948718118038	21.23906265394924	29.642005863252813	29.92561879959157	5.156092412478241	2.189575472768862	-8.402943209303572	10.876131618411193	13.893394768702137	362.88296186595556	26.58528896601569	0.9053847049174379	-11.686142688991037	0.6579027256433416	6.615350543990242
74	4638	V5	12.09995632770807	14.022379452785966	14.930242353118864	15.736921565139065	4.462455317718252	1.9224231250778967	-0.9078629003328977	3.6369652374309958	7.637501009989817	146.40894313244254	19.913507462631905	1.1683225676739628	-2.5523882988887614	0.8410587550539037	5.907137110286565
78	723	V2	66.20708305130049	117.99554013674626	61.72688894950629	69.9647940664689	29.182761977529903	51.78845708544577	56.26865118723997	3.757711015168411	37.02432107377058	4383.3778461618	851.633596637165	27.651170001965347	34.97763352531851	0.9911144490062582	2.3306775457180344
78	723	V3	180.36933278015965	280.90933462955417	152.09942552653538	157.87605714410157	66.19216891404929	100.54000184939451	128.80990910301878	-22.493275636058087	114.17716386611036	32533.096207559975	4381.403225546033	53.82233475699408	79.92755608451637	0.9731195958737079	2.3306775457180344
78	723	V4	192.82463232571664	296.3549164124479	160.38265703477757	297.7175854277202	73.58020840026009	103.53028408673126	135.97225937767033	104.89295310200359	119.24442392545654	37181.33883154781	5414.0470682257055	96.1781989683291	127.20455742420071	0.8222932000575154	2.3306775457180344
78	723	V5	74.8306620229369	125.24442828990796	61.69240066786	126.26745608452138	34.35454322213664	50.41376626697105	63.55202762204796	51.43679406158448	40.476118800800265	5599.627978791012	1180.2346400016547	42.83810662956569	58.26499219784486	0.9740136277935791	2.3306775457180344
78	1087	V2	48.43870499708166	98.8883534164783	45.32755128482017	60.47806912917328	37.78206208593807	50.44964841939664	53.56080213165813	12.03936413209162	10.656642911143585	2346.3081417943035	1427.4842154656792	25.615665241293087	30.32361262500435	0.9921544846645842	2.950885258980518
78	1087	V3	138.88976223081443	242.04896036753908	114.53387897734338	133.9305783228849	83.04178731570555	103.15919813672465	127.5150813901957	-4.959183907929514	55.84797491510888	19290.366052532165	6895.938440586875	57.46599089133193	79.385952151503	0.939201625342951	2.950885258980518
78	1087	V4	182.27366791296495	278.31219077921907	154.35519826843108	276.28122312123253	94.82018777942008	96.03852286625411	123.95699251078798	94.00755520826758	87.45348013354487	33223.69001444583	8990.868010524486	88.44322531918573	115.55151407788114	0.7867747207476742	2.312134126821953
78	1087	V5	65.05047620436618	110.78460736217552	55.93067321454969	110.46018314421568	39.72683863124049	45.734131157809344	54.85393414762583	45.4097069398495	25.323637573125687	4231.56445441481	1578.2217076326217	38.845390986711536	50.333089224122666	0.9770993137868619	2.312134126821953
78	1657	V2	33.33030928512415	83.56664251196983	31.439756995810782	40.73383531640045	30.423817875842616	50.23633322684568	52.12688551615905	7.4035260312763	2.9064914092815357	1110.9095170420333	925.6086941424408	21.72854860117409	23.536035188119527	0.9952509478323303	4.714375043567265
78	1657	V3	149.72222898543268	252.9495433716749	122.4870680644787	120.71088720049032	74.51547220085038	103.22731438624223	130.4624753071962	-29.01134178494236	75.2067567845823	22416.745852366337	5552.555597315706	49.950647540264754	73.7340283099693	0.9679962970454744	2.743883955319751
78	1657	V4	192.90003248656265	309.79029160767806	153.99464049733197	304.9925548121298	73.98889789861448	116.8902591211154	155.79565111034609	112.09252232556716	118.91113458794817	37210.42253331692	5474.3570122515985	107.26231946553534	145.4694884543245	0.820765955766312	3.4792829741562783
78	1657	V5	69.83053342437827	125.41785012417819	52.02588038177177	120.15533154437644	31.683372738352393	55.58731669979991	73.39196974240642	50.324798119998164	38.147160686025885	4876.303398333212	1003.8361080773716	46.047209376589834	67.31151811696952	0.9749164056645477	4.714375043567265
78	2147	V2	16.055981098780993	59.71074729371766	14.015239351574548	21.662165237752674	10.885910712760973	43.65476619493667	45.69550794214311	5.606184138971681	5.17007038602002	257.7945290444125	118.50305204620412	20.08726449954116	22.145629508866314	0.9982914034355413	11.035577648433483
78	2147	V3	122.31935620540123	225.83523547867915	94.75958629820195	87.98087051589299	60.89675097329998	103.51587927327792	131.0756491804772	-34.338485689508246	61.422605232101255	14962.02490250383	3708.414279104112	49.18954845033467	72.94765794018964	0.9866611541505528	6.768725702186784
78	2147	V4	201.89792419910128	318.9632026671952	161.43531013199188	315.7163361320101	66.13995537168643	117.06527846809394	157.52789253520334	113.81841193290882	135.75796882741486	40762.77179590605	4374.493696568672	107.93429316005637	147.60623704743486	0.8289185999023048	4.703153691835483
78	2147	V5	79.92723732613446	141.14420724590775	61.41907369674413	142.91684808377076	27.60811951265282	61.21696991977329	79.72513354916362	62.9896107576363	52.31911781348164	6388.363266588221	762.2082630249214	52.18666175161748	73.68467312747498	0.9763074133488979	3.6145894208157676
78	2635	V2	16.48542369208675	69.79282244625998	17.7419063211116	42.94332282959624	14.333569358308521	53.30739875417322	52.050916125148376	26.45789913750949	2.15185433377823	271.7691943076152	205.45121054944096	16.507777646219097	12.076205063729958	0.9956874930542478	3.892841465435763
78	2635	V3	111.74637580453295	230.28323181393992	80.84255854074863	82.39690315047952	54.951869329990515	118.53685600940697	149.4406732731913	-29.34947265405343	56.79450647454243	12487.252505447907	3019.7079428603524	57.91625984826821	83.9906348579819	0.9855128365928244	5.497622341907169
78	2635	V4	199.84752134589823	331.4474725131906	154.2448352962219	328.479581570484	59.817401285086895	131.59995116729235	177.20263721696867	128.63206022458579	140.03012006081133	39939.03178809925	3578.1214965011154	121.40558674064488	165.92726348758774	0.8563737600861302	3.892841465435763
78	2635	V5	63.92252013432519	123.34253581137476	42.27998417643234	116.30922638445986	24.83101486804435	59.42001567704957	81.06255163494242	52.38670625013467	39.09150526628084	4086.088580323209	616.5792993770395	48.867719495315185	74.39237841317201	0.9790363657784078	8.958448013397533
78	3120	V2	37.27705064282225	88.6664554793307	34.233845455089075	54.756938126583606	21.55527608069086	51.38940483650844	54.43261002424162	17.479887483761352	15.721774562131394	1389.578504627535	464.6299269148035	27.477339386195148	32.516078831642936	0.9901414808177974	7.510779013383867
78	3120	V3	105.95699930683246	213.85185853913933	85.24711658189173	124.90531831074955	56.02784617450116	107.89485923230687	128.6047419572476	18.948319003917092	49.9291531323313	11226.885702108095	3139.1195469535637	65.75722438408495	84.5171783206297	0.9703903121590106	8.17373356601058
78	3120	V4	126.14723201241466	226.05398053357777	91.06873789794457	200.50755785500613	72.56284978581077	99.90674852116311	134.9852426356332	74.36032584259146	53.58438222660389	15913.124144393974	5265.367169038138	86.23928453398406	122.89208600948521	0.8354680167528895	5.471247817930606
78	3120	V5	44.74133075107403	90.62831724681458	35.77383113905214	79.8230475968246	34.49481824174146	45.886986495740544	54.85448610776243	35.08171684575056	10.246512509332568	2001.7866773770027	1189.8924855307796	37.128857175263136	49.853687263790825	0.9789097668579776	5.471247817930606
78	3591	V2	44.672210122850196	95.47223306268275	40.99030063655372	64.02379145714956	12.509915405643046	50.80002293983255	54.48193242612903	19.35158133429936	32.162294717207146	1995.6063572600794	156.4979834563452	27.9010944358755	33.79085222385797	0.9936607442046428	6.620101878343189
78	3591	V3	167.2972865867153	276.7969318246594	138.55551116664907	157.38656826625078	67.06341774978924	109.4996452379441	138.24142065801033	-9.910718320464525	100.23386883692606	27988.38209927755	4497.502000282746	62.50056283876211	89.31845071128177	0.9612422962143697	3.137054980873829
78	3591	V4	176.72058300449203	275.00276859765216	140.16198117540245	259.7632074017493	68.54629986558915	98.28218559316014	134.84078742224972	83.04262439725727	108.17428313890288	31230.164457447558	4698.595225263267	87.14147964830624	123.80707969488085	0.8075089347322395	3.137054980873829
78	3591	V5	5.78735359036568	23.63467262387493	12.922770886532087	19.24810969480702	5.590624813036953	17.84731903350925	10.711901737342844	13.46075610444134	0.19672877732872696	33.49346157991853	31.25508580014447	15.979856571376427	10.21457705687948	0.9736529987141376	12.60035847824483
78	4060	V2	43.20127997850807	106.6566422918753	38.084665516482154	59.69371242722149	19.438064206018204	63.45536231336723	68.57197677539315	16.492432448713423	23.763215772489865	1866.350591781442	377.8383400772861	33.70032663535501	41.28989455923725	0.9953174025303287	2.704699047316878
78	4060	V3	147.2810610467442	268.71109294436076	115.52352999010115	138.3527100681566	61.67160845360456	121.43003189761654	153.1875629542596	-8.928350978587616	85.60945259313965	21691.710943054797	3803.3872892547097	69.01203126159842	98.33645204680296	0.9734281762450485	3.5905818298536736
78	4060	V4	197.45065654112312	312.68358291969	156.19818166212178	303.261837160461	61.41184300022961	115.2329263785669	156.48540125756824	105.8111806193379	136.0388135408935	38986.76176852057	3771.4144606848504	104.28340346398107	144.84231847219954	0.8383622404979455	2.704699047316878
78	4060	V5	50.09332637179674	98.82375619614507	31.398066369841267	86.82870697985437	23.86396952744197	48.73042982434833	67.4256898263038	36.73538060805763	26.229356844354772	2509.341346991347	569.4890416066789	38.78977446802656	61.21446561329149	0.9766517387317615	8.249269352637407
80	379	V2	232.93780555495326	158.30312881206706	235.24120027713815	112.67460256986614	44.51903931664569	-74.6346767428862	-76.93807146507109	-120.26320298508712	188.41876623830757	54260.021256757216	1981.9448616770446	-54.468469606779706	-58.09852877081593	0.8899150296219931	9.71525937136658
80	379	V3	321.07925401005406	153.26550834497817	346.0838054460037	142.24998595633605	53.85258313056525	-167.81374566507588	-192.8182971010255	-178.829268053718	267.2266708794888	103091.88735565281	2900.1007098344407	-149.45467746946724	-179.35288579500627	-0.08449823655676282	10.435025313631524
80	379	V4	116.6596583133457	102.94703372756851	140.8887151149173	193.11138657092908	46.15758559574714	-13.712624585777192	-37.94168138734878	76.45172825758338	70.50207271759857	13609.475877786568	2130.522708028724	9.491130063564896	-22.853531826234303	0.9407109613792145	9.71525937136658
80	379	V5	83.37907940341121	86.59091529460775	104.1961127343437	151.1023773384349	44.156480444156166	3.211835891196543	-17.605197439735946	67.7232979350237	39.222598959255045	6952.070882160352	1949.7947652151458	18.18784299619857	-8.633204081179144	0.9849317150616255	12.986344927433185
80	774	V2	177.9894790225321	117.64565747310009	179.84699849382673	79.98731630558338	18.624440931807165	-60.34382154943201	-62.201341020726645	-98.00216271694872	159.36503809072494	31680.254642712393	346.86980002237414	-44.25471165585324	-47.16915249806226	0.8978919333585197	14.507842183807172
80	774	V3	147.77148717392495	107.8954164777245	155.02024081642384	104.92279877012025	32.40279524766169	-39.87607069620046	-47.12482433869934	-42.8486884038047	115.36869192626327	21836.412421593468	1049.9411398618872	-34.620437215282024	-42.552439784601106	0.057203059820820835	3.893915931176313
80	774	V4	114.87484336901049	116.9174404175729	138.33216934998808	258.06591784943794	79.02401343555017	2.0425970485624134	-21.414728932415173	143.19107448042746	35.85082993346032	13196.229639054694	6244.794699462014	39.33888440796673	1.701533629851042	0.9431537237294984	18.934943196987387
80	774	V5	83.03082415034734	89.76228908864432	101.25744905688899	150.81030833629592	55.863797392256586	6.7314649382969804	-11.495159968244664	67.77948418594858	27.167026758090756	6894.117759085903	3120.763859083094	20.171860130426964	-3.7636674830714156	0.9847940360935251	17.717177242628363
80	1171	V2	180.2840877316381	115.75202320799505	182.55914727702338	81.88525550318958	35.05273714303721	-64.53206452364304	-66.80712406902833	-98.39883222844851	145.2313505886009	32502.35228922898	1228.6943812188606	-46.309363009363096	-49.867908898366096	0.9156059366718171	14.060726524189226
80	1171	V3	313.2736477082848	158.72520361399907	337.35972701962174	97.58705536935373	73.17783826701775	-154.5484440942857	-178.63452340562267	-215.68659233893106	240.09580944126702	98140.37834845453	5354.996013433807	-151.0561568265441	-179.33703601261226	-0.12321269630037766	14.84519154896006
80	1171	V4	121.06584986862435	115.35455840155228	148.60010235830433	224.55074785863607	82.48419213265248	-5.711291467072073	-33.245543956752044	103.48489799001172	38.58165773597187	14656.940004412292	6803.64195177633	21.371015497989617	-16.73391221384543	0.935878142938105	13.219826068505293
80	1171	V5	85.43375527659963	86.29624251224385	103.53805637049311	139.7546977507034	61.77273326120645	0.8624872356442239	-17.24181385824926	54.320942474103774	23.66102201539318	7298.926540661914	3815.8705745601615	12.846614730388822	-10.805283936344026	0.9840653110591298	13.316210701982644
80	1574	V2	263.63034886783606	168.3933982620607	266.0627401606817	97.51449520839316	41.84896153695659	-95.23695060577535	-97.66934189862098	-166.1158536594429	221.78138733087948	69500.96084417695	1751.3355817216718	-71.59838488899005	-75.40689326174164	0.9035348130673689	14.322954008444404
80	1574	V3	343.01128087041724	159.41338872471323	370.2954266283335	191.0030671500886	69.57919503556555	-183.597892145704	-210.88203790362024	-152.00821372032863	273.4320858348517	117656.73880436426	4841.264381797269	-144.44520460695418	-177.27936859320903	-0.06880362793374271	14.322954008444404
80	1574	V4	117.82037060060293	118.75618041553014	145.10507181852972	258.27432920942863	81.6882149926597	0.9358098149272109	-26.348891402999584	140.4539586088257	36.13215560794323	13881.639728463419	6672.964468686992	37.71203860093311	-3.0616549191323372	0.935700770944229	14.77187284058745
80	1574	V5	83.25980747515489	89.87386288952665	103.17701495784583	153.77046895615788	57.228178689086484	6.614055414371762	-13.303152068319179	70.510661481003	26.031628786068403	6932.195540799858	3275.0644360700126	20.657386006677015	-5.143316749047258	0.9852725913127495	14.77187284058745
80	1977	V2	28.79972663405415	28.798850345932316	29.10447893969796	38.24664185907409	23.07664784878866	-0.0008762881218338237	-0.30562859376564333	9.44691522501994	5.723078785265489	829.424254196248	532.5316759370023	1.5457646891752574	0.988044539061903	0.9035261476493631	5.822761086176947
80	1977	V3	256.3558361705207	122.07479729207851	277.0350643069312	115.33788741181985	66.15777958802919	-134.2810388784422	-154.96026701485266	-141.01794875870087	190.19805658249152	65718.31473868685	4376.851800018251	-116.94420462119892	-141.45138973114814	-0.09382690180295263	13.177686739976352
80	1977	V4	105.91897424489659	107.72734924898594	130.04007844508718	252.8576910523545	74.99486255491917	1.8083750040893563	-22.31272919610123	146.93871680745792	30.924111689977423	11218.829105091067	5624.229409631217	40.896701139104096	2.02230438193709	0.9415693229420238	16.910215037935785
80	1977	V5	78.22668361749696	80.0636884314218	94.03048413986811	129.42719129173497	48.864277413043745	1.8370048139248354	-13.966795708446313	51.20050767423801	29.362406204453215	6119.414029791968	2387.717607098897	13.058344167994662	-7.652883061507794	0.9860944724583418	15.095542992187784
80	2374	V2	208.49355785278823	134.1558044084916	210.88632119921598	89.11840830029806	27.04333133111685	-74.33775344429662	-76.73051679072438	-119.37514955249017	181.45022652167137	43469.56366611395	731.3417694845663	-54.66781428858911	-58.43834322728719	0.9262317469559004	12.57016611788161
80	2374	V3	243.3664229305688	136.33668599414534	260.63139961487474	96.93136221839713	50.94441333096977	-107.02973693642346	-124.2947136207294	-146.43506071217166	192.42200959959902	59227.21581002048	2595.3332496366907	-102.72370567392252	-122.64783413966762	0.03649290310053513	8.802752240538235
80	2374	V4	128.17762034797232	123.08280446837301	155.84848945465816	243.36142551800268	78.1386209999037	-5.0948158795993095	-32.76568498628515	115.18380517003035	50.03899934806863	16429.502358068927	6105.6440917665905	25.312959096624155	-13.89412594540164	0.9374437999348697	14.445015647399956
80	2374	V5	92.21303780389024	93.45615215744195	111.180124862417	151.34500174035085	58.5653186661378	1.2431143535517037	-17.723972704975054	59.13196393646061	33.647719137752446	8503.244341021691	3429.8965504662683	14.372420515123892	-10.517031195241032	0.9838694762764228	15.514075631306328
80	2775	V2	205.22575036556842	134.43926883412257	207.3779188995106	87.91098273332167	34.39022049811853	-70.78648153144584	-72.93865006538803	-117.31476763224674	170.83552986744988	42117.608613110606	1182.6872659092119	-52.417416258241474	-55.773712496511706	0.9047809139439653	20.200350323564955
80	2775	V3	227.38139746069433	131.76012522837462	242.76427198203578	97.8984956693841	56.01305239915756	-95.62127223231971	-111.00414675366116	-129.4829017913102	171.3683450615368	51702.29991117825	3137.4620390707705	-90.33722082975615	-108.15358462643869	-0.14105710108853725	14.72402330125056
80	2775	V4	113.27457947146992	111.03082395170841	138.05552452461035	210.2675242580357	62.67515174126118	-2.243755519761507	-27.024700572901935	96.99294478656579	50.59942773020874	12831.130354438355	3928.1746457901145	22.344707779127575	-11.934368264261678	0.9400074670335259	20.010121684508235
80	2775	V5	75.2948388171792	76.99738743499397	91.76733332946837	126.84089465098461	48.441929956422335	1.7025486178147702	-14.769945894474404	51.54605583380541	26.852908860756862	5669.312752504995	2346.620577902928	12.804780324065959	-8.745662055007926	0.9860805174871509	18.30294124408461
80	3184	V2	145.70236746582776	97.7908522222044	147.39823576542622	74.29379958049677	35.780539147668094	-47.911515243623356	-49.607383543221815	-71.408567885331	109.92182831815967	21229.179885147103	1280.246981697809	-33.65492528596933	-36.29273801749828	0.8991373030170839	10.674993113178209
80	3184	V3	215.17988277165082	122.73983902699118	230.85639259901328	104.49706805252364	67.62079705306002	-92.44004374465965	-108.1165535720221	-110.68281471912718	147.5590857185908	46302.38194962139	4572.57219409113	-82.1465229810321	-99.9727629129628	-0.09469247382102491	10.674993113178209
80	3184	V4	108.04591690308393	107.86422003021312	132.89173417749487	251.41819023836555	74.61364044353196	-0.18169687287081615	-25.02751414728175	143.37227333528162	33.43227645955197	11673.920159428118	5567.195340236669	38.40485143672798	-0.877481809222644	0.9367654268027504	15.429856974113488
80	3184	V5	81.73840719417956	86.01451953518568	99.23324355981663	141.74140944869416	54.25447680673884	4.276112341006126	-13.218724024630944	60.0030022545146	27.483930387440715	6681.167210641504	2943.548253572963	16.79001965625116	-5.9118520173648506	0.9839542052469799	13.428557343019824
80	3589	V2	233.3031185159433	153.7292549567225	235.53962399024655	96.97162272259166	28.745245248944336	-79.5738635592208	-81.81036903352404	-136.33149579335165	204.55787326699897	54430.34510926429	826.2891244219569	-59.88409399086393	-63.400933664928345	0.9370772878623077	13.954183998298829
80	3589	V3	350.6299118583686	173.95418454358523	375.86114449273776	134.09790917376992	52.5956451011382	-176.67572731478336	-201.90695994915254	-216.53200268459867	298.0342667572304	122941.33508980733	2766.301883604883	-167.95454205287808	-198.66696674675904	0.23476958431993444	14.152945588168771
80	3589	V4	121.82127838999257	119.44179963464353	147.6791248232009	249.54257496739518	69.18122861605896	-2.379478755349041	-28.237325188557378	127.72129657740261	52.64004977393361	14840.42386857207	4786.042392827415	31.349742572987097	-7.121036479605181	0.9402705881402313	16.695676360281336
80	3589	V5	82.96028634898553	85.61096536827672	100.65814840784869	143.58527236622353	51.09082153415879	2.6506790192911893	-15.047183039571962	60.624986017238	31.869464814826742	6882.409111105676	2610.2720450352635	15.938883231793184	-7.707541200827123	0.985109933383815	16.695676360281336
80	3994	V2	34.86356902149328	33.39112149241563	35.25006984055784	42.51529732526283	25.34645836912711	-1.4724475290776482	-1.8589483481422135	7.651728303769552	9.517110652366167	1215.4684449164256	642.4429518578937	0.7851330224560513	0.14539687285656555	0.9159841048447076	3.5769845409238794
80	3994	V3	97.41493133602219	82.8716535456431	101.28000108394	97.64858724654326	51.17051855665805	-14.543277790379094	-18.408347538296894	0.23365591052106538	46.24441277936414	9489.668847201918	2618.421969357286	-7.863028636379738	-11.579629549579593	-0.14025763772015254	2.7777396877627107
80	3994	V4	116.97769431351126	115.48564347009696	143.6905653166587	228.770188575841	57.9027062654196	-1.4920508434143045	-28.204921846561746	111.79249426232973	59.07498804809166	13683.780966905286	3352.7233928594624	27.51548580853641	-9.760128349074733	0.9355785152935076	17.434501628866297
80	3994	V5	81.98667105719468	83.43013598864448	98.92161389492136	133.59114540741732	42.48098967856026	1.443464931449796	-15.491477906276884	51.60447435022263	39.50568137863442	6721.814231040645	1804.6344840699437	12.72769418020519	-9.045666427724115	0.9847841106539933	17.434501628866297
80	4399	V2	194.6347507182794	127.61683924983696	196.7380471985943	86.57855456244819	24.413201275016043	-67.01791146844245	-69.12120794875734	-108.05619615583122	170.22154944326337	37882.686187166764	596.0043964944449	-49.14572420370318	-52.456117692031725	0.9020818721731799	12.569521185210606
80	4399	V3	180.403161275756	114.44302440540827	192.01325202561688	103.49127151677907	58.77928306537386	-65.96013687034772	-77.57022762020861	-76.91188975897693	121.62387821038213	32545.300598286427	3455.004117679346	-58.95390916554376	-71.90656091046128	0.05075794398725917	4.514090371106039
80	4399	V4	121.19425188920248	113.12127192681253	142.683378068479	180.04609124510353	64.76012422847879	-8.072979962389951	-29.56210614166646	58.85183935590105	56.43412766072369	14688.046690983458	4193.873690088005	9.237538826390633	-17.87380086748982	0.9491287397319645	8.970726518671908
80	4399	V5	82.55066591627178	78.55273510604178	94.24123766028549	106.52620211188686	43.00759787131414	-3.9979308102300024	-15.688502554243712	23.975536195615078	39.54306804495764	6814.612443219916	1849.6534746606644	2.804296510854641	-11.680669212071706	0.9875300143409765	8.970726518671908
81	609	V2	441.3573380646393	498.60437419522646	440.96756604890686	576.7292120344267	156.96859011890692	57.24703613058716	57.636808146319595	135.37187396978743	284.38874794573235	194796.2998635043	24639.138283917404	49.323210580428224	49.78546064523442	0.07084729612048428	6.68909623222539
81	609	V3	315.48365333817827	389.64020505291666	314.89695272909927	588.2281757642984	130.07161321000936	74.15655171473838	74.74325232381739	272.7445224261201	185.4120401281689	99529.93552360384	16918.62456305428	118.95240699415825	125.3552642709214	0.001013683981671216	11.354027047911666
81	609	V4	311.4534732087823	242.86693710756896	299.5794718162045	139.6293535935852	60.78448795500354	-68.58653610121337	-56.71253470863553	-171.82411961519713	250.66898525377877	97003.26597381369	3694.7539759519705	-91.83304766284303	-71.19336339919383	0.9631744857508994	11.750083407843647
81	609	V5	219.83012497055324	185.36082439734722	212.55977041154242	140.63338538987864	36.22577512331387	-34.46930057320603	-27.1989460141952	-79.1967395806746	183.60434984723938	48325.28384456906	1312.3067832849063	-39.06667698627831	-30.44659200371646	0.9932369036889337	11.841581993817247
81	1013	V2	446.30429596756744	481.46344018981307	447.35610208280315	563.9793351055133	104.77451938982412	35.15914422224563	34.10733810700992	117.67503913794587	341.5297765777433	199187.52459910602	10977.699913368631	35.52669254207143	33.74735122081603	-0.11141506434597273	10.148683677865886
81	1013	V3	385.15872051549906	456.0840723583611	385.75385572590454	662.0901613972704	139.68277430146475	70.92535184286203	70.33021663245654	276.9314408817714	245.4759462140343	148347.23998913632	19511.27743655394	116.69555896749341	121.92670375716142	-0.062174507328970126	11.322116136304022
81	1013	V4	304.9497635109327	232.98199245304934	299.1425807678312	141.17988744246117	47.97281032947535	-71.96777105788337	-66.16058831478185	-163.76987606847155	256.97695318145736	92994.35826537378	2301.390530907817	-91.52447504638988	-77.86766827557952	0.9474310653176821	11.322116136304022
81	1013	V5	247.41437439191026	213.4581888862167	240.16251016740108	168.2609666487512	20.91291994445522	-33.956185505693554	-26.704321281184377	-79.15340774315905	226.50145444745505	61213.872655740335	437.35022060319284	-38.62614900289057	-29.905928534356292	0.9923500522228795	8.691026811406761
81	1391	V2	293.2401117479339	337.79666729130037	293.545745794227	415.6780691746234	113.73228592595419	44.55655554336647	44.250921497073364	122.43795742668948	179.5078258219797	85989.76313794075	12935.032861942997	41.286708813111034	40.697884428881196	0.19657244730108864	13.651654748378936
81	1391	V3	291.99465015558695	381.29126289391576	287.6636492681611	576.0541674612283	153.61022591256	89.2966127383288	93.62761362575463	284.05951730564135	138.38442424302696	85260.87571948362	23596.101504907718	130.77449333960618	140.842843222203	0.22584397174381532	16.40399417875738
81	1391	V4	347.70967895255166	294.9304882109084	328.20371602039194	182.64941651985032	49.050849518400945	-52.779190741643276	-33.27322780948356	-165.06026243270134	298.65882943415073	120902.02083728655	2405.985838476814	-78.8749773625662	-49.98586276223887	0.9767729845649615	8.859615078421855
81	1391	V5	268.9665828866174	241.65960213732504	257.02375764181954	191.2086401165062	22.720306108479875	-27.306980749292364	-15.364155504494505	-77.75794277011121	246.24627677813754	72343.02270970363	516.2123096630279	-34.16040413899458	-20.016005111851342	0.9957807986719741	8.859615078421855
81	1791	V2	392.45778035856495	448.04223328516554	392.4101402008328	533.3486066557986	105.77662031281844	55.58445292660059	55.63209308433272	140.89082629723362	286.68116004574654	154023.1093639716	11188.693404802154	49.16370272931766	49.02247306678106	0.2829127881425726	7.22055528076334
81	1791	V3	291.1110970329373	367.02414136186076	290.7445162220705	584.0205041141609	153.68472137236964	75.91304432892343	76.27962513979026	292.90940708122355	137.4263756605677	84745.67081572025	23618.99358330289	124.89088397769018	131.20708116400124	0.17821365818822385	17.19374492336495
81	1791	V4	351.8946747686051	277.6801633859725	338.9832739859853	163.01636825790067	60.496818358578686	-74.21451138263262	-61.303110600012815	-188.87830651070445	291.3978564100264	123829.86213050237	3659.865031510863	-99.6021765302221	-76.88909740101872	0.9629230172854891	10.527031501118495
81	1791	V5	278.0682632299874	244.67724436077225	266.7091626741809	189.80411356411705	28.472285324046286	-33.391018869215145	-22.031918313408653	-88.26414966587035	249.5959779059411	77321.95901574157	810.6710315739015	-40.202475868347676	-26.64802284056958	0.9940231548855334	6.479906795173474
81	2165	V2	323.45685584583913	373.8398791285728	323.34931189960173	450.36092143182964	145.26530454031533	50.38302328273369	50.49056722897109	126.90406558599051	178.1915513055238	104624.33759367595	21102.008703190557	45.01424775899858	45.056956632080244	0.19929136265161057	10.639277632050002
81	2165	V3	297.56896631431096	388.90670929034866	293.07427480583414	587.8022590267905	171.87899762398519	91.3377429760377	95.83243448451452	290.2332927124795	125.68996869032577	88547.28971336753	29542.389824225906	134.5598482807638	144.98563395309628	0.180096973647761	15.943262975141995
81	2165	V4	320.4667402509178	261.40049765917746	303.7123052367523	152.92653075250354	63.42387168819119	-59.06624259174032	-42.311807577574825	-167.54020949841424	257.0428685627266	102698.9316070492	4022.58749992014	-84.02840748746326	-58.159449048582815	0.9750555637511125	13.234385444457569
81	2165	V5	243.6392235069853	213.37839641171345	233.10488769668524	164.27867561990436	39.05045678700045	-30.26082709527185	-19.726491284971786	-79.36054788708094	204.58876671998485	59360.07123108674	1524.9381752733896	-36.42091792006519	-23.962983417431303	0.9939565022397722	13.234385444457569
81	2550	V2	406.4113658759928	460.75098615927476	406.3343386174365	542.9182888893536	119.29957549965746	54.33962028328199	54.416647541838245	136.5069230133608	287.1117903763353	165170.19831319005	14232.388714398472	47.93055051759876	47.87547450566075	0.16856566974705695	7.401973370197145
81	2550	V3	297.73235083974964	372.35060113407366	297.05095169487674	576.6372643001134	140.13302563081814	74.61825029432401	75.29964943919691	278.9049134603638	157.5993252089315	88644.55273656377	19637.264872447533	120.19827040413304	126.63267072890437	0.11190346106255661	15.214365593521062
81	2550	V4	351.233863626502	285.4361040846212	335.7248909486679	171.1195281579997	58.46342470319367	-65.7977595418808	-50.2887868640467	-180.1143354685023	292.77043892330835	123365.2269580002	3417.9720280259953	-91.61670769181089	-66.437421287322	0.9663154519113839	8.936398215350643
81	2550	V5	258.07787829924786	222.57033383539402	249.03129066884793	172.26847157681883	28.632134024218136	-35.50754446385383	-26.460956833453906	-85.80940672242903	229.4457442750297	66604.19126744139	819.7990987807898	-41.09675720054159	-30.303270262395927	0.994910616396755	11.198161696954541
81	2928	V2	424.9196378763558	482.77763273815566	424.50650862365364	559.7636541321988	174.88618152187425	57.85799486179985	58.271124114502015	134.84401625584297	250.03345635448156	180556.69865297334	30585.17648730195	49.7851168696385	50.370413177776186	-0.015233046225545227	6.269068312134961
81	2928	V3	306.97820682963726	373.0941062062386	307.96998699261604	556.9350804245969	112.94938118463989	66.11589937660136	65.12411921362258	249.95687359495963	194.02882564499737	94235.61946833954	12757.562709993084	109.62935715193709	114.42720194533803	-0.029259990466312627	7.0987001329642565
81	2928	V4	274.7874071369259	215.49852725474378	260.78051694996225	119.77241550539544	70.43185838198927	-59.2888798821821	-45.28198969521847	-155.01499163153045	204.3555487549366	75508.11912103466	4960.646675140592	-82.60846213332474	-60.58104044077726	0.9644041159162355	7.642264821419464
81	2928	V5	201.3085356068432	174.16611547591643	189.79772371437937	124.68160249076655	53.35310358027838	-27.14242013092678	-15.631608238462945	-76.62693311607666	147.95543202656484	40525.12650817166	2846.5536616479135	-34.02507562806704	-20.65801224387036	0.9946145745198125	6.269068312134961
81	3305	V2	487.52674661207504	534.0855669620161	487.65227891989963	609.4182854122774	140.16484035811288	46.558820349941016	46.43328804211643	121.8915388002024	347.36190625396216	237682.32866215444	19646.18247261527	41.759621151986266	41.40600995575983	-0.05101351617867961	6.901291593808076
81	3305	V3	364.1399301319111	438.0281815092477	363.7451348768894	641.0037909960632	137.02435590925808	73.88825137733659	74.28304663235832	276.8638608641521	227.11557422265304	132597.8887164731	18775.674112347027	118.30165119129066	124.42012682445494	-0.02499939731357417	14.488373841343154
81	3305	V4	297.74080440786526	228.54709160693537	289.28312383500923	132.07781803884595	46.58920687474491	-69.19371280092989	-60.73603222807387	-165.6629863690193	251.15159753312034	88649.58660944267	2170.5541972177784	-90.10086464713595	-73.39058752294352	0.9622164998141799	12.620647683041451
81	3305	V5	212.15449998819525	176.76454202372423	206.75838117747816	135.20767672461798	22.08221790569232	-35.38995796447102	-29.993839153753925	-76.94682326357727	190.07228208250294	45009.53186524114	487.62434763447857	-39.0839502632293	-32.55696638661598	0.9947495936272066	14.488373841343154
81	3684	V2	434.0287859131274	486.9200829588907	433.74503158326655	560.3476650449878	169.3685577434926	52.89129704576328	53.17505137562415	126.3188791318604	264.6602281696348	188380.9870012234	28685.70835211079	45.9070747378874	46.27262657107991	-0.07701668368567026	7.1833129585499735
81	3684	V3	367.7673927745623	463.07260997177696	363.28826259216225	659.4053005396029	145.7656343304266	95.30521719721463	99.7843473796147	291.63790776504055	222.00175844413573	135252.8551881992	21247.62015175164	136.22014903568413	146.8104027666812	0.007161996073762337	9.122260147670207
81	3684	V4	322.81106650967405	273.8741537082012	302.85021765892816	162.96348339900908	58.268808211636774	-48.93691280147283	-28.97606395072694	-159.84758311066497	264.54225829803727	104206.98466111321	3395.2540104045092	-75.12211917902474	-46.07309491573207	0.9684519243870909	7.1833129585499735
81	3684	V5	239.3597686551988	214.17596827504084	227.05982271171075	164.17946038120272	30.34434670907403	-25.183800380157948	-12.883854436669907	-75.18030827399608	209.01542194612477	57293.098850670285	920.779377200492	-32.2976536466241	-17.77834087718881	0.9943924888377506	7.1833129585499735
81	4092	V2	412.2834725837831	442.86076381428865	413.78627000080826	531.0648410500507	81.81918816218669	30.577291230505523	29.074493813480387	118.78136846626762	330.4642844215964	169977.66176574305	6694.379551519311	33.41014267274585	30.89932136349347	-0.03930884469947066	16.160154444884498
81	4092	V3	380.20771297707734	452.6927421660286	381.41809890671726	674.8695637718747	138.25831115511085	72.48502918895127	71.27464325931135	294.6618507947974	241.9494018219665	144557.90500725963	19115.360603463447	122.04055737283801	126.97146147110567	-0.021650752034693986	16.160154444884498
81	4092	V4	342.50057216665533	272.8792128147751	330.8400685613831	163.71766334910015	49.75922771680355	-69.62135935188024	-57.96085574660799	-178.78290881755518	292.7413444498518	117306.64193448628	2475.9807429727107	-93.65707149960633	-72.60825627820088	0.9476324686550354	7.157559175505514
81	4092	V5	248.87331379983712	211.12030901745646	241.6321685095163	162.77015438567898	25.242684768309843	-37.75300478238066	-30.51185949205984	-86.10315941415814	223.6306290315273	61937.9263217122	637.1931343122618	-42.50944952017164	-33.76769131086871	0.9931203430684002	8.610290588957128
81	4510	V2	494.3888084024492	535.5223109007889	495.21900915916285	621.0544691171815	120.57100105255734	41.13350249833968	40.303301741626	126.66566071473233	373.81780734989184	244420.2938735936	14537.366294815782	39.83644932212553	38.3983341727095	-0.14179160198298102	8.943901154478429
81	4510	V3	354.082141242805	410.65634816494224	356.6102668244518	603.3129146577066	107.6312119919666	56.57420692213725	54.046081340490446	249.23077341490165	246.45092925083839	125374.16274708971	11584.477794859653	100.9420056782464	103.79342441528865	-0.10963991006598761	11.288354145832843
81	4510	V4	314.07170881019846	240.51455474230067	305.89113018864356	139.66262752021578	47.684536231382886	-73.55715406789778	-65.37657544634288	-174.40908128998268	266.3871725788156	98641.03827495809	2273.814995602067	-95.3982733191088	-78.65963810678284	0.9500657939164088	10.588657236569494
81	4510	V5	239.5244476468192	203.81153919220407	232.0073147258455	156.52470725375136	23.19410537975618	-35.71290845461513	-28.195775533641438	-82.99974039306784	216.33034226706303	57371.96102051383	537.9665243672346	-40.59597324105036	-31.573012084955394	0.9928668237070869	8.943901154478429
83	355	V2	85.29820971736564	125.16370734001204	82.44961562587694	84.17268834249813	8.381132487044667	39.8654976226464	42.714091714135094	-1.1255213748675033	76.91707723032097	7275.78458098769	70.24338176539553	21.095221384981542	26.327927329966755	0.5270046131685557	2.129256891899193
83	355	V3	73.92095248211966	146.77088662557992	73.18587948228715	49.86323963193637	10.059180703371139	72.84993414346026	73.58500714329277	-24.057712850183286	63.86177177874852	5464.307215863792	101.18711642307427	37.85138667119565	36.99090780916299	0.5637979968836153	2.26919660600582
83	355	V4	83.08387755658704	156.7976332592811	82.40017015795287	168.10115669431494	10.478516047173418	73.71375570269406	74.39746310132823	85.0172791377279	72.60536150941363	6902.930709837948	109.79929855087083	70.54431921116516	70.06511857152621	0.910906833794802	1.8050132634745573
83	355	V5	62.08963110103783	104.66729742243551	50.25645882342571	102.09287963068087	11.960473598503713	42.57766632139768	54.4108385990098	40.00324852964304	50.12915750253412	3855.1222902629643	143.05292870050434	35.13115490126951	48.76626057705247	0.9736278100461132	1.8957824532381309
83	689	V2	94.60980840717207	115.01556512565973	93.85537460765599	118.02531782313643	17.65300949839659	20.405756718487666	21.160190518003745	23.415509415964365	76.95679890877548	8951.015846841807	311.6287443504802	13.696089352929306	15.015904795987879	0.818893422115888	1.5574380759727993
83	689	V3	41.77424261162869	67.61146384607197	49.30750009546852	84.38110655708124	14.144121318698188	25.837221234443284	18.30396375060345	42.60686394545255	27.630121292930497	1745.0873457752139	200.05616787805258	26.222517587780906	21.34905728540469	0.39938630686942567	1.346745386710754
83	689	V4	80.46020034155725	48.97530127246084	93.21874316376406	108.77769156626472	9.460504895045826	-31.484899069096414	-44.24344189130322	28.317491224707467	70.99969544651142	6473.84383900353	89.50115286918604	-0.15536980557317293	-5.869052579510807	0.9514231868985823	18.05468311674232
83	689	V5	22.974045214396252	8.43524102894356	29.46190087866346	15.860447136159726	7.776687472183541	-14.538804185452692	-21.0266598497199	-7.113598078236526	15.197357742212711	527.8067535131233	60.476868040016434	-10.030917538439759	-18.35315063560436	0.8910486752135918	2.261380459829914
83	1158	V2	46.75668982225772	19.522135357731948	48.54907009776146	18.87917374581446	8.28569573760786	-27.234554464525772	-29.02693474002951	-27.87751607644326	38.47099408464986	2186.1880431348186	68.65275385621305	-18.607004487110878	-21.50846129035444	0.8967326987037646	1.882768188718219
83	1158	V3	89.40278960288414	41.2992086079404	102.06215051325988	32.48849949242651	13.824615075634394	-48.10358099494374	-60.76294190531948	-56.91429011045763	75.57817452724974	7992.858788777568	191.11998198945778	-46.24400863473054	-59.512323479316684	0.3402953102567533	2.251548984987018
83	1158	V4	76.19269911216213	65.6025881958771	91.99766280899652	87.74356710597435	4.9747178789450714	-10.590110916285028	-26.39507461311942	11.550867993812219	71.21798123321706	5805.327397996472	24.74781797509575	-4.594200856115975	-22.26877447070001	-0.5137052923790273	2.3660377461433626
83	1158	V5	21.162388594579944	30.750554235633512	21.362722621045936	28.052038295721662	10.12630592467247	9.588165641053568	9.387831614587576	6.8896497011417175	11.036082669907474	447.8466910280073	102.54207168005678	6.831192086747883	6.163732383986915	0.6605074033309439	2.3660377461433626
83	1720	V2	64.29146053726978	34.655775920093554	65.79646822415798	23.913124398481624	10.16684014263268	-29.63568461717623	-31.140692304064423	-40.37833613878816	54.124620394637105	4133.3918980153185	103.36463848584728	-21.86094692365491	-24.360679527608585	0.9304852786561109	1.8620099750119876
83	1720	V3	85.85074733576207	35.870862016829115	99.14034166879871	23.885833015578466	14.838587653438191	-49.97988531893295	-63.2694796519696	-61.964914320183595	71.01215968232387	7370.350818108857	220.18368354876833	-50.89068875978144	-65.04643566894792	0.36529495447922844	1.6797404871856592
83	1720	V4	86.25807302639714	76.13770769514487	102.77026763230883	97.29657208588063	16.02473528717234	-10.120365331252273	-26.63255993716396	11.038499059483485	70.2333377392248	7440.455162227262	256.7921410239464	-4.544068652030404	-22.935490769206893	-0.5021364313749046	2.238755458917342
83	1720	V5	46.36264783215487	50.49866884543017	49.4151296889661	52.50278551345707	8.112626417959582	4.136021013275297	1.0835391564640702	6.1401376813022	38.25002141419529	2149.4951140084145	65.81470739737573	3.4827105889174277	-0.14955347646225192	0.6897692880739443	2.744092222098283
83	2124	V2	50.71239653680082	22.62170791853977	52.39899298848167	19.436995074132486	6.884171153551794	-28.090688618261048	-29.777285069941904	-31.27540146266833	43.82822538324902	2571.7471625057274	47.39181247139464	-20.506452880495235	-23.401268555874285	0.9484558341152223	1.3344699304698615
83	2124	V3	81.54942879063606	34.69635765085342	94.71825545138995	24.638295941072453	12.157438029617195	-46.853071139782635	-60.02189780053653	-56.9111328495636	69.39199076101886	6650.309336079021	147.8032994439824	-50.62832770913525	-64.7524755509261	0.456990205530512	1.3161238109842113
83	2124	V4	113.8134974914412	95.46323280393754	132.3971640191202	119.87902962963193	32.90900403296026	-18.350264687503653	-36.93393121518265	6.065532138190733	80.90449345848094	12953.512211234292	1083.0025464413948	-10.804110455901224	-31.16805066483066	-0.4773829533264808	1.777343736769019
83	2124	V5	67.37589980139813	76.42409109385396	67.79659092771517	78.96869881268047	4.389037031591151	9.048191292455826	8.627500166138788	11.592799011282338	62.98686276980698	4539.511874048041	19.263646064678465	7.944668608745445	7.387587068215012	0.6162511443089796	1.5001091019346766
83	2604	V2	8.239865843288065	28.474777127160415	9.740138070217357	16.567354078474654	5.1573895160333505	20.23491128387235	18.73463905694306	8.327488235186589	3.0824763272547147	67.89538911538534	26.598666620090718	15.594228126566806	15.494280067929697	0.8760459054683466	7.637232393205289
83	2604	V3	29.91770668211153	21.668359369034295	35.43772852618443	14.399914328390661	8.816898408913291	-8.249347313077234	-13.769369157150134	-15.517792353720868	21.10080827319824	895.0691731168608	77.73769755309772	-9.751847369446285	-15.326500314774524	0.91942572814392	3.537655336106122
83	2604	V4	22.164004695045836	26.460446867236936	45.53179323288467	14.14542102348391	4.136428127110957	4.2964421721910995	-19.07134636564773	-8.018583671561926	18.02757656793488	491.24310412201385	17.11003765075466	-2.170523157832907	-26.91127515649879	0.9823788462661436	8.308987191143663
83	2604	V5	8.282100261723746	10.217492138862763	14.078739907911187	8.251139437061335	3.8774626541020023	1.9353918771390166	-3.8612477690484237	-0.030960824662411568	4.404637607621744	68.59318474524456	15.034716633955744	0.7077770639180461	-5.804849014661652	0.9622200205183868	4.907915509409573
83	3216	V2	176.58031988095354	115.98819752232231	178.92974733569892	87.38383717741571	14.780754065141894	-60.59212235863123	-62.94154981337661	-89.19648270353782	161.79956581581163	31180.609369259877	218.4706907342086	-43.81753020538491	-47.54190543461115	0.9374957711426624	11.389763805068238
83	3216	V3	83.11913622610236	38.39322340053221	94.72219673130738	31.59870114845628	22.917219072912232	-44.72591282557015	-56.32897333077517	-51.52043507764608	60.201917153190124	6908.790806973361	525.1989300358522	-40.57175379126269	-52.67020875036656	0.28728600657011477	3.77652185539149
83	3216	V4	75.93534995587783	61.911616256637046	91.43998860930526	83.60935069652277	16.54176047958926	-14.023733699240779	-29.528372352668214	7.674000740644942	59.39358947628857	5766.177372921635	273.6298397641011	-7.985112758412356	-25.351717349973143	-0.5337470226339872	5.518222741048799
83	3216	V5	30.125667906628056	32.08424554897113	33.44949872795185	33.34102712658647	8.023572656980612	1.9585776423430765	-1.3652531789807156	3.215359219958412	22.102095249647444	907.5558668204396	64.37771818184692	1.2735012604553653	-2.8479172357549203	0.6380352315765381	5.518222741048799
83	3725	V2	137.68256676334812	93.01086610881306	139.36017567700293	68.79093867510235	15.39282589642401	-44.67170065453506	-46.34930956818987	-68.89162808824577	122.2897408669241	18956.489190543813	236.93908907762165	-32.77735881693923	-35.421188942214485	0.9327860005559472	5.517294754518893
83	3725	V3	78.1506413482327	39.73052690445027	89.19035510579984	32.19762216471958	23.238436938751356	-38.420114443782424	-49.459828201349566	-45.95301918351311	54.91220440948134	6107.522743140098	540.0249513563235	-36.282851709172654	-47.75438181204036	0.2801587916057772	2.636044065097018
83	3725	V4	73.89175718531352	73.76519944017798	83.2958622977312	84.93508129786564	14.327284119812111	-0.12655774513554263	-9.530662857553224	11.043324112552114	59.56447306550141	5459.9917799333325	205.2710702498203	1.9007330924049626	-8.924273063715518	-0.5579569809010769	2.636044065097018
83	3725	V5	22.89391131859109	29.054926905509458	23.51203396628552	25.77273518183822	10.570375208400456	6.161015586918367	5.542892939223936	2.8788238632471312	12.323536110190634	524.1311754635133	111.732832046367	3.8728924365845643	2.7933541055010878	0.663589947581228	5.240144725943376
83	4085	V2	97.86165330555353	61.59014868182285	98.95003299636436	38.9109217391634	14.906412224797467	-36.27150462373068	-37.3598843145415	-58.95073156639013	82.95524108075607	9576.903187696356	222.20112541559138	-27.619274715799776	-29.52255542352775	0.9442821924607671	3.62299963568889
83	4085	V3	92.8991920286333	41.650721705242795	106.21107798133612	43.35725466263231	22.42892698764017	-51.2484703233905	-64.56035627609333	-49.54193736600099	70.47026504099313	8630.259879572885	503.0567658168936	-46.83079424855364	-60.62290325817384	0.5792012138235715	1.900623044385276
83	4085	V4	79.64499516726211	76.82957475215541	93.30006249725	93.57894063182974	10.881136236086487	-2.8154204151067006	-16.470487745094587	13.933945464567628	68.76385893117562	6343.325255193205	118.3991257882744	1.147075538203353	-14.08596607115048	-0.4636629078720834	1.6279200468301327
83	4085	V5	42.55642908342631	50.13163733363343	43.93391450632015	51.13127492995241	6.473848696638342	7.575208250207119	6.197722827313278	8.574845846526102	36.08258038678797	1811.0496563326926	41.910716946965955	6.263016347198928	4.627224063716142	0.6518453054513367	1.900623044385276
83	4558	V2	122.26663273640419	47.83649345956126	125.75357720100273	29.52163912934117	9.080611491806353	-74.43013927684294	-77.91708374144147	-92.74499360706302	113.18602124459784	14949.129480698744	82.4575050651256	-51.092017213394605	-56.63749248287265	0.907352871055959	22.977290660579047
83	4558	V3	193.94749481466548	59.3224181733622	219.1814191226924	36.79297906171129	25.00908052185027	-134.62507664130328	-159.8590009493302	-157.15451575295418	168.9384142928152	37615.63074488469	625.4541085483905	-121.90198210677978	-149.44919748453202	0.3535172973273308	20.466125348911582
83	4558	V4	315.2162570705216	280.90721711668954	358.5932783075848	369.88910117233195	13.110794301280798	-34.30903995383204	-77.68606119089526	54.67284410181037	302.1054627692408	99361.28872154915	171.89292721049705	-8.303164048461213	-58.199877320099915	-0.22917791380309216	22.977290660579047
83	4558	V5	188.67856735305793	175.95414483386256	206.3748406146866	206.31899654863096	14.937213938736011	-12.724422519195372	-30.420695780824047	17.640429195573034	173.7413534143219	35599.601778402415	223.1203602515694	-4.064471816736983	-24.606846386946643	0.836589747494109	18.09232575236889
87	635	V2	33.576578591485564	34.6206504676227	33.639650426930274	70.1745898814054	26.45122721631726	1.0440718761371386	0.9810000406924289	36.59801128991983	7.125351375168304	1127.3866299102067	699.6674212492429	21.28668271264086	21.074355368019095	0.9268145166142499	5.080791654118305
87	635	V3	183.62073786324797	240.7032613705661	180.379530812637	344.5019244434174	47.585627038992946	57.08252350731814	60.32373055792911	160.88118658016944	136.035110824255	33716.57537344363	2264.3919006941364	75.75824267946501	82.0158824662156	0.7779676669723699	4.2793816796607995
87	635	V4	237.2599328154307	196.98485165201944	219.35999290693206	101.29958056229339	54.187516657138765	-40.275081163411244	-22.37514125491262	-135.9603522531373	183.07241615829193	56292.275719582685	2936.286961467691	-63.91286247727015	-38.49489360956275	0.9420684777425955	6.088852774822433
87	635	V5	136.7530390686032	118.05174187179274	121.61291220750593	66.07016401986871	33.05500060246683	-18.701297196810444	-3.561170335713186	-70.68287504873447	103.69803846613635	18701.39369449891	1092.6330648290827	-27.85510600361482	-10.76489763905846	0.9876039727865026	6.042225047360743
87	960	V2	33.16340311592786	41.109997363585265	33.493127217242666	57.40576616789747	24.615040037974584	7.946594247657401	7.616870146342599	24.242363051969605	8.54836307795328	1099.811306229534	605.9001960710918	6.650119119573773	5.802845426804481	0.9131947215593592	3.3233383462611115
87	960	V3	295.99318381334535	398.20523933003653	289.49733491008277	584.1013839019506	61.36624649460521	102.21205551669118	108.70790441995376	288.10820008860526	234.62693731874015	87611.96486396085	3765.8162088366457	137.05440615572638	149.18996673063037	0.6685130234210362	6.744538522877555
87	960	V4	266.3504133188526	212.03618688192324	246.16902444500872	98.16510534145526	59.52546573949769	-54.314226436929346	-34.132837563085474	-168.18530797739731	206.8249475793549	70942.54267512361	3543.2810715041132	-82.7622674111351	-53.50522960583328	0.9239455230275395	6.621453945983482
87	960	V5	145.406413400186	119.03128621092362	131.7118883659752	65.43123012893467	36.46063242275048	-26.375127189262386	-12.680602155051574	-79.97518327125134	108.94578097743553	21143.025057905794	1329.3777166669233	-34.93153955330189	-19.653966076934836	0.9828241327227857	6.043212725834607
87	1289	V2	30.55628198195423	39.86565540862611	31.008791111044165	73.82483747929511	29.573096616216574	9.309373426671883	8.856864297581946	43.268555497340884	0.9831853657376541	933.6863685607007	874.5680434720801	14.821378929086492	13.753168222830404	0.9094489194716505	4.323492772510478
87	1289	V3	300.8825298933454	414.17660332146625	291.8868252997822	592.5157659370111	69.74528571483826	113.29407342812084	122.28977802168407	291.6332360436657	231.13724417850716	90530.2967950199	4864.404879444422	144.8616415909184	159.5371566897319	0.7169390708328063	6.188781826750972
87	1289	V4	257.61687606562083	212.68567336786802	234.5178334249162	98.5236057761002	56.948889876042294	-44.93120269775281	-21.832160057048185	-159.09327028952063	200.66798618957853	66366.45483380945	3243.1760581135927	-74.74351805756248	-43.07082370683557	0.9346752910699055	6.023971738179961
87	1289	V5	138.39130241636232	114.29386887086126	127.06218707269808	67.97777136006323	33.975415727445174	-24.09743354550106	-12.76831820183682	-70.41353105629909	104.41588668891714	19152.152584497053	1154.328873852729	-30.998095918683873	-18.0957945741268	0.9852309662372617	6.38673745648807
87	1627	V2	24.347021386889196	38.25907205732377	23.52746171796414	34.45632964443101	16.632591282943707	13.912050670434574	14.73161033935963	10.109308257541812	7.714430103945489	592.7774504136399	276.643092785455	7.620235538570746	8.57911476161891	0.9270191681665799	2.3970239340328807
87	1627	V3	228.5621009010399	306.43100310911933	223.05796132889066	433.8167134045957	51.623317399950395	77.86890220807942	83.37304178022868	205.2546125035558	176.93878350108952	52240.63396829715	2664.966899376021	100.44589640733795	109.95062008547785	0.7678492070642122	4.869867694732747
87	1627	V4	235.47722577225355	195.6346728530162	213.78946959508835	90.62801792455144	50.243352731482204	-39.842552919237335	-18.154796742072136	-144.8492078477021	185.23387304077136	55449.52385739687	2524.39449370014	-66.96310553404905	-37.32048870580775	0.9445205844742423	6.313312552370526
87	1627	V5	118.51006056188007	98.05962055288529	110.85567028706028	62.556196635192315	27.557816252688983	-20.450440008994775	-12.796049734174986	-55.95386392668775	90.95224430919109	14044.63445438048	759.4332366169691	-25.31853397255449	-16.497199825004017	0.9883152783049804	5.696806002192309
87	1952	V2	21.119496444479314	34.00529222133844	21.340243367912446	58.213606961134346	18.071361331287665	12.88579577685913	12.665048853425997	37.094110516655036	3.0481351131916483	446.03313006837436	326.5741003659591	12.140504987074465	11.387613148051749	0.9248167209076533	3.7233479044799296
87	1952	V3	66.68145148859593	82.02631134278195	66.74895828601798	104.56824383567051	23.42878137668844	15.344859854186026	15.277353056763971	37.88679234707459	43.252670111907484	4446.415972625971	548.9077967966631	15.679084378807048	15.740659521911425	0.7703702121352871	3.1838895626666655
87	1952	V4	263.3241532702008	227.06258557921632	236.00516288869744	110.56267631222592	69.18094084138461	-36.261567690984464	-8.942577309481123	-152.76147695797488	194.14321242881618	69339.6096954682	4786.002575699157	-68.27451688424401	-32.64482516102825	0.9387809236106899	5.872293382787028
87	1952	V5	145.14203996930803	126.28266478650694	129.78053309763953	74.19640081879041	40.10677228923476	-18.859375182801088	-3.497868311132592	-70.94563915051762	105.03526768007328	21066.21176645221	1608.5531834605295	-28.389456092288995	-11.462450593759911	0.9854878671517159	5.872293382787028
87	2281	V2	36.81548077882246	48.80670532610368	36.97814977400588	74.42568882481854	23.606415368571785	11.99122454728122	11.828555552097804	37.610208045996075	13.209065410250677	1355.3796249758461	557.2628465535422	11.213929475596267	10.4503510249112	0.9059831501274279	4.83468511971791
87	2281	V3	289.28952752046507	390.7981024852257	282.93237867992985	578.8999335309348	75.90281522690915	101.50857496476061	107.86572380529583	289.6104060104698	213.38671229355592	83688.43073301391	5761.237359370312	137.35940750945565	149.41606195838227	0.6526071379352949	7.601060132268638
87	2281	V4	269.9789483531233	215.3415630965112	246.95458085523444	95.71519082457215	57.413062532253356	-54.637385256612106	-31.61301775872323	-174.26375752855117	212.56588582086997	72888.63255385842	3296.2597493324342	-85.91261482958106	-53.583602440201105	0.9248798590362176	6.652403074625083
87	2281	V5	145.0264650234533	117.48034248702686	131.3511562198974	63.878702340672206	34.64258842638877	-27.546122536426452	-13.870813732870545	-81.1477626827811	110.38387659706454	21032.675557198927	1200.1089328801652	-35.91378012842223	-20.612502589002943	0.9841779138529109	6.652403074625083
87	2622	V2	42.451771536038784	39.069045513533574	42.68835713252069	84.7869770533767	34.07044066329304	-3.38272602250521	-3.619311618987119	42.33520551733792	8.381330872745743	1802.1529065480327	1160.794926990972	22.203347198095898	21.421809487852315	0.9092745980537305	5.730847396388466
87	2622	V3	312.80551219820103	441.41648832862217	302.5145990141632	642.2570775773497	69.43765407472605	128.61097613042114	138.90188931445897	329.4515653791487	243.36785812347497	97847.2884615789	4821.58780340132	164.14133976684343	180.89177670549662	0.7239106728208269	6.556877946040451
87	2622	V4	251.97438271074256	205.12690847452305	227.34644083467333	86.2940628859324	58.132667016928146	-46.84747423621951	-22.219532360150282	-165.68031982481017	193.84171569381442	63491.08954245976	3379.4069745010456	-79.16151418441794	-45.73061444360357	0.9370621133329455	5.759941652005779
87	2622	V5	127.49487348015212	101.51768105975829	118.90099010747996	58.932223534666356	22.374032943281403	-25.977192420393834	-17.383309047721667	-68.56264994548576	105.12084053687072	16254.942763719997	500.5973501470415	-31.47530567328485	-21.441443575566936	0.9865213133265105	6.33957700539649
87	2977	V2	20.12400302070924	31.52150693089687	19.449116681448032	23.300878941906152	16.71969055936176	11.39750391018763	12.072390249448837	3.1768759211969133	3.4043124613474802	404.97549757751455	279.5480524008107	5.1389237417817135	5.95286324535601	0.9250169794866198	3.483876569808385
87	2977	V3	79.45459704942506	88.59565209561265	81.95675646804513	123.29432478163658	34.78931277398628	9.141055046187589	6.638895627567521	43.839727732211514	44.66528427543878	6313.032992286506	1210.2962832862452	14.063180503347809	12.199604631471729	0.7894818404061811	3.124762516669285
87	2977	V4	237.54886561453912	200.13162260483426	213.28786651700312	94.87739141710867	63.45909421810433	-37.41724300970486	-13.156243912168861	-142.67147419743046	174.0897713964348	56429.463554754366	4027.056638982243	-67.19911381800367	-35.40157350272111	0.9423295017316732	5.916123283912087
87	2977	V5	103.90201706920034	85.78368952335389	101.22050567041566	63.23409842015203	26.566626062132542	-18.118327545846455	-15.436816147061776	-40.66791864904831	77.3353910070678	10795.629151048399	705.78562032518	-20.292034362108495	-17.08224696762005	0.9863733781098566	4.278985559166119
87	3321	V2	21.068481251379218	32.72417593591345	21.061025963846816	44.36322304670981	18.515606849106508	11.655694684534232	11.663149972066634	23.294741795330594	2.5528744022727103	443.8809022397176	342.82769699067984	8.460447047517963	8.02872923746816	0.92295143445803	2.769925094083291
87	3321	V3	204.33615244340825	279.2903870093639	199.19404197971505	404.89431994469174	40.398519102373506	74.95423456595563	80.09634502964883	200.5581675012835	163.93763334103474	41753.263195375774	1632.040345664837	97.09261669973483	106.05326249324719	0.7582361494455968	4.7900293643222875
87	3321	V4	105.03309331526715	78.18464183072388	109.68015453523131	54.83855751679738	22.08384374285913	-26.848451484543276	-31.495512704507433	-50.19453579846977	82.94924957240802	11031.950691373617	487.6961544590184	-31.16243999370954	-33.87117037260363	0.9389534836404739	2.769925094083291
87	3321	V5	108.10641546246356	88.85775724351002	103.02828766514443	59.31426927664935	17.69168991191419	-19.248658218953537	-14.17053042163441	-48.79214618581421	90.41472555054938	11686.99706414278	312.99589193932627	-22.828450567751844	-16.840698124919186	0.9846323308021009	4.7900293643222875
87	3682	V2	56.76135893044637	44.20071270374986	57.09080516652757	95.88690118081135	42.84968755828101	-12.560646226696512	-12.890092462777716	39.12554225036498	13.911671372165358	3221.851867630964	1836.0957238423025	20.20666404052853	19.090023606713693	0.9068498172558558	6.892417421517951
87	3682	V3	283.5158771408974	382.669123288802	278.1520192115614	573.5874956196085	56.47855221187542	99.15324614790461	104.51710407724056	290.0716184787111	227.03732492902196	80381.25259097242	3189.8268599495377	135.8296853436351	146.99301240124282	0.6642874743269037	6.892417421517951
87	3682	V4	256.34058757002015	196.2775931839306	238.39975014351043	84.00553081603397	49.07573855588197	-60.06299438608954	-42.122156959579826	-172.33505675398618	207.26484901413818	65710.49683574316	2408.42811480528	-87.86848379599311	-60.868537960542625	0.9226553740839386	7.054855474746461
87	3682	V5	130.40308504885826	100.62115091042047	120.8112037820991	53.41919352567782	24.12622077575053	-29.78193413843779	-20.19005287167863	-76.98389152318043	106.27686427310773	17004.96459025976	582.0745289202564	-35.78383962389019	-24.620855756028888	0.9840737889161032	7.230916357777462
87	4048	V2	44.24999935024826	39.671481940140886	44.7896465196784	84.39518577266047	36.131253685373935	-4.578517410107374	-5.118164579537513	40.14518642241221	8.118745664874325	1958.0624424969715	1305.4674928768475	18.64726953470447	17.4225199601512	0.9063091102747104	5.294470990961208
87	4048	V3	271.5510136510097	373.0668644141114	264.8720424106808	547.8750781903161	64.38632100878381	101.5158507631017	108.1948220034306	276.3240645393064	207.16469264222593	73739.95301489087	4145.598333046155	133.66936838803292	145.85074741348365	0.7266124215609214	5.843500338288839
87	4048	V4	219.61407599683528	169.97259575212377	207.73015284802668	80.8182242717323	42.25872904393159	-49.641480244711516	-37.75755709590291	-138.79585172510298	177.3553469529037	48230.34237594374	1785.8001804084272	-70.7763922133557	-51.7561864090126	0.9369353127523611	5.843500338288839
87	4048	V5	135.7691423498634	110.91403681146255	122.50673216041166	59.20141014129809	31.142532758960822	-24.855105538400835	-11.592695348949107	-76.5677322085653	104.62660959090256	18433.26001441747	969.857346642948	-33.434500927295346	-18.854516011973303	0.9857612229313759	5.852712476963186
87	4404	V2	16.330961205701037	30.413301884674908	16.087154234666407	44.53765577190671	13.425865031272181	14.082340678973871	14.326147650008501	28.20669456620567	2.9050961744288557	266.70029390211226	180.25385183793716	10.35875640843355	10.005731939674199	0.9139018802623677	3.1505257138850213
87	4404	V3	124.79365943689767	148.430828526598	125.93928467063105	212.67890644434326	28.7906854207776	23.637169089700322	22.49154385596694	87.88524700744559	96.00297401612008	15573.457435652399	828.9035669981758	35.659455355140636	36.19168426440959	0.79543138875708	3.1505257138850213
87	4404	V4	215.01551700544766	176.22138791595899	200.91445333714734	91.34372272608097	43.2924336525144	-38.79412908948868	-24.69306542118835	-123.6717942793667	171.72308335293326	46231.672553119955	1874.2348115573611	-59.240532675083244	-38.437724100299874	0.9452794474791419	5.64963027476924
87	4404	V5	108.67484998193677	90.79242203123057	102.01170486747714	58.99539403123254	21.351941642622506	-17.8824279507062	-11.219282836246563	-49.67945595070423	87.32290833931427	11810.223018596464	455.9054119099571	-22.1042756952709	-14.246436381990463	0.9868712776465243	5.044477342344493
92	423	V2	55.076884316237795	85.55916339084061	51.584713531164816	40.161053560995796	23.693907157185034	30.482279074602815	33.974449859675794	-14.915830755241998	31.38297715905276	3033.4631859842407	561.4012363733042	12.125780147354781	17.208857012035587	0.9498556256141758	5.8651749761547185
92	423	V3	97.85642169416452	154.9009731683558	76.30199835717067	49.846459313749946	22.169240738112826	57.044551474191266	78.59897481118512	-48.00996238041458	75.68718095605169	9575.879266786153	491.4752349044013	14.555661309745162	32.9477537944826	0.9874404777492466	5.8651749761547185
92	423	V4	44.890705661612515	128.5980019120627	21.353366411089514	139.29968814192617	8.368420892157983	83.70729625045018	107.24463550097319	94.40898248031365	36.52228476945453	2015.17545479753	70.03046822830622	80.53131274607455	102.9225162291434	0.993012729169746	5.568171966118535
92	423	V5	27.94679056253169	68.50085767871737	19.965881989736552	76.928462140951	11.039690026519718	40.55406711618568	48.534975688980815	48.98167157841931	16.90710053601197	781.0231027460103	121.87475588163893	39.469883541010816	52.817389931802666	0.9972886210943668	4.396595707710387
92	733	V2	50.712579313706215	74.8663428644703	47.853982611080795	25.546137016400607	17.61758313348661	24.153763550764083	27.012360253389502	-25.166442297305608	33.0949961802196	2571.7657006489435	310.3792354653119	8.218688289362852	12.718704779145547	0.9661124817396601	4.299063292362394
92	733	V3	86.09298335661674	139.60707101745007	69.19557765794443	31.236930267214127	9.740959987020801	53.514087660833326	70.41149335950564	-54.856053089402614	76.35202336959594	7412.001783242687	94.88630146874029	17.526142028073423	32.143291624444196	0.9896714033219447	4.914191868677169
92	733	V4	59.045796773716845	149.43013261110153	36.32186222953263	189.11820670964926	28.176101149806424	90.38433583738468	113.1082703815689	130.0724099359324	30.86969562391042	3486.4061166430706	793.8926760041229	95.21288267513259	113.69512294229536	0.9858855664020814	3.269871597493351
92	733	V5	31.19559103974907	72.32413098655076	19.08390004813216	83.19542061242475	11.648167823110356	41.12853994680169	53.24023093841859	51.99982957267569	19.547423216638713	973.1649003192723	135.67981363534344	39.70597983068494	54.48658962816397	0.995305853536758	3.526756882464436
92	1042	V2	34.995682459914875	61.06323593883637	32.73472353609318	24.215034574153623	5.689383178102039	26.067553478921496	28.328512402743193	-10.780647885761251	29.306299281812834	1224.6977908351937	32.36908094727046	11.544982717724437	15.305627251530908	0.9694431780569794	4.157939035714964
92	1042	V3	96.73726546527193	148.995233308989	80.11135173487982	41.12806169814696	10.520189567170542	52.257967843717054	68.88388157410917	-55.609203767124974	86.21707589810138	9358.098529698493	110.67438852920391	16.774965952975606	31.27707098025448	0.9868277713241667	3.7672578468413467
92	1042	V4	60.030480808482885	144.18898918582678	41.35091956738425	163.99144968518638	17.113107585562656	84.1585083773439	102.83806961844253	103.9609688767035	42.91737322292023	3603.658626097632	292.8584512350421	83.15654552527886	99.73306709695595	0.9865977036510739	3.686812717562343
92	1042	V5	62.079251327748416	82.04827492915751	42.8555944097994	75.94091474691552	19.259622200613528	19.9690236014091	39.19268051935811	13.861663419167108	42.81962912713489	3853.8334454137535	370.93304731036545	18.913597521217298	41.763231543649376	0.9968034611771358	3.130798000758664
92	1342	V2	48.78126106768538	82.8721642643378	47.1221747424723	97.48683985919816	35.37838527428483	34.09090319665242	35.749989521865494	48.70557879151278	13.402875793400547	2379.6114313536773	1251.6301446157338	21.2318495302209	21.587908302448618	0.9573334349079976	3.266427247927495
92	1342	V3	97.46817434645907	158.43086844716373	78.08181545805624	51.93949969127603	16.195621031112434	60.96269410070467	80.34905298910749	-45.52867465518303	81.27255331534663	9500.04501043174	262.2981405834114	23.829632942005617	41.179461558412044	0.9870216786270241	3.5369924967938364
92	1342	V4	53.74023458183543	146.46625369688022	31.667954229538324	173.82383418821505	29.02816276123002	92.72601911504478	114.79829946734189	120.08359960637961	24.71207182060541	2888.0128129107006	842.6342332924613	94.98784862115704	117.61431004236198	0.9900904295194268	3.266427247927495
92	1342	V5	26.76899127660661	55.897806498858365	27.88670195770561	61.792246422310974	20.12613650935049	29.128815222251756	28.011104541152754	35.02325514570437	6.642854767256118	716.5788939670407	405.0613707930108	31.482233691084097	34.67801118224952	0.9973714893541569	3.6674542102351824
92	1658	V2	33.71552309058753	66.12761936533093	30.47843935070908	25.878907653267383	18.01979327159472	32.4120962747434	35.64918001462185	-7.836615437320148	15.69572981899281	1136.736497271941	324.7129495510104	13.366971700863726	17.372289602061773	0.9462511687460691	4.759840171222956
92	1658	V3	89.85724200888473	153.89587429020133	66.64072292998462	70.60500767189853	22.75159172153376	64.03863228131661	87.25515136021671	-19.25223433698619	67.10565028735097	8074.323941443277	517.6349258633635	22.658037073589668	42.46405747516741	0.986747454107565	4.629990072360192
92	1658	V4	48.0181821192409	147.00590959705423	20.92835476657714	162.79123002415474	15.936870560498747	98.98772747781334	126.07755483047708	114.77304790491385	32.08131155874215	2305.745814036586	253.98384326209165	96.34968155984069	122.6809806449136	0.9919351670740313	4.629990072360192
92	1658	V5	19.168340254686772	66.33680982335832	10.173669015433061	72.32944950060471	9.362556766882447	47.168469568671554	56.16314080792526	53.16110924591794	9.805783487804325	367.4252681194453	87.65746921309629	42.42373476651939	57.19715848328825	0.9973437412807649	4.629990072360192
92	1966	V2	38.3649937366496	69.43351476481546	35.01254660035322	22.428920146086647	12.650459835163083	31.068521028165854	34.42096816446224	-15.936073590562955	25.71453390148652	1471.8727444131632	160.0341340410744	12.994720749939368	18.23300493148694	0.9395450605918811	5.465161756816174
92	1966	V3	80.98616723994314	141.12205817917865	60.02115056875387	33.95780045783503	12.772229760420522	60.13589093923551	81.10090761042478	-47.028366782108115	68.21393747952263	6558.75928421604	163.12985305297167	19.42895037320114	37.81105494923196	0.9791784373790203	5.465161756816174
92	1966	V4	44.72993585025478	130.9727007955371	17.65598515071422	138.8409516714965	7.569830233748869	86.24276494528232	113.31671564482288	94.11101582124172	37.160105616505916	2000.7671611679082	57.30232976777845	82.172946191131	107.96082659287981	0.9927509668906412	5.465161756816174
92	1966	V5	37.88696706957724	73.52979318432033	26.675889885387637	82.00921670236835	6.863388016600355	35.64282611474309	46.85390329893269	44.12224963279111	31.023579052976885	1435.42227373123	47.10609506641336	37.295619364923716	54.139577488102084	0.996543194297502	3.4870475883844785
92	2270	V2	58.730668510741246	79.54272134436667	56.06245169452798	33.23816755743861	7.990473639011065	20.812052833625422	23.48026964983869	-25.49250095330264	50.74019487173018	3449.2914237185732	63.847668975730734	6.6477829940872155	11.00951083424215	0.9623992952732795	5.386990256249827
92	2270	V3	110.06209079317878	150.29842532939495	94.21586758441208	35.97670911156054	14.48547992124734	40.23633453621616	56.082557744982864	-74.08538168161824	95.57661087193145	12113.66382976593	209.82912854885984	4.114870168996475	17.446173493333617	0.9907451381225814	5.386990256249827
92	2270	V4	71.52988616335311	159.80736829375897	50.51552243608879	190.38044550607833	25.4394291929658	88.27748213040586	109.29184585767018	118.85055934272522	46.09045697038731	5116.524614542255	647.1645576639206	90.28272212199833	108.32728060587463	0.9856860115946764	4.958720241947992
92	2270	V5	55.56794303987116	96.00518249072641	45.946302844750186	107.09923554454464	28.696147818244786	40.43723945085525	50.058879645976226	51.53129250467348	26.871795221626375	3087.7962936823656	823.4688996065549	37.448164490898314	48.73404280370928	0.9946710320693881	4.958720241947992
92	2576	V2	51.47529573289114	72.26890437212184	48.75936105689416	32.21415034331467	23.224911904230737	20.793608639230698	23.50954331522768	-19.26114538957647	28.250383828660404	2649.7060707886008	539.3965329592786	7.645860631351091	11.757666142995475	0.9635503266921124	4.072729171988893
92	2576	V3	120.297696121945	162.69461907195438	103.91058660833859	48.164416522646334	11.38414375351497	42.39692295000938	58.78403246361579	-72.13327959929866	108.91355236843003	14471.53569224782	129.5987290006939	5.907002306259571	19.857328725092486	0.989740025615117	3.9826066414219214
92	2576	V4	58.183955147601075	143.17501311267787	39.634248401519976	179.39625804000897	24.994407697997786	84.9910579650768	103.54076471115789	121.2123028924079	33.18954744960329	3385.3726366180535	624.720416173731	88.64409227885416	103.25689527731912	0.985412791040793	3.6432445701890552
92	2576	V5	38.73528716592125	77.62658361430063	27.157463291695283	88.89654871292267	13.43169930729122	38.89129644837938	50.46912032260535	50.161261547001416	25.30358785863003	1500.4224718263836	180.41054628148743	36.857989429223394	49.736143492983416	0.9952118399814569	3.6432445701890552
92	2881	V2	44.2931216902832	67.26166221065328	41.701385079145794	27.619063644971174	21.552484893922664	22.968540520370084	25.56027713150749	-16.674058045312027	22.740636796360537	1961.8806290702362	464.5096051027646	8.56969183623037	12.393307126710795	0.9591937613090612	4.076532328429545
92	2881	V3	110.87447758287938	158.80130091651296	94.51069735656931	56.00030940596763	30.433196347776736	47.92682333363358	64.29060355994365	-54.87416817691175	80.44128123510265	12293.149779276422	926.1794399423312	13.27169379090742	27.35926420872029	0.9882459062553367	4.01983219077679
92	2881	V4	69.16917081655953	157.65501789089575	45.78232008997521	191.24272486025595	23.571829898272195	88.48584707433622	111.87269780092055	122.07355404369642	45.59734091828733	4784.374191450391	555.631164753079	91.3699048750423	111.02218477459952	0.9866210065968967	3.584184907268403
92	2881	V5	24.696762618355905	65.53476804522629	14.277379287321882	75.42745382358743	10.396453824220107	40.83800542687038	51.25738875790441	50.73069120523152	14.300308794135798	609.9300838274216	108.08625211914088	38.27684642306491	51.26214328655743	0.9960924486336036	3.923590357931907
92	3181	V2	38.638520695318334	68.9822504573195	35.726096723147094	25.0602403756138	19.78281621019616	30.34372976200116	33.2561537341724	-13.578280319704533	18.855704485122175	1492.9352815225432	391.35981720639995	12.240368196898462	16.313249162337467	0.958119141167929	4.159982278258918
92	3181	V3	76.0254587921695	139.53233720806588	57.80884979201909	36.551357743109065	15.334241788255365	63.50687841589638	81.7234874160468	-39.47410104906044	60.69121700391413	5779.870384559863	235.13897122067712	27.275485228615096	43.382448916377136	0.9869408814167151	4.3423530465668145
92	3181	V4	56.361710007662445	154.50532636169726	26.756855524655005	185.967564445083	18.990957278033783	98.1436163540348	127.74847083704225	129.60585443742056	37.37075272962866	3176.642354987837	360.6564583361043	101.02764768237783	129.04937140841554	0.9901182698759863	3.179255564629882
92	3181	V5	30.215137888594953	70.10054249664257	22.55704211203184	78.15435713546306	17.15825786652822	39.88540460804762	47.54350038461074	47.939219246868106	13.056880022066732	912.9545576268063	294.40581301427756	39.38686834021042	52.22641439626146	0.9953030756657543	3.5039345385385827
92	3488	V2	41.38200069917135	76.07049440459025	37.76871386641901	29.59201592340977	16.13961347639825	34.6884937054189	38.301780538171236	-11.789984775761578	25.2423872227731	1712.4699818662182	260.48712316753597	15.378669276139235	20.890299629245007	0.9529415556490936	4.476687414507915
92	3488	V3	36.08461802978437	90.09824922238926	24.45071012947242	27.84667157690683	13.83335296826214	54.01363119260488	65.64753909291684	-8.237946452877544	22.251265061522233	1302.0996583554395	191.36165434452698	29.491835648753895	39.42017553031252	0.9843468956916386	6.302954351288969
92	3488	V4	41.71304235949192	133.89900685550032	18.62721569661406	142.59574147304085	12.179731137103479	92.1859644960084	115.27179115888626	100.88269911354892	29.53331122238844	1739.9779028847674	148.345850572128	87.87516903519446	111.27015246001531	0.9933146117169649	4.476687414507915
92	3488	V5	15.764835433534575	51.96360307527193	23.48484634697017	58.11699040796828	15.713047109067713	36.19876764173735	28.478756728301757	42.3521549744337	0.051788324466862434	248.53003624642727	246.8998494517812	36.52347049880343	33.956612265531206	0.997487887067818	4.505738207728958
92	3793	V2	75.49061018244332	98.38325619946515	72.40438523176928	52.322749988170244	30.292310634976346	22.892646017021832	25.97887096769587	-23.167860194273075	45.19829954746697	5698.832225717615	917.624083605901	8.109424115387732	12.919098147303522	0.9633591087954909	4.7546726640867405
92	3793	V3	119.24335566671465	161.47019051370128	102.18306150875219	45.26680783732604	18.28882555862568	42.226834846986634	59.287129004949094	-73.97654782938861	100.95453010808897	14218.97787065861	334.48114031383983	4.301702802357298	18.70505374385523	0.9923623139560349	4.702673906250895
92	3793	V4	63.49714268302758	149.62656826567834	41.78650897300393	190.02257537490183	23.932264511566395	86.12942558265075	107.84005929267441	126.52543269187424	39.56487817146119	4031.8871289087633	572.7532846515803	90.96410621179497	107.69128511382823	0.9846625806294311	3.484556700136741
92	3793	V5	40.61412265185362	76.09400679211818	28.00888320015871	86.81980304190321	14.347722414160037	35.47988414026456	48.08512359195947	46.205680390049594	26.26640023769358	1649.5069587798093	205.85713847379031	34.99646457858582	49.25267048608966	0.994507625013345	3.484556700136741
92	4089	V2	64.91815479046028	85.23416658331574	62.2599875436532	40.336566607394225	16.278912946891236	20.316011792855463	22.974179039662538	-24.581588183066053	48.63924184356904	4214.366821398161	265.0030067324631	6.834650488431116	11.213088305818246	0.9676156571384457	4.262364437754334
92	4089	V3	126.79290343234342	165.01208542993936	111.40522182187813	53.48472766132557	19.747210698442252	38.21918199759594	53.60686360806123	-73.30817577101786	107.04569273390118	16076.440360803565	389.95233036867216	3.143483032984136	16.092336777050022	0.9866209879124489	4.262364437754334
92	4089	V4	64.8074963394683	144.4166893913078	46.35675717945833	172.1273186937687	26.22431808486878	79.60919305183951	98.05993221184949	107.3198223543004	38.58317825459952	4200.011581790197	687.7148590163758	81.3914576777241	97.10569732712946	0.98357778396916	4.122418916854914
92	4089	V5	58.866942348203246	81.43526022895131	41.17159388018303	80.06525609548144	13.801378404548368	22.56831788074806	40.263666348768275	21.1983137472782	45.06556394365488	3465.3169014266846	190.47804586553406	21.73582460111563	42.01648809200837	0.9947136413771743	3.2806832016869407
92	4389	V2	38.454259598993836	59.57680868430302	36.03561106248333	26.42138062356859	20.576868274500278	21.12254908530918	23.541197621819684	-12.032878975425245	17.87739132449356	1478.7300813068096	423.407507986136	7.768785613409001	10.710258208348456	0.9654042797490032	3.9485647550177325
92	4389	V3	121.60601425895634	161.82206799107084	104.48130603955096	81.00444586217365	31.249286504430174	40.2160537321145	57.34076195151988	-40.60156839678268	90.35672775452616	14788.022703949491	976.5179070359618	6.799855447227856	21.087325703883423	0.9879234777950605	3.7945004088839935
92	4389	V4	67.39803394213762	156.50323069434384	47.58753212428585	192.04052912104436	27.30113601737818	89.10519675220623	108.915698570058	124.64249517890674	40.09689792475943	4542.494979265534	745.3520278393842	92.10357967954383	107.90734218506717	0.9825237373476401	3.546727293985383
92	4389	V5	20.24384989875288	61.8958581681405	12.01757576921534	72.50833635138505	11.408707166602325	41.65200826938762	49.87828239892516	52.26448645263217	8.835142732150556	409.81345872323703	130.15859921328325	38.721586873606746	49.5114591845269	0.9956999383320156	3.7945004088839935
94	729	V2	47.484202366144444	52.60116051463838	50.2875940392827	68.1951021623742	41.64339798415117	5.116958148493936	2.313566475355678	20.710899796229754	5.840804381993273	2254.749474348958	1734.1725956664059	-4.132827118827393	-9.706950798396988	0.8471258728902202	3.5113100946117988
94	729	V3	62.33979675176739	39.04158656733312	90.35267749314372	93.58344364627085	13.711063720658435	-23.298210184434268	-51.311090925810596	31.243646894503463	48.62873303110895	3886.250259051668	187.99326835195595	-46.89823823243984	-73.07741707638839	0.7374901621262852	11.522578759200558
94	729	V4	27.438347936487894	65.33376327426751	62.34843745537207	54.25610999724786	9.664921189682262	37.89541533777962	2.98532581889544	26.817762060759968	17.773426746805633	752.8629374837694	93.4107016027692	38.29044768250333	3.909823696269477	0.9608770818463872	15.041978872045833
94	729	V5	25.887817703255184	46.28272283441233	40.95259974076643	45.243938575717515	8.486814705849627	20.39490513115715	5.330123093645902	19.35612087246233	17.401002997405556	670.1791054369725	72.02602385142548	26.93820211323175	11.548106807727002	0.9915101289351008	3.5113100946117988
94	1113	V2	45.24912932789478	49.83597858655898	47.8280729475967	51.131851681908486	38.40488334613194	4.586849258664202	2.007905638962278	5.882722354013708	6.844245981762839	2047.4837049325474	1474.9350648300024	-8.551970907230974	-13.91945986320382	0.855681385086795	4.456790461310396
94	1113	V3	72.74284273248033	42.01222086795432	102.86038985321176	128.96543962062788	21.235120700995605	-30.730621864526007	-60.84816898525744	56.22259688814755	51.50772203148472	5291.5211688023655	450.9303511858521	-34.74022880107205	-62.20238708294683	0.7379179382456739	5.818379438321551
94	1113	V4	26.207925777177007	72.2985127713052	62.454433970057266	60.835386732743686	12.330759522018168	46.09058699412819	9.844078801247932	34.627460955566676	13.877166255158839	686.855373542019	152.04763038984171	46.3187781847855	10.876878166663786	0.9639104228119905	11.628449949498869
94	1113	V5	61.537108600410136	56.542736705266925	66.26472343517851	40.379174116513546	13.723785042858271	-4.99437189514321	-9.721986729911585	-21.15793448389659	47.81332355755187	3786.815734898671	188.34227590258038	-3.231401115325788	-7.358279421932451	0.9922350534988951	2.3904098975319314
94	1490	V2	45.88334803305793	68.51117556717594	45.61995626404928	41.202868622995865	37.56253268901485	22.627827534118012	22.89121930312666	-4.680479410062063	8.320815344043076	2105.281626722721	1410.9438620133092	7.2660876348782395	7.424619115478123	0.843085195187231	5.114910762436537
94	1490	V3	41.77519960849321	58.54671016962472	65.33118368663315	55.12313584140818	20.790088177543964	16.771510561131507	-6.784473517008436	13.347936232914968	20.985111430949246	1745.1673023294513	432.2277664300533	-21.872134866944982	-44.37019898108989	0.7737993649326811	5.540377076897504
94	1490	V4	28.81024944407383	52.42213307369817	59.5150701325281	40.575520172750416	11.939008006278847	23.61188362962434	-7.092937058829932	11.765270728676587	16.871241437794982	830.0304730297564	142.53991217399042	21.731043561743547	-8.985858666864615	0.9674968918867926	5.303641387015545
94	1490	V5	48.57024151355889	45.57553304728673	56.39979059801755	35.65905948337878	21.639705455309006	-2.994708466272158	-10.82425755073082	-12.911182030180107	26.930536058249885	2359.0683606854395	468.2768521925303	-0.7363535772065717	-8.784112570349102	0.9903921981423481	2.3071202473405887
94	1869	V2	45.70717119899288	69.53097786518363	45.70140110882293	38.56838174370142	35.56039167651945	23.823806666190748	23.8295767563607	-7.138789455291459	10.14677952247343	2089.145499014044	1264.5414561874738	6.87772214415007	6.518364106246366	0.8251060213280309	4.389322345675118
94	1869	V3	48.346880390454665	49.242235073541664	72.02856261269577	49.39808298610336	17.817100768989036	0.8953546830869996	-22.7863275391541	1.0512025956486966	30.52977962146563	2337.4208434889297	317.4490798123097	-32.309369530770454	-54.97331591183216	0.7480929085393213	5.500216001467222
94	1869	V4	34.83125432184294	62.2177330375486	68.19218603905371	49.263327822025616	13.656641899617352	27.386478715705657	-5.974453001505111	14.432073500182675	21.17461242222559	1213.2162776329026	186.50386797438424	24.720925637969557	-8.433963952904406	0.9662891908467993	5.719633385441734
94	1869	V5	29.345550333704363	33.4539651036554	47.26212414928979	30.78448201648413	18.11432819155639	4.108414769951036	-13.80815904563439	1.4389316827797671	11.231222142147974	861.1613243879763	328.12888583141455	7.727572099654072	-11.854604565938999	0.9918325501334881	3.5909159705005673
94	2252	V2	47.98747333042703	62.21138207745936	48.77729706706109	42.89358543154862	41.8661371656312	14.223908747032333	13.43408501039827	-5.093887898878407	6.121336164795828	2302.7975966384456	1752.7734411714462	0.8623251354650918	-0.9068839773386017	0.8049110434244109	5.016265477269391
94	2252	V3	41.67421390983581	64.59153602856333	65.05817531578946	57.09511073803672	24.693057483631602	22.91732211872752	-0.4666392872261298	15.420896828200917	16.981156426204205	1736.7401050027522	609.7470878899346	-20.02381044089611	-42.72226151810223	0.7205930192240917	6.242599151387069
94	2252	V4	23.656721912023226	84.07347165261817	57.80465265450487	77.48922472863698	17.507419929854436	60.41674974059494	26.268818998113296	53.832502816613754	6.14930198216879	559.6404916227998	306.5097526002643	61.137046940475585	29.034374331960485	0.9641415518605344	3.957732695067302
94	2252	V5	36.46164858364995	38.62257914591062	48.10849887723416	32.92089040509994	14.67465580928404	2.160930562260667	-9.485919731323541	-3.540758178550014	21.786992774365913	1329.4518174375826	215.34552312095383	6.106790116827767	-6.232077909838537	0.9917760961046459	2.7539646242420166
94	2648	V2	42.92273195040943	58.61570754440975	43.76951801470646	37.19819374968026	34.61041242445405	15.692975594000323	14.846189529703288	-5.724538200729171	8.312319525955381	1842.3609180866983	1197.8806481908032	-0.10052264939690048	-2.32249367983772	0.8503108482778265	5.9701336380916565
94	2648	V3	52.77235446224427	51.050892107893674	79.72787463534537	90.70930591095006	21.068708350634772	-1.7214623543505994	-28.6769825274517	37.93695144870579	31.7036461116095	2784.921395488753	443.8904715641074	-33.31438634158644	-58.47440358897903	0.7433721328505135	5.9701336380916565
94	2648	V4	45.61953179776018	86.85744398891555	72.95855704053973	87.11259464569676	20.208407309489395	41.23791219115537	13.898886948375818	41.49306284793658	25.411124488270787	2081.1416814468525	408.3797259862244	46.57831918603061	22.424501854310527	0.9634563521519114	3.0178957493333627
94	2648	V5	23.03020798155808	42.82583083472849	36.53797751523178	40.01526146358523	9.65715210449935	19.795622853170414	6.287853319496712	16.985053482027155	13.373055877058729	530.3904796738215	93.26058676943622	23.97435939428669	10.58163488015392	0.9918001967220595	3.616720095613359
94	3071	V2	40.94417217232858	54.86684063218284	41.95337560672444	36.99997260793174	33.42538558304064	13.922668459854265	12.9134650254584	-3.9441995643968397	7.5187865892879415	1676.425234877286	1117.2564013749409	-0.12612799260927687	-2.363047355343177	0.8510674956801693	8.652951892185468
94	3071	V3	226.65432357462112	314.31092196697546	228.79955669595688	476.3064560362902	46.09385386246447	87.65659839235434	85.51136527101858	249.65213246166905	180.56046971215665	51372.18239506905	2124.643363894231	111.28842974998082	114.21062489755349	0.7331117803876822	2.4305333099671973
94	3071	V4	31.020615801460853	88.49588260874374	63.710318847881794	89.44437856251248	19.83123155472934	57.47526680728289	24.785563760861947	58.423762761051634	11.189384246731514	962.2786047018427	393.2777449772926	62.479430220029585	32.48818651927305	0.9607943107804491	3.757583747327989
94	3071	V5	64.16058773414655	63.894953697101286	63.28567543545071	46.24912429881358	12.890309061182029	-0.2656340370452597	0.609278261650573	-17.91146343533297	51.270278672964515	4116.581018391116	166.1600676927915	0.05338867183701268	2.817417413704696	0.9915863184367363	2.4072731174926125
94	3495	V2	37.24977000767756	54.95205104501247	38.417072658873	32.7794693396465	30.239030582515493	17.702281037334906	16.534978386139464	-4.470300668031065	7.010739425162068	1387.5453656248749	914.3989705703073	-0.6336287740837392	-3.625640746802013	0.8486426237742319	6.668259684761181
94	3495	V3	61.75916001051088	36.94567194306283	88.77545138133127	90.26013516774161	15.442219885016298	-24.813488067448056	-51.82977943826844	28.500975157230727	46.31694012549458	3814.1938452038867	238.46215497719277	-44.70398774915763	-69.95336186145938	0.719526386681012	8.387370767975973
94	3495	V4	41.16655829997386	81.30319126930216	77.67696671765842	80.06163171430417	19.278534746223855	40.1366329693283	3.6262245516437446	38.89507341433031	21.888023553750003	1694.6855222651466	371.66190196136046	45.799331540080125	11.122622797488546	0.957406009231759	4.08223283736539
94	3495	V5	49.348156524178485	45.63490977023082	59.05358622181772	36.20751307380119	10.276145332721105	-3.713246753947665	-13.418676451586897	-13.140643450377297	39.07201119145738	2435.2405523348198	105.59916289920575	0.1465769180719505	-9.720857911356788	0.9890474373587662	2.8213521510523125
94	3905	V2	42.896835871367585	64.27146285612585	43.15142050605341	39.25237728746877	38.32447772678581	21.374626984758265	21.12004235007244	-3.6444585838988175	4.572358144581777	1840.138527775049	1468.7655930309015	5.729160983959915	4.947440225791503	0.8519129342954137	5.393516712877315
94	3905	V3	81.3756564219738	69.90250345212313	108.1035409613748	161.48128425108123	29.4277439982378	-11.473152969850673	-38.20103750925168	80.10562782910743	51.947912423736	6621.997458107126	865.992116825821	-6.757566841098637	-30.217604988908377	0.7626910741380449	3.280058568390957
94	3905	V4	50.84166128236561	78.7058109186082	82.08214185313362	77.1078673347213	24.62750084354707	27.864149636242587	-3.376330934525427	26.2662060523557	26.214160438818535	2584.874521950794	606.5137977989117	32.3835691680219	3.0806637883182475	0.9636739107793894	2.725207608765837
94	3905	V5	20.06655593392406	33.442139558893324	38.56729305485691	29.39442290899094	10.128712005380558	13.375583624969263	-5.125153495963588	9.327866975066879	9.937843928543503	402.66666704930293	102.59080688794025	16.621668241705333	-3.663240569992908	0.9912208435820768	4.808483311998926
94	4300	V2	50.57692475673532	75.01891528936008	49.88281703312965	44.59257963217944	42.72729654711498	24.441990532624757	25.136098256230433	-5.984345124555887	7.849628209620342	2558.0253178484663	1825.6218702251037	7.905107904859193	8.555667974200915	0.8498347541781703	3.898429196072129
94	4300	V3	47.476930112812546	39.62080739377773	68.83357480693755	54.94257280251992	14.703304487069925	-7.856122719034815	-29.212767413159817	7.465642689707373	32.773625625742625	2254.058892936887	216.18716283949058	-29.21115198185815	-49.32808642024567	0.7765967238796884	4.830122099191459
94	4300	V4	26.32616100349858	25.540616629732174	47.873283462304784	19.455630323232803	8.271124592170828	-0.7855443737664061	-22.33266683257261	-6.870530680265777	18.05503641132775	693.0667531821293	68.41150201921305	-2.0766672388569063	-24.123920237471282	0.9690298467918289	3.363815182083828
94	4300	V5	16.12393926240004	33.80738859725742	31.180196158778585	28.92413628353241	9.56459822251917	17.683449334857382	2.6271924384788363	12.80019702113237	6.55934103988087	259.9814173375655	91.48153915821686	17.771821770840255	2.397584308715043	0.992065499924199	5.32738852127855
95	2796	V2	103.08574700715485	97.1712217115329	100.90307391436929	34.2855190353097	25.644281384067803	-5.9145252956219565	-3.731852202836393	-68.80022797184515	77.44146562308705	10626.671236023136	657.6291677052465	-13.163832658977682	-9.644552123099416	0.9785827806610392	9.547102956794255
95	2796	V3	44.89494987487791	32.871396505408185	38.75771699643618	172.61526384708196	14.828095804519867	-12.023553369469724	-5.886320491027995	127.72031397220405	30.06685407035804	2015.5565242678	219.8724251880197	59.569273572977814	56.650697741270235	0.9099493689738332	9.547102956794255
95	2796	V4	163.5675326360747	252.36136597214735	163.25751821221212	340.37283950644365	11.196470635084937	88.79383333607265	89.10384775993523	176.80530687036895	152.37106200098975	26754.337732653363	125.3609546823193	105.68518018926258	98.2666575846286	0.2412187966917722	8.054766370249283
95	2796	V5	99.58971228184063	143.81213170952952	98.43657685161907	176.9177026521563	7.346089059853558	44.22241942768889	45.37555485791046	77.32799037031566	92.24362322198708	9918.110792379799	53.965024475300126	44.626825612826764	45.575338095118184	0.9327873909867581	8.754633994769485
95	3163	V2	116.21579837031437	115.64515507174285	114.298316502924	57.8975086457377	23.688519501191646	-0.5706432985715253	1.3468385688188533	-58.31828972457667	92.52727886912272	13506.111790849565	561.145956158337	-9.169568112967312	-6.048619062156533	0.974248850863133	4.917626526211437
95	3163	V3	55.668428733602866	39.1883467482867	56.77700153054883	179.44378014008475	10.318809114971572	-16.48008198531617	-17.588654782262132	123.77535140648189	45.349619618631294	3098.9739576682214	106.47782155122039	58.97852854915918	47.70320588842347	0.8327142047735548	5.258364447449072
95	3163	V4	166.70988865515542	246.66942128652684	178.01541517423718	350.04430130788427	11.933094558156682	79.95953263137142	68.65400611228966	183.33441265272884	154.77679409699874	27792.18697541432	142.3987457339086	100.9934006729842	80.67159869893288	0.7253853509726634	4.938352377237944
95	3163	V5	93.13117304502086	135.3210792215042	95.53066103987851	172.73895497139605	14.27237230973128	42.18990617648333	39.79041818162568	79.6077819263752	78.85880073528958	8673.41539274162	203.70061134758419	43.69534380730015	40.477249108865095	0.9619076317413724	5.193696629497912
95	3537	V2	123.15584628840436	110.98203792476421	121.54981002263077	45.24273302226038	19.26570845734639	-12.173808363640148	-10.567772097866552	-77.91311326614398	103.89013783105797	15167.362475013082	371.16752236346815	-18.009429017672247	-15.401002006088376	0.973069594793902	6.130371906487983
95	3537	V3	63.19627453322035	34.531129872598754	66.59767810766404	214.9848746008116	8.518427322150927	-28.665144660621593	-32.066548235065284	151.78860006759123	54.67784721106942	3993.7691148781546	72.56360404276742	83.04578746539335	70.66131582566604	0.8166678743868755	6.244776484094359
95	3537	V4	147.96438215324656	228.01778816085164	154.5114582012478	322.86007999147455	9.016666176453375	80.05340600760508	73.50632995960385	174.895697838228	138.94771597679318	21893.458385991988	81.30026893759833	99.09301800249173	84.26630160324319	0.7439077102102951	6.126112201939841
95	3537	V5	93.27563156043276	134.67379381475442	100.32410318239772	182.2601070663998	11.994787781708007	41.39816225432166	34.3496906323567	88.98447550596704	81.28084377872474	8700.343442997599	143.8749339282117	45.135520840039106	36.294074132955714	0.9651006972968862	5.753204140782607
95	3999	V2	124.12657478835744	114.76265248424393	122.59498152688033	60.54629979874841	33.68413186306067	-9.363922304113515	-7.8323290426364025	-63.58027498960904	90.44244292529677	15407.406568689694	1134.620739368059	-13.777685029677315	-11.248484796517303	0.9702087344032346	7.729960148090346
95	3999	V3	32.11483641388879	33.89016053689869	28.177140672423892	105.75264146916348	18.954888044028962	1.7753241230099022	5.7130198644747985	73.6378050552747	13.159948369859826	1031.3627178908373	359.2877807616721	29.363646591434403	28.51420316932404	0.8838750646975824	6.974947159663867
95	3999	V4	123.24507116778092	196.95221191844846	128.5098722881002	285.27392671365396	13.915829348680436	73.70714075066753	68.44233963034824	162.02885554587306	109.32924181910049	15189.347567151384	193.65030646159576	91.60558865114328	78.62767203597662	0.7660450668300458	7.7592038840224795
95	3999	V5	93.65944325057222	132.07596861266003	99.82179000809788	177.04586111469368	13.468615442566238	38.41652536208781	32.254178604562156	83.38641786412146	80.19082780800599	8772.09131000716	181.40360193973373	42.17521910694178	34.31105345302524	0.9620122062371261	6.852983772955712
95	4484	V2	50.09601461605769	64.44974932809697	48.28918619022918	37.03874133842529	10.381106984174588	14.353734712039284	16.16056313786779	-13.057273277632397	39.7149076318831	2509.6106804122655	107.7673822168784	5.550357327677489	8.51697723857287	0.976472286403857	4.0251622188049785
95	4484	V3	22.417013196156187	41.3042557965303	17.00988250781795	86.0172065962885	8.153943178501585	18.887242600374112	24.29437328871235	63.60019340013231	14.263070017654602	502.52248063664064	66.48678935823253	28.355495564422654	23.88227178123049	0.8722359257226406	4.786364757853663
95	4484	V4	131.41097996249908	210.2898221619661	131.61046928252142	288.5054636882206	13.089128535721155	78.87884219946702	78.67935287944468	157.0944837257215	118.32185142677793	17268.845654704335	171.32528582462982	93.67832099931258	86.44752129146991	0.7331529102112241	6.441724003827497
95	4484	V5	100.6475206053019	142.11004927519627	105.06059832957317	184.93450038556986	13.819542560113847	41.46252866989437	37.04945094562311	84.28697978026796	86.82797804518806	10129.923403994671	190.97975657079797	44.25235543807311	38.47167568938069	0.957946726435334	6.0157829245636325
99	376	V2	89.12177540788397	102.17104123791003	88.02351225467677	96.48775445610728	17.89550648900866	13.049265830026059	14.147528983233258	7.365979048223309	71.22626891887532	7942.690851853313	320.2491524981511	14.665487055202007	17.26155151888311	0.9769744564406951	3.7101261129941077
99	376	V3	55.049196923813	88.2485824626473	58.770785349845724	122.6056158652458	10.265663515782174	33.199385538834306	29.477797112801582	67.5564189414328	44.78353340803083	3030.414081956743	105.38384741926123	59.262334723936846	58.68793865024587	0.716505492342078	3.0993516228517803
99	376	V4	41.05949017887911	73.45258592932653	53.997273869297544	123.88255058421086	5.689175122499129	32.39309575044742	19.455312060028987	82.82306040533174	35.37031505637998	1685.88173374947	32.36671357446298	40.43987655650833	21.554131313432265	0.9788311934146297	3.7101261129941077
99	376	V5	65.90911536558086	77.88086516391733	79.3884936152446	114.75675119786037	4.409884134827035	11.971749798336475	-1.507628451327264	48.84763583227951	61.49923123075382	4344.011488273447	19.447078082599184	18.103667782880024	2.488609286698093	0.9975191315700789	4.701276337883094
99	726	V2	92.64412808681023	133.50638015367156	89.97963994581592	122.23092253953952	29.636126810247216	40.86225206686133	43.52674020785564	29.586794452729293	63.00800127656301	8582.934468965299	878.3000123130538	24.831498431316632	29.053495670035403	0.976595404584683	1.3774022199213958
99	726	V3	43.41578894227614	120.47161911566239	29.968485963538942	103.10953518248894	23.85877015807315	77.05583017338625	90.50313315212345	59.6937462402128	19.557018784202988	1884.930729480267	569.2409134557619	61.44078323215331	75.75736288376353	0.937649536881477	1.6221521874711682
99	726	V4	75.11497787997645	125.16893841932259	53.441959185468804	106.8993367863467	27.32200184993256	50.053960539346136	71.72697923385378	31.784358906370244	47.79297603004389	5642.259901909351	746.4917850877181	41.02324433576365	62.7417667562556	0.9180918859953088	1.3774022199213958
99	726	V5	40.350243909029615	73.12819068519013	33.40983786292535	72.87499574214675	16.280186719514457	32.77794677616052	39.718352822264784	32.524751833117136	24.070057189515158	1628.1421835181816	265.0444796222549	27.379478937986434	35.45169632588805	0.9785014355546807	1.6081830959743468
99	1063	V2	83.8708704388952	100.61965191575301	82.36364520787515	105.42428565201163	37.37708704635041	16.748781476857815	18.25600670787786	21.553415213116438	46.493783392544785	7034.322908177944	1397.0466360704556	16.764549375883604	19.11681256562582	0.9706207078251025	4.728550123524776
99	1063	V3	83.6025959508691	99.00044672779524	80.13883257766426	181.60552162354625	29.972482208804266	15.397850776926134	18.861614150130976	98.00292567267715	53.630113742064836	6989.394049724275	898.3496897570882	58.55541854902602	63.51905271232352	0.9061921010977918	5.471315351209905
99	1063	V4	44.66919611661548	95.9142481682084	39.883487355888676	149.96053256284594	12.994940669010957	51.24505205159292	56.03076081231973	105.29133644623046	31.674255447604523	1995.3370817046555	168.86848299111492	61.57363785214216	59.34160095380544	0.9710965900461919	5.11313852006538
99	1063	V5	56.48721054041441	84.12536293056404	59.67418231351553	113.25944762397808	18.64443530977853	27.638152390149628	24.451180617048507	56.77223708356367	37.84277523063588	3190.804954637105	347.6149680205164	29.6642365573405	25.366437199345867	0.9930134885077919	5.471315351209905
99	1396	V2	77.31798020993244	99.8276247365709	75.21071922444428	109.76379163449829	40.053765749974716	22.509644526638453	24.61690551212662	32.445811424565846	37.26421445995773	5978.070063743505	1604.3041507538476	20.446452260926094	22.881699555397788	0.981421395916265	4.653426596803108
99	1396	V3	49.372736204303386	98.02737334565468	41.42839039413731	141.2346014342588	30.53421172622223	48.654637141351294	56.59898295151737	91.86186522995541	18.838524478081155	2437.6670802997305	932.3380857417673	60.07698622221226	69.67887815048294	0.9482843772757277	2.9032728721709145
99	1396	V4	27.775608557699837	86.38640202895355	16.26968897202016	124.9192886836607	7.827597703459456	58.610793471253714	70.11671305693339	97.14368012596086	19.94801085424038	771.4844307505684	61.271285807203746	64.57276279875336	69.2309651866986	0.9778742579777607	3.622534567212536
99	1396	V5	18.48074140845105	39.427175650579436	23.74458173851209	56.703492336216115	6.634161573372813	20.946434242128387	15.682593912067347	38.22275092776506	11.846579835078236	341.5378030060373	44.012099781616435	21.25491808851209	15.886913827766442	0.9963973368629863	2.9032728721709145
99	1731	V2	73.54708307191488	123.88708662437142	70.2942111651383	107.72489083265057	19.75744590098001	50.34000355245654	53.59287545923313	34.17780776073569	53.789637170934874	5409.173428387149	390.35666853015175	29.78204154267665	34.857512418427746	0.9798300896914357	1.654239088672343
99	1731	V3	34.88021440153632	119.7607154782055	22.028189708007222	102.79541888683474	15.643357969955018	84.88050107666918	97.73252577019828	67.91520448529842	19.2368564315813	1216.6293566971417	244.71464857615516	67.39158811007634	81.44640949140668	0.9631864562293769	1.8393830981504236
99	1731	V4	44.396700190641944	91.0266183005553	22.167549878767318	64.92009070474407	15.136214472590746	46.629918109913355	68.85906842178798	20.523390514102125	29.2604857180512	1971.0669878177464	229.10498856026555	35.72000082048732	57.852938315397125	0.9530221598210535	1.8393830981504236
99	1731	V5	20.894785719440026	28.259653281747937	30.339800328227476	29.110309017661024	10.445964486909192	7.364867562307911	-2.0801470464795386	8.215523298220997	10.448821232530834	436.59207026131486	109.11817406176802	5.527798507239542	-4.8992439968049695	0.9836097005940666	1.8393830981504236
99	2088	V2	69.03314480020924	89.1722483083883	67.13424058145429	86.43969546439878	23.967135730229455	20.139103508179062	22.038007726934012	17.40655066418954	45.066009069979785	4765.575081006657	574.4235951112414	18.34075360715336	21.544049830782903	0.9817078729081176	3.4363417160934526
99	2088	V3	239.1310661997984	259.8462094362581	236.1189491121885	252.01782383159605	214.35315917577444	20.71514323645971	23.72726032406962	12.88675763179765	24.77790702402396	57183.66682185236	45947.276848634894	16.522662533523885	19.84997886661506	0.603888410549372	2.8398335400529304
99	2088	V4	28.795512607659205	69.8824650379394	29.263484779150517	95.32738194203476	14.814298524848143	41.08695243028019	40.61898025878888	66.53186933437556	13.981214082811062	829.1815463378603	219.46344078331785	42.98290998509752	38.30517167226569	0.96343605663092	2.506648158496126
99	2088	V5	41.965910678198	66.16562952843161	48.47833313267831	93.84964328889554	4.385261722415055	24.19971885023361	17.6872963957533	51.883732610697535	37.58064895578295	1761.1376590504929	19.23052037407865	26.380805684180203	19.09122252936676	0.9938944497363793	3.8245783576953363
99	2491	V2	85.8951647521953	93.77242509226038	84.68766619978034	86.06149598232552	33.94591809730683	7.877260340065078	9.084758892480039	0.16633123013022555	51.94924665488847	7377.979327806774	1152.3253554690634	11.822074232497727	14.438157124849994	0.9792869182467154	3.9379162645506507
99	2491	V3	81.65457523639722	93.83417517870427	83.93414632561515	152.34066882597455	33.38059386633077	12.17959994230705	9.900028853089125	70.68609358957733	48.27398137006645	6667.469657036454	1114.2640468689194	50.01204829614731	48.641209368449935	0.8349379625411475	3.9379162645506507
99	2491	V4	55.3367622995039	107.42568341298681	65.51850195296691	180.63160059418357	12.400640314966248	52.08892111348291	41.9071814600199	125.29483829467966	42.93612198453766	3062.1572617917964	153.7758802211662	66.08878577964423	48.43212146653963	0.9732113122566954	4.793372402943803
99	2491	V5	31.21198684952098	40.35905875674401	37.59296671836375	53.51572788609771	15.026842505567343	9.147071907223033	2.7660920383802647	22.303741036576728	16.185144343953638	974.1881230946706	225.80599568712543	10.248703017360583	2.9373317045199485	0.9964280070355752	2.0849906292475415
99	2939	V2	95.89802771840078	130.2573577358961	93.30495971114274	110.78655672688288	34.562286218765685	34.359330017495324	36.952398024753364	14.888529008482095	61.3357414996351	9196.431720279164	1194.5516286678803	19.86415694372893	24.102887588475994	0.9775288708170804	1.4578969123534626
99	2939	V3	66.34015859431891	129.6838601778204	54.03215787452178	85.69780736140103	35.63286022582662	63.3437015835015	75.65170230329863	19.357648767082125	30.70729836849229	4401.016642319385	1269.7007278732967	43.85893184310169	56.35040549348789	0.8975594728303725	1.4578969123534626
99	2939	V4	79.89779960629546	127.65216893285869	65.19467302647699	120.0093450564195	22.506505085594846	47.75436932656322	62.457495906381695	40.11154545012404	57.39129452070062	6383.6583819277475	506.54277116790666	41.67329437207309	55.75386064483949	0.8616577388551808	1.4578969123534626
99	2939	V5	41.89474963260535	66.1620117425674	39.33260659302404	68.33138493757546	15.423343612789264	24.267262109962054	26.829405149543362	26.436635304970117	26.471406019816083	1755.170046778686	237.87952819816738	20.84021717017903	24.153606953230906	0.9745857280143846	1.617501646838139
99	3395	V2	123.67578556107856	150.93323144606862	120.93274405442104	117.89148797627959	29.630367824339697	27.257445884990062	30.00048739164758	-5.7842975847989635	94.04541773673886	15295.699934149887	877.9586974056651	14.064270523737775	18.66036606711853	0.9766721737905444	1.938898035409578
99	3395	V3	70.19408289716019	127.68152016108068	59.79639200111248	82.618809186	37.99531686435073	57.4874372639205	67.8851281599682	12.424726288839807	32.19876603280946	4927.2092737733965	1443.6441036224148	38.86417469774102	49.42875578402093	0.8778384029600019	1.3707574682981272
99	3395	V4	79.74447079745052	124.15874636880142	69.29140708814376	120.83333966844155	17.72948438818487	44.4142755713509	54.86733928065766	41.088868870991035	62.014986409265646	6359.180622765439	314.33461667089097	39.60724462409618	49.13562539224053	0.8311104896496219	1.3707574682981272
99	3395	V5	75.13178103419321	103.52319017242634	74.95780207060172	119.4201079678595	16.820781415117796	28.39140913823313	28.565388101824624	44.28832693366628	58.31099961907542	5644.784521369955	282.93868741517224	27.335804264064933	27.579790154310274	0.9703373119340439	2.3647961956528225
99	3823	V2	73.95291565276109	107.0604879788545	71.61532705755452	91.26730377841949	25.60291421677806	33.107572326093404	35.44516092129997	17.314388125658397	48.35000143598303	5469.0337335443965	655.5092163916961	19.59939167912276	23.473119300903235	0.9717237833051626	1.940695168861466
99	3823	V3	74.96373374624551	121.22092395200418	66.71533117722053	62.791019268632525	24.17327232870292	46.257190205758675	54.50559277478365	-12.172714477612985	50.79046141754259	5619.561377177988	584.3470950776343	26.381501269004048	34.21632504148252	0.8407923940543204	1.4623205050442407
99	3823	V4	48.63415022457043	86.84212141570785	41.47866311685348	75.00504944170436	17.980193191863144	38.20797119113742	45.36345829885437	26.370899217133925	30.65395703270729	2365.2805680660845	323.28734721672174	31.505847375861478	38.19585187453491	0.8096581670206415	1.940695168861466
99	3823	V5	62.20444167511954	85.2606972077385	61.934954289399116	94.80123379527178	9.271427571622114	23.056255532618962	23.325742918339387	32.596792120152244	52.93301410349743	3869.3925641133487	85.95936921583473	21.496047233743795	22.060720770736282	0.9713053969541585	1.8511795825327526
99	4220	V2	119.71021084498724	106.90618974272762	119.90152158413575	93.42250929658819	67.89540480404918	-12.804021102259625	-12.995331841408131	-26.287701548399056	51.814806040938066	14330.534580551302	4609.785993505704	-2.2066345286766307	-1.6208179778055865	0.9760742342380532	4.231803765778907
99	4220	V3	114.52006476592368	92.22732686353905	131.72994423174913	201.11629766718656	46.0700066380933	-22.29273790238463	-39.50261736821008	86.59623290126288	68.45005812783037	13114.845233991355	2122.4455116339605	59.77549580558177	41.042857003121924	0.6339298599630362	5.673058009559055
99	4220	V4	85.68334920618409	113.52033020223413	118.45585419102972	224.3197476731863	25.555795873029684	27.836980996050045	-4.93552398879558	138.6363984670022	60.12755333315441	7341.636331188888	653.0987027039611	53.419630680627165	11.034297249707038	0.9854695030605036	6.323976098549653
99	4220	V5	107.81000484361083	118.49474572020605	129.5943385230732	175.42459685776444	10.541739170413393	10.684740876595228	-11.099592802867136	67.61459201415362	97.26826567319743	11622.99714437939	111.12826473702806	21.58332602229987	-3.761260179959095	0.9989390242118309	6.953501298248554
99	4579	V2	102.68550269330377	96.29006115572828	102.36316653536291	78.37336283772902	20.46198372716266	-6.395441537575493	-6.073105379634626	-24.312139855574756	82.22351896614111	10544.312463376496	418.6927780506695	3.0515648261577297	4.790788770726124	0.9783995663264554	3.7955772314409066
99	4579	V3	105.01902244548629	89.97692604525433	122.91325794247155	224.200823044096	14.239347925365633	-15.042096400231955	-32.936331897217215	119.18180059860973	90.77967452012065	11028.995075405552	202.75902933961456	88.97569639876934	66.8123956807224	0.6586025344112333	5.345442167095741
99	4579	V4	34.63702696503679	62.16556661497803	51.052671915378376	94.76523865262395	11.489860391864944	27.528539649941244	11.112894699599657	60.12821168758716	23.147166573171845	1199.7236369766856	132.01689182454686	30.815191982624974	10.596446669279523	0.9837427271638035	2.2844526541053423
99	4579	V5	102.0991722417115	115.68459099483451	123.01637213915788	172.04681980581032	5.569017975962805	13.585418753123008	-7.331781144323372	69.94764756409882	96.53015426574869	10424.240972442673	31.01396121659686	23.997455725414596	-0.235316216889089	0.998715110265402	5.769312999821265
101	573	V2	47.09521259235683	41.45552374337813	45.906730000925	17.86907564765679	7.281301480153218	-5.6396888489787	-4.451206257546872	-29.22613694470004	39.81391111220361	2217.9590491192853	53.01735124488144	-6.361065984941675	-4.2709882321546	0.992299845824158	5.112198385280269
101	573	V3	142.62637891845847	135.26253711769365	136.78374593736945	67.95236146260656	25.836551359244314	-7.363841800764817	-1.5212088196757918	-74.67401745585191	116.78982755921416	20342.283963391696	667.5273861388692	-27.524766618479916	-24.317044502965615	0.9401816923547041	5.112198385280269
101	573	V4	29.625128277606297	38.09225657664599	25.958959686551108	32.56679579502008	21.49050202834064	8.46712829903969	12.13329689009488	2.94166751741378	8.134626249265658	877.6482254646282	461.8416774301131	6.414029029220771	10.449923104118096	0.9925906112542952	1.370858702016722
101	573	V5	18.990754692253883	21.652408846083866	20.490490379854837	22.252573247584547	15.466076424863367	2.661654153829982	1.1619184662290287	3.261818555330663	3.5246782673905166	360.6487637813629	239.1995199797144	4.110168769071084	3.026070462940723	0.9962966534090241	3.0014420573745655
101	910	V2	41.84112694110082	38.43218642117518	40.87519724409406	23.007434142344056	15.87335141169085	-3.408940519925636	-2.443010822918879	-18.83369279875676	25.96777552940997	1750.6799037013127	251.9632850390279	-2.487124697190893	-0.9289524050119269	0.9862534874984201	5.454971115551994
101	910	V3	107.37594598838466	88.67652858450693	105.56853970760528	156.39550250608855	28.117570175970926	-18.69941740387773	-16.892011123098357	49.01955651770389	79.25837581241373	11529.5937769005	790.5977526006496	17.93458649261096	18.03732700596028	0.9544678289933277	8.146025433306926
101	910	V4	101.54427355275745	98.44422172809544	88.05758644446605	120.85536485229187	46.7768310897788	-3.1000518246620032	10.386635283629388	19.311091299534425	54.76744246297864	10311.239491357235	2188.071926801697	2.9076991864603485	20.069276679563146	0.9906954863058628	8.56315977144361
101	910	V5	70.41087469792832	49.50217302458836	59.904146331965016	33.770993451766934	23.129930836777227	-20.908701673339962	-10.401973307376657	-36.63988124616139	47.280943861151094	4957.691275727363	534.9937005140981	-21.833495958293547	-9.629165482524535	0.9969293521674187	8.930336775935334
101	1417	V2	43.24430580769827	20.713948401679325	43.5086319263489	74.31001716061375	19.46744633399258	-22.530357406018943	-22.794683524669573	31.065711352915486	23.776859473705688	1870.069984789726	378.98146676688117	24.687202004975145	23.86142669156901	0.9859081207945923	9.101607338975063
101	1417	V3	60.82553988015508	147.78468750333937	60.539135256861634	334.8038914926952	50.514038063331164	86.9591476231843	87.24555224647773	273.9783516125401	10.311501816823913	3699.7463017123355	2551.6680414636694	153.87149521084217	167.44028965061625	0.9335140027829095	10.171668272357843
101	1417	V4	112.69915595947181	102.51409871895171	88.21253817679859	121.17965708104349	30.38435462953997	-10.185057240520095	14.301560542153126	8.480501121571677	82.31480132993184	12701.09975397735	923.2090062536471	-9.989895932114592	19.22987215936695	0.9910470398808813	10.171668272357843
101	1417	V5	76.5608110642584	57.853888947801465	58.09729869791925	31.32553280638602	17.120248940366718	-18.706922116456937	-0.24340975011778454	-45.23527825787238	59.44056212389168	5861.557790817072	293.10292378012775	-24.535000998974958	-3.1775695523171663	0.9987652299522882	10.229249280492636
101	1829	V2	31.978479932725243	35.20263631549531	31.096336103289747	17.62478454102093	14.1917094288971	3.2241563827700688	4.106300212205564	-14.353695391704314	17.786770503828144	1022.623178807711	201.40461651424687	-0.4293603247994753	0.936626959980881	0.9888505173509328	4.993611122699512
101	1829	V3	117.00820137089048	124.3461937636864	121.98508918203713	283.724210608379	30.89152626323816	7.337992392795925	2.361104581649272	166.71600923748852	86.11667510765231	13690.919188050855	954.286394872333	100.75760310163365	99.76570699804918	0.9669746206116959	10.833302050663802
101	1829	V4	109.28192541284382	106.72990431847664	89.13238891448414	135.1361446351641	40.988163243866616	-2.552021094367177	17.597515403992503	25.854219222320282	68.2937621689772	11942.53922193836	1680.0295261058582	2.265723390820966	24.630325921353972	0.9912111879444255	10.388582268124532
101	1829	V5	76.98834757614006	56.42945614618867	58.392255986776945	29.327103896561272	14.654772505234483	-20.558891429951387	-1.962799840588275	-47.66124367957879	62.333575070905574	5927.205662504551	214.76235718017656	-26.80533750799126	-5.157237777083331	0.9984138375480661	10.850748753127732
101	2182	V2	75.68689128324783	44.06673668967548	75.36418758591823	24.881780736404796	4.564234691177645	-31.62015459357235	-31.29745089624275	-50.80511054684304	71.12265659207019	5728.505512122177	20.83223831614949	-24.765935647652555	-24.13738119071541	0.9897535739948818	6.905166780876464
101	2182	V3	58.43112178435767	72.64182958894946	53.77705891743611	33.474096636023766	12.981020951113132	14.210707804591792	18.864770671513355	-24.957025148333905	45.45010083324454	3414.1959929784375	168.50690493323808	1.8902837524657556	5.736449274970568	0.9482792878816382	2.7174550106016517
101	2182	V4	59.86972630093943	82.87764346492663	52.02820956791313	82.8398888156543	34.108513391926714	23.0079171639872	30.849433897013505	22.970162514714872	25.76121290901272	3584.384127349399	1163.390685807244	21.430971167682962	29.181191284914355	0.9898083764141506	2.7174550106016517
101	2182	V5	78.28878233548718	61.161066617155626	60.64968655714545	40.09471232095843	23.68125696033542	-17.127715718331558	0.5113800600101754	-38.194070014528755	54.607525375151766	6129.13343957329	560.8019312214349	-20.784762868063325	-0.630437583470524	0.9972580652154438	8.435371448590878
101	2515	V2	26.737280590170226	31.354350108299744	26.044382359086857	11.331737257238863	9.55770986955837	4.617069518129519	5.309967749212888	-15.405543332931362	17.179570720611856	714.8821733574935	91.34981795065346	0.4150223118617653	1.4347469755085616	0.9914655499051923	2.6893880340395637
101	2515	V3	138.72909413666918	132.70799633706673	133.60612968549998	95.55794797065568	30.127336861501146	-6.021097799602444	-0.8981333484332481	-43.1711461660135	108.60175727516803	19245.76155998082	907.6564263663657	-16.14929114714083	-13.256527033970087	0.9264668448214155	4.64027365059402
101	2515	V4	103.481886075232	111.42743681278883	84.33820681254068	126.17106224831427	33.40724896770106	7.945550737556829	27.08923000024815	22.689176173082274	70.07463710753095	10708.500745687294	1116.0442835899635	10.96981910557598	34.657695476708895	0.9933667870007163	5.965019115299603
101	2515	V5	66.4123770749632	44.17300371919482	61.298290849251856	19.60969312617647	16.26396992747137	-22.239373355768386	-17.12528713005704	-46.802683948786736	50.14840714749184	4410.603828747098	264.516717801693	-24.50207421214232	-18.428353909412948	0.9953388068751851	5.60346197917728
101	2870	V2	54.849295112719545	51.98184147483943	53.45966188885054	19.11545736206006	8.29750547086825	-2.867453637880118	-1.4778204140111129	-35.73383775065949	46.55178964185129	3008.4451743622003	68.84859703908855	-5.071051143127608	-2.536005254682898	0.9924305938687268	4.783046270235324
101	2870	V3	174.01078458480404	158.82291509750135	168.7907738087661	82.05644914213872	25.87115809691644	-15.187869487302692	-9.96785871126474	-91.95433544266533	148.1396264878876	30279.753151819077	669.316821275645	-36.54463037371393	-34.379382240705965	0.9340250995084015	5.238394759942169
101	2870	V4	71.27904107280744	103.92430952745217	60.164239827320266	122.69987736380892	36.396750560165515	32.64526845464472	43.7600697001319	51.42083629100148	34.88229051264193	5080.7016962589705	1324.7234513389087	36.91426984234462	49.02603341948642	0.9931386039752087	4.783046270235324
101	2870	V5	53.327294625774435	39.39222615145467	49.54292580292013	33.75318990810337	24.585383134024855	-13.935068474319763	-10.150699651465459	-19.574104717671062	28.74191149174958	2843.800352104151	604.4410638467938	-11.50273586391716	-6.850685627847007	0.9940653980699065	5.584955726688071
101	3213	V2	38.76209834905151	41.226654516477105	37.3704945766228	15.53624258385277	6.1987695319654605	2.4645561674255916	3.856159939854308	-23.225855765198745	32.56332881708605	1502.500268421542	38.42474371042329	-0.9402603010904507	1.5441234590065775	0.9930903078062512	4.6360354489959175
101	3213	V3	156.4997720594321	150.47880718427214	150.24290964656365	69.01037925273312	27.489548009360178	-6.020964875159962	0.23589753770849597	-87.48939280669899	129.01022405007194	24492.178654654206	755.6752497589181	-28.67903957341825	-25.05830798280263	0.9317408583312373	5.252056517106357
101	3213	V4	74.89260699416633	103.94874140791316	66.43060133934945	123.47723856451742	49.26307731457155	29.056134413746832	37.51814006856371	48.58463157035109	25.629529679594782	5608.902582382651	2426.850786501454	33.67218042353542	42.74903509153084	0.9901631742924334	5.252056517106357
101	3213	V5	61.95923549621737	42.67336500075667	55.75536196259343	30.385392378661034	23.977561415258712	-19.2858704954607	-13.081996961836765	-31.573843117556333	37.981674080958655	3838.946863275722	574.9234514225034	-18.918775164656928	-11.679960439885477	0.9937928759278386	6.365145626260765
101	3570	V2	54.14612797432931	45.12499906066733	53.07084308746715	19.184486993018158	8.625665340347213	-9.021128913661983	-7.945844026799826	-34.96164098131115	45.5204626339821	2931.803174612447	74.4021025636672	-8.329039856390676	-6.377340935083762	0.9922279813047007	6.322090927368724
101	3570	V3	109.05202882766083	112.98894462933042	103.50447143422832	61.411873283112854	24.023955125632725	3.936915801669585	9.484473195102098	-47.64015554454798	85.02807370202811	11892.34499142897	577.1504198784148	-10.768943609124236	-6.7801548273643135	0.9520968925725632	4.283327725312925
101	3570	V4	41.77905393138031	43.91838283942891	41.378052026410025	40.99828534095599	34.24415696652628	2.139328908048597	2.5403308130188833	-0.7807685904243229	7.534896964854028	1745.4893474011847	1172.6622863480907	1.3087502043689199	2.0139211885945727	0.9920361451835369	2.244272597954449
101	3570	V5	74.45056088474495	51.85477776499212	64.51459874219974	26.7877843731977	16.86880967650154	-22.595783119752824	-12.659820977207616	-47.66277651154725	57.5817512082434	5542.886016053114	284.55673990203206	-25.33035468192186	-13.497132681728488	0.9939549408631251	8.210792090339876
101	3883	V2	90.91871424377992	23.385055591793968	93.22661174543869	107.42615449927153	15.322764187358562	-67.53365865198595	-69.84155615364472	16.507440255491616	75.59595005642136	8266.21259974211	234.78710234139808	44.57873591776746	41.87804029032305	0.9367199063750011	18.94731281694065
101	3883	V3	56.14510023966008	201.22628593459044	82.59210674054836	470.0496623589821	33.174845254639344	145.08118569493035	118.63417919404208	413.904562119322	22.970254985020738	3152.2722809214783	1100.5703576692665	269.39025627368767	286.1979938275134	0.5820080812753201	16.902650773309688
101	3883	V4	134.91096382941365	85.12726033109894	103.19703607665015	163.02184950726053	61.349899671435026	-49.78370349831471	-18.069775745551212	28.11088567784688	73.56106415797862	18200.968161381355	3763.8101896951434	-51.27062381202727	-20.22086542218196	0.9703609361435878	13.892906046689445
101	3883	V5	4.358209848715434	8.894590721991364	5.48351631686222	16.73885309437055	2.9715062565543344	4.536380873275929	3.4110744051291437	12.380643245655117	1.3867035921611	18.99399308544021	8.829849432741554	6.87976242152175	5.45626464061282	0.9978446074367572	8.760291530900263
101	4407	V2	64.28970154080017	20.104628022069353	64.92432859559716	65.7847553113498	18.649999687472988	-44.18507351873082	-44.81970057352781	1.4950537705496316	45.63970185332718	4133.165724205163	347.82248834274253	11.655425799396664	10.532800558125913	0.9878783202318618	10.022538227683135
101	4407	V3	62.45759736898037	151.1298830432322	66.85483436029274	340.9479271763198	34.06831854075734	88.67228567425184	84.27504868293947	278.49032980733944	28.389278828223034	3900.951469105664	1160.6503281945102	170.4136611564843	184.78926144106748	0.9359907972078949	10.787827982045336
101	4407	V4	110.82339611624789	105.69575269774563	88.4188938157746	128.25189593551704	50.409358703592986	-5.1276434185022595	17.276858881971037	17.42849981926915	60.414037412654906	12281.825126738788	2541.103444907506	-3.959940215719726	20.47544653859697	0.9900527996382827	10.535355943179814
101	4407	V5	69.10059174262297	55.054403619593415	48.409591004164284	39.0389199449411	20.85781023078702	-14.046188123029552	6.644812615429132	-30.061671797681868	48.24278151183594	4774.891779180653	435.0482476235237	-18.89074403036917	3.900437391838942	0.9982338549730313	10.707743499343787
105	506	V2	64.21284176702996	85.116876258264	62.56109245078989	67.93468727411445	22.12720898063299	20.904034491234043	22.555783807474107	3.7218455070844954	42.08563278639697	4123.289047797627	489.61337727260525	11.265231824232842	14.033454965808808	0.9664182940327075	2.3913783728917513
105	506	V3	152.2632414607828	195.11155801608592	141.53002992357457	155.1483342712991	54.42685875357467	42.848316555303114	53.58152809251135	2.8850928105162836	97.83638270720814	23184.094700144648	2962.282953781568	26.484784075205084	36.74667295051336	0.8735319767921739	3.113973702491193
105	506	V4	65.20696556615522	94.20278786534791	50.646793098204576	81.32992467168516	18.463891520989122	28.995822299192696	43.55599476714334	16.122959105529944	46.7430740451661	4251.948358345752	340.91529009885403	23.54553621674627	38.81550422197817	0.9021789196345487	7.4923674142657015
105	506	V5	38.37546101704736	54.634605813657345	31.233022255960954	48.95995417168326	19.27697826163069	16.259144796609988	23.40158355769639	10.5844931546359	19.09848275541667	1472.6760082709213	371.6018908993821	12.500726440886908	20.812122191646367	0.9839157257879366	6.509855232799278
105	953	V2	22.74640894688413	44.38945363940124	21.46831976414881	30.875864510070716	15.725107111047862	21.64304469251711	22.92113387525243	8.129455563186585	7.021301835836269	517.3991199788904	247.27899365392804	11.864425567144615	14.054390290310714	0.9567689318897812	9.747411135894
105	953	V3	71.49729829544428	115.17039415190413	60.38973747811942	80.69386750119953	21.28813755543099	43.67309585645985	54.78065667378471	9.196569205755253	50.20916074001329	5111.86366354774	453.1848005789513	28.53176517907012	39.206408452484325	0.8501315332537102	8.23592147027122
105	953	V4	100.02246496981097	136.89394814417398	82.44616205616292	123.54135992620749	30.77739301399069	36.87148317436301	54.44778608801106	23.518894956396522	69.24507195582028	10004.493498637063	947.2479207376429	30.739910175653336	48.98502273984701	0.8956400111120024	9.747411135894
105	953	V5	65.86459885736787	87.68013176848774	59.39472585178097	88.5156727397339	21.365238488443055	21.815532911119874	28.28540591670677	22.651073882366035	44.49936036892481	4338.145382641985	456.47341566804846	18.504354177006505	25.79990442325959	0.9844666098098022	1.6267572354085893
105	1410	V2	32.51953370564604	50.55100407159752	31.172635529468145	37.54264840175451	18.068071157950904	18.031470365951478	19.378368542129373	5.023114696108472	14.451462547695137	1057.520072432649	326.4551953687773	9.59345830738301	11.760715224398918	0.9696249209404723	7.089743221803915
105	1410	V3	115.96127312731886	154.64871272731762	105.59992084897686	115.96703827461928	46.04557439694921	38.687439599998754	49.04879187834075	0.005765147300422768	69.91569873036966	13447.016865308644	2120.194921544985	23.0387435598994	32.80808269973106	0.8909639383478983	6.783118865005268
105	1410	V4	109.0916914316274	141.08928986950033	94.78427548252988	132.6031287187473	33.462337640368986	31.997598437872938	46.305014386970456	23.511437287119918	75.62935379125841	11900.997139413406	1119.728040358055	27.49959726631883	42.15029433468804	0.9050695330793544	7.089743221803915
105	1410	V5	73.38271663307324	92.97687942780017	68.72615241700507	97.12626805663167	24.37712003629912	19.594162794726927	24.250727010795103	23.74355142355843	49.005596596774126	5385.023100449925	594.2439812641361	17.316840248661094	22.368937243910935	0.9838161457443365	1.8897974765491592
105	1616	V2	134.54923213562256	53.44210910047187	136.45858480554847	35.3190734456745	20.231284026720115	-81.10712303515069	-83.0164757050766	-99.23015868994807	114.31794810890244	18103.495868285645	409.3048533698205	-52.82503140499904	-55.68530860080563	0.9913942875461556	31.547273138852074
105	1616	V3	333.2264665715234	136.88744958478247	358.10664632901995	109.65380748482885	23.108556334416594	-196.33901698674094	-221.21919674423748	-223.57265908669456	310.1179102371068	111039.87802374261	534.0053758609052	-206.36780410883952	-238.5697513661133	0.6463147727389692	30.09377903675607
105	1616	V4	264.6515477458738	312.47795892494906	315.46622106575234	513.0707978880171	56.56050387572823	47.82641117907525	-2.988262140803272	248.41925014214326	208.0910438701456	70040.44172428653	3199.090598676268	97.81094045657983	31.053901660814006	0.4125927561495023	26.086522821931847
105	1616	V5	46.72275992294948	48.76026616473539	41.281051512115276	53.37936134634411	13.946265253542443	2.0375062417859127	7.479214652620115	6.656601423394633	32.776494669407036	2183.016294817574	194.49831452216526	2.445913176479415	5.781534220550284	0.9963223934325041	16.416852816124646
105	1874	V2	45.920140825716025	66.31827336201431	44.47263110860595	56.79371003258633	14.292285354369298	20.398132536298284	21.845642253408357	10.873569206870307	31.627855471346727	2108.6593334535914	204.26942065071913	11.829707075821595	14.167203122593072	0.9734251404419373	6.046633044722423
105	1874	V3	136.143966333802	177.40346248868747	126.0957578362841	151.61267463312595	49.326771512204964	41.259496154885454	51.30770465240337	15.468708299323936	86.81719482159704	18535.179569099415	2433.1303878172753	28.80468802489608	38.634134198012376	0.9068351544949583	5.877097958068302
105	1874	V4	111.11568773007201	138.61904125756453	96.66769268821206	125.29750964323928	24.89347926441978	27.50335352749252	41.951348569352476	14.18182191316727	86.22220846565223	12346.696059726875	619.6853098880977	22.038245962148338	37.242212565426016	0.9193128070421882	6.046633044722423
105	1874	V5	73.89318877168263	89.31816404694851	68.82449468235568	89.31430661352881	26.21116001194006	15.42497527526588	20.493669364592833	15.421117841846183	47.68202875974257	5460.203346847524	687.0249091715256	12.956008475344177	18.66602668707931	0.984965551922844	1.3886743322267354
105	2334	V2	77.55942367867577	96.6511968976042	76.07107606906344	83.7921414256677	30.297331315699303	19.091773218928424	20.580120828540757	6.2327177469919235	47.26209236297647	6015.4642013683315	917.9282848532537	10.565583621327079	12.992474350020515	0.9746433351530991	2.910786454812599
105	2334	V3	108.39893244921748	143.42503660427133	100.02114471413391	122.14032149662542	24.82069861088267	35.026104155053844	43.403891890137416	13.741389047407935	83.57823383833481	11750.328556130014	616.0670795322728	24.44857551290933	32.630097457865205	0.9099222968480072	5.093693150535412
105	2334	V4	176.49724305292645	208.29041829280314	164.21317812878436	204.76959568470653	30.801913685782054	31.79317523987669	44.077240164018775	28.27235263178008	145.69532936714438	31151.276805283793	948.7578867063678	28.509683788616087	40.64940472256944	0.909089184336265	1.776186250705686
105	2334	V5	65.29907440860973	81.34763665915277	59.17411776433023	79.51691632300702	14.717859010697277	16.048562250543043	22.173518894822543	14.217841914397297	50.58121539791245	4263.969118621149	216.615373858763	13.110578070994166	20.10165959565967	0.9852398715160228	1.776186250705686
105	2798	V2	91.60594013894669	101.84245119558634	90.34070394373188	79.37389740645688	29.019605911012643	10.236511056639642	11.501747251854454	-12.232042732489816	62.586334227934046	8391.648268740284	842.1375272304799	3.810099609585322	5.989489947846806	0.9753641833284511	1.8540661252983615
105	2798	V3	161.23487904348988	188.15166804090475	153.16206012527957	139.96438208868133	66.0606303937379	26.91678899741487	34.989607915625186	-21.27049695480855	95.17424864975199	25996.686220168813	4364.006888018047	10.454983171482468	17.654230280789648	0.9004356150120236	2.260995553538241
105	2798	V4	185.83843793549812	221.39155375908467	174.96199728667264	225.12813183156368	49.58098881307579	35.55311582358655	46.42955647241203	39.28969389606556	136.25744912242232	34535.92501430598	2458.274451682347	33.910634341922304	44.038373280525406	0.9121149365403867	2.014988570285632
105	2798	V5	64.65811688042274	82.48535818006908	60.2699448907217	85.40098205199047	21.744036030644242	17.827241299646346	22.21541328934738	20.74286517156773	42.9140808497785	4180.672078522408	472.803102901955	15.624784483503447	20.55214977199416	0.9827196860375274	1.8540661252983615
105	3254	V2	31.17475613460319	48.694979449994975	29.89925451495057	39.877052516186225	8.061885501227266	17.520223315391785	18.795724935044404	8.702296381583036	23.112870633375923	971.8654200519792	64.99399783489841	10.062865689427731	12.117541300071345	0.9818361555809489	6.0256642975474906
105	3254	V3	98.8439929243687	135.91778585883367	89.70331255025147	111.85344773352219	28.131891482069523	37.07379293446496	46.2144733085822	13.009454809153482	70.71210144229919	9770.134937232651	791.4033183589358	25.63461247117921	34.546000047785256	0.8886923874507214	6.5089023561309585
105	3254	V4	76.36686394543368	100.23105201870901	64.18855851958651	89.53098169696271	19.648946363818	23.86418807327533	36.0424934991225	13.164117751529034	56.71791758161568	5831.897908860378	386.08109320819653	19.349863710352324	32.11900854558421	0.9044641181582356	6.0256642975474906
105	3254	V5	63.32397926956284	80.74507024608896	58.17398583482005	82.25051214604429	23.33259218685703	17.421090976526116	22.571084411268906	18.926532876481446	39.99138708270581	4009.9263505320246	544.4098581581818	14.971450864119745	20.713801384389058	0.984556988906778	1.7094595681147027
105	3713	V2	48.961190364174854	71.80009687534216	47.163039475784025	52.54970746118066	13.796228616219127	22.83890651116731	24.637057399558138	3.5885170970058056	35.16496174795573	2397.1981618769687	190.3359240309835	12.076393787649963	15.071106541414153	0.9758010863705628	4.137781245354352
105	3713	V3	101.23955799015381	148.20277590693422	89.06695333098594	109.90343644373809	24.886366013653536	46.96321791678041	59.13582257594828	8.663878453584275	76.35319197650028	10249.448102041717	619.3312133655298	30.410218826712807	42.09180227188196	0.8844528465533661	12.062054456463786
105	3713	V4	120.92739677522015	160.35323399851077	102.88849023756593	148.32865930938578	31.52605615427467	39.42583722329063	57.46474376094484	27.40126253416564	89.40134062094548	14623.435290831523	993.8922166424798	33.448875688747904	52.00650173794622	0.8954603574096459	8.370307211537103
105	3713	V5	61.694642200015096	82.78013138137719	56.30375555786353	84.90181926736153	19.823925423256746	21.085489181362092	26.476375823513656	23.207177067346436	41.87071677675835	3806.2288761878835	392.9880191868452	18.168272391292135	24.25673599837765	0.9832638608630428	1.7153444737505064
105	3917	V2	147.28095274456754	62.753099234347154	148.85123153615083	39.427378298375345	14.305473278749933	-84.52785351022038	-86.09813230180367	-107.8535744461922	132.9754794658176	21691.67904134754	204.64656572902834	-57.131431922038715	-59.40483550256069	0.9916859353052082	22.237194061942635
105	3917	V3	319.5708429725322	142.14968578299545	341.27442186781064	105.69608423054085	36.29417996797726	-177.42115718953676	-199.1247360848152	-213.87475874199134	283.27666300455496	102125.52367817484	1317.2674995479217	-187.93078123704447	-216.56838850398313	0.7783721081944851	22.820023571050484
105	3917	V4	258.14764835289304	309.3754704557742	300.91275459888294	488.67264545540877	68.19386054922396	51.227822102881134	8.462715856891236	230.52499710251573	189.9537878036691	66640.20835012892	4650.402616607003	95.2141767303167	38.093999330946644	0.47745942848983475	20.70304247070546
105	3917	V5	38.071215216814174	39.734672951143416	31.91766038990137	42.31221223039512	10.364362053507307	1.663457734329242	7.817012561242045	4.2409970135809445	27.706853163306867	1449.4174280849832	107.42000077618219	1.807721051510839	6.321134560074984	0.9965009050143552	13.523317626310613
105	4185	V2	53.792288408522566	74.99486540948466	52.33716043449695	64.19366403472019	29.5818746235313	21.202577000962094	22.65770497498771	10.40137562619762	24.210413784991268	2893.6102922256714	875.087306242325	12.143536975342464	14.528150457108147	0.9703496380429567	7.788616910272822
105	4185	V3	152.45135914022106	197.51192093343067	141.37501835744743	165.78529232141506	64.66112756880904	45.060561793209615	56.13690257598324	13.333933181193999	87.79023157141202	23241.41690370066	4181.061418469796	30.50168660668814	41.265788386865154	0.9099096029570584	5.327984868488328
105	4185	V4	166.03979906424945	200.13241952787382	151.14420434717053	191.25423368456674	60.28677156554856	34.09262046362437	48.98821518070329	25.21443462031729	105.75302749870089	27569.214873296332	3634.494825796635	29.26160012072802	44.43428540635975	0.921777995078158	2.2162661325409005
105	4185	V5	62.20418263241419	79.43221709157777	56.6843217752192	80.07646013703122	26.753586203405643	17.22803445916358	22.747895316358566	17.87227750461703	35.45059642900854	3869.360336966739	715.7543747430568	14.55259212912135	20.538819363863674	0.9865024816822248	1.6941380243403688
106	443	V2	143.09666541307396	76.40538706479164	145.37935836624808	70.32177771981341	14.04021808159492	-66.69127834828232	-68.97397130145644	-72.77488769326055	129.05644733147903	20476.65565234124	197.12772377874495	-21.117770629827056	-23.400899903944627	0.9635530158320107	7.091296201185815
106	443	V3	232.57839643562232	61.38722450728255	262.10169783322254	80.39044208375898	19.066541282655724	-171.19117192833977	-200.71447332594	-152.18795435186334	213.5118551529666	54092.7104885655	363.53299648321496	-141.4821775955377	-174.83248525082035	0.46938279700441415	11.29602298054256
106	443	V4	393.87702580092537	412.1705051700437	446.7080146581813	579.2182330850809	37.2793529050949	18.29347936911836	-34.53750948813757	185.34120728415553	356.59767289583044	155139.11145378283	1389.7501530226077	61.248401217689945	-4.600253796879713	-0.4728152059421755	6.79427151887985
106	443	V5	80.93781582433097	70.10429945859055	93.64265022856495	92.123866977375	14.043257773996316	-10.833516365740422	-23.5383507699744	11.186051153044033	66.89455805033465	6550.93003041332	197.21308890690798	-4.386621332734521	-19.485270674517395	0.9409304707646612	5.241327466005679
106	899	V2	109.63229377227604	144.16469758014645	106.73287603009942	115.67876613705967	15.399127770976353	34.53240380787041	37.43182155004703	6.046472364783625	94.2331660012997	12019.239837770636	237.13313610685515	18.253179619915443	22.966246281975742	0.9835598420303454	5.9325423277843345
106	899	V3	146.68742142294835	210.49387468599485	129.51049673723847	148.5198975979088	20.592935519232675	63.80645326304651	80.98337794875638	1.8324761749604477	126.09448590371568	21517.199603713645	424.0689932992747	38.87442271468939	55.193776791600854	0.8260427425788723	5.991718307451884
106	899	V4	132.8217591576658	185.8596890063873	109.1303903194487	171.88012928998415	21.303708766312	53.03792984872149	76.7292986869386	39.058370132318345	111.51805039135381	17641.619705736983	453.8480071998387	45.56328022609574	69.76360425455002	0.74178818325548	5.991718307451884
106	899	V5	65.10417285489629	85.91452334483132	55.33894500245109	79.71490431741276	20.184170566104434	20.810350489935033	30.575578342380233	14.610731462516469	44.920002288791856	4238.553323120215	407.4007414415966	16.254001558871536	27.54424516994525	0.9415366825997227	5.333334783332562
106	1254	V2	110.11090954171989	140.80339638881733	107.51737020891625	115.41237166063671	11.515454908712496	30.69248684709744	33.286026179901086	5.301462118916817	98.59545463300739	12124.41240010482	132.6057017545907	16.18231173767407	20.385731529859243	0.9891155459918387	7.748453900754823
106	1254	V3	192.2078514982861	253.34075321889958	175.27086231686633	187.6751297059231	14.452817410905098	61.13290172061349	78.06989090203325	-4.532721792362992	177.75503408738098	36943.8581775872	208.88393111296153	35.53355247650822	51.47919223064963	0.8143487452184355	7.748453900754823
106	1254	V4	103.1111977675178	140.12753081195882	86.33285788418179	129.43273285631676	15.290595060452269	37.016333044441026	53.79467292777703	26.321535088798967	87.82060270706552	10631.919105052166	233.8022973027273	31.55622155891983	48.76743094257192	0.7485364964301638	8.294606107998858
106	1254	V5	151.85641428481554	183.2522247251289	139.42452154870352	179.78980120297507	22.70493329688279	31.39581044031337	43.82770317642539	27.933386918159528	129.15148098793276	23060.37055944153	515.5139960158967	25.757674179852984	40.025442336707556	0.9422088608016554	4.016742676706076
106	1604	V2	89.42470754449155	120.47788450695013	86.76420287660554	94.2374815681332	14.0190121640111	31.05317696245858	33.713681630344595	4.812774023641651	75.40569538048045	7996.778319417845	196.53270205469119	16.280571477983955	20.583383638638637	0.9879739445174134	9.750325353751895
106	1604	V3	178.96342751044202	240.28957272593354	161.69330653144655	172.60864923073245	19.849770704217917	61.32614521549152	78.59626619448699	-6.3547782797095635	159.1136568062241	32027.908386285235	394.01339701002786	35.17914644617784	51.39562696353579	0.8029940158773419	9.750325353751895
106	1604	V4	155.82627021602482	206.91150304225013	133.34377533272493	195.43995919588352	14.218761501614674	51.08523282622531	73.5677277095252	39.61368897985869	141.60750871441016	24281.826489437586	202.17317863979957	44.439545385699034	67.28513688042145	0.7581962244341566	10.695184854969291
106	1604	V5	125.8233601925945	156.5959872597811	113.23006664870893	152.32472993842165	19.14418176106321	30.772627067186605	43.365920611072184	26.501369745827148	106.6791784315313	15831.517970155375	366.4996953006252	25.063161787088063	39.53380161991274	0.9431528591825418	6.285226535302914
106	1953	V2	112.23553412645006	141.0070985513345	109.5196015768036	109.08787886458484	9.112567750513765	28.771564424884446	31.487496974530913	-3.147655261865225	103.1229663759363	12596.815120649537	83.0388910077035	13.926970998656742	18.332635833338628	0.9821570852868546	7.039490120600477
106	1953	V3	199.28292764018616	253.34986770232544	183.0715468106777	177.1362453974551	15.182739193036522	54.06694006213928	70.27832089164775	-22.14668224273106	184.10018844714963	39713.68524884367	230.5155694037673	26.590281972910162	41.47082670859393	0.8186155523132412	7.289691886406664
106	1953	V4	263.6913918810277	329.56282666061423	240.22303773800587	329.7337602806797	19.731789258968902	65.87143477958654	89.33978892260836	66.04236839965199	243.9596026220588	69533.15015215371	389.34350736036055	61.22182607095817	83.96255600515457	0.7473442793900111	4.3881312435548505
106	1953	V5	129.9413040176916	160.60702790494372	118.04300873313407	158.0421395485801	10.228261738398569	30.665723887252113	42.56401917180965	28.100835530888503	119.71304227929303	16884.742489818156	104.61733818918812	25.348096589974716	39.00114858006674	0.9356276908721362	7.039490120600477
106	2305	V2	114.94182397295509	145.45832652310636	112.03046077716853	110.14058886262981	16.828648084005778	30.516502550151273	33.42786574593784	-4.80123511032528	98.11317588894931	13211.622898229794	283.2033963353113	14.505887498288715	19.22617372940718	0.9725839671552328	7.204585062259786
106	2305	V3	176.402172459038	234.77590204232155	158.98936539502017	155.1185731517598	20.935617127566655	58.373729583283534	75.78653664730138	-21.283599307278223	155.46655533147137	31117.72644826819	438.30006451206225	29.411004678874946	45.44127568051911	0.8626070010734929	9.015711849764104
106	2305	V4	148.63108544316373	204.24682919310732	126.10426717794537	196.92368883567968	10.381083866495345	55.61574374994359	78.14256201516194	48.29260339251596	138.25000157666838	22091.199560013036	107.76690224320994	49.745740960973336	72.26662985438463	0.7401042687583246	9.618463404206492
106	2305	V5	119.04310520906326	150.60215760793795	106.9704670385966	148.01940118737096	15.375290690341807	31.559052398874698	43.63169056934136	28.976295978307704	103.66781451872146	14171.260897816104	236.39956381251142	26.10744555341448	39.98135173167333	0.9364158687385282	8.324292325615074
106	2657	V2	94.72953703343366	125.0911649808681	92.05107687951266	95.58911957520641	11.516015974235579	30.361627947434442	33.04008810135544	0.8595825417727525	83.21352105919809	8973.685186568679	132.61862391884904	15.285301901506358	19.63195066142967	0.9689522435978704	8.170926597675118
106	2657	V3	173.62242299445293	234.399736896008	156.1679010969172	157.575276560329	18.24934490391594	60.77731390155506	78.23183579909079	-16.04714643412393	155.37307809053698	30144.745766464737	333.0385894220827	32.16209632191311	48.33325712127285	0.8779461541641088	8.170926597675118
106	2657	V4	140.3822551077544	195.5698964772956	117.65305442720195	186.2145215758164	12.849732046231795	55.18764136954121	77.91684205009365	45.832266468062016	127.5325230615226	19707.177549138632	165.11561365995635	48.805936034467635	71.69177047150372	0.761277293871264	8.84449782199746
106	2657	V5	120.43253090103312	154.16492976185376	107.26253892731637	150.83585145763624	8.5120557551055	33.73239886082064	46.902390834537385	30.40332055660312	111.92047514592761	14503.994499228296	72.45509317802467	27.769231439346242	42.895886417575	0.9390107640409703	6.794390798072739
106	3010	V2	111.66418739292222	145.0859726831371	108.71124151104681	113.19440674173944	12.201301156577912	33.421785290214885	36.37473117209029	1.5302193488172264	99.4628862363443	12468.89074612165	148.8717499135095	16.92118602064869	21.70491277927401	0.972355147681162	9.405529389210598
106	3010	V3	200.42045922926116	267.03908592517445	181.23330970995562	184.07678314233823	17.40022602659537	66.61862669591329	85.80577621521883	-16.343676086922926	183.0202332026658	40168.360477667935	302.76786577660687	35.615682567360665	53.42345300659474	0.8760995675053757	9.405529389210598
106	3010	V4	248.5445530763092	322.09967168742537	221.5331271296931	319.20442957786526	30.630552047793977	73.55511861111617	100.56654455773227	70.65987650155606	217.91400102851523	61774.39486390228	938.2307187526158	67.53311497889072	93.96069889981035	0.7670421906728624	4.172800389313742
106	3010	V5	121.53319908830983	155.96195328692139	107.78522790822741	151.94725892387723	8.613640803511423	34.42875419861156	48.17672537869397	30.4140598355674	112.9195582847984	14770.318480638753	74.19480789191691	28.20683642016766	43.99911660991225	0.9345716531196931	7.351738516869887
106	3364	V2	120.71517865459992	152.66676093405533	117.88006103349328	122.87300427656878	11.46199239135388	31.95158227945541	34.786699900562056	2.157825621968854	109.25318626324605	14572.154357611977	131.37726957945424	16.31081933004377	20.895590947396173	0.9728955810977303	10.762701261087214
106	3364	V3	203.54404056394307	266.4842409874676	185.33892694644138	189.51226628074963	17.70269867095054	62.940200423524544	81.14531404102624	-14.031774283193442	185.84134189299255	41430.1764490961	313.385540234474	34.08373526512608	51.01917657149133	0.8730873746794324	10.762701261087214
106	3364	V4	165.20570183272318	221.4952855739582	141.48868002860215	211.58721643817765	13.663827952624061	56.28958374123502	80.00660554535605	46.38151460545447	151.5418738800991	27292.923918042634	186.70019431891063	49.69101982390981	73.5981546294422	0.7567333936085279	11.582335753897354
106	3364	V5	122.46418566677718	154.3776477581284	109.62679792478514	150.4769297635925	14.321057820374238	31.91346209135122	44.75084983334327	28.01274409681531	108.14312784640295	14997.476771026873	205.0926970945021	26.110936197024927	40.86147414233267	0.9361902575442064	8.214337043253433
106	3718	V2	107.51370944873806	136.66084243703963	104.9217964902272	109.50015100806833	12.592799555578111	29.14713298830158	31.73904594681244	1.9864415593302738	94.92090989315994	11559.197719427666	158.57860064696825	14.894647183897845	19.086343628864	0.9851568212906113	9.63968278686365
106	3718	V3	205.53651860710625	263.4911718718511	188.5354311606722	188.01810166006086	13.09088383421466	57.95465326474488	74.95574071117892	-17.51841694704538	192.4456347728916	42245.260481129335	171.37123956090272	30.164200027325762	45.89089193666757	0.8152206535920953	8.1311520448334
106	3718	V4	181.7496929582794	236.34124495391632	159.0490685558234	227.59247707306062	18.23641703547319	54.591551995636905	77.29217639809292	45.84278411478121	163.51327592280623	33032.95089042884	332.5669062916967	48.41827034782824	71.23507984644502	0.7328984983858248	9.63968278686365
106	3718	V5	143.4381147633423	175.2763241465499	131.53151794601067	173.43838337610453	11.921208289790755	31.838209383207612	43.744806200539244	30.000268612762227	131.51690647355156	20574.492766861757	142.11520708857583	26.490020843098648	40.14272712117889	0.9308362924075474	4.711089823680851
106	4073	V2	117.56853608140138	148.63537235551823	114.79699778242484	118.89333064445539	10.496265325016964	31.066836274116852	33.83837457309339	1.324794563054013	107.07227075638441	13822.360676323777	110.17158577315347	15.761852809996697	20.254104558138764	0.9812092045637383	7.454450601288431
106	4073	V3	181.12488813197075	239.2721181827281	164.57202424508563	164.06354893738444	17.371973094111443	58.147230050757344	74.70009393764246	-17.06133919458631	163.7529150378593	32806.22510081892	301.7854491825319	30.17865163884528	45.45588786207378	0.8394637302057778	7.454450601288431
106	4073	V4	162.84536202262979	215.14307097856036	140.58149669845812	205.29092740000195	17.366360972757867	52.297708955930574	74.56157428010223	42.44556537737216	145.47900104987193	26518.611932281354	301.5904934361276	45.988911026807045	68.47216090003417	0.7283478347341296	8.029694950742243
106	4073	V5	105.01531206736178	133.33134017643215	93.1868361648988	128.94781485630006	9.724014006226902	28.316028109070373	40.14450401153334	23.93250278893828	95.29129806113488	11028.21576860538	94.55644839329696	22.961668192494912	36.553880761427706	0.9265099442737235	8.127411506632994
106	4430	V2	108.24331206831	138.47995583557395	105.42311965958186	105.77570929772357	14.680021473960577	30.236643767263942	33.05683617599209	-2.4676027705864385	93.56329059434943	11716.614607517546	215.5030304759437	14.709563420481686	19.271787252712016	0.9737836690225146	9.84535261221042
106	4430	V3	190.9932541767619	249.65899816083154	173.44521631284076	170.45202983078642	14.775716431491706	58.66574398406965	76.21378184799079	-20.54122434597548	176.2175377452702	36478.423141029176	218.32179606385398	29.802768979579355	45.978812473242556	0.8667713326816308	12.0969501361429
106	4430	V4	163.82881556585065	222.99036897809668	140.28970569425076	216.12614915159236	15.833093816048184	59.161553412246036	82.70066328384593	52.29733358574171	147.99572174980247	26839.880809709506	250.68685978778322	53.17342527513097	76.64998261043692	0.7546401448320587	12.0969501361429
106	4430	V5	115.7198216423954	147.5754312868955	103.32649419786692	144.76410802921143	10.60970094161868	31.855609644500106	44.24893708902859	29.044286386816026	105.11012070077672	13391.077120947803	112.5657540705843	26.303051139541452	40.53291699463318	0.9340714633548022	9.84535261221042
107	676	V2	321.7366044703288	316.02664363079873	323.7314081153101	363.0165302842076	109.74387037056754	-5.709960839530083	-7.704764484511372	41.279925813878776	211.99273409976126	103514.44265609681	12043.717083911932	3.476991328826273	0.18884971373557846	0.4719886402946043	11.787438439381505
107	676	V3	211.22363810477003	211.33292304073402	220.04701535440458	338.0764724579593	93.53767820792167	0.10928493596398425	-8.714092313670562	126.85283435318928	117.68595989684836	44615.42529421486	8749.297244528705	33.355513573985775	27.4134321390909	0.668897413121825	25.96149762149327
107	676	V4	91.17285803764447	54.74095821657634	99.9389613264328	60.92250213870321	53.984012031503326	-36.431899821068136	-45.198003109856465	-30.250355898941265	37.18884600614115	8312.490042752472	2914.2735550174957	-30.908556889515168	-36.54089622493093	0.7653860479804493	31.162344385785598
107	676	V5	48.61201705483229	33.787342719591656	51.91733867750628	36.48680299654686	33.59776506598201	-14.824674335240637	-18.129995957914623	-12.125214058285437	15.014251988850283	2363.128202139306	1128.8098174289212	-9.397642631151705	-12.702686256185906	0.9233319655284762	31.162344385785598
107	1164	V2	249.67182198641933	248.72336930387016	251.3487855480681	293.4473573975446	61.19584998313858	-0.9484526825491741	-2.625416244197936	43.77553541112525	188.47597200328076	62336.01869401826	3744.932055158802	6.124594893546373	3.3652307830692507	0.5205547870014545	29.49555198042264
107	1164	V3	232.446241452224	230.17597257371082	240.48934618931358	340.83136403978654	92.94892841593949	-2.2702688785131784	-10.313373615602757	108.38512258756253	139.4973130362845	54031.25516526562	8639.503293671443	27.234801330532264	21.654445551599736	0.7061575569048956	15.981334970694132
107	1164	V4	127.77742796600594	93.85653917756309	136.27479157598316	92.52686378497317	61.655809221497755	-33.92088878844285	-42.418252398420066	-35.25056418103277	66.1216187445082	16327.071097607839	3801.4388107577274	-31.128113069433553	-37.43707289102015	0.7814449472063354	15.981334970694132
107	1164	V5	54.93873351669639	36.17198335696216	58.2123338000363	33.59570993681325	31.62906024422852	-18.76675015973423	-22.04035044307414	-21.343023579883138	23.30967327246787	3018.264440418579	1000.397451933037	-15.152343553934855	-18.628496561630158	0.92453828890848	23.235432700186525
107	1658	V2	292.77003165761937	289.90609065318773	294.4864191624247	333.0967895530945	132.927046190825	-2.863941004431638	-4.580328509236949	40.32675789547511	159.84298546679437	85714.29143680345	17669.59960901772	4.642277347540016	1.804922646986995	0.5344705649269037	29.097387726980706
107	1658	V3	161.67237713812634	161.5371520644309	170.02415100617432	277.2872701804742	39.930047370975274	-0.13522507369543746	-8.486998941743423	115.61489304234786	121.74232976715106	26137.957529492556	1594.4086830483293	30.137732436290406	24.50887462321751	0.714699658301818	35.1041897820824
107	1658	V4	84.52782163924395	49.68215124652641	92.50408520547107	51.11330431868683	30.537768066745645	-34.845670392717544	-42.82193395894466	-33.414517320557124	53.99005357249831	7144.952631075838	932.55527849835	-31.08508656094765	-36.04902447798481	0.7687318541871608	31.420102068383457
107	1658	V5	63.86569200422823	52.05487177282011	66.52432920158219	51.8918602983929	51.34535867349756	-11.810820231408123	-14.469457428762084	-11.97383170583533	12.520333330730672	4078.8266151789417	2636.3458573101107	-8.447729373206805	-11.085658112216905	0.9218570379347808	29.097387726980706
107	2152	V2	313.8712604065196	309.5793550368849	315.94540571446964	360.19668211946697	109.85050911588003	-4.291905369634662	-6.366050677584724	46.32542171294739	204.02075129063957	98515.16810917723	12067.134353018042	4.840417922748941	1.43268996020538	0.5133617250729926	33.42413336607246
107	2152	V3	203.3757844508966	201.8371249035603	213.04699645803638	333.0055075730157	74.2362431858639	-1.5386595473362945	-11.20987155447608	129.6297231221191	129.13954126503268	41361.70970101755	5511.019802350724	33.006790634759426	26.385211728055793	0.7177746463205986	33.26701446914706
107	2152	V4	78.075499671054	49.931735725161076	87.56434838374614	64.82903994509468	49.22837501995447	-28.14376394589293	-37.63261265858506	-13.246459725959326	28.847124651099534	6095.783648884754	2423.432907105277	-19.268208580412328	-25.59455729990389	0.8104471171074621	33.26701446914706
107	2152	V5	34.97107594376841	21.76550277077873	39.178936328285815	29.837736842147805	21.050549622710214	-13.20557317298968	-17.413433557507084	-5.1333391016206065	13.920526321058198	1222.9761526648176	443.12563941818513	-5.041080601266575	-9.2740767273105	0.9368956337543892	33.24604863189952
107	2638	V2	302.1670107862467	300.9417406079047	303.82663897749904	345.4201956100958	112.14686107560289	-1.2252701783419866	-2.884898369594339	43.2531848238491	190.0201497106438	91304.90240749573	12576.918449110573	5.986839964002456	3.2422358205393493	0.5128555973425892	20.842067669518286
107	2638	V3	194.74180099833214	201.22320659765717	201.74256534599584	320.3140063606616	84.99377121649636	6.481405599325029	-0.519358748338675	125.57220536232947	109.74802978183578	37924.369056074	7223.941145602124	36.95891063532895	32.7576771920576	0.7138105127618171	35.89625578369676
107	2638	V4	103.78179394827917	73.79447837612429	110.33974529802667	76.7692202418473	65.24825494892004	-29.987315572154884	-36.54526692190238	-27.01257370643188	38.53353899935914	10770.660755123075	4257.334773879268	-26.070814200132176	-30.010314107798308	0.7880410690771761	30.07472251314097
107	2638	V5	42.8466761856747	28.09632258554304	45.20511576478547	30.54202223359918	27.59233626844843	-14.750353600131664	-17.10879317924243	-12.304653952075522	15.254339917226272	1835.8376601600637	761.3370207511347	-9.627311296470094	-11.94946658011732	0.9306886679505019	38.633210815039625
107	3131	V2	290.93792778446664	290.04450730262454	292.5879277584648	334.5727384431518	113.01665390887388	-0.8934204818420994	-2.5434204558402485	43.63481065868518	177.92127387559276	84644.87782351952	12772.764060758178	6.187045224089957	3.462091555202278	0.48166736387458503	24.22758035940411
107	3131	V3	237.0261778412314	236.97601200117649	244.24276136324545	345.30209678360393	104.3762248856048	-0.05016584005491609	-7.266749362068964	108.27591894237253	132.6499529556266	56181.40898202306	10894.396321370346	28.64065963176097	23.77167770807648	0.6916125680780022	15.249777097869455
107	3131	V4	132.46426350958026	106.65172149513064	139.62176172576318	110.71651841448008	70.95624357593985	-25.81254201444962	-32.970040230632534	-21.747745095100186	61.50801993364041	17546.781107135517	5034.788502408105	-21.91986491292208	-27.21013930769398	0.7398988997046964	15.249777097869455
107	3131	V5	70.37781386195562	56.84755858627741	72.88609722510502	55.89059906129355	48.4336659030463	-13.530255275678208	-16.03853863882761	-14.487214800662066	21.94414795890932	4953.036683988072	2345.8199928079093	-10.322616233759703	-12.914827364764662	0.9118451626869286	24.22758035940411
107	3626	V2	272.1907856251601	269.9984953832006	273.8863809692781	313.5405885677769	103.65303148408483	-2.1922902419595403	-3.887885586077516	41.349802942616805	168.53775414107528	74087.82377924187	10743.950935840681	5.1437726785580935	2.348564358494798	0.5400039923017931	54.257077276315236
107	3626	V3	213.30914185051196	214.80905852713246	220.56030684590968	323.76827473414113	108.1670700335005	1.4999166766205008	-5.751248318777215	110.45913288362917	105.14207181701147	45500.78999700183	11700.115039632201	29.724442638656654	24.918420536531784	0.727869733623879	54.85443818154848
107	3626	V4	70.83816874448755	35.70280565367311	79.13826396284301	44.747589873238404	35.30601075493397	-35.13536309081444	-43.4354583091699	-26.090578871249143	35.532157989553575	5018.046151072493	1246.5143954275134	-29.101333489695804	-34.543009476525285	0.7707102913266372	53.08026760353551
107	3626	V5	52.87854652409025	36.88269192329779	55.773993319510105	35.2766846691012	34.14908668893887	-15.995854600792455	-18.891301396212313	-17.601861854989046	18.729459835151374	2796.140682500377	1166.160121688662	-12.349456721127986	-15.308402520506831	0.918657703039857	54.257077276315236
107	4121	V2	292.46845846921536	293.12772173025394	294.1337969040945	340.3786005602821	70.3521120707026	0.6592632610385749	-1.006075173840543	47.910142091066746	222.11634639851275	85537.79919935916	4949.419672808699	7.6850770831316595	4.950013201881063	0.535072111356263	13.739552330885846
107	4121	V3	208.60011494419737	214.97488457626093	215.4372596167311	333.45983365050563	82.00797579789848	6.374769632063561	-0.46237504047016387	124.85971870630826	126.59213914629889	43514.007954732355	6725.3080944687035	37.17130635166393	33.11209871827998	0.7192357346326039	13.954286840506706
107	4121	V4	62.02902609119017	49.69636782944006	68.6461740354868	78.23431343571542	25.133980039013085	-12.332658261750112	-18.949806206046738	16.205287344525253	36.89504605217708	3847.6000778215507	631.7169526015082	-0.05560999481201634	-4.815359551094389	0.7791208091825975	14.26233564126693
107	4121	V5	39.54942783394607	35.122013540959784	42.15088806472081	45.60952675370823	21.79919952927941	-4.427414292986285	-7.028874523761026	6.0600989197621615	17.75022830466666	1564.157241992508	475.20510011733563	1.6442719223921287	-1.0236179663432097	0.9188697794803685	14.207519524173014
108	481	V2	374.02396198817553	336.492503926131	379.16641212942244	419.74102701874926	24.755726228712668	-37.53145806204452	-42.67390820329143	45.717065030573735	349.26823575946287	139893.9241413322	612.8459811109723	-11.882950787508548	-20.214892613759616	-0.29207776839940447	23.154561733213896
108	481	V3	301.4830097071937	231.90572588413892	332.3474966783773	459.9635336195638	9.388917152631015	-69.57728382305476	-100.44177079423838	158.48052391237013	292.0940925545627	90892.00514210784	88.15176529896888	-0.03464020845865434	-25.944406122748205	-0.125125034227393	24.67911666100859
108	481	V4	120.07271176317232	22.934582594891744	159.63844410322176	47.635194226413475	15.700667281140518	-97.13812916828059	-136.70386150833002	-72.43751753675885	104.37204448203181	14417.45611016186	246.5109530730764	-77.34295186292958	-113.41933923850434	0.7120854402122684	24.67911666100859
108	481	V5	95.57932850082562	39.098289925299355	112.91367530062035	35.86343462554172	31.425872208156974	-56.48103857552627	-73.815385375321	-59.7158938752839	64.15345629266865	9135.408036668738	987.585444043413	-44.570514034037195	-63.88899743894118	0.9689216094592948	6.730911815974412
108	922	V2	305.4849046998374	275.489084208941	309.7028645916318	344.95290673664283	29.560510065481353	-29.995820490896392	-34.2137803826908	39.468002036805444	275.924394634356	93321.02699946873	873.8237553314243	-9.038081844914245	-15.871939286009422	-0.43813622666401325	14.214491542168316
108	922	V3	206.0860063276769	154.52733451727042	229.53900938124067	330.2614800949763	42.83275527992492	-51.55867181040648	-75.01167486397026	124.17547376729942	163.25325104775197	42471.44200409128	1834.644924869936	1.3849949743406569	-18.313802668318658	0.012731426895877184	14.214491542168316
108	922	V4	82.41978148373144	33.41935841381727	110.40653725164968	51.85057305130852	23.606479289869842	-49.00042306991417	-76.9871788378324	-30.56920843242292	58.8133021938616	6793.02037982604	557.2658644630537	-34.91978756471592	-60.326614387317804	0.8839700910993264	12.6854818343234
108	922	V5	63.78438861794437	13.662363848298833	81.21257683528682	20.71851390390241	8.747083622555607	-50.12202476964554	-67.55021298698799	-43.06587471404197	55.037304995388766	4068.448231364952	76.51147189998052	-36.73630391789885	-56.49986565869719	0.9769530474879926	17.42188282264229
108	1301	V2	324.2247791280498	285.4848860093723	329.1104685514233	359.5817021363993	20.705159035096763	-38.739893118677514	-43.625582542051006	35.3569230083495	303.51962009295306	105121.70740063269	428.7036106686491	-14.088107578169058	-21.9993147301322	-0.3972047944868974	20.021303800133165
108	1301	V3	306.76234972327916	228.32287363482	338.47401030711296	443.40947973138884	7.769483713432148	-78.43947608845914	-110.15113667229295	136.64713000810968	298.99286600984703	94103.13920774743	60.364877173287404	-11.115670100003058	-38.28214179357167	0.00775207619271298	24.94046985903774
108	1301	V4	158.5203851646169	10.917991543814344	206.80125747778857	31.358687367889022	9.430580383063964	-147.60239362080256	-195.88326593397423	-127.16169779672788	149.08980478155294	25128.712512738493	88.93584636143086	-129.74471093560257	-174.23758259639973	0.8822169480166646	22.32160003587765
108	1301	V5	92.89460133122884	13.865082338082964	114.68070555974936	21.95968017988552	12.729503002247505	-79.02951899314587	-100.81562322166639	-70.93492115134332	80.16509832898134	8629.406956487943	162.04024668422824	-62.64033732330864	-87.48094649105953	0.9837575682045355	9.422103345501318
108	1674	V2	351.2869589516963	318.1576351906586	355.997857769764	396.46334105667586	33.004506933083825	-33.12932376103771	-37.84022257910539	45.17638210497955	318.2824520186125	123402.52752953077	1089.2974778959783	-9.756361988430399	-17.394175248297756	-0.4179698021835039	30.123600459599935
108	1674	V3	305.74542663956925	237.62222543848776	337.0673274715769	476.7705375345432	19.044238972402514	-68.12320120108149	-99.44510203308914	171.02511089497398	286.7011876671667	93480.26591101222	362.68303803797477	4.142865484551976	-21.953039680118025	0.005004691304798862	33.82544199285964
108	1674	V4	140.29044031755961	27.270641999833238	184.64899963174497	59.356022372729434	19.539331151453954	-113.01979831772638	-157.37835763191174	-80.93441794483019	120.75110916610566	19681.407644494757	381.7854618461789	-88.66463686803903	-128.59495695885892	0.8904664344267909	34.563416591692814
108	1674	V5	40.22231712159729	71.19424438629541	49.141330492897815	83.69382235942982	33.12974983471939	30.971927264698117	22.052913893397594	43.471505237832524	7.092567286877902	1617.8347946303388	1097.5803241110896	36.96734496320482	32.1871024800987	0.9881793172463126	33.82544199285964
108	1945	V2	394.07714200811955	349.3580983394509	399.6806990507414	434.2619146956713	21.313919998004582	-44.71904366866863	-50.32260071129048	40.18477268755174	372.763222010115	155296.7938532876	454.28318568133966	-16.317361748023757	-25.389007450524446	-0.2865130701387585	27.263347592721335
108	1945	V3	320.0430784194003	236.46886719408977	353.96416145592764	467.1876920615626	15.460686996210459	-83.5742112253105	-117.49529426183787	147.1446136421623	304.5823914231898	102427.57204416639	239.03284239479117	-11.488384912114611	-40.53244741914011	-0.08136694540408351	27.297388099755096
108	1945	V4	156.06584608314137	13.15275359134159	202.3031111747078	21.367870501271124	11.597908354161463	-142.91309249179977	-189.1503575833662	-134.69797558187025	144.4679377289799	24356.54831364677	134.51147819152825	-131.69175425166407	-174.61823727101768	0.6835047241487457	28.137486655661863
108	1945	V5	54.22451738161587	45.89275871907308	74.2325565275593	54.47220983327836	30.62854721432324	-8.33175866254279	-28.339797808486217	0.24769245166249476	23.595970167292627	2940.2982852691616	938.107904460028	5.760652062069489	-15.40453608289306	0.9565413519107662	29.033143875587697
108	2396	V2	462.8479034756228	409.87750304799243	469.2478932504785	504.01401169647346	8.541133857930697	-52.97040042763035	-59.37039020248608	41.166108220850674	454.3067696176921	214228.18175177943	72.95096757909012	-20.291244689870496	-30.647530460268342	-0.465823103913977	28.791728597265205
108	2396	V3	305.2461173115615	216.65713542667586	339.0966309373182	432.5893553276518	4.329767762395301	-88.58898188488561	-122.43949551064233	127.34323801609031	300.91634954916617	93175.19213378355	18.746888876277612	-19.681040972909216	-49.0646195310444	-0.09691300746075418	25.244616986544656
108	2396	V4	116.57826149475542	23.438475675419486	158.0732771929722	32.06925878169857	17.363965135810446	-93.13978581933594	-134.63480151755272	-84.50900271305684	99.21429635894498	13590.491053139574	301.5072852376407	-80.62438829392998	-119.72074399815912	0.8299958295326492	22.70044572894001
108	2396	V5	59.3799602392124	27.289737568621504	82.95369074288394	34.96107855028371	15.763226234529728	-32.0902226705909	-55.66395317426243	-24.418881688928693	43.61673400468267	3525.9796780104457	248.47930132096627	-15.986148169528615	-42.59973744318444	0.9799896114664371	26.191171958621222
108	2776	V2	349.6110045560827	308.448139816134	354.6367422503056	382.94131839989205	17.992633865880958	-41.1628647399487	-46.18860243417157	33.330313843809336	331.61837069020174	122227.8545067133	323.73487343164635	-15.566698539813729	-23.699044042100525	-0.46085991836383755	19.241604752232035
108	2776	V3	249.40886331455582	175.87912517565755	278.48610575808556	366.11268014014615	16.709651540796536	-73.52973813889827	-102.60698058242801	116.70381682559034	232.6992117737593	62204.78109985879	279.21245461484403	-13.668888671366915	-38.76661317684648	-0.0707754197172336	19.241604752232035
108	2776	V4	95.6531384764372	27.066895319774304	130.55846171398917	35.75841868417664	14.68454832152053	-68.5862431566629	-103.49156639421487	-59.89471979226057	80.96859015491668	9149.522900392472	215.63595940707143	-57.246354302681866	-89.84349054624083	0.8315733015254785	16.35387019725667
108	2776	V5	84.64690022244103	13.280541788871343	109.57420032776753	19.96118939600699	13.02708537048544	-71.36635843356969	-96.29365853889618	-64.68571082643405	71.6198148519556	7165.097717267888	169.70495324991575	-54.45692289488358	-82.83686311441183	0.9791264427209073	24.84491588593958
108	3152	V2	409.81622922116236	360.112407980043	415.96041158280514	452.0475495201663	25.102324923781108	-49.703821241119385	-55.84800360276216	42.231320299003926	384.71390429738125	167949.34173305228	630.1267165790822	-18.512290546401516	-28.457071449242164	-0.4344522559191106	21.258745560048215
108	3152	V3	295.56570121688986	206.91235688961038	331.04519128664543	441.6640233773841	24.65430667989788	-88.65334432727948	-124.13283439703505	146.09832216049426	270.91139453699196	87359.08373583181	607.8348378664572	-15.167374259391124	-45.727002521901	-0.02736411369224985	21.258745560048215
108	3152	V4	164.04090658827505	19.49480308725048	216.61457051714822	34.150948945754756	17.037443124725737	-144.54610350102456	-197.11976742989773	-129.8899576425203	147.0034634635493	26909.41903430318	290.2744682282643	-127.43445009339773	-176.41009529156352	0.8684731891666396	33.594134636000696
108	3152	V5	84.44107021731931	13.73137910944619	107.59527187684995	12.844259930718778	12.294677231595426	-70.70969110787311	-93.86389276740375	-71.59681028660053	72.14639298572388	7130.29433944625	151.15908822911095	-58.48702891651332	-84.88181975844688	0.9803284129293215	25.219402052592834
108	3419	V2	564.0460925713505	502.57525055628315	571.7822308873715	620.1704207541756	26.022358415395388	-61.470842015067376	-69.20698033108835	56.124328182825025	538.0237341559551	318147.9945450085	677.1631374992992	-22.282491523758722	-34.804197625718416	-0.2898110932436276	19.60689219906137
108	3419	V3	208.37581423179503	140.9714703018456	232.22671697086383	274.80880319929395	9.0141066360815	-67.40434392994942	-91.25524666901822	66.43298896749891	199.36170759571354	43420.47995676356	81.25411844664855	-22.65321881013	-43.80041836595498	-0.009449334847767448	4.9564633918085255
108	3419	V4	164.52908201946428	107.64841989040178	187.27189824753154	50.64688205571193	30.878494068943926	-56.8806621290625	-79.62347835712976	-113.88219996375236	133.65058795052036	27069.818830167605	953.4813959658052	-67.50709870005588	-85.71249431223009	0.8991042581304682	2.3640565741300112
108	3419	V5	85.10563594398711	14.786625443729207	107.73746976403851	11.508055829748754	7.18367269536055	-70.3190105002579	-92.9508443203093	-73.59758011423835	77.92196324862655	7242.96926943047	51.60515339406871	-59.887515450846934	-85.76878713601192	0.957057173606153	13.961119162389192
108	3865	V2	543.0220356549821	486.16743746442444	550.2513405618432	596.9272011458597	12.530626012604905	-56.85459819055768	-64.08390309741878	53.90516549087761	530.4914096423772	294872.93120688066	157.01658826777071	-20.309260532376356	-32.01112363796699	-0.46919928612053996	19.74530551523871
108	3865	V3	266.3595336262251	182.38867493305074	298.572952626728	385.870478901294	11.765346655790378	-83.97085869317434	-116.18427769367727	119.51094527506893	254.5941869704347	70947.40115358013	138.42338193091783	-19.314013507635877	-47.32906502000327	0.02234004751247888	23.66800659669148
108	3865	V4	140.5151660671528	11.083258813505433	185.12783989493715	14.383010346583134	7.459195709433485	-129.43190725364735	-174.04458108143172	-126.13215572056966	133.0559703577193	19744.511894879528	55.639600631630906	-119.78333857268105	-161.84276313882978	0.8513063508739842	27.416508457441015
108	3865	V5	88.68819359319924	20.751661884920775	110.75401083980499	17.023806780570343	11.817435065834298	-67.93653170827847	-90.00234895488421	-71.6643868126289	76.87075852736494	7865.595682824787	139.65177153521006	-57.50228590452949	-82.67078341604194	0.9694537381641168	25.740074436406637
108	4246	V2	372.86311112937403	331.1731401695928	378.12649729405575	411.37455300734206	22.85764363630684	-41.68997095978125	-46.95335712446297	38.511441877968025	350.0054674930672	139026.89964107593	522.4718726043985	-15.04579385748059	-23.565750042947627	-0.42576452749539956	19.057571423651705
108	4246	V3	281.0939330356877	202.70409951757074	313.05533389165726	420.5218630848343	23.756013894603353	-78.38983351811697	-110.35123437408652	139.4279300491466	257.33791914108434	79013.79918947168	564.3481961605876	-10.472337784025058	-37.831189941705134	-0.026036404559102333	22.04504969985444
108	4246	V4	139.1975092889622	14.057481110148196	182.8392337461777	30.343687058712806	12.006140412915082	-125.14002817881402	-168.78175263602952	-108.8538222302494	127.19136887604712	19375.94659225072	144.14740761463273	-109.21555177690178	-149.74653936077007	0.8045548915263753	24.832178803083405
108	4246	V5	51.775383585723695	12.473341352894703	68.1849422169295	18.92734789664378	6.453116450907659	-39.302042232828995	-55.71160086403479	-32.848035689079914	45.32226713481604	2680.6903454488265	41.64271192897507	-27.576740081760683	-46.203765194021344	0.966967425989567	14.387948995839212
109	454	V2	229.1297507188052	201.3057191422317	233.88712215659396	272.94706467012986	16.25313602470336	-27.824031576573503	-32.58140301436225	43.81731395132465	212.87661469410185	52500.442664461814	264.1644306375101	-7.60445030539347	-15.084990400819976	0.6588162828216314	2.758872140875523
109	454	V3	136.7518337427656	205.73776446426857	121.44731937181842	183.99003082712235	45.95499465615796	68.98593072150297	84.29044509245014	47.238197084356756	90.79683908660763	18701.064032009002	2111.8615338475065	53.892630655771626	69.3598038020375	0.7375422523986866	2.0797454032204787
109	454	V4	52.48695596954936	27.070702950845764	73.91462353501518	51.88488952797766	8.839012828303185	-25.4162530187036	-46.84392058416942	-0.6020664415717008	43.64794314124618	2754.8805469494137	78.12814777890826	-17.407168025318214	-40.53232948662601	0.980078069886921	1.915490613383225
109	454	V5	55.074505402597296	73.4382552964759	43.916552052289575	62.01910662672317	18.51533830942012	18.363749893878605	29.521703244186327	6.944601224125876	36.55916709317718	3033.201145340719	342.8177527122803	13.016596081413589	25.886111375290717	0.8343480393681314	2.0797454032204787
109	674	V2	243.78032574918697	273.4197702745818	245.31423260512872	343.1884239935204	41.404894506153354	29.63944452539485	28.1055376694531	99.40809824433344	202.37543124303363	59428.847222379714	1714.3652890656883	31.439234159696355	29.482205447752506	0.4327965101397856	2.5037567768541495
109	674	V3	179.17656319431416	183.48482407262802	184.84266377645108	242.08332079017265	64.90371690133007	4.30826087831386	-1.3578397038230605	62.906757595858494	114.27284629298408	32104.240798126055	4212.492467607999	14.594812575598638	9.86487254343362	0.52607383050349	4.429215820758583
109	674	V4	169.444950564685	174.27109313199884	210.77508926329432	277.17667248642755	35.41019524083637	4.826142567313838	-36.50399613129548	107.73172192174255	134.03475532384863	28711.591271868543	1253.881926994151	33.3464562643519	-14.405908509312525	0.948185821167934	2.5037567768541495
109	674	V5	234.43664864358465	194.52443781290557	247.96557669622163	195.24462196402993	100.77821081420261	-39.91221083067907	-53.44113888331606	-39.192026679554715	133.65843782938202	54960.54222723556	10156.247774911864	-34.26635119531261	-50.875721968161685	0.749290489770433	2.4138705506113394
109	1039	V2	199.51306699695624	272.60667858978644	198.31790130464316	349.5855369543032	9.47144596648719	73.0936115928302	74.28877728514328	150.07246995734698	190.04162103046906	39805.46390253195	89.70828869608646	59.25599364183907	61.10635816871047	0.1760209654631431	8.192986328289095
109	1039	V3	111.4888081638388	218.3261669829292	96.30284654907418	325.41891828149824	21.398953070663396	106.83735881909041	122.02332043385503	213.93011011765944	90.0898550931754	12429.754345793248	457.91519252045435	127.62031808002266	147.3812633222557	0.9456622189775167	5.824321021552277
109	1039	V4	150.9935520273861	178.84155219644094	179.93294553739128	286.08491709031847	5.939212500349751	27.848000169054842	-1.091393340950333	135.09136506293237	145.05433952703635	22799.052753846954	35.274245124310745	54.31348910686353	16.975489454181627	0.9735620165720473	6.702101386481315
109	1039	V5	61.95986929969887	72.7185785656812	50.45162303516432	76.93745327973704	11.80241351698298	10.758709265982326	22.26695553051688	14.977583980038169	50.15745578271589	3839.025403635767	139.29696482586257	10.550811485145218	20.468112529298686	0.9953391200037021	6.702101386481315
109	1404	V2	178.549815382637	244.03551185214278	177.80238573569048	316.837436496868	38.91390241010187	65.48569646950577	66.2331261164523	138.287621114231	139.63591297253515	31880.03657317376	1514.2918007829321	53.80498470045492	55.056257846896386	0.5331801875736674	4.747966992070953
109	1404	V3	167.41130187750719	234.47901801964082	160.0190484070425	336.0501819128439	126.79199295518656	67.06771614213363	74.45996961259831	168.63888003533674	40.61930892232063	28026.54399632184	16076.209477548078	102.3008185127774	113.98381030105674	0.9298559578678012	4.841548716476022
109	1404	V4	19.807021198561024	39.6338821923029	21.93093170925682	57.49226611037786	13.562757022329741	19.826860993741874	17.702950483046077	37.68524491181684	6.244264176231283	392.3180887602458	183.9483780467547	22.91760130131102	19.293343757709042	0.8969379978537706	3.0837508095645143
109	1404	V5	100.86374529804223	121.73628800710095	95.65417635796278	128.6988529376806	32.06136493481134	20.87254270905872	26.08211164913817	27.83510763963838	68.8023803632309	10173.495115548336	1027.93112148315	19.5434846170198	25.414194576568036	0.9635563076803827	5.3504702267112885
109	1756	V2	74.28756098732616	87.57665472900088	74.7589191663356	110.72100852487958	11.813793689519448	13.28909374167472	12.817735562665277	36.43344753755342	62.47376729780671	5518.641717445704	139.56572133852953	11.210996123960314	10.406602596500235	0.6479939986101507	2.2915857103188597
109	1756	V3	146.9339472730952	200.2621090380564	134.26416406448982	187.93542402943567	24.211035426511945	53.32816176496118	65.99794497356658	41.00147675634045	122.72291184658327	21589.584861252726	586.1742364238164	42.28545185233065	54.714375294421785	0.9693511868624481	1.765434977580208
109	1756	V4	34.972050249893385	34.98873660858616	47.5641842695281	60.45044863598564	4.249277190226289	0.01668635869277324	-12.57544766094194	25.478398386092252	30.722773059667098	1223.044298681068	18.056356639377427	6.497919710995937	-7.965419883005836	0.8992452035070372	2.2238904215141084
109	1756	V5	79.26811220861066	103.83224670537464	70.49026968822827	104.92111364331903	13.423033991078292	24.564134496763984	33.34197701714638	25.653001434708372	65.84507821753238	6283.43361311689	180.1778415256432	21.072969087571764	30.927855596861306	0.9598512169165091	2.2915857103188597
109	1997	V2	232.0804556000936	216.542796967304	235.45271851900534	275.3813924064192	21.624596095204907	-15.537658632789572	-18.90992155170133	43.30093680632561	210.45585950488868	53861.33787154701	467.62315628075135	-1.4488075979579378	-6.793258645365967	0.4388073851548537	2.813803076809592
109	1997	V3	33.87030010355184	29.277468120160446	43.82938344923829	59.46594193223543	2.6242592448275053	-4.592831983391395	-14.551915329077847	25.59564182868359	31.246040858724335	1147.1972291046638	6.8867365840626285	23.34328981151451	12.030158679446224	0.33784773906397386	8.40949833491773
109	1997	V4	60.931224163919474	52.2979548758433	75.28517523619063	85.24944634408409	7.0171187942620135	-8.633269288076171	-22.987220360347322	24.318222180164618	53.91410536965746	3712.614078113804	49.23995617278517	0.7842205727413898	-15.973984064925055	0.9360444983762077	5.252372901675462
109	1997	V5	70.11719160277096	71.87761577538885	65.64430951238505	61.57704752884102	46.890767212486715	1.7604241726178884	6.233306263003797	-8.540144073929937	23.226424390284244	4916.420558259694	2198.7440497756193	-0.8304340204347795	4.279952880008189	0.5974240592703259	2.3664457979910734
109	2196	V2	256.58112509288856	308.3379326073549	256.49768324240824	383.81953024776027	9.881467175926973	51.756807514466345	51.84024936494666	127.23840515487171	246.69965791696157	65833.87375393252	97.64339354892219	45.15528723595469	45.219596437845325	-0.22664153398770487	8.448143142326908
109	2196	V3	203.83014853093218	303.0371501129692	191.88248548506976	435.7255559563325	43.47036887708946	99.20700158203701	111.15466462789942	231.89540742540035	160.3597796538427	41546.72945014187	1889.6729703102283	121.6682998522081	137.27473057133557	0.5096088824915787	6.780384280436615
109	2196	V4	111.47453712546415	156.11714352891926	131.47951710008925	254.9913527535755	8.434645101336335	44.642606403455105	24.637626428830004	143.51681562811137	103.03989202412782	12426.572427336485	71.14323798549702	67.76607280522951	39.94161932052131	0.9700285664304087	7.655937383647702
109	2196	V5	124.60297074417952	117.94610176035168	112.2736255232025	93.22635447149094	24.755189826994208	-6.6568689838278345	5.6724762371491835	-31.37661627268858	99.8477809171853	15525.900318274857	612.8194233705175	-10.429940387035984	3.7623117600175817	0.9190566675123949	7.655937383647702
109	2403	V2	161.23171898885192	150.60486717007095	163.90308465244513	184.79625837469902	6.77914305147539	-10.626851818780978	-13.298217482374184	23.564539385847098	154.45257593737654	25995.667208100112	45.95678051236706	-1.839553548527391	-5.800061611607873	0.5823328878089288	1.6146352700682594
109	2403	V3	217.51885051397275	293.12036266135914	203.37945752068615	297.83230625553205	43.49155283009162	75.60151214738639	89.740905140673	80.3134557415593	174.02729768388113	47314.45032892002	1891.5151675726504	65.9800934306005	80.96855326288008	0.7062432600263528	1.8119914871104594
109	2403	V4	78.40468377370436	24.851734470144855	117.13798409278029	60.30851763257733	7.459389307944124	-53.55294930355951	-92.28624962263544	-18.096166141127036	70.94529446576024	6147.29443765458	55.64248884747112	-40.466932877920875	-81.18310245684671	0.9807352028564246	1.4875158300388125
109	2403	V5	84.64818098985651	94.1639757231602	76.0719290502376	78.36029077205255	21.749788854832385	9.515794733303693	18.092046672922606	-6.287890217803962	62.898392135024125	7165.314544891506	473.05331522979105	4.589427403845846	14.609073615934292	0.8397672575517203	1.8119914871104594
109	2782	V2	159.25031208437062	200.10175139477107	159.7269404659748	270.1507566073061	34.2297760909959	40.85143931040045	40.37481092879628	110.90044452293549	125.02053599337472	25360.66189896944	1171.6775712397143	37.18730407872553	36.421302422830934	0.5743830626604848	4.862470080989784
109	2782	V3	169.40965925430794	198.34082869288787	159.6906599850496	202.36428597787415	78.45524129267548	28.93116943857993	38.650168707838276	32.95462672356621	90.95441796163246	28699.632648660725	6155.224886291932	24.86039993437086	33.2393815368157	0.9538435469882398	5.242295150955546
109	2782	V4	87.48820456447484	147.2530366329732	90.1495831014161	206.90331878326884	22.63135459695121	59.76483206849835	57.10345353155709	119.415114218794	64.85684996752363	7654.185937915397	512.1782108929445	71.35307255003556	63.915573779967445	0.9174141613708422	5.233936989235226
109	2782	V5	111.98446594406187	139.37327303265442	105.88845013388362	150.05215781280572	36.250150440061525	27.388807088592557	33.4848228987708	38.06769186874385	75.73431550400034	12540.520612776752	1314.0734069270927	25.879657669481105	32.652363295436615	0.9700548683277955	5.242295150955546
109	3205	V2	132.46921060012795	166.14502466371596	132.7351091971619	223.52048484247695	50.10859460585198	33.67581406358801	33.409915466554054	91.051274242349	82.36061599427597	17548.09175702105	2510.871253373618	30.79819107503087	30.293730042269544	0.5228367478789749	5.803332693911348
109	3205	V3	181.16367013222475	207.29412269517542	174.87068806884625	212.5939320018871	56.157898157907965	26.130452562950666	32.42343462632917	31.43026186966236	125.00577197431679	32820.27537577754	3153.709525513963	23.266958768059595	29.293211296329076	0.9496641456330521	4.440485953586207
109	3205	V4	24.830135622993836	52.48623985460045	20.53648380531989	68.47538645763224	12.542423285799392	27.656104231606612	31.94975604928056	43.645250834638404	12.287712337194444	616.5356350562676	157.31238188016283	29.7979901725084	32.32215091483527	0.8933105785868112	3.5225674786524532
109	3205	V5	91.97292820633484	100.30260114029385	87.59328107984459	98.06453395137355	27.083113524510043	8.329672933959003	12.709320060449258	6.091605745038706	64.8898146818248	8459.019522847624	733.4950381814988	6.777180167935768	11.833104469261528	0.9684155435367109	3.5225674786524532
109	3579	V2	155.5992925031817	194.68129263405223	156.21301545265993	262.6436695248834	32.369869785848266	39.08200013087054	38.468277181392295	107.04437702170173	123.22942271733342	24211.139827490693	1047.8084699527724	35.91042416846105	35.0370367848964	0.6596852922631431	4.071691312820195
109	3579	V3	156.38836183794288	197.84494973149154	146.75152032605098	251.8931883897809	104.28032600841364	41.45658789354866	51.09342940544056	95.50482655183802	52.10803582952924	24457.31971835535	10874.386392421029	56.80819095928359	66.7040291882054	0.8804629708566132	4.444236067983815
109	3579	V4	24.63526623638726	69.59293046876324	27.35548511410091	93.90801511226758	8.503819660191072	44.95766423237598	42.23744535466233	69.27274887588032	16.13144657619619	606.8963425376821	72.3149488130522	48.02716740917162	44.70534397793611	0.8856585361580012	3.216101874911294
109	3579	V5	87.44835012932309	113.04308068543318	79.6682534406694	118.22255055637693	17.842808884953307	25.594730556110093	33.37482724476378	30.77420042705384	69.60554124436979	7647.213940340682	318.3658289049687	23.170988407268325	31.98232759940666	0.940218518263877	3.965924162618344
109	4024	V2	80.20995945547635	92.23540274272354	80.01787797931843	103.66114384364472	17.448455513591448	12.025443287247185	12.217524763405109	23.45118438816837	62.761503941884904	6433.63759584916	304.4485998097798	9.305596126097527	9.558140515530567	0.6169855285323613	2.2839839430760103
109	4024	V3	184.2201284922679	217.34084446094903	176.72805441123947	215.92531007195183	44.63313267945711	33.12071596868114	40.61279004970956	31.705181579683938	139.58699581281078	33937.05574170769	1992.1165327820224	27.426691383420575	34.78344141494361	0.95885109675962	2.748840986507238
109	4024	V4	18.58713195314585	51.43946915549593	15.848320757416714	64.52807315084632	10.023426500337761	32.85233720235008	35.59114839807921	45.940941197700475	8.563705452808088	345.48147424365544	100.4690788076733	33.69003767797889	35.38239667305734	0.9074175550968216	2.748840986507238
109	4024	V5	78.62562474716158	81.67725719558922	74.40138471702792	74.6253461522151	24.308502014567164	3.0516324484276396	7.275872478561297	-4.000278594946479	54.31712273259441	6181.988866881467	590.9032701922159	1.1283406301711523	6.060559244975764	0.9724111636339104	2.510683119904304
109	4362	V2	266.91609825634504	241.10549357560302	271.8544405412275	322.0681429664505	17.89797967655573	-25.810604680742017	-30.748946965624498	55.152044710105486	249.0181185797893	71244.20350839084	320.337676502402	-4.977539634424943	-12.79604958217385	0.6757330408759157	3.0137614252405744
109	4362	V3	85.62533274541332	93.04068333202211	85.96253213050689	113.05118043644622	42.49862598766867	7.415350586608795	7.078151201515226	27.4258476910329	43.12670675774465	7331.69760776275	1806.1332108397467	11.793259277915482	12.085152408158095	0.7268971970782919	2.4644515596739427
109	4362	V4	65.97771773969689	13.38857154248394	98.343572111807	25.633569828991472	7.000217758392082	-52.58914619721295	-84.95500056932306	-40.344147910705416	58.9774999813048	4353.059238139113	49.00304866490786	-47.43156453213676	-80.63532759795946	0.9863181264555757	3.952595584767351
109	4362	V5	29.940030919061098	32.570123065629105	34.95514075804149	26.86118380846769	20.0598884631703	2.630092146568007	-2.385017692412383	-3.078847110593408	9.880142455890798	896.4054514343345	402.39912515483286	1.7769467861762358	-3.3371645486884525	0.8172832047785749	2.917288181249465
109	4578	V2	259.774942353481	282.7466649448412	261.64574823138787	353.5068531448568	51.07686892292264	22.97172259136022	21.10091671345333	93.73191079137581	208.69807343055834	67483.02067475437	2608.8465389694206	26.899094053231977	24.29704279831759	0.4210559195812171	2.428495356123254
109	4578	V3	291.99074206092496	357.90524365502324	296.5260580783072	509.94627445262654	196.61631674534306	65.91450159409828	61.379185576716054	217.95553239170158	95.3744253155819	85258.5934492896	38657.97601050507	98.30489892054254	99.26673935140411	0.5220015087132892	2.428495356123254
109	4578	V4	112.56570075775286	135.71585860941136	141.79823378974956	211.9246790231078	38.396816231181745	23.15015785165849	-6.082375180338204	99.35897826535495	74.16888452657112	12671.036987083964	1474.315496691142	44.22150569265065	11.439598890110403	0.9475932266330256	2.6845223078599854
109	4578	V5	230.62839021710448	191.91590672373985	239.51808620034282	180.97396055380665	110.06428116400853	-38.71248349336463	-47.60217947660297	-49.65442966329783	120.56410905309595	53189.45437413301	12114.145988149923	-35.52800147851465	-46.27386994434454	0.7553156717399255	2.428495356123254
109	4796	V2	254.22677758966336	233.32332327813108	258.2113959695973	299.0271563686182	24.494645703314916	-20.903454311532272	-24.888072691466192	44.80037877895484	229.73213188634844	64631.25444362416	599.9876681309239	-3.928792275096214	-10.237402616802115	0.43532812045485847	2.802636260529523
109	4796	V3	191.93140042980397	242.77897845955798	182.67518005328904	244.20999551205188	67.19751097747168	50.847578029754004	60.103798406268936	52.278595082247904	124.73388945233229	36837.662470945754	4515.505481567427	43.305325479889746	52.99441089789508	0.5735923776051702	1.0631627802158639
109	4796	V4	75.92555018733573	49.00580590700319	117.47707594356255	66.95908872098146	14.495931398141169	-26.919744280332537	-68.47127003655936	-8.966461466354275	61.42961878919456	5764.689171249637	210.132027099615	-16.0163689885365	-57.28138260461776	0.9781714477492357	3.0806484460427312
109	4796	V5	90.83827123357224	88.01949896056179	92.89172310844786	78.46560124355382	29.50905783699059	-2.8187722730104525	-4.872224147886072	-12.372669990018423	61.32921339658165	8251.591520704038	870.7844944268558	-4.060462431905819	-5.911088754732106	0.8089724647094787	2.0954747404907486
111	1919	V2	42.349792506833374	80.05704358312552	43.551694940743374	64.35974940903125	41.58956652968759	37.707251076292145	36.505348642382145	22.009956902197878	0.7602259771457867	1793.5049253718403	1729.69204412731	28.091378505182078	29.374769161631974	0.6705946900137486	23.53377756172623
111	1919	V3	53.31000712195946	157.87526346817134	51.95872181247524	118.39760174950615	45.52377947681044	104.56525634621188	105.91654165569611	65.0875946275467	7.786227645149019	2841.9568593433683	2072.414497853267	81.89493041475887	88.30684428178913	0.8894544817101879	17.537966197224662
111	1919	V4	68.6682147778236	64.26744905667525	95.17964860756707	59.71974645736522	50.992085314403276	-4.400765721148346	-30.912199550891827	-8.948468320458375	17.676129463420317	4715.323720773311	2600.192764711382	-9.824423955159482	-38.594448963800296	0.91125248432478	11.947011866458489
111	1919	V5	38.137240267875825	59.53019612949383	33.86599007881381	43.44978101182388	29.081011116931055	21.392955861618006	25.664206050680022	5.312540743948055	9.05622915094477	1454.4490952496892	845.7052075830676	14.210835022505854	18.972287319787327	0.9648966741318407	11.947011866458489
111	2418	V2	91.98350960971409	185.21159452653262	85.5612276681595	149.32959513023465	9.38064940153602	93.22808491681853	99.65036685837312	57.34608552052056	82.60286020817807	8460.966040120364	87.9965831945381	55.52292637096825	65.94643337590914	0.7311277208842794	16.882913806269027
111	2418	V3	43.066194078152336	206.18943604837114	65.60684287946533	116.67122988528077	8.509660210092632	163.1232419702188	140.58259316890582	73.60503580712843	34.5565338680597	1854.6970723770833	72.41431689123377	118.60095333470379	103.26814277310746	0.8690421921517946	19.220220738845285
111	2418	V4	8.878694353542269	103.95932386001645	54.89573179199615	45.802027730363335	4.247358359406813	95.08062950647418	49.063592068020306	36.92333337682106	4.631335994135456	78.83121342362337	18.040053033222932	74.15147551667657	27.275073770768373	0.9403472088984794	12.14729556320557
111	2418	V5	42.36640812001795	95.71363454961877	28.863362213210323	65.77138523601089	7.187280928610117	53.34722642960082	66.85027233640845	23.404977115992935	35.17912719140784	1794.912536991923	51.65700714676271	38.701119309868375	55.1363057400411	0.9684233079014058	19.220220738845285
113	847	V2	128.70089507697622	103.40267053645012	129.01503917295247	116.61408221668518	54.428051456239324	-25.298224540526107	-25.612368636502353	-12.086812860291047	74.2728436207369	16563.920393614844	2962.4127853230357	7.881413696732409	8.780648463348726	0.9484388339264693	10.120257755453844
113	847	V3	175.75166525578248	226.3333367721598	179.14752575463885	375.94937557451885	95.60164233172463	50.58167151637733	47.18581101752096	200.19771031873637	80.15002292405785	30888.64784018062	9139.674016523004	124.37151390766158	128.77300540967852	0.9565341492035782	9.556700335128326
113	847	V4	197.82833306966756	185.6379075881415	158.74111438941037	123.40915749466546	82.68498230255513	-12.190425481526063	26.89679319873113	-74.4191755750021	115.14335076711244	39136.04936512333	6836.806298373855	-36.21814082723856	10.981244928719462	0.9822566551185583	8.991461203132173
113	847	V5	115.18407683692656	110.38170892841792	92.66545711489371	73.75671273611036	37.71858723126126	-4.802367908508643	17.71625181352421	-41.427364100816206	77.46548960566531	13267.371556775002	1422.691822722265	-12.568834540055477	12.40534552616893	0.9937440454074603	8.991461203132173
113	1340	V2	132.7302134034857	145.8667348401227	132.09785467208104	188.34181636502754	50.06915022045754	13.136521436636997	13.768880168041647	55.61160296154185	82.66106318302815	17617.309550134854	2506.919803798743	37.947158949058846	40.48428809015063	0.9402945758198267	11.03999622127383
113	1340	V3	164.8129825011788	245.8993379909742	163.22036860622634	432.2492082753944	96.30678651227957	81.08635548979541	82.67896938474786	267.4362257742156	68.50619598889922	27163.319200933867	9274.997128321795	155.2353939232209	166.71881490143988	0.9556072841558451	12.670711561513297
113	1340	V4	204.6882847563434	183.5601643885681	167.01415302598363	132.12754117659003	88.03985809009565	-21.128120367775296	16.546011362584466	-72.56074357975336	116.64842666624774	41897.293916493916	7751.01661252418	-43.23786637571581	2.727509587877279	0.9805000589882498	11.03999622127383
113	1340	V5	123.41217717776449	114.75792342887715	100.3009891265996	76.56732403901466	44.226917069817226	-8.654253748887342	14.456934302277546	-46.844853138749826	79.18526010794727	15230.565475755935	1956.0201935004902	-16.260032659669207	9.3437417883966	0.9936291457066954	9.762229392204206
113	1852	V2	110.41724954064557	144.92608119490035	109.34863149631306	208.8864842982903	57.30611998935635	34.50883165425478	35.57744969858729	98.46923475764473	53.111129551289224	12191.968996121195	3283.991388234507	50.88606730236914	53.37600239750938	0.9106633608113214	11.806052904593509
113	1852	V3	178.15312555325633	310.3595767703213	166.77012767779667	525.5449949899945	95.32240359470397	132.206451217065	143.58944909252466	347.39186943673815	82.83072195855236	31738.536144394315	9086.360627071632	193.26260183492283	214.65981945560594	0.8890201062586879	11.806052904593509
113	1852	V4	205.81758312389888	181.8445301846925	166.96155092310693	135.22512425157777	81.82592140232444	-23.973052939206383	14.882979261585575	-70.59245887232112	123.99166172157445	42360.87752296303	6695.481413339377	-45.46062431101643	2.59041963299498	0.9845806746869893	10.186359128548709
113	1852	V5	125.24832631444691	114.53897333719394	102.84637258553063	80.21884597631873	40.875406134005075	-10.709352977252976	11.692600751663306	-45.02948033812818	84.37292018044184	15687.143244570176	1670.7988266198597	-16.910634234786187	7.871123593140339	0.9939677225410307	10.186359128548709
113	2367	V2	128.34610371821165	151.76966744167595	127.35074314344102	199.282968453898	65.67663649728269	23.423563723464298	24.418924298234927	70.93686473568636	62.669467220928965	16472.72233964594	4313.420581596204	42.1108069572866	44.78638761472152	0.9210448593702946	10.001377186694805
113	2367	V3	172.21191893674936	288.66555295722173	162.45313201662574	482.0899898778097	88.69452562091284	116.45363402047238	126.21242094059599	309.8780709410604	83.51739331583651	29656.94502387753	7866.718875118764	175.8635932233747	195.05968750453297	0.9316143400287747	10.519251717942868
113	2367	V4	200.81284830061432	180.67309780408036	162.20588137893392	129.11273817129646	79.86490357919071	-20.139750496533964	18.467216425146432	-71.70011012931786	120.94794472142361	40325.80004260554	6378.402823713429	-42.24585807124785	5.390673561263043	0.9826156767238424	9.172868901980534
113	2367	V5	127.85793040988385	119.64938100017525	104.29227242968679	79.21132525044888	43.5365099110594	-8.208549409708596	15.357108570488464	-48.64660515943497	84.32142049882445	16347.650368698702	1895.4276952357732	-16.069811979652158	10.411979690233963	0.9940084724233804	8.279093369955344
113	2865	V2	144.77799752467752	144.0302475063116	144.36434943440895	162.55691003772282	75.68678186433226	-0.747750018365906	-0.33410192809733985	17.7789125130453	69.09121566034526	20960.66856725553	5728.488948979015	22.275810704434733	24.447725096141085	0.9473492222529318	7.8345342193080425
113	2865	V3	173.4467114394665	227.85721377798365	172.95102236297296	370.1611277044198	91.3718911775012	54.41050233851715	54.90619141501068	196.71441626495331	82.0748202619653	30083.76170916556	8348.822497353121	118.81202143109724	126.21722771829442	0.9584071903286514	9.060387088719285
113	2865	V4	214.4021131771246	197.79490566149445	175.88659626373783	114.90049875803915	78.38697006458969	-16.607207515630137	21.908309397756625	-99.50161441908544	136.0151431125349	45968.26613481654	6144.517075906881	-43.54167946738957	4.535943486815228	0.9791895009378495	7.8345342193080425
113	2865	V5	119.05171553376746	111.74004093782415	98.02629935469153	73.09177636799299	32.7676456105404	-7.311674595943316	13.713741583132617	-45.95993916577447	86.28406992322707	14173.310971533088	1073.7185988579674	-14.77221539032513	9.0762593636302	0.9936235759246418	8.509854382072612
113	3365	V2	114.68088495400133	100.99100533746571	114.61031352861413	133.19675588846152	63.16735753066931	-13.68987961653562	-13.61930819114842	18.515870934460196	51.51352742333202	13151.705373832889	3990.1150574074045	20.185397595699186	21.421494916790138	0.9300303538497405	12.359813146676812
113	3365	V3	172.31286120344728	267.6052667294798	168.381461207017	456.4392554286246	111.85934018331712	95.29240552603252	99.22380552246281	284.12639422517736	60.45352102013017	29691.72213611849	12512.511986247064	164.97141554402575	179.13608980909126	0.9350207115884179	11.15626487641492
113	3365	V4	210.07363653474567	187.82448605474545	173.1680886727367	130.2414737820413	94.247411430098	-22.249150480000225	14.656397382008748	-79.83216275270436	115.82622510464768	44130.932766932434	8882.574561274167	-45.153282120379004	0.314362651702055	0.9784260778165927	10.118234507465802
113	3365	V5	122.80750207525192	113.15719266521653	101.57135011942108	78.32824473350549	48.67246619699751	-9.65030941003539	11.585842545795444	-44.47925734174643	74.1350358782544	15081.682565963005	2369.0089656978653	-16.23909569240226	7.1602618901135315	0.9932017775134084	10.118234507465802
113	3881	V2	111.26148087047285	137.53337040108192	110.28557323011385	198.2389707599013	67.3411606891519	26.271889530609073	27.24779717096807	86.97748988942844	43.920320181320946	12379.117125490597	4534.831922962178	46.10406926848083	48.30471785960874	0.9189417605154228	11.287853426490484
113	3881	V3	167.91714226495253	292.09577407531145	157.40586578870565	509.6371416241836	94.3602630011654	124.17863181035892	134.6899082866058	341.71999935923105	73.55687926378712	28196.166666428308	8903.859233649106	187.94512003064102	208.151976719023	0.89112398766195	11.287853426490484
113	3881	V4	210.35906198280642	180.14738797483233	173.2303614440279	125.72708821949611	83.16578265612164	-30.211674007974096	6.917026530804435	-84.63197376331031	127.19327932668479	44250.9349582862	6916.547404805262	-53.064667433007116	-5.819139171386837	0.9812435700982879	9.479479302163615
113	3881	V5	125.77787080549844	111.78929739660195	103.75936719389672	73.39730407337824	39.62548725531879	-13.988573408896485	8.02993020270523	-52.3805667321202	86.15238355017965	15820.072784364656	1570.1792402214317	-20.513210756700843	4.368101690843403	0.9944035922114512	9.479479302163615
113	4389	V2	120.31909816145058	133.4401991894367	119.71359160164762	181.1846611613154	76.50282215237158	13.121101027986114	13.726607587789076	60.86556299986482	43.816276009079004	14476.685382384781	5852.681797277395	37.62470180651077	39.71439005977753	0.9167069388112602	10.828661869008716
113	4389	V3	172.6332521669608	238.32048405818844	167.30529564268713	390.9771724847676	93.06423470043138	65.68723189122764	71.01518841550131	218.3439203178068	79.56901746652942	29802.239753741476	8660.951780376978	119.4552625781375	130.44914124131657	0.9203299918745762	11.43283498283419
113	4389	V4	200.16602440759175	179.87288596853958	161.912855615451	134.7873842479581	88.41011888012525	-20.29313843905217	17.96003035308857	-65.37864015963365	111.7559055274665	40066.437327140615	7816.34912039788	-41.31493540806045	5.408368298172974	0.9841560552473347	9.422822963812557
113	4389	V5	126.28777215341454	119.62767050625457	102.3605394246108	82.83353787291513	49.14116903316139	-6.660101647159962	17.267131081643768	-43.454234280499406	77.14660312025315	15948.601395472744	2414.8544939457397	-14.075020975223325	12.352208458751846	0.9936183224702603	8.261487750832085
115	930	V2	35.58634667627857	29.161884198514226	36.18912655001752	31.96357025696475	6.080472735511016	-6.424462477764347	-7.027242351503293	-3.6227764193138228	29.505873940767557	1266.388069764283	36.972148687292815	-4.598497253115699	-5.689126637864792	0.9786568832543862	4.097404293058584
115	930	V3	25.9318167132725	42.4601375383585	33.61577299413956	49.4242650181523	5.657793761531458	16.528320825086002	8.84436454421894	23.492448304879797	20.274022951741042	672.459118050759	32.010630248024285	-11.521221541078134	-21.615467138521904	0.7913296444044473	12.263111786906666
115	930	V4	42.87998450661361	88.3696519441283	40.308037594158606	92.05194636033023	14.284179918187284	45.48966743751468	48.06161434996969	49.171961853716624	28.595804588426326	1838.6930712874232	204.03779593514489	44.406943217168994	48.83620333287708	0.7534752621846734	13.512802833352282
115	930	V5	64.73744557922427	67.49652800766661	66.56254374736412	65.56977517313014	35.765333170802435	2.7590824284423405	0.9339842603024948	0.8323295939058681	28.972112408421836	4190.936860123024	1279.159056818501	3.722341660252269	2.7572098172860606	0.8960313541245308	7.128446188005051
115	1470	V2	35.36464005155311	27.44375912942687	36.40849411842482	31.126003078757748	7.2269406742842985	-7.920880922126241	-8.96473498899795	-4.238636972795362	28.13769937726881	1250.6577659759143	52.22867150962479	-8.013350516638738	-10.198404616143733	0.9821993472798508	4.5615323486424035
115	1470	V3	33.60167827227839	44.104357242266275	38.92379577404954	44.24802853260867	4.331674258305602	10.502678969987883	5.180561468216737	10.64635026033028	29.270004013972788	1129.0727827137057	18.763401880067388	-16.176144723227722	-24.629098040576814	0.8175275200495393	5.4858428716209096
115	1470	V4	59.082206995841275	84.83520767233415	60.766841516664854	92.42011949191671	6.030723396107015	25.753000676492874	24.068366155669295	33.33791249607543	53.05148359973426	3490.707183499436	36.36962468035252	26.66120094565563	25.22551340368841	0.7375545660649343	4.5615323486424035
115	1470	V5	41.98568905399799	56.37959094246304	42.75207326067943	59.35542255004448	41.8953081204617	14.393901888465052	13.627517681783608	17.369733496046493	0.09038093353628796	1762.7980853390063	1755.216842508424	14.677085954253549	15.30384989682971	0.8949849948064448	8.046876698211916
115	2021	V2	48.84718703284996	23.093579850485263	52.08129717332875	61.22798133536787	17.33222562372886	-25.753607182364696	-28.987717322843487	12.380794302517913	31.5149614091211	2386.0476810222253	300.40604507184327	-13.348191628426875	-18.736393765623312	0.9854967620759644	23.568635488184118
115	2021	V3	30.215483492728122	25.819318937042134	48.06362227000822	75.60159013099748	3.9073763733253317	-4.3961645556859885	-22.244303332966084	45.386106638269354	26.30810711940279	912.9754426993256	15.267590122821023	-20.085419344252706	-36.25787487143513	0.7576850693794042	33.41044959052123
115	2021	V4	41.40298876705378	88.75443966875002	57.9037099255827	93.65404312266189	22.261693497373038	47.351450901696246	30.85072974316732	52.25105435560811	19.14129526968074	1714.2074788447812	495.582997370981	51.42020006385218	39.89416662379181	0.6799537060721587	9.53022109965907
115	2021	V5	48.457873615259494	26.748271369176596	60.78751662245657	24.759483814444543	6.720731959891717	-21.7096022460829	-34.03924525327997	-23.69838980081495	41.73714165536778	2348.165515312462	45.16823807670996	-16.337820634831406	-29.92246597963047	0.8260242401830722	13.727315149143298
115	2567	V2	48.70046813584691	23.6541946577158	52.02089196797723	65.32150925454175	18.798066059956476	-25.046273478131113	-28.36669731026143	16.62104111869484	29.902402075890436	2371.73559665064	353.3672875944876	-12.561847817111577	-18.14782657741069	0.9846875961752637	18.659286385243874
115	2567	V3	34.37782232329917	22.247080802001776	53.403830009578186	92.4325424124253	7.228990742950269	-12.130741521297395	-31.15674920757641	58.054720089126135	27.1488315803489	1181.8346676923268	52.25830716166068	-16.891336886010606	-33.84481293683691	0.759967474182055	20.269564518841534
115	2567	V4	57.181985721995716	91.09625386831456	72.56993577386751	97.21360731065137	28.573657151597214	33.91426814631885	18.52631809444705	40.03162158865565	28.608328570398502	3269.779491110522	816.4538830170226	39.07198519979066	28.22509350816418	0.6665958877391523	9.453491851224129
115	2567	V5	116.497879376143	95.62819787545756	123.90584497348095	88.49962271637065	23.634846025273056	-20.869681500685445	-28.277647098023394	-27.998256659772352	92.86303335086996	13571.755899138365	558.6059466383656	-17.75641764646251	-25.466859211568718	0.820219671245865	7.614858848102983
115	3109	V2	28.628344029949012	23.708092384007696	30.988487000135077	39.06624049798844	9.957819797145891	-4.920251645941317	-7.280394616127381	10.437896468039426	18.67052423280312	819.5820818971173	99.15817511243064	-10.335740451125059	-14.962012277998962	0.9829687929438117	18.683045540490532
115	3109	V3	26.61641099966001	30.705200646694244	43.81365371879193	76.37519855465531	3.8570222584166576	4.088789647034236	-13.108453072097689	49.75878755499531	22.75938874124335	708.4333345028223	14.876620701921533	-18.003307727102964	-33.93246269085826	0.7650440745201751	22.591305561581585
115	3109	V4	19.53758723020596	82.38390021751194	38.66386219599098	89.77166868611167	17.75498038480019	62.84631298730598	43.720038021520956	70.23408145590571	1.7826068454057697	381.71731477790706	315.2393284646395	66.33926182637416	53.35257821876687	0.6961712622208663	12.181675895707036
115	3109	V5	45.20137704322	33.67623405214084	55.17897030247149	32.668806838843686	16.686009349503937	-11.525142991079157	-21.50273625033065	-12.532570204376313	28.515367693716062	2043.164486603336	278.42290801173283	-6.825901900049409	-17.309231745199	0.8350956464514903	12.181675895707036
115	3645	V2	29.740000065427694	26.467421829620896	31.71864562558552	36.06094207295125	19.14375211592467	-3.2725782358067974	-5.2512237959646235	6.320942007523556	10.596247949503024	884.4676038916392	366.4832450759703	-8.117554757859502	-11.908057284245984	0.9804313985356716	32.21657231441477
115	3645	V3	16.414387979969778	28.8987877455013	31.119300542307723	51.04738295152265	3.429368343524009	12.48439976553152	-2.2205127968064247	34.632994971552876	12.985019636445768	269.43213275697633	11.760567235564606	-16.682849993540316	-29.955043869754782	0.8140118016085153	31.480519396074126
115	3645	V4	11.185960246886534	80.085502538601	30.035652146021807	83.58488707857822	10.922103661328828	68.89954229171447	50.0498503925792	72.39892683169168	0.26385658555770597	125.12570664492586	119.29234838881258	68.81271198313102	57.583311202876665	0.7841616319975147	11.886382006277751
115	3645	V5	37.63741702421322	29.12652432932466	47.620433282962516	27.639743879084367	6.809656413678811	-8.510892694888561	-18.493908953637856	-9.997673145128854	30.827760610534412	1416.5751602545351	46.37142047235696	-4.455698430323231	-15.004969983211183	0.8787232742927042	11.886382006277751
115	4182	V2	37.1858895985584	12.747035222999271	39.80957555139469	44.05880964028155	5.815889945027691	-24.438854375559124	-27.062540328395414	6.872920041723155	31.369999653530705	1382.7903852361735	33.8245758526742	-11.828688654786916	-16.09779598452944	0.9882056509015649	36.0495196993986
115	4182	V3	15.774288152861857	40.59360869570916	33.4069618748802	56.930883051922905	5.609496731328092	24.8193205428473	7.186646820828955	41.15659489906105	10.164791421533764	248.82816672951793	31.466453578780552	-19.71654008549187	-35.87807787364372	0.7851677661617741	34.32686044184602
115	4182	V4	7.709116443010821	68.3621834599274	24.26281956028674	67.85563508509499	4.8146698316728935	60.65306701691657	44.09936389964065	60.14651864208417	2.8944466113379272	59.43047633189981	23.18104558802109	58.63009309979576	48.989629030571535	0.6823890103240637	34.32686044184602
115	4182	V5	81.47341634032209	56.12128269250776	92.48253722080541	51.6970815117609	10.277658300823038	-25.352133647814327	-36.36125452829765	-29.77633482856119	71.19575803949905	6637.917570163462	105.63026014847671	-21.068211760954476	-33.10373319501489	0.8274438314297184	9.551782557508252
116	276	V2	81.08650267947799	30.649905377375863	83.56901501401664	21.722924204854348	3.3932799774837363	-50.43659730210213	-52.91910963664078	-59.36357847462364	77.69322270199424	6575.020916788991	11.514349005592026	-34.2101295954015	-38.17601912104217	0.9852916049299596	9.713374757280967
116	276	V3	196.28177813331453	66.00534252885696	219.6933997240986	22.43979329526619	0.9242764863404831	-130.27643560445756	-153.68805719524164	-173.84198483804835	195.35750164697404	38526.53642717571	0.8542870232019092	-124.1998978309291	-149.9770606113176	0.4870844568840903	37.68121881485165
116	276	V4	187.6172555437725	162.54083017113834	217.36277035500927	220.38400253134816	5.5096268680784535	-25.076425372634162	-54.821940183870936	32.76674698757566	182.10762867569406	35200.234577777235	30.355988225451988	-8.133330291599236	-42.16832910593968	-0.590406265204812	11.45228229721491
116	276	V5	88.91501755147912	75.89730821807133	103.01385514407664	97.93456275619651	17.79593973530461	-13.017709333407794	-27.116546926005313	9.019545204717389	71.11907781617451	7905.880346179841	316.6954710625935	-6.16273517728375	-22.55699258947132	0.9841149283925589	6.863118693370234
116	606	V2	12.112309571178415	29.667652223259473	10.739753923858727	10.045356526166385	2.7987687200048272	17.55534265208106	18.927898299400745	-2.0669530450120295	9.313540851173588	146.70804314806023	7.833106348077459	8.339380982849903	10.501070435534242	0.9756553232608359	8.26751303576659
116	606	V3	20.671713977070905	54.620500702095754	13.288868982997737	3.8236283249575886	2.014476014403309	33.948786725024846	41.33163171909801	-16.848085652113316	18.657237962667594	427.3197587498286	4.058113612606241	14.822314588124687	19.508875014401376	0.5871826560609965	9.045279362675625
116	606	V4	54.642268137375886	56.03769399229979	63.52277235860316	60.70199787297252	11.69862364535836	1.3954258549239071	-7.4850783663033695	6.059729735596633	42.943644492017526	2985.777467196884	136.85779519573774	2.850772446669076	-6.112293057926777	-0.4156004311971736	3.361275620926068
116	606	V5	80.56110675276827	61.226011560940385	94.6266134814862	78.19732695803297	16.150403835398468	-19.335095191827882	-33.40060192054582	-2.3637797947352936	64.4107029173698	6490.091921230925	260.83554404645355	-12.681570528328933	-29.081857144157553	0.98062599978127	2.4240183669045727
116	939	V2	28.930554574450657	24.22941502548151	28.732099788805105	8.21220296563369	4.0897423871457645	-4.701139548969145	-4.502684763323593	-20.718351608816967	24.84081218730489	836.9769879852678	16.725992793216736	-5.867415446362914	-5.607200264737559	0.9858831878691875	3.4667756525325975
116	939	V3	41.81690145700753	34.176722675649685	39.273697714441155	24.161459376132417	3.014446650263814	-7.640178781357847	-5.09697503879147	-17.655442080875115	38.80245480674372	1748.6532474650787	9.086888607286728	-21.042309719324237	-20.00964505021115	0.6314723900789785	17.388827587971907
116	939	V4	70.61362481940047	88.03395208651958	70.0910801956252	104.66186470823772	27.14063370501465	17.420327267119106	17.94287189089438	34.048239888837244	43.47299111438582	4986.28401013505	736.6139979097773	20.742684526470725	19.978869266112497	-0.479425805853734	11.664592721568848
116	939	V5	18.01804299036334	13.626630987625264	29.3031790590223	26.73958235923532	12.728302434693541	-4.391412002738077	-15.676548071397034	8.72153936887198	5.2897405556698	324.64987320258155	162.0096828690255	-2.515916597928843	-16.107763486045453	0.9921644892125483	3.7078094187661708
116	1269	V2	31.77869499784801	21.66630743503017	31.636090559468126	5.1848761802659755	5.042031627947468	-10.11238756281784	-9.969783124437956	-26.593818817582033	26.73666336990054	1009.8854557662502	25.422082937222594	-9.167268766950084	-8.920237657826355	0.9904271250663121	26.782305668852175
116	1269	V3	60.5178124568254	34.91248789388434	61.66369852522824	22.232026512972908	2.0381841431668564	-25.605324562941064	-26.751210631343902	-38.285785943852495	58.479628313658544	3662.405624559492	4.154194601456813	-36.20153343226956	-38.98595867100789	0.635932044384583	44.48727151288465
116	1269	V4	76.96070132992783	87.22117935493577	80.71478317157376	109.49413714400171	32.194070645133074	10.260478025007941	6.506396183362014	32.53343581407388	44.766630684794755	5922.949549194355	1036.4581847038191	15.539915476836583	10.078155499129522	-0.4893267899814165	8.450391083497426
116	1269	V5	19.530476875585236	24.368366681397628	23.981132858085676	31.30883645840502	10.326372774029522	4.837889805812392	0.3872338233119521	11.778359582819782	9.204104101555714	381.4395269877697	106.63397466821817	4.501536313044493	-1.4419442324270406	0.9913021203847976	3.8162932500447537
116	1604	V2	25.6071241349947	24.782796120425644	28.158849195472694	8.14437040570936	5.188645688067022	-0.8243280145690548	-3.37605307504705	-17.46275372928534	20.418478446927676	655.724806465028	26.9220440762965	-2.6599604957189147	-6.594311726525531	0.9815763269705002	3.5529842033406607
116	1604	V3	46.65924643650802	39.568381737455894	66.54187109817411	16.201378181294423	2.79251817291528	-7.090864699052126	-26.97348936071822	-30.457868255213597	43.86672826359274	2177.0852780227865	7.7981577460620946	-29.285555250098767	-48.83813332644522	0.6252420036795507	9.286636710905249
116	1604	V4	266.0478440863226	222.3100485420713	304.89917432831476	285.4924651920108	15.200417828980004	-43.73779554425127	-82.58912578624344	19.444621105688213	250.8474262573426	70781.4553429802	231.0527021755732	-23.89888864401007	-67.15683854219037	-0.4244728354685174	3.116185303618795
116	1604	V5	89.41675981516269	63.33681120572858	112.18291681764097	95.116817598988	14.27408162199225	-26.079948609434112	-48.84610561191239	5.700057783825315	75.14267819317044	7995.356935842494	203.7494061512969	-15.056653315960446	-41.54096198605002	0.9817639485907473	3.971626511962436
116	1936	V2	64.53560736141831	50.39946418171196	64.89388213337726	38.53010668255235	3.1720448177252107	-14.136143179706352	-14.494417951665298	-26.005500678865964	61.36356254369311	4164.844617507149	10.061868325657365	-11.01666081053493	-11.575431430306374	0.9904027234347018	19.509844526973076
116	1936	V3	73.94759425185227	43.31163271365301	77.99709449652669	12.826337087204937	1.7405979954335198	-30.635961538199254	-34.68546178287367	-61.12125716464733	72.20699625641875	5468.246695636574	3.0296813817071873	-34.54367156136563	-39.652178130864876	0.653599516227625	19.509844526973076
116	1936	V4	86.81470798030243	89.80520099826815	92.8885809336101	110.54638909192474	23.64090055105161	2.9904930179657185	-3.083379935341952	23.731681111622308	63.173807429250814	7536.793521705186	558.8921788647124	8.246791496492051	0.5256400317976784	-0.5371250736495157	18.273316077713595
116	1936	V5	169.40208176037697	166.62143752960512	172.0885148269727	170.58845558147718	80.02174913162834	-2.7806442307718555	-5.467077297367581	1.1863738211002044	89.38033262874863	28697.065304749445	6403.480334085261	-1.5446437360628522	-4.759217210388101	0.9606428643906975	9.537477735551478
116	2266	V2	100.54783227969948	58.5112213408284	102.68437859077163	52.605219908334256	4.372464472266224	-42.03661093887108	-44.17315724994323	-47.94261237136522	96.17536780743325	10109.866576146576	19.118445561230352	-28.305681139476597	-31.71737780907896	0.9809601906823275	13.855882498051516
116	2266	V3	128.48905790275398	31.023121042798905	146.7989959612915	9.32776968100346	1.707534205888907	-97.46593685995508	-115.77587491849259	-119.16128822175052	126.78152369686508	16509.438000737267	2.91567306428066	-90.03528196437134	-109.851966795225	0.4580457609153078	57.918549500644495
116	2266	V4	198.39889408158933	173.47555890974806	224.958619483064	223.7423676710306	3.919468096779209	-24.923335171841273	-51.48306057331595	25.34347358944126	194.47942598481012	39362.121172797706	15.362230161670034	-9.854083740761354	-40.047928482342286	-0.6957524196636455	29.161721647978673
116	2266	V5	221.0477501072111	211.36237909677183	228.48216771562565	220.63312441940937	35.976096026543054	-9.685371010439269	-17.119788618853818	-0.41462568780173115	185.07165408066805	48862.107827460044	1294.279485311047	-6.201428201970941	-14.883560545043707	0.9472949285964946	3.6610603216097615
116	2594	V2	32.99976802461223	34.748331316786896	32.444144906911504	22.066322673121235	2.186330973577722	1.7485632921746657	2.304186409875392	-10.933445351490995	30.81343705103451	1088.9846896782199	4.780043126025309	-0.7876305750829324	0.11634595071103249	0.9841798046811009	13.007786649615278
116	2594	V3	30.6980807042213	35.56165520375192	27.1175015415768	2.198312134872148	0.5696621033824198	4.863574499530618	8.444153662175118	-28.499768569349154	30.12841860083888	942.3721589228842	0.3245149120300828	-5.676448451200688	-2.9914070231439034	0.5515946932825723	10.601103743847602
116	2594	V4	54.22403659438647	59.33543506963964	55.38634982009604	66.85799055708027	31.432629997986027	5.111398475253168	3.9490852495436	12.633953962693802	22.791406596400442	2940.2461445893628	988.010228590291	6.898149190312402	5.288874784491043	-0.46139215739522377	3.986114100020965
116	2594	V5	73.89336050803398	66.32582073077933	79.96060477592425	74.32361129281894	24.539834431187224	-7.567539777254652	-13.634784045144926	0.4302507847849597	49.353526076846755	5460.228727170275	602.2034739100819	-4.727756544447033	-11.895510466986963	0.9842376605301396	3.3658645031471996
116	2929	V2	46.64728499531805	16.76592683824994	47.69684397831533	3.1076337819972664	1.8165409018499197	-29.881358157068114	-30.93091714006539	-43.53965121332079	44.830744093468134	2175.9691974344246	3.2998208480937197	-21.720580835513665	-23.3690863929924	0.9846672875694913	22.47697024211939
116	2929	V3	96.70609582944087	27.445960042066552	107.37112175612342	24.538705920741528	2.2073595722172223	-69.26013578737431	-79.92516171405686	-72.16738990869933	94.49873625722364	9352.068970573	4.872436281058999	-69.78851006589844	-82.37900366529986	0.5727686147986354	23.980435734139174
116	2929	V4	125.07421594792177	123.34374277754958	139.56123575680277	163.25092767890433	32.460885590683525	-1.7304731703721927	-16.217492979253194	38.17671173098256	92.61333035723825	15643.559494987368	1053.7090933314453	8.871004504817478	-8.732772330719996	-0.4954308994940414	21.385315169659776
116	2929	V5	121.38323324556197	121.0957437614825	126.19156232744334	131.93087077190037	64.49027312944378	-0.2874894840794724	-5.09581856596084	10.547637526338406	56.89296011611819	14733.8893131465	4158.995328310259	2.0651798346558365	-3.653682161283797	0.9769933528203956	14.299375363558445
116	3266	V2	40.998518635639975	31.992855664494765	40.872554120837066	14.781061533375327	3.24895015520886	-9.00566297114521	-8.8796984563423	-26.217457102264646	37.749568480431115	1680.8785303169184	10.555677111031677	-8.46924688688435	-8.24662049673466	0.9856537471124496	22.982476017536854
116	3266	V3	25.260940787103465	10.167225877367589	26.366271426368478	46.519894198867135	9.453306874560374	-15.093714909735876	-16.19904554900089	21.25895341176367	15.807633912543091	638.1151294495475	89.36501086461043	7.687227325388209	5.723950010067956	0.5812275385077019	37.80622802466582
116	3266	V4	134.05830273981334	125.49410587583876	145.2467245934086	149.48851229481446	27.50176909651519	-8.564196863974587	-19.752618717569845	15.430209555001113	106.55653364329815	17971.628533479445	756.3473034380379	-1.5380561935529045	-14.400269568598077	-0.4954095050617338	2.84582695762999
116	3266	V5	89.76976325318701	81.80532749958655	94.77537902901378	87.06933250800428	17.585266325296697	-7.964435753600455	-12.970051529427224	-2.7004307451827287	72.18449692789031	8058.610394533244	309.241591731614	-5.720437527428942	-11.715529562288097	0.9800567227876941	3.370106402573688
116	3604	V2	33.094610361530826	43.20444696179662	31.93267271099039	26.589738335294115	1.6024229915195232	10.109836600265794	11.271774250806232	-6.504872026236711	31.4921873700113	1095.2532349815435	2.567759443750378	4.088420025440723	5.973408781209741	0.9869945225453759	10.574979432518866
116	3604	V3	34.269200939382266	52.5296143436891	27.569952438768507	8.997715569962244	2.573602555213218	18.26041340430683	24.95966190492059	-25.27148536942002	31.69559838416905	1174.3781330237584	6.623430112200004	4.180081498100883	9.931730919390588	0.6144382618035389	12.84578357588097
116	3604	V4	193.63375267522719	173.04423895637376	215.4346929462266	213.11803161290436	17.650250654009774	-20.589513718853425	-42.39045398985283	19.484278937677175	175.98350202121742	37494.03017509105	311.53134814937243	-8.47468894425009	-33.1171390833307	-0.4135381595541921	2.8588998438135143
116	3604	V5	90.90180199334176	78.49500538471389	97.26530956166005	83.29237969320197	19.960018155199556	-12.406796608627872	-18.770304176946155	-7.609422300139798	70.94178383814221	8263.137605636713	398.4023247558959	-9.417819528083285	-16.780239628971344	0.9789328712769824	1.124148781800573
116	3939	V2	38.45886528616911	43.76392089686909	37.583348274736906	27.445453938029	1.3906944046201621	5.305055610699981	6.180572622132182	-11.013411348140107	37.068170881548944	1479.0843190997032	1.9340309270418272	1.086411201469069	2.529623548329333	0.9917920583214551	5.140997936496035
116	3939	V3	17.312278888486627	24.127861511560088	12.941908337003149	24.931938401846974	3.708142579162604	6.81558262307346	11.18595317455694	7.619659513360347	13.604136309324023	299.7150003127398	13.75032138739869	-4.728049062252963	-2.4465209011312856	0.6739891532889777	29.952755424986602
116	3939	V4	48.37742068319746	66.4845005809374	45.66100248934214	74.69583845372617	13.536870236047438	18.107079897739936	20.823498091595255	26.31841777052871	34.84055044715002	2340.374831959061	183.246855787587	19.225639491778544	21.44123265156677	-0.5607881756687845	9.333597151872258
116	3939	V5	40.51145907397468	50.953214298337286	37.234880124757176	50.7551043978311	6.642454763477436	10.441755224362609	13.71833417358011	10.24364532385642	33.86900431049724	1641.1783163023251	44.12220528484408	8.55914337282497	12.006336032717428	0.9864220883936066	1.7125572277799315
116	4273	V2	83.52360611184021	76.29970600304773	83.84664510651591	74.15102609868676	28.272455833589397	-7.223900108792478	-7.546939103468176	-9.372580013153453	55.25115027825081	6976.192777925831	799.3317588622632	-4.986328691530929	-5.4970400178713135	0.98413195553595	5.222670053348385
116	4273	V3	86.03210698385188	67.79063316208608	88.99173060908151	57.42022625781764	5.02450265732048	-18.241473821765794	-21.201097446995433	-28.611880726034236	81.00760432653139	7401.523432080935	25.24562695342056	-18.5323544142841	-21.932406247767602	0.5305847039292375	8.350519390614233
116	4273	V4	215.47606910839485	208.46810985399654	234.64072924231021	256.2900255877605	15.879228800198375	-7.007959254398315	-26.172619388313677	40.81395647936566	199.59684030819648	46429.93635840576	252.1499072890495	6.15566875132825	-16.63314300311893	-0.5583652752139644	21.896200906770332
116	4273	V5	27.76285368215119	25.651918805920396	38.23609689807689	46.766938216609056	9.7595143220056	-2.110934876230793	-12.584178092156492	19.004084534457867	18.00333936014559	770.7760445765358	95.24811980143242	2.1804087137748454	-10.663344809316143	0.9903867731117459	26.561678386340837
121	322	V2	168.27713112218586	137.2831900972459	169.17860570101155	113.6835175568242	11.169739926660426	-30.99394102493997	-31.895415603765656	-54.593613565361665	157.10739119552545	28317.192858713333	124.76309002923207	-23.71332371590796	-25.10813540405121	0.7889828402971357	7.3614146300702625
121	322	V3	155.3659919614577	88.14825164536849	165.1628997314512	27.88703004128679	4.800380824807535	-67.2177403160892	-77.01464808608272	-127.4789619201709	150.56561113665015	24138.59145816774	23.043656063179867	-73.96880774326459	-85.92105075267361	-0.4502951972763189	7.3614146300702625
121	322	V4	210.8115367698932	215.1893925748221	224.24659742159508	257.8582829336717	11.331677680189484	4.377855804928913	-9.057204846772976	47.04674616377852	199.47985908970372	44441.50403528403	128.40691904770452	15.372009511291424	-1.401255152479365	-0.5449195048972668	6.643210169209949
121	322	V5	130.07762089511758	130.2150806094465	143.0910748660839	159.38548522024217	18.151370176736844	0.13745971432891224	-12.875994256637398	29.307864325124598	111.92625071838073	16920.18745773393	329.4722392929317	6.380195240396205	-8.914414044512341	0.9594958419870494	7.851802149705061
121	632	V2	134.3014785398931	90.01451305620368	136.34315141361193	74.7679756415987	8.087323722866701	-44.28696548368943	-46.32863835740825	-59.533502898294415	126.21415481702641	18036.88713800137	65.40480499844251	-30.627369836317726	-33.782298637843724	0.6001964730875898	7.421560894906856
121	632	V3	136.22174217166253	44.30548844864728	153.3549863717074	9.83432369136717	3.2329346891433755	-91.91625372301525	-109.04949792306013	-126.38741848029535	132.98880748251915	18556.3630402829	10.451866704266573	-88.86430897257846	-107.74884353031347	-0.4360191324719676	6.271076225343636
121	632	V4	278.0086821800932	256.7391931371172	309.0168348515308	323.07713253204025	7.538856671273563	-21.269489042976033	-52.27764171441362	45.068450351947035	270.46982550881967	77288.82736751207	56.83435991000591	-2.2155961888221896	-38.14386175623923	-0.5052812870070252	9.120336665038744
121	632	V5	193.0569519815112	180.24227827484	212.47931406651145	214.53177772151707	58.660877105470604	-12.814673706671186	-32.237035791671445	21.474825740005883	134.3960748760406	37270.986708391516	3441.0985027831252	-3.3058808442331724	-25.90355391536471	0.9203180222485496	14.411573146545658
121	938	V2	192.36632907139494	156.38916952018585	193.7063770401581	137.5947237794121	29.816019920572668	-35.9771595512091	-37.31720751997224	-54.77160529198284	162.55030915082227	37004.804560404205	888.9950439039861	-26.15049439787549	-28.248174250679085	0.6413892862353102	15.054942064719071
121	938	V3	95.614458308576	47.531552901977456	103.02223624174343	13.968152813297177	6.220097551426485	-48.08290540659855	-55.49068333976597	-81.64630549527882	89.39436075714951	9142.124637642419	38.68961354926175	-50.613101006523195	-59.34928800143183	-0.4642494400198876	10.594483024627694
121	938	V4	190.56257134367567	188.04675255198063	204.83334290511624	226.36694047115532	10.429928550595706	-2.5158187916950396	-16.786590353135608	35.804369127479646	180.13264279307995	36314.09359711348	108.78340957053145	7.813389789956545	-9.392838933627331	-0.5456507430172921	11.839879542956384
121	938	V5	130.57374853038846	126.09224572029633	144.41241336959666	153.95228727786667	23.8676850309385	-4.481502810092124	-18.32016764930033	23.378538747478217	106.70606349944995	17049.503805277123	569.6663887360858	2.2634520990733336	-13.91464506258319	0.9446386686402259	13.930700603222052
121	1250	V2	165.94234565020076	133.1208436695672	166.97265099632486	110.72777497521741	7.418485054191707	-32.82150198063357	-33.851807326757665	-55.21457067498335	158.52386059600906	27536.862079890703	55.033920499265726	-24.748680650483678	-26.359809108948454	0.8002221726923485	12.892953867718532
121	1250	V3	120.13006277766188	47.85207462080777	130.88625172720572	18.89920728024475	10.248450986855655	-72.27798815685411	-83.03417710639795	-101.23085549741712	109.88161179080622	14431.231982964984	105.03074762998266	-75.36644254905158	-88.2141502657259	-0.47325025270864496	12.892953867718532
121	1250	V4	207.19416599305617	207.50691609385396	224.42873605305007	257.49307953746904	23.126922179635656	0.31275010079778554	-16.921819959196114	50.29891354441287	184.06724381342053	42929.42242155811	534.8545295029237	13.546374277778625	-7.541639336160301	-0.5423802088763605	12.892953867718532
121	1250	V5	119.51864675808297	119.15140813047496	131.50790776624734	146.2959387943647	19.239250412371444	-0.3672386276080033	-12.35649963577238	26.777292036281736	100.27939634571152	14284.706922883415	370.1487564299348	5.628679224396464	-8.388017300869393	0.954522640606861	12.626581183305916
121	1563	V2	115.90408761206095	90.94849129119277	116.78828255707158	76.59144418152039	14.180080903766097	-24.95559632086818	-25.839791265878816	-39.31264343054056	101.72400670829485	13433.7575251843	201.07469443735192	-18.35579351341677	-19.738070211058314	0.8301085490704382	11.776164475662416
121	1563	V3	77.8605718247941	40.900800061694376	83.49941504907343	15.720747037101578	9.6186642081653	-36.95977176309973	-42.59861498737906	-62.13982478769253	68.24190761662881	6062.268644883922	92.51870114944022	-38.88912234398721	-45.57145849691466	-0.526090258392415	9.128040547043936
121	1563	V4	316.5420870568739	306.1993775173498	343.0583119518229	371.6840892705361	26.099154450132044	-10.34270953952415	-36.8589344344731	55.14200221366218	290.44293260674186	100198.89287832155	681.1658630118473	7.741618145063626	-23.725098374010088	-0.6421831184942218	15.74301808238874
121	1563	V5	125.33146792875719	121.85864820458161	137.9510908026484	147.8513967712105	35.77527148558133	-3.4728197241755794	-16.092442598066782	22.519928842453297	89.55619644317586	15707.976853177093	1279.8700498670485	2.6955265075252157	-12.096213248957724	0.9456941536130093	15.74301808238874
121	1878	V2	118.22556048467041	91.60085209098646	119.02754013510429	72.74103482472788	23.26980043034347	-26.624708393683946	-27.426688044117824	-45.484525659942534	94.95576005432694	13977.283151914462	541.4836120680131	-20.11184070390678	-21.362727856511626	0.8253474548260514	10.89493660631977
121	1878	V3	80.09973643063726	32.812937479415	86.994912621024	28.06875428066151	17.83674694103536	-47.286798951222266	-54.181975141609	-52.030982149975756	62.26298948960191	6415.967776257558	318.1495414385343	-44.81784812347736	-53.19560124171282	-0.5270667183390877	11.091373993785258
121	1878	V4	181.98120599822073	184.16742534467986	195.71486201283972	225.9310593781161	25.34878329071776	2.1862193464591257	-11.547436668159861	43.94985337989536	156.63242270750297	33117.15933656685	642.5608143197718	13.101498473782613	-3.8742285098909974	-0.6251953906715935	10.89493660631977
121	1878	V5	107.99321091533866	108.21435877124554	118.06679856558662	131.49853227809115	24.017474615833216	0.22114785590687802	-9.85243979434108	23.505321362752483	83.97573629950546	11662.533603804823	576.8390869221929	5.297940870797717	-6.4727213399482935	0.9440466426964708	10.99519304532836
121	2187	V2	213.57424851668972	174.74779301668903	216.12786760198995	187.4547680538916	26.632723614104265	-38.82645550000069	-41.38007458530092	-26.119480462798123	186.94152490258546	45613.95962946874	709.301967105267	-23.146636210555215	-27.302427977161443	0.6364505300969969	1.3451088790795838
121	2187	V3	164.4661123433915	90.90098675781317	182.2176601817209	146.56336051750966	11.590558333855913	-73.56512558557833	-91.31667342390773	-17.902751825881836	152.8755540095356	27049.102109349074	134.34104249051677	-48.43399891292792	-66.06440919810693	0.10048916903159744	1.368141943605215
121	2187	V4	230.37566213296736	210.2959353057596	255.12855099978032	256.429512130739	23.547764790986164	-20.079726827207764	-44.83261569402072	26.053849997771636	206.8278973419812	53072.945703203135	554.4972266516077	-6.141910032783898	-33.96849593848174	-0.3850393721852637	1.5673534539384348
121	2187	V5	119.44995765472994	107.07108975521999	133.4315210492429	128.89862732051841	39.6784906395889	-12.378867899509956	-26.360431294022902	9.448669665788472	79.77146701514104	14268.292383716776	1574.382619435944	-5.422866587949812	-21.58103388756038	0.9474202618019675	1.9559517047546582
121	2498	V2	120.64342207160702	100.24779110819226	121.30937280203854	86.78782239833801	14.406049793527043	-20.39563096341476	-21.06158169384628	-33.85559967326901	106.23737227807997	14554.835289147915	207.53427065358053	-15.239624354068653	-16.270610869004273	0.7901800261119197	8.521923189931904
121	2498	V3	107.71399957166119	51.313247544428165	116.54198857828189	12.458472454625143	5.625198376428534	-56.400752027233025	-65.22874103385372	-95.25552711703605	102.08880119523266	11602.305703723827	31.642856774174213	-59.166821276470024	-69.53210456405998	-0.44381940575342077	9.593237085504146
121	2498	V4	201.54490750132283	198.42664853427883	218.17506160183135	242.79979094511665	9.203547460567234	-3.1182589670439995	-19.74841306755252	41.25488344379383	192.3413600407556	40620.349739716774	84.70528585891358	8.852026661522387	-11.17789218166044	-0.5666943441118727	10.871675417886168
121	2498	V5	97.57839710409878	94.5193954981657	110.6085972105969	121.5706396244547	16.52890324836219	-3.0590016059330907	-16.089201712431205	23.992242520355916	81.04949385573659	9521.543581405194	273.2046425937182	3.2622139824688503	-12.000465980078943	0.9701401421111147	13.104744268142355
121	2809	V2	345.55610720215157	286.7279350566234	350.43615193886694	330.91565066307453	37.74845243700246	-58.828172145528185	-63.70821688224356	-14.640456539077036	307.8076547651491	119409.02322470487	1424.9456613886373	-31.661967625441548	-39.55682057827147	-0.17185576985202822	2.7418099527246746
121	2809	V3	268.8296958341707	146.79257114165804	301.2014444925707	257.15089431547864	15.257376871578899	-122.03712469251266	-154.40887335091267	-11.678801518692069	253.5723189625918	72269.40536229275	232.7875490013907	-76.24859094364166	-107.34201426869953	-0.5170677227936508	2.2574124848484978
121	2809	V4	259.82822740813253	184.65713178208298	302.6550717006589	221.20674769455485	26.94500576275477	-75.17109562604955	-117.9979399185759	-38.621479713577685	232.88322164537777	67510.70775805223	726.0333355548878	-59.60526805839231	-104.0478576497868	-0.6212143046824046	2.2574124848484978
121	2809	V5	165.54005570508795	122.95258078199979	189.64230976892998	143.45492309261653	33.84490416062245	-42.587474923088166	-66.68972898693019	-22.085132612471426	131.6951515444655	27403.510042843624	1145.4775376417188	-31.237461302449617	-58.971510783014736	0.9167507605207699	1.7019488131975662
121	3119	V2	147.70689879045582	116.36023179140463	149.06419832698325	105.5512576733295	25.50123186056569	-31.346666999051195	-32.703966535578616	-42.15564111712632	122.20566692989013	21817.32795029396	650.3128264063306	-22.028749417955353	-24.186703286663132	0.6780102073837135	6.207988026260519
121	3119	V3	111.43507534361127	53.75648325069198	121.53805618666121	35.46273955260095	9.628690550651292	-57.678592092919295	-67.78157293596922	-75.97233579101032	101.80638479295999	12417.776016836322	92.71168172020148	-55.269747417780266	-66.53939230671732	-0.45953095220988	4.8282208812784795
121	3119	V4	254.7819739069176	241.78468157175143	278.21782654510963	295.4905403509695	15.7061472250228	-12.997292335166179	-36.433144973358196	40.70856644405191	239.07582668189482	64913.85422790525	246.6830606540914	2.154698576876797	-25.293151173976696	-0.5621751602424169	10.43826981249856
121	3119	V5	137.18767508069263	127.62406943175803	154.54584726629088	159.56197699585525	45.81031620917342	-9.563605648934598	-26.921777834532847	22.37430191516262	91.3773588715192	18820.458194045692	2098.5850711844573	-1.1335301915708271	-21.38669209309603	0.9487969271415978	22.04977058845004
121	3426	V2	139.27121794269684	106.56779242426506	140.38605448973394	86.71020330586859	9.36295676185177	-32.70342551843177	-33.81826206546887	-52.56101463682825	129.90826118084507	19396.472147242162	87.66495932430578	-24.305574857130665	-26.058504103019615	0.6948217380212591	12.543950243724135
121	3426	V3	119.8635754831376	48.44701801357693	130.80814250640458	8.036653123474577	4.2691098015973665	-71.41655746956067	-82.36112449282766	-111.82692235966302	115.59446568154023	14367.276727601824	18.225298498094705	-74.97176811180427	-87.87746745775601	-0.3472632837191915	12.543950243724135
121	3426	V4	208.69252548512878	206.87060882481975	226.01653723414435	254.7280904602978	10.497632683769428	-1.8219166603090287	-19.145928409324597	46.035564975169024	198.19489280135934	43552.57019336113	110.20029196334413	10.992523947614245	-10.005394303013588	-0.5057153303163764	12.543950243724135
121	3426	V5	111.38984496471977	109.82428126852095	123.3011474295905	135.83475666954064	20.957228920578704	-1.5655636961988222	-13.476866161069552	24.444911704820868	90.43261604414107	12407.697561264307	439.20544402954044	4.365733620922967	-9.553384958971861	0.9579278722765434	13.806239347639481
121	3733	V2	135.4815247211392	104.35283944021454	136.604984601214	87.11856977714237	15.176086381430583	-31.12868528092467	-32.25214516099946	-48.36295494399684	120.30543833970863	18355.243540764655	230.31359785664282	-22.808483752435592	-24.56959267943118	0.7950072993114384	14.618373812283808
121	3733	V3	100.07107227908197	55.05254669493132	107.24683306781294	30.486320480175436	26.430838267552105	-45.01852558415065	-52.19428637288162	-69.58475179890654	73.64023401152987	10014.219507085249	698.5892115254967	-45.45685534334425	-53.82852861374216	-0.529060311993749	9.481168724115381
121	3733	V4	218.71146222054173	215.09843873572046	235.6163674136501	259.8710233026354	16.812673109979954	-3.6130234848212694	-20.517928677929632	41.15956108209369	201.89878911056178	47834.70370664745	282.665977103043	8.496330587275281	-11.835838789673886	-0.6542694369724349	14.618373812283808
121	3733	V5	120.83229698323217	118.17418361801673	132.10303019628415	141.73851979498716	21.978131599076725	-2.658113365215442	-13.928846578267425	20.906222811754986	98.85416538415544	14600.443994244019	483.0382685863349	2.858097100803789	-10.355856753084112	0.9477880701606505	15.952669449836911
121	4044	V2	169.63955411330565	133.077807393794	171.26004434496232	121.45751631032691	27.687210916263126	-36.56174671951166	-38.182236951168335	-48.18203780297874	141.95234319704252	28777.578319761156	766.58164832164	-25.546860334348665	-28.122842247504664	0.5948681142290629	7.215621543468464
121	4044	V3	138.39843475608785	60.52195080296281	152.07051489971442	30.755757294371733	9.073560728411566	-77.87648395312505	-91.54856409675162	-107.64267746171612	129.3248740276763	19154.126742935106	82.32950429217263	-75.66136308867885	-90.90283955906946	-0.482076256164983	7.215621543468464
121	4044	V4	281.91305767768074	265.6685931055957	308.76167793640747	325.8214961261533	14.237998404190812	-16.244464572085064	-43.09308483081179	43.908438448472566	267.6750592734899	79474.97208917935	202.7205985577401	0.842455913638446	-30.485565823927402	-0.5727798763266972	12.746059562394244
121	4044	V5	135.671607868685	125.54185919939204	152.91821805370287	156.84336796566566	52.42626969746595	-10.129748669292951	-27.376358854310837	21.171760096980677	83.24533817121903	18406.785181674226	2748.513754391436	-1.7525718685803895	-21.88171515538164	0.9402954649559974	22.38219137423534
121	4349	V2	167.11671249463384	119.25953923731063	169.19748569043182	101.85079939812569	15.194213802835268	-47.85717325732321	-49.937946453121185	-65.26591309650816	151.92249869179858	27927.99559501411	230.8641330862698	-33.68315636695928	-36.96109714532341	0.7327618419646275	10.317765356184829
121	4349	V3	152.13224705361543	57.5969048611596	168.80796156986398	21.112523726345483	5.1843664461400465	-94.53534219245583	-111.21105670870438	-131.01972332726996	146.94788060747538	23144.220593582282	26.877655447862775	-91.94077587905457	-110.50000003136532	-0.4338886653347725	8.32553746461999
121	4349	V4	384.83467586710907	361.54085053411626	422.9847648722691	446.9873708376023	14.685811886192695	-23.29382533299281	-61.443914338152865	62.15269497049326	370.14886398091636	148097.7277497429	215.67307075663865	0.9979826356937451	-43.51125434865526	-0.5409398321685261	21.031026187583006
121	4349	V5	189.61031488029292	175.91936740063582	213.5804532119645	219.6600735390956	63.92806679944889	-13.690947479657098	-37.66108581132869	30.049758658802688	125.68224808084403	35952.07150900383	4086.7977247147996	-2.0613798383852497	-30.035058793194537	0.9382161161802524	33.653446411589435
121	4654	V2	131.99611924031598	110.77735318446807	133.05589232277626	107.98614611170264	31.290256216724085	-21.218766055847908	-22.27853913830819	-24.00997312861334	100.70586302359189	17422.975494503713	979.0801341082403	-14.121561357876217	-15.822865005475037	0.7595991757539066	2.6472079638588317
121	4654	V3	129.78918905350835	64.59479530526389	141.73719809000983	54.64432796979467	16.495607341881065	-65.19439374824447	-77.14240278474594	-75.14486108371368	113.29358171162728	16845.233595167334	272.10506157752053	-58.98614558491981	-72.0618205874303	-0.48071892093630253	4.152945554953828
121	4654	V4	186.93737190128024	174.9471591194401	204.86487354438205	213.68886651645832	24.75354276169579	-11.990212781840142	-29.91771442494195	26.751494615178075	162.18382913958445	34945.58101335756	612.737879255102	-0.8473710285032325	-21.61150751585265	-0.6148389463079762	4.152945554953828
121	4654	V5	101.54759689680414	93.759294803254	113.63358920904854	115.31684496764645	35.165708173524436	-7.7883020935501435	-19.874294405794544	13.769248070842309	66.3818887232797	10311.914435515826	1236.6270313454834	-1.846471270137755	-15.932527307684012	0.9594074196418652	6.731900836404541
123	499	V2	183.38315932931334	96.03828462514265	184.95793748277168	41.8165313946604	35.18804889123298	-87.34487470417069	-88.91965285762903	-141.56662793465296	148.19511043808035	33629.383125600325	1238.1987847718026	-63.87630715332178	-66.32528908825648	0.9802761969642075	14.226690637714654
123	499	V3	188.52002946626095	132.20700371363694	203.71655338564776	293.44173435132717	67.12771357711921	-56.313025752624014	-71.50954967201082	104.92170488506622	121.39231588914174	35539.8015099599	4506.129930091754	53.26520211643299	37.00079274881517	0.6212938931846916	13.590139110247222
123	499	V4	86.31896075107085	112.93158706675744	85.41723439026582	213.424408107587	53.21376820670727	26.612626315686597	27.514352676491626	127.10544735651615	33.105192544363575	7450.962985144909	2831.7051267571696	50.81282422416341	39.03169768673874	0.9654612421204096	12.88803227153956
123	499	V5	70.91001527766613	95.41155455848605	93.35239024114216	166.17701075531218	8.344593541488472	24.501539280819912	2.0591643173438854	95.26699547764605	62.56542173617766	5028.230266678845	69.63224137265111	36.26853981503616	9.960236841313261	0.9988908606550944	14.226690637714654
123	943	V2	167.5940265177013	84.30632600804407	169.11580589365786	43.26251815181927	35.449703447614965	-83.28770050965724	-84.8094798856138	-124.33150836588203	132.14432307008633	28087.75772441597	1256.6814745238444	-58.14452913616826	-60.486720199661505	0.9807674059404612	14.787548351666581
123	943	V3	171.8469780111988	135.52904684673487	186.77420932339808	311.8117679446679	64.49910452914843	-36.317931164463914	-51.24516247666321	139.96478993346912	107.34787348205036	29531.38385158144	4160.134485062015	80.60142922828828	66.36038647038993	0.6260582743559763	14.787548351666581
123	943	V4	88.1362796404454	117.31697849955287	93.25064837152601	169.1528102892707	18.78980753048719	29.18069885910748	24.066330128026863	81.0165306488253	69.3464721099582	7768.003788858789	353.0568670327532	39.85549577712453	29.46170224369459	0.9641673932074726	6.975380619251506
123	943	V5	72.1366826979827	96.86108059931954	96.07840011100276	171.47292913673004	6.992508226614823	24.72439790133683	0.7826804883167711	99.33624643874734	65.14417447136789	5203.7009906694375	48.89517129927597	37.33499878400818	9.294684297288512	0.9990254076796722	16.094057397927358
123	1416	V2	198.55991213132447	104.0963182311407	200.55789956623667	35.99061089395399	35.589094764104736	-94.46359390018377	-96.46158133509597	-162.56930123737047	162.97081736721972	39426.03870559929	1266.5836661284272	-70.81694431542893	-73.85848636212206	0.9883499609242882	16.158577819356815
123	1416	V3	151.3328357223386	163.39418775405102	160.76367113745602	303.0225861376543	76.32097934561881	12.061352031712431	2.6305166165950027	151.6897504153157	75.01185637671978	22901.627167764316	5824.891888274373	93.28697238443667	88.83082764143657	0.6597988796357362	12.956090869249829
123	1416	V4	92.65830373381009	104.03108592183636	82.73329677792931	197.63786909311202	58.39458688605989	11.372782188026278	21.297789143907053	104.97956535930193	34.263716847750196	8585.561250827004	3409.927777593598	31.595026886473363	28.072701918995506	0.9698462194721474	15.617990792190792
123	1416	V5	71.28258834585604	91.27856383755417	97.06719598769756	166.65629409694168	11.756577960367409	19.995975491698132	-5.7886321501433855	95.37370575108564	59.52601038548863	5081.207401284772	138.2171253381967	33.54195703789982	3.3202083751336744	0.9986989017141815	16.621882540102057
123	1855	V2	171.59811222162142	82.79941530912122	173.45036078966146	41.743944044956315	33.44426047753712	-88.7986969125002	-90.65094548054024	-129.8541681766651	138.1538517440843	29445.91211802418	1118.5185588893514	-61.97155424101364	-64.83617703769076	0.9846463281327902	14.476794084182918
123	1855	V3	181.50490951508766	143.73833759901132	197.00271590862994	299.98212328118206	75.61775948709403	-37.766571916076344	-53.26437830961862	118.4772137660944	105.88715002799363	32944.03217808016	5718.045549848	66.90994302391039	52.1407639828148	0.5498727061741625	13.800178489231346
123	1855	V4	92.15894556794522	111.85014362556639	90.74024255733609	209.8052109492935	64.5922827861882	19.691198057621165	21.1099010682303	117.64626538134827	27.566662781757017	8493.271248195491	4172.162995530905	42.144736337268924	30.6364790534643	0.963782642992207	13.800178489231346
123	1855	V5	75.06985039533582	96.0237204403498	99.39000185823363	168.59897067928262	11.932280663104724	20.953870045013986	-3.366281417883826	93.5291202839468	63.1375697322311	5635.4824383781015	142.3793218231029	33.71481929350428	5.208418586303878	0.9988326627737673	14.983541296312637
123	2317	V2	195.33947166878468	104.47699978493182	197.0740475767121	40.89921122984013	38.12533339182404	-90.86247188385286	-92.59704779178028	-154.44026043894456	157.21413827696063	38157.509191839934	1453.5410462377333	-67.56146267379498	-70.21751878517321	0.979616535143062	15.640926869091746
123	2317	V3	180.7812398525125	142.19969328144086	197.88802006978838	331.0856197751286	71.13511193464387	-38.58154657107164	-55.688326788347524	150.30437992261608	109.64612791786863	32681.856682611655	5060.204149954313	87.83583778139622	71.52161410783197	0.664978311754981	15.640926869091746
123	2317	V4	92.4167303983185	112.1298439062579	90.11954340854271	229.5300804731523	63.229312372559704	19.713113507939397	22.010300497715193	137.11335007483382	29.187418025758802	8540.852057515487	3997.9459431067316	48.57489345382892	35.16121326897901	0.9679393418264016	16.16490235256322
123	2317	V5	79.14122821291392	103.02297120731981	104.43431582216219	180.34041666365232	11.910134601976708	23.881742994405897	-1.4113446148423776	101.1991884507384	67.23109361093721	6263.3340030485215	141.85130623720286	37.23082739982735	7.5596350009031	0.9989247580486326	16.543084683570942
123	2800	V2	213.40895515542616	112.38904306476296	215.79077086036722	33.86629678848414	29.50202102569616	-101.0199120906632	-103.40172779560426	-179.54265836694202	183.90693412973	45543.382140530695	870.3692446006182	-76.79483361987583	-80.42802884229987	0.9909777880811039	21.534130220437234
123	2800	V3	187.30468007995364	176.5102705609583	203.77986009630814	336.53992132379045	111.2521942948439	-10.794409518995337	-27.269589535349837	149.2352412438368	76.05248578510974	35083.04317985378	12377.050735417699	89.47313032655808	77.05610212388305	0.6393275014929249	18.791094073095564
123	2800	V4	108.07025350231167	114.40123035172755	105.21452945451574	206.92216314611179	90.95776033101401	6.330976849415876	9.186700897211807	98.85190964380011	17.112493171297658	11679.17969205391	8273.314164434187	24.757054202912187	14.83218573428286	0.9663908962321474	20.250734357749295
123	2800	V5	72.08893857953045	87.5195083629413	98.18929010307176	160.20198791337742	13.034625943028967	15.430569783410846	-10.66978174013046	88.11304933384697	59.05431263650148	5196.815065523314	169.9014734746838	29.044839451440595	-1.5846707330118903	0.9988217942888306	20.250734357749295
123	3242	V2	193.66299377398832	100.58671841650263	195.76147732436587	28.02991544326846	26.734447581610276	-93.07627535748568	-95.17475890786324	-165.63307833071985	166.92854619237804	37505.35515750384	714.7306874938675	-71.23484121300194	-74.45505171437676	0.9903814173234571	16.43077698362109
123	3242	V3	179.88667078155686	144.388376943899	195.83552497354185	285.91692404698165	81.84083534930578	-35.498293837657855	-51.44714802964285	106.03025326542479	98.04583543225108	32359.21432487222	6697.922330672178	59.88322793891612	44.99594124638085	0.5196085511671815	15.008922786866524
123	3242	V4	93.5023244692614	105.48300048642632	88.97400298851431	194.75964701890513	66.85141687066944	11.980676017164924	16.508997497912006	101.25732254964373	26.650907598591957	8742.684681155039	4469.111937616027	30.616560167755182	22.441186303278315	0.9670757653560098	15.794500256279704
123	3242	V5	65.6240453287901	82.27052678237115	90.3789124553577	152.46865508613672	10.786337773476474	16.646481453581046	-8.108385672986557	86.84460975734662	54.83770755531363	4306.515325315098	116.34508256352541	29.536859711679114	0.5312176340754746	0.9988694771833455	16.43077698362109
123	3675	V2	207.32179062217574	114.97903262594123	209.07181992205633	52.79924687713446	46.72947573279695	-92.34275799623451	-94.0927872961151	-154.52254374504128	160.5923148893788	42982.324866785275	2183.643902262059	-67.04508883009409	-69.71858326729371	0.9791167223283339	16.545275734576588
123	3675	V3	196.6785298471292	133.00673230697262	214.39705137307587	312.6148428982991	65.92077119548642	-63.671797540156575	-81.39031906610325	115.93631305116992	130.75775865164277	38682.44410282809	4345.548075007672	59.85298757770141	40.79888267923167	0.6128676295660825	16.04942996852124
123	3675	V4	94.01725008135564	115.70602952667822	92.6046381819355	229.3124369126874	61.3717241305499	21.68877944532258	23.101391344742723	135.29518683133176	32.64552595080574	8839.243312860168	3766.488522756321	49.53415837344923	36.341287903608915	0.9632379545504806	16.04942996852124
123	3675	V5	80.98968894855503	105.90823607400057	105.61274493928768	182.545790808435	12.159397800106923	24.918547125445542	0.2954911347128899	101.55610185987996	68.83029114844811	6559.329715983697	147.85095486124507	37.91052963903117	8.963880584838165	0.9986455285315918	16.856405908380037
123	4153	V2	199.2568522267056	105.21945509006527	201.23794502782934	46.58443448657223	42.16565368533311	-94.03739713664034	-96.01848993776407	-152.67241774013337	157.09119854137248	39703.29315929519	1777.942350711446	-67.87559140346008	-70.90704762072144	0.9775677043422212	16.41198829722425
123	4153	V3	179.25312207136403	149.45970387711037	195.88868896458428	325.85579868588275	72.80334980368686	-29.79341819425366	-46.428985087473905	146.6026766145187	106.44977226767718	32131.681772331336	5300.327742637991	86.94838490278036	72.02184015166034	0.602322634155954	15.712978238866874
123	4153	V4	99.82404012835008	118.5774221858936	99.42697968845387	229.53855537791537	69.0300498697746	18.75338205754352	19.150442497439727	129.7145152495653	30.793990258575477	9964.838987546447	4765.147785023569	44.58737244339723	30.354290637511482	0.965913764090086	16.41198829722425
123	4153	V5	84.92435713231644	107.0299801791159	111.44560151653633	185.74452723877937	12.109259832840587	22.10562304679945	-4.415621337420433	100.82017010646292	72.81509729947585	7212.146434337227	146.63417369924645	35.992310131156245	4.866993209976869	0.9988987418208544	17.308238371824793
128	725	V2	81.15348405368208	62.97300861226317	81.88751230581666	53.80571175756108	39.564031422908315	-18.180475441418906	-18.914503693553485	-27.347772296121	41.58945263077376	6585.887974051231	1565.3125824328765	-12.244536554666226	-13.284986418627824	0.935718994864696	6.2477213927784
128	725	V3	125.53830397387311	150.7080163308779	124.37894496624102	175.6826943435318	118.43010070496354	25.169712357004798	26.32907136463689	50.144390369658694	7.108203268909577	15759.865764636566	14025.688752987804	33.1751236770462	36.054345618162515	0.870112675970254	8.787117851159463
128	725	V4	135.72945374268244	133.9613989807426	114.94430013719948	80.5485218036058	71.64645008367665	-1.768054761939851	19.01709884354311	-55.18093193907664	64.08300365900578	18422.48461328697	5133.21380959277	-17.850556666130856	6.810915124229695	0.9731335727781338	15.823278998911865
128	725	V5	60.8629128818512	61.74572517178661	51.092856125095764	40.25316500655875	24.240069993046646	0.8828122899354085	10.652869046690846	-20.60974787529245	36.622842888804556	3704.294164463809	587.5809932678004	-4.150284549871927	6.980911473841559	0.9970897446641737	11.262640127785524
128	1292	V2	79.32542330809393	60.22257570631389	80.10823225148778	51.19855056594035	41.217073163680105	-19.10284760178004	-19.885656545173887	-28.12687274215358	38.108350144413826	6292.522783008292	1698.8471201801588	-12.672353436333161	-13.782676935739978	0.9478986422018799	6.2228974118404325
128	1292	V3	139.83938961738485	158.27420493099797	140.00050272994895	182.4514530087492	137.9076071323456	18.434815313613115	18.27370220104902	42.61206339136436	1.931782485039264	19555.05488856276	19018.508104969376	27.401406007563224	28.803809168087753	0.8928170510555257	8.94835163593111
128	1292	V4	104.38861821265263	106.3055557251649	90.55202764157714	75.23747150052354	72.38048154177329	1.9169375125122627	15.753528083587753	-29.15114671212909	32.00813667087934	10896.983612346952	5238.934108218984	-8.476313592505264	7.186358360882551	0.9779147894112505	11.717283570307487
128	1292	V5	80.4272156969725	79.93646224528896	68.61639188380488	52.536496810128234	25.824319872605322	-0.49075345168353124	11.320070361484085	-27.89071888684426	54.602895824367174	6468.537024767339	666.8954968826382	-6.576465982242084	7.010923199646001	0.998103168205824	13.198733134104181
128	1871	V2	65.64568675270765	57.07771713723567	65.90260865817943	49.39250685212935	21.44796996448966	-8.567969615471974	-8.824891520943758	-16.253179900578296	44.19771678821799	4309.356189234616	460.01541559765053	-6.365191946412644	-6.69817140273296	0.9335425853589692	3.528509991209996
128	1871	V3	140.25063849285752	169.04121775012308	138.43940349209922	199.52867124138362	115.7405626540649	28.790579257265563	30.601814258023865	59.2780327485261	24.510075838792616	19670.241597654207	13395.877843479524	38.40848055079175	42.124003873508514	0.8832463288172094	11.480246138860831
128	1871	V4	113.72624492858873	115.19686869774577	96.16005010832687	74.19997763243074	58.348209995221524	1.4706237691570436	19.0368185894189	-39.52626729615798	55.3780349333672	12933.658785557353	3404.513609646469	-11.099606670281872	9.482805866484796	0.980840021748447	13.690434286528562
128	1871	V5	96.40161539657136	94.82807776891684	83.66834486678441	64.31401714722635	17.201864374736754	-1.5735376276545168	11.159732902132433	-32.08759824934501	79.1997510218346	9293.271451068464	295.9041379668375	-8.077864289633894	6.736366936516674	0.9979916748027383	14.478259573455286
128	2455	V2	95.74418635987556	63.980392335235045	96.83324472023602	50.196794076367546	48.084412356666526	-31.76379402464051	-32.85285238500098	-45.54739228350801	47.65977400320903	9166.94922171458	2312.1107116859444	-19.394122251528763	-20.878077660746904	0.9379141852527656	13.238305008665188
128	2455	V3	128.28950464446078	125.96486316347598	128.91915610406917	117.54246164685388	86.74726690280298	-2.324641480984795	-2.9542929405931915	-10.747042997606897	41.5422377416578	16458.197001921122	7525.088315106137	-2.9453007567253167	-3.635854682330617	0.8905461000732401	3.9561089464600663
128	2455	V4	122.32520899499279	122.00182986072932	103.04761754776347	72.01132319084972	52.034525699310876	-0.323379134263476	18.95421231296585	-50.31388580414307	70.29068329568192	14963.456755668665	2707.591864752244	-14.697921783164148	8.43805524024232	0.9805348800614717	13.238305008665188
128	2455	V5	84.29021472303366	83.45751320616898	72.6289845640613	55.92903158440109	13.504385882559413	-0.8327015168646739	10.828528642107685	-28.36118313863257	70.78582884047424	7104.84029805512	182.36843806507	-6.786140782078604	6.786419570534562	0.9986482761170928	13.238305008665188
128	3014	V2	63.98757118072959	48.88998298650603	64.79665970080778	46.05106089778703	42.97398145199824	-15.097588194223562	-15.906676714301753	-17.936510282942557	21.013589728731347	4094.4092656089356	1846.7630818366888	-9.010488569793928	-10.146840607537108	0.9324064057899666	6.396989728491612
128	3014	V3	139.5815349055257	152.18675262992483	140.94837529775637	169.2149830209204	130.52834225913003	12.605217724399125	11.238377332168454	29.633448115394714	9.053192646395672	19483.00488658249	17037.64813291659	19.194313086381413	19.119264516047537	0.7585442824038989	9.737933959774285
128	3014	V4	103.07073263452996	110.6810914629884	87.55175151704935	73.04216199937856	54.47581581399501	7.610358828458445	23.12933994593905	-30.028570635151397	48.59491682053495	10623.575925818759	2967.614508600309	-4.160969954983813	13.435078704521004	0.9768166767538393	12.907414448876454
128	3014	V5	75.52736570642595	80.19421349799683	62.59879624147902	53.68230589476	18.08412219577539	4.6668477915708735	17.595417256517806	-21.845059811665955	57.44324351065056	5704.382970552208	327.0354755917361	-2.0137713741275576	12.865451709222846	0.9971380891690981	14.418955794041034
128	3552	V2	76.69158250032167	39.31058102761417	78.15645022217763	39.6713705947536	34.769258251090946	-37.3810014727075	-38.845869194563456	-37.020211905568075	41.922324249230726	5881.598826403645	1208.901319331056	-14.776945757343192	-16.643198970711303	0.9479890603423226	15.133456874180927
128	3552	V3	154.67367096644915	236.73080693011937	147.60127613606468	320.4425924893338	136.66190279023414	82.05713596367022	89.12953079405469	165.76892152288463	18.011768176215014	23923.944490237376	18676.475674247406	101.38620438935843	113.53984272969495	0.8858716276383887	17.73488860729965
128	3552	V4	181.74137230269062	180.66908133841216	154.32543955690093	104.47531811196995	63.67877882937382	-1.0722909642784657	26.343641781511224	-77.26605419072067	118.06259347331681	33029.9264064652	4054.9868732003074	-22.07160864166346	11.179643382730973	0.9802636074201889	17.73488860729965
128	3552	V5	105.1164001769506	104.82498609235792	90.68033909835593	71.33855450162	18.151904298734664	-0.291414084592688	14.144646994001988	-33.77784567533061	86.96449587821594	11049.457586160821	329.49162967042196	-7.656017255314879	9.13117404378157	0.9980847565083869	15.133456874180927
128	4114	V2	75.36805617677108	51.94816733387209	76.23325077834707	40.995153923745086	34.5506668948418	-23.419888842898985	-24.285083444474978	-34.37290225302599	40.81738928192928	5680.343891864921	1193.748582878317	-14.437976302590585	-15.591597350461818	0.9358626508793877	9.913068292075419
128	4114	V3	140.63655649738635	163.37598023578718	139.56540658342962	188.94485228229925	124.50821401851047	22.73942373840083	23.81057365235756	48.3082957849129	16.12834247887588	19778.641023442542	15502.295358079207	31.458292757278684	34.12521717585969	0.8698797541264689	9.913068292075419
128	4114	V4	111.00588675276069	112.23067448023654	94.67596230145037	73.36200927705886	60.49337867807877	1.2247877274758565	17.554712178786176	-37.64387747570183	50.51250807468192	12322.30689376673	3659.448863889435	-10.59685493494517	8.575147088735605	0.9771885660376225	11.770321100979357
128	4114	V5	130.14421501493027	127.076311248809	112.82889105929986	84.75452014802023	19.78509877504583	-3.067903766121262	14.247420189509143	-45.389694866910034	110.35911623988443	16937.5167018524	391.4501335383201	-11.956853230439151	8.202711885694484	0.9976885498919844	20.99649299426717
130	999	V2	89.90499418293479	58.22376839584132	91.76809946531289	63.469682640864114	34.6126386199603	-31.681225787093467	-33.54433106947157	-26.43531154207067	55.292355562974485	8082.907979033537	1198.0347522359673	-3.5221072233105843	-5.187112396366317	0.9596621334394835	10.88472124099641
130	999	V3	244.05223471051988	224.6938614542766	245.47163985668794	190.26658052199434	109.19976689018704	-19.358373256243283	-20.777778402411343	-53.78565418852554	134.85246782033283	59561.49326719868	11924.58908887119	-25.654214125441	-28.12588565156065	0.5462123934614501	7.799553449026202
130	999	V4	155.91970067729898	162.11520532331977	156.30168551781685	169.86512353256722	105.76189534833681	6.195504646020794	5.813519805502921	13.945422855268248	50.15780532896217	24310.953059298507	11185.578507672546	7.819546563074454	6.797292566653425	0.6367518519394635	6.401307728825202
130	999	V5	77.5395373915411	81.66245100919853	77.09086800249315	85.5510695920843	59.15785139946256	4.1229136176574315	4.5715830067053815	8.0115322005432	18.381685992078545	6012.379858894201	3499.651382200894	4.140217845872698	4.056789823856235	0.9548049237855802	6.977598382411473
130	1529	V2	88.63244377200121	38.1781670200345	91.27363426124434	41.24637557495393	28.68501735986215	-50.45427675196671	-53.09546724120984	-47.38606819704728	59.94742641213906	7855.710088996956	822.8302209355929	-18.999221503604538	-22.54664472724999	0.9374388236691535	18.55055325337831
130	1529	V3	143.47482373818514	109.31901377484256	149.20460351269608	88.71420740474238	72.5147813280551	-34.15580996334258	-39.88558973785352	-54.760616333442755	70.96004241013004	20585.025046703293	5258.393511055648	-34.02674011602937	-40.59702150751505	0.5282609546159653	9.553914836179338
130	1529	V4	252.61792876991373	249.07421470142546	269.597176283938	294.3642074933716	130.74230950922944	-3.5437140684882706	-20.522961582512522	41.74627872345789	121.87561926068429	63815.81793600121	17093.551495807147	8.399446531968522	-12.204923724919695	0.6656993833521105	16.143196470888466
130	1529	V5	143.42639201350647	145.49235780786654	144.97464856838465	150.49136246517043	105.08193950966339	2.0659657943600678	0.5177092394818885	7.064970451663953	38.34445250384309	20571.129926012032	11042.214011112555	2.221498574295282	-0.4870392557991181	0.9350394916549607	17.120363287626244
130	2060	V2	64.6452843559389	51.821056239298656	64.70365044421644	32.12581618963953	17.51718573821597	-12.824228116640242	-12.88259420491778	-32.51946816629937	47.12809861772293	4179.012789460198	306.85179618715705	-10.567236755880295	-10.539914529266433	0.9787997034091447	4.162106374259741
130	2060	V3	272.13659651508124	240.27022956656725	275.0384363852074	184.96738327245873	79.27468074404416	-31.866366948513985	-34.768206818640124	-87.1692132426225	192.86191577103708	74058.32716281213	6284.475007070127	-41.205431495557576	-45.72968498852791	0.38994245027832397	4.939919364014664
130	2060	V4	113.83296006070286	121.78248813075295	112.0207367404411	122.68055954483552	35.87489411124042	7.949528070050093	9.761751390311858	8.847599484132658	77.95806594946244	12957.942796181573	1287.0080274927127	7.610458354189717	9.259647111762305	0.4831645656655191	2.5700199644717423
130	2060	V5	106.29099800944567	112.87725827171678	98.68262167366241	105.64807089238099	38.29426728352097	6.586260262271111	14.194636598054373	-0.6429271170646871	67.99673072592469	11297.776257843983	1466.4509067817448	3.663219887367376	11.340103835149733	0.937916735506686	8.29972087303074
130	2594	V2	113.94044802898023	74.29708123593868	115.78050372157057	63.40241820274237	41.99086829959188	-39.64336679304155	-41.48342248563189	-50.53802982623786	71.94957972938835	12982.425697044744	1763.2330205536703	-19.420829650991124	-21.62638319494502	0.9591159289212174	10.256324977275115
130	2594	V3	238.60947943228643	203.69788330417643	243.44011530397367	171.5529929858784	120.20128657778906	-34.911596128110006	-39.74223199979724	-67.05648644640803	118.40819285449737	56934.48367494672	14448.349294955773	-37.70821015703828	-43.67633891670292	0.46706655439641714	12.25035142125389
130	2594	V4	118.84300726702143	119.04870791000057	118.58229057064932	118.44559412752126	108.20037286303874	0.2057006429791386	0.46641733935125274	-0.39741313950017343	10.642634403982697	14123.66037626931	11707.320687700609	0.03171746005806142	0.3378264441206369	0.5994538167700844	1.6066111718274956
130	2594	V5	103.2444101610343	105.64805889779765	104.4642928626349	111.36767849761392	76.33469760729352	2.4036487367633583	1.1837660351627477	8.123268336579628	26.909712553740775	10659.408229499883	5826.986058796943	3.2283821208324213	1.5456553433664055	0.941863952367247	12.25035142125389
130	3121	V2	90.2175500191082	61.67323327016611	92.16193920873637	65.3161851972073	29.569662921423742	-28.544316748942094	-30.488705938570263	-24.9013648219009	60.64788709768446	8139.20633145029	874.364965286622	-2.432553173033469	-4.108493981615169	0.930647635608936	10.467759259936203
130	3121	V3	217.58310031671553	208.1972861521532	217.80231018649195	172.69822842557997	113.19580546383446	-9.385814164562333	-9.605024034338754	-44.88487189113556	104.38729485288107	47342.405543433895	12813.290374606255	-16.54149438170765	-17.6069555879441	0.5706905374538999	2.570001958765503
130	3121	V4	127.33362583129626	138.24098983579825	122.99176174290068	133.53635996104984	96.91068681924659	10.907364004501986	15.249228092897567	6.20273412975358	30.422939012049667	16213.852267344559	9391.681219778095	8.939693483866193	13.58334290450243	0.7308270072037156	4.2466653266532886
130	3121	V5	99.26245345847762	106.27001425634604	94.52364241198435	101.87642673131265	76.85905682403069	7.007560797868422	11.74637184436169	2.6139732728350253	22.403396634446935	9853.034666596435	5907.314615879578	4.813509757553788	9.868600561066245	0.965024109836139	3.6316890317031416
130	3653	V2	65.07572276471954	53.019983571449814	65.13884860922836	35.33695334450898	16.62803160307848	-12.05573919326973	-12.118865037778548	-29.738769420210566	48.44769116164106	4234.849693350638	276.4914349929767	-9.974231710769487	-9.982740385618321	0.9582741403657145	4.825786505165545
130	3653	V3	297.68071102616403	276.0366445249264	299.0172300646548	230.69950617109993	67.42424799045327	-21.64406650123766	-22.98058553972845	-66.9812048550641	230.25646303571077	88613.80571704257	4546.029217078141	-30.242842881633493	-32.86869431359324	0.29782208552786693	4.825786505165545
130	3653	V4	287.0143379813507	298.9628351178249	299.3185962578816	346.4818192318461	71.21223295840754	11.948497136474202	-0.3557611400566998	59.46748125049538	215.80210502294318	82377.23020687302	5071.182122922505	23.380541660449694	7.096404835297676	0.4784830999506971	6.780961004076763
130	3653	V5	103.95025268922211	111.36115295134981	104.3042162275294	120.0277087887887	42.14188719624349	7.410900262127697	7.056936723820414	16.07745609956659	61.80836549297862	10805.65503415313	1775.9386564609108	7.867456059063215	6.620727201084122	0.9320614205780803	7.393549935554103
130	4184	V2	72.31294416047953	46.58503675028766	73.50405262018984	47.684424785621864	28.337237838921492	-25.727907410191875	-26.919015869902182	-24.628519374857667	43.975706321558036	5229.161893156631	802.999048339604	-4.998459559953503	-6.031274969293406	0.9409178455159949	8.855264100531477
130	4184	V3	219.81704804521988	212.0674959074687	219.5978925832287	180.54212952956559	84.74152351635311	-7.749552137751181	-7.5303966757600165	-39.27491851565429	135.07552452886677	48319.534611314506	7181.125807872628	-14.241181237119548	-14.780416135099017	0.5940513694327851	3.048967967585165
130	4184	V4	206.57423171966298	218.8571066853741	209.76700681029968	240.12278256506812	81.99974589197225	12.28287496571113	9.09009987507443	33.548550845405146	124.57448582769072	42672.913210569015	6723.958326348021	16.750488350533146	11.60651274557054	0.6810443294165281	3.6706164112037545
130	4184	V5	109.01467760450394	104.6263982514136	109.34583311008443	102.05428417146224	87.94222054001968	-4.38827935309034	-4.719434858670823	-6.960393433041702	21.07245706448427	11884.199933213933	7733.834153509459	-4.364807279332808	-4.911015564108027	0.9630232777462868	3.6706164112037545
131	896	V2	54.015729464932996	64.79370557730734	52.244612106214056	32.82268216725959	19.228066702930853	10.77797611237434	12.549093471093279	-21.193047297673402	34.78766276200214	2917.6990296288304	369.7185491323582	1.8413263086847564	4.590032595074007	0.9130188357044098	16.096262071968024
131	896	V3	158.775748544773	177.94736266075694	147.43863200440504	75.97687355700182	32.275154223672374	19.171614115983942	30.5087306563519	-82.79887498777117	126.50059432110062	25209.738325952985	1041.6855801618367	-10.939492508485387	-2.057710902453124	0.9430184815429887	16.834790668179355
131	896	V4	296.8058726635672	359.53788698983993	281.52931035266045	381.28570618192055	49.22005460168213	62.73201432627275	78.00857663717949	84.47983351835336	247.58581806188505	88093.72604758166	2422.61377499257	64.08887948025637	77.06988046271584	0.634153677217665	14.394837187940803
131	896	V5	128.20908994474894	155.29909128318315	121.91197901225893	162.7655499458613	15.886371902600015	27.090001338434206	33.38711227092422	34.556460001112356	112.32271804214892	16437.570744460725	252.3768122277192	24.55634758874706	31.720567367650062	0.8870104381712489	16.53835851664578
131	1347	V2	105.05074322853508	111.3192835574591	103.11113847825666	68.99044041797909	24.065454427239697	6.2685403289240185	8.208145079202438	-36.060302810555996	80.98528880129538	11035.658652867609	579.1460967895507	-2.025887990184245	1.1322825468006101	0.9177884966772956	7.088083051722189
131	1347	V3	154.69395725334115	167.5511255183977	145.27329190277666	73.87696490172739	29.163077851376034	12.857168265056544	22.277833615621034	-80.81699235161376	125.53087940196512	23930.22041069854	850.4851097654195	-14.109184002558749	-6.977501854897895	0.9307915561492719	14.19096285739596
131	1347	V4	271.30756952104	329.1117505010888	260.5958671224545	358.69458685488416	32.93281249209561	57.804180980048784	68.51588337863433	87.38701733384414	238.37475702894443	73607.79727941396	1084.5701386395285	61.53459341895126	69.3525099896629	0.6735331313112435	7.088083051722189
131	1347	V5	153.6754404555209	179.76861867983186	148.16575409775018	188.30943854549662	14.803960941856161	26.093178224310947	31.60286458208168	34.633998089975705	138.87147951366475	23616.140999198353	219.15725956800276	23.94280273767322	30.186232308001706	0.9038863050763648	14.19096285739596
131	1800	V2	55.65367940438547	56.38287496253171	54.383538408466535	23.533276740898092	10.789136033317247	0.7291955581462375	1.9993365540651737	-32.12040266348738	44.86454337106822	3097.3320312461196	116.40545634542461	-4.481025377059574	-2.42716296595448	0.8662913028613063	14.638760219064704
131	1800	V3	147.1399024662156	140.93832830526068	141.65458633854666	51.04202930177413	28.24589239375992	-6.2015741609549195	-0.7162580332859818	-96.09787316444147	118.89401007245569	21650.150897767442	797.8304371198645	-29.901810550146962	-26.845919692515594	0.9447206814226636	15.197410854563262
131	1800	V4	267.17899646330505	319.41312093283665	263.2225564027512	362.6778809200388	37.840578358918144	52.234124469531594	56.19056453008545	95.49888445673372	229.3384181043869	71384.61615113878	1431.9093705374241	59.99358210056482	60.06640193984151	0.6472759798269107	9.65206501161597
131	1800	V5	155.5821937139011	180.77383798143686	153.55730657568424	196.71985957905386	19.546104160531087	25.191644267535764	27.21653140575262	41.13766586515277	136.03608955337	24205.819000829844	382.05018785433066	24.816589443748825	26.990990560386678	0.8893030426870928	12.071487637707992
131	2266	V2	36.556832437399386	40.99630034691859	35.262164183057365	14.670268749071768	12.165994205665479	4.439467909519202	5.734136163861223	-21.88656368832762	24.39083823173391	1336.401997856096	148.011415012286	-1.3876523220587416	0.5915586237436656	0.8689671267197593	12.345116018494785
131	2266	V3	106.36839109548603	109.21901914058786	99.44159885667058	32.24184881304127	26.94445389384893	2.8506280451018284	9.77742028391728	-74.12654228244476	79.4239372016371	11314.234624242272	726.0035956377508	-20.9904857890174	-16.439105367697053	0.9646148474714097	14.330579948548094
131	2266	V4	216.3373574577561	271.14242286047914	206.69368739251595	300.59174783605255	26.734135265448465	54.805065402723045	64.44873546796319	84.25439037829645	189.60322219230764	46801.852231804936	714.7139883912953	58.76145091186615	65.59413554523542	0.6544959360557933	15.244075299763411
131	2266	V5	132.0113389441651	159.74239399069708	127.79184454163338	172.601586670694	13.936493124342917	27.731055046531992	31.9505494490637	40.5902477265289	118.07484581982217	17426.99360983124	194.2258406048574	26.282284442347247	31.010596606451145	0.8922666262116976	15.244075299763411
131	2731	V2	28.317616497507696	31.801958608495646	27.2711334161954	10.052992804121958	7.6118541361136245	3.4843421109879493	4.530825192300245	-18.264623693385737	20.705762361394072	801.8874040999201	57.940323389470095	-1.6660911361917172	-0.16505979080235633	0.8799871702659002	12.33551496392356
131	2731	V3	110.53984138224305	118.11158243713784	102.59485797342077	34.73761506534699	26.23622991564159	7.571741054894787	15.516724463717068	-75.80222631689605	84.30361146660147	12219.056532811454	688.3397601864068	-16.913259412144555	-11.202071734321336	0.9666281438849333	16.101955303112188
131	2731	V4	246.5515005885643	306.83111287679304	237.40309760519705	343.3520496723163	35.192623597880974	60.27961228822875	69.428015271596	96.800549083752	211.3588769906833	60787.64244247282	1238.5207557021288	65.68821878608094	71.39549567449998	0.7033441754185984	8.686345226415138
131	2731	V5	157.58460859658393	188.916053098561	153.61692286695367	205.82999130535762	24.009545021505414	31.331444501977074	35.299130231607336	48.24538270877369	133.57506357507853	24832.908866538553	576.4582521396954	30.247213426490504	34.58249699398283	0.901560121658241	7.262744675430443
131	3197	V2	75.81180608325403	82.18172710207705	73.75922324238923	38.32720159039215	22.945332633187096	6.369921018823021	8.422503859687822	-37.48460449286188	52.866473450066934	5747.4299416049125	526.4882896476007	-2.4170890664553397	0.8460953596535958	0.8808442648235859	8.87362966268873
131	3197	V3	156.05290927657518	165.09209665452673	146.1711924866726	57.338762272324374	36.58983572938134	9.03918737795155	18.920904167854133	-98.7141470042508	119.46307354719383	24352.510493683003	1338.8160787031115	-22.001229482161648	-14.94623739971668	0.967131648703768	12.780803510147924
131	3197	V4	208.2417974969504	267.1152644478347	196.26670175527207	293.7415430892282	38.774168095140354	58.87346695088431	70.84856269256264	85.49974559227778	169.46762940181003	43364.646224760894	1503.4361114702	61.815272018271145	71.18696694716309	0.6424515176477436	12.780803510147924
131	3197	V5	155.20063275082947	186.86742645774999	149.87777089280982	200.451723676413	23.24090155384782	31.666793706920515	36.989655564940165	45.251090925583526	131.95973119698164	24087.23640625784	540.139505035646	29.770121136799304	35.741678043895774	0.8863099125317523	8.87362966268873
131	3656	V2	89.65947801442393	102.4659157128445	87.43701336095012	60.620774895577924	27.988632336607992	12.80643769842058	15.028902351894388	-29.038703118846	61.67084567781593	8038.821997818967	783.3635400738185	2.092393070533973	5.6797319054606845	0.8976151639004057	5.752731583215831
131	3656	V3	113.52704825170679	137.04247747951615	103.67392535965755	62.00793687031116	31.980279125975905	23.515429227809364	33.368552119858606	-51.519111381395625	81.54676912573089	12888.390684745362	1022.7382529753302	-0.19321683248038823	7.890485235765709	0.9385440182313834	6.988397620485721
131	3656	V4	23.723034023916718	32.289226769980246	22.961273600521444	33.635345925636635	7.023412716739504	8.566192746063528	9.327953169458802	9.912311901719917	16.699621307177214	562.7823432999102	49.32832618965818	8.13562912059238	8.580101528953758	0.6318314511201225	1.2241347199809702
131	3656	V5	150.17605200173998	181.5037447093033	142.9993649449061	190.34267544995413	33.62902304787506	31.32769270756333	38.504379764397214	40.16662344821415	116.54702895386492	22552.84659482931	1130.911191154512	28.43803285585895	36.58049351115639	0.9042856179577597	5.752731583215831
131	4110	V2	88.09478889296061	91.20539271688394	86.19131683618482	51.97077538565411	25.86993835952836	3.110603823923327	5.01407588069911	-36.1240135073065	62.224850533432246	7760.691830095296	669.2537107257969	-3.110653162985713	-0.1007984674365332	0.887496680137776	7.855481598719591
131	4110	V3	185.4997948252148	179.92829189328967	177.4503581746983	67.8499908858224	39.49010829684178	-5.571502931925124	2.4779337185913732	-117.6498039393924	146.009686528373	34410.17388019679	1559.4686532962921	-36.282572282187104	-31.449282121540122	0.9625246586588225	7.855481598719591
131	4110	V4	244.9533091282925	304.33832130724477	235.289296419318	338.63414765228237	34.320596742724184	59.38501217895228	69.04902488792678	93.68083852398988	210.6327123855683	60002.123652900824	1177.9033607766899	64.2783113851032	70.69010779423598	0.6920512754223477	10.074110563175639
131	4110	V5	149.0900161717817	175.65923337921498	144.40077172489006	186.50350894687097	16.95395442848667	26.56921720743327	31.25846165432492	37.41349277508925	132.13606174329504	22227.832922102134	287.43657076320284	24.857846791733124	30.143894799963505	0.8905080597353653	22.486597689820474
137	780	V2	88.25164520422393	115.44309212147868	84.94343066990412	61.917792718584366	16.644280476556588	27.19144691725475	30.499661451574568	-26.333852485639568	71.60736472766735	7788.352881252221	277.0320725822828	10.049684928730613	15.524515488855897	0.9850853348837486	4.105607013984994
137	780	V3	92.58566199031829	150.95553218870083	72.90822597904413	34.27679990096062	13.06259725216796	58.36987019838254	78.0473062096567	-58.30886208935767	79.52306473815032	8572.104806185469	170.63144697234594	18.364707341670453	35.567267571616156	0.977733014685562	4.745060822547946
137	780	V4	89.51896025696894	166.2363815899575	65.03520523217769	170.2183777170225	9.702956741800802	76.71742133298855	101.2011763577798	80.69941746005355	79.81600351516813	8013.644245488785	94.14736953325765	72.23466679086734	95.59052799685023	0.9464951906493327	4.61719081778699
137	780	V5	107.164892616446	143.46469354940538	114.71820114737581	174.6495114570947	11.333414398556574	36.299800932959386	28.746492402029574	67.4846188406487	95.83147821788943	11484.314209494401	128.44628192940948	36.45167997136531	27.312202621247522	0.9767508962615068	2.165656117509764
137	1238	V2	57.71307080782737	74.47973958892506	55.14118934465127	30.756614475671597	11.870924220266986	16.766668781097685	19.338550244273783	-26.956456332155774	45.842146587560386	3330.7985420692958	140.91884184332133	4.3681665895609	8.503335455049644	0.9857515993567898	8.459866156547065
137	1238	V3	84.47311023254245	112.13251818006562	72.4706585767626	38.937845303181206	15.806536168320042	27.659407947523164	39.661859603303014	-45.53526492936125	68.66657406422242	7135.706352359269	249.84658564040964	2.2467736644167644	12.298026209773901	0.9706989177448458	6.90787946088005
137	1238	V4	136.32138903760074	207.61936816769833	119.3906565435333	232.81909533106187	14.983049159447003	71.29797913009759	88.22871162416503	96.49770629346114	121.33833987815373	18583.52110914089	224.49176211440553	72.87974247650476	87.08227841051692	0.9367530692338938	6.6417978243636915
137	1238	V5	109.63448483280959	137.69827560447484	127.19752841032368	179.31768817511292	7.61343152453723	28.063790771665253	10.50074719415116	69.68320334230333	102.02105330827236	12019.720264555555	57.96433957881729	30.93398548881187	9.925695855747023	0.9762813411443839	2.5464732100521563
137	1710	V2	29.732271686015615	45.300605223806485	27.808583729559594	15.691022781342486	10.167458064019447	15.56833353779087	17.49202149424689	-14.041248904673129	19.564813621996166	884.0079796110458	103.37720348359409	-0.38597393935635793	0.3458163568671644	0.9739972049601086	7.200389336989184
137	1710	V3	50.0598203223392	72.5420746379113	42.02915876623695	37.20259272282023	5.215981001307513	22.4822543155721	30.512915871674352	-12.857227599518971	44.84383932103169	2505.9856107048845	27.20645780600093	-9.318058007394061	-5.787218432669363	0.971958950429867	4.869695847368424
137	1710	V4	114.38031331402034	214.72332237169363	95.08655605600866	260.9587320256802	15.53898272356333	100.34300905767329	119.63676631568497	146.57841871165988	98.841330590457	13082.856073813458	241.45998408319969	105.20249993502044	119.61237698507202	0.9597598049564412	5.247090494250218
137	1710	V5	86.70253708311633	132.69853695893903	93.25014019594876	171.32670151913064	6.612451249972567	45.995999875822704	39.44839676299027	84.62416443601431	80.09008583314376	7517.329936649162	43.724511533263765	46.251650801954554	38.10516204192561	0.9805361267581796	2.8213649878426414
137	2186	V2	48.54553789998465	72.25378998298478	45.60337680607348	29.598385875714072	9.529277031193628	23.708252083000133	26.650413176911307	-18.94715202427058	39.01626086879102	2356.669249998846	90.80712073723444	8.863285071038348	13.51491481246886	0.9860171070073468	9.5195475937813
137	2186	V3	76.79952180347968	122.24222990155587	58.32219175721646	32.58521469333872	16.1159255057553	45.442708098076196	63.920038144339415	-44.21430711014096	60.68359629772438	5898.16654924315	259.72305490705423	6.258007030100956	21.591218673611465	0.9756327989769643	11.336774044442636
137	2186	V4	114.20849734374394	205.83952307254748	90.15029697515813	231.2977551163943	15.55066712055353	91.63102572880354	115.68922609738935	117.08925777265037	98.65783022319042	13043.580865515967	241.82324789426463	91.85054164645042	112.96634958461885	0.9568979579361306	7.095295761955351
137	2186	V5	91.34776180711457	130.63120354994535	105.52276149360769	169.4605494254051	9.708949912516099	39.28344174283079	25.108442056337665	78.11278761829054	81.63881189459846	8344.413587169338	94.26370840374636	39.91922333524326	23.27690036651525	0.9825071383308255	2.2476069148354463
137	2650	V2	82.40803416098174	108.44991228093723	79.08674042210241	50.471563179760174	16.83603576692513	26.041878119955484	29.363171858834818	-31.936470981221568	65.5719983940566	6791.084094277534	283.4521003451822	8.29893226423826	13.724926859826844	0.9851564474040357	4.775249992001095
137	2650	V3	65.80116652048794	122.2275677719346	48.26615154801074	21.731126939369386	11.040019531754735	56.42640125144666	73.96141622392386	-44.07003958111855	54.7611469887332	4329.793515456983	121.88203126152605	20.12172257266453	35.22067406833877	0.9797477744817332	4.902421800829241
137	2650	V4	55.71671757696439	104.12622189000672	42.46357289316094	107.53261201428454	10.106910665895883	48.409504313042326	61.662648996845775	51.815894437320146	45.60980691106851	3104.352617551213	102.14964320839997	45.65597030655886	58.04345841121447	0.9464062714950019	2.802562631270347
137	2650	V5	102.27072553852487	140.59973540975204	110.54188877948636	172.58754476674267	6.793147634250985	38.32900987122717	30.057846630265686	70.3168192282178	95.47757790427389	10459.301302176284	46.14685478072976	38.31984106948953	28.548922981296897	0.9751360833363159	2.104214644738631
137	3108	V2	89.61724529028926	97.6323251696231	87.39795162680552	46.87160024329004	17.632800331604315	8.01507987933384	10.234373542817579	-42.74564504699922	71.98444495868495	8031.250653419873	310.91564753422523	-1.7887011724058226	1.9329936273651782	0.9816677242883075	4.4888075885432315
137	3108	V3	91.35086017774199	118.98720459423811	79.63082740105861	43.62082845387979	15.979067402581208	27.636344416496115	39.3563771931795	-47.730031723862204	75.37179277516078	8344.979655213368	255.33059505623336	2.728261598315626	12.635346207039063	0.9599734103906996	5.172568669038606
137	3108	V4	149.04570343010823	218.40382493213986	136.3774673244226	251.40010083618003	13.379514073188135	69.35812150203162	82.02635760771724	102.3543974060718	135.66618935692009	22214.621710975778	179.01139683463936	72.99792430754255	82.25411600107282	0.9255237720933303	4.4888075885432315
137	3108	V5	121.57969207769891	154.05685640141797	124.00082195434815	182.26657235832135	12.019338186514045	32.477164323719066	30.05603444706982	60.68688028062245	109.56035389118486	14781.621525708082	144.4644904417947	33.3169885922932	30.09345135485239	0.9682539343944829	3.212966363285907
137	3570	V2	58.26506592912851	67.2092648924916	55.600704351709744	22.132170722295776	7.369718565351849	8.944198963363093	11.608560540781859	-36.132895206832735	50.895347363776665	3394.817907725692	54.31275173249171	-0.23326126542756498	4.230852788955225	0.9865446912789563	6.400197316443521
137	3570	V3	68.35179650626601	81.94796429009887	60.546655772978006	21.46038260422647	5.810816876459035	13.596167783832854	21.40130851712086	-46.891413902039545	62.54097962980698	4671.968085633998	33.76559277174114	-6.9264546505691555	-0.8214238763426849	0.9752174483439716	4.899436635530365
137	3570	V4	142.06427311266287	219.58467380014815	125.4885358690272	252.80382983113753	16.030449992243096	77.52040068748528	94.09613793112095	110.73955671847466	126.03382312041978	20182.257695029268	256.97532695380664	80.81587127457439	94.00373498404659	0.943613787904291	8.67510422178825
137	3570	V5	106.16865614873078	137.8058272787995	124.08423105779363	182.19183347609186	10.703862990437948	31.637171130068737	13.721596221005882	76.02317732736108	95.46479315829282	11271.78354842743	114.5726829180672	34.42646505685153	12.937404380558263	0.9763701653698891	2.6221314883866063
137	4048	V2	37.398474094116246	58.79047375146004	34.469226229895455	12.990537923771308	4.902051519547827	21.391999657343796	24.321247521564587	-24.40793617034494	32.49642257456842	1398.645864568284	24.03010910030116	7.070538969929377	11.828570968118814	0.9817643801387633	8.256837509068601
137	4048	V3	46.405247888061666	72.87457077524226	35.41480906257665	30.238407094856786	8.196547875118423	26.469322887180596	37.45976171266561	-16.16684079320488	38.20870001294324	2153.447031552452	67.18339706910834	1.5479083059473489	10.358873686517054	0.9709713250200103	5.852768037829223
137	4048	V4	76.26058451314331	139.78558489108977	59.37064445372707	154.96844314030636	10.211238641208496	63.525000377946455	80.4149404373627	78.70785862716305	66.04934587193482	5815.676750286274	104.26939458770953	63.031372559105435	78.14234260062204	0.9552687487902509	6.973166389124572
137	4048	V5	90.43642599888375	132.89410028344867	101.75841551372748	173.18506275029634	8.695692170280559	42.457674284564916	31.13568476972118	82.74863675141259	81.7407338286032	8178.747147451577	75.61506232027861	43.13250452878128	29.505254831172806	0.9801468363650041	2.516073966155989
137	4515	V2	41.54744782895525	65.91977715027569	38.855516537521346	30.104062431810394	5.838641817497495	24.372329321320443	27.064260612754346	-11.443385397144855	35.70880601145775	1726.1904210997582	34.08973827303045	10.930683384251843	15.35841636576587	0.9883337248644978	4.257621212040911
137	4515	V3	43.74164849089044	78.33997437189558	33.13801050217426	36.786376061989	11.440678679934754	34.59832588100514	45.20196386972132	-6.955272428901438	32.300969810955685	1913.331812700618	130.88912865751362	16.637676133056964	26.22512143680997	0.9801178192616367	2.968272868331335
137	4515	V4	115.74723905962088	211.4785650669823	91.08898836373179	237.4042343270461	14.702521788186134	95.73132600736142	120.38957670325051	121.65699526742523	101.04471727143475	13397.423349925026	216.164146932088	95.6131718995921	117.07785277710899	0.9530621343741494	4.655998192358617
137	4515	V5	92.5917825000212	135.6684539559237	95.94993143345566	165.69631610862083	12.168057317875721	43.0766714559025	39.718522522468035	73.10453360859964	80.42372518214547	8573.23818653123	148.0616188911089	42.20427521074561	37.988503345934575	0.9800305612832179	2.4347349281302053
139	605	V2	61.545539193817184	87.615717349443	59.734119780829886	73.38943566013107	19.09631710237647	26.07017815562582	27.881597568613117	11.843896466313886	42.44922209144072	3787.853394657687	364.6693268745161	15.174290260073136	18.235288431023577	0.9845331283069375	3.004452746118787
139	605	V3	74.16713891907533	136.005689723665	60.46905567430389	90.73413675306918	17.668117745802867	61.83855080458967	75.53663404936111	16.566997833993852	56.49902117327246	5500.764495441418	312.1623846795542	41.97907497574646	55.59270717221436	0.9847205633454427	3.2423504555496856
139	605	V4	16.630192990616052	35.77284800445615	24.247962993562815	26.610617524269315	9.459730061400403	19.1426550138401	11.524885010893335	9.980424533653263	7.170462929215649	276.5633189051353	89.48649283456248	14.295524014928763	6.116906656875294	0.9632508124147315	2.8783168733099145
139	605	V5	41.40690172866139	89.18679063737763	27.009610161762	89.9298345060749	21.875221697350295	47.77988890871624	62.17718047561563	48.52293277741351	19.531680031311094	1714.5315107670215	478.5253243082251	41.30869207263856	58.68291750174089	0.9942565140091043	2.5803405341888768
139	1013	V2	119.81430975462484	160.71072795699286	116.3215827450281	126.11483062028123	18.878860215069484	40.89641820236801	44.38914521196476	6.300520865656381	100.93544953955536	14355.46882197719	356.41136302013336	21.501896078455957	27.17002584539317	0.9880348338564652	5.648530892384042
139	1013	V3	119.79225829478098	197.63611590651837	98.43212114641182	120.77113005510446	16.108399203448567	77.84385761173739	99.20399476010655	0.9788717603234858	103.68385909133241	14350.185147363522	259.4805248976624	47.031036892273974	67.26220227546794	0.9947168695793279	5.724499441864178
139	1013	V4	59.42189550569837	125.22826001856713	30.94708080779848	109.2595665432141	11.178611680733027	65.80636451286875	94.28117921076864	49.83767103751573	48.243283824965346	3530.9616654901365	124.96135910862088	56.90470266478658	85.95152772930616	0.9803218260109579	5.724499441864178
139	1013	V5	41.323738800673006	91.16221933270536	23.986415192605914	89.9273297022505	8.05750090671458	49.83848053203236	67.17580414009944	48.6035909015775	33.266237893958426	1707.6513884662477	64.92332086170627	41.819485361094365	61.603139941693286	0.9961787855442973	3.5137352914663778
139	1440	V2	161.94860481560892	205.80967563035233	158.22858677591393	171.11575465869058	18.726015336204714	43.861070814743414	47.581088854438406	9.16714984308166	143.2225894794042	26227.350601722268	350.66365037177417	23.366390263880703	29.357576424552036	0.9827760702928162	5.134256875379185
139	1440	V3	120.36605426183824	202.2838060890079	97.89558299575464	123.74585742567564	10.724946668664376	81.91775182716965	104.38822309325326	3.379803163837394	109.64110759317387	14487.987018563788	115.02448104569511	49.995905370975976	71.28171271331148	0.9911764186243304	5.3437816773572315
139	1440	V4	97.54863546305504	186.63134637155827	64.38025532556067	178.00273449725498	13.773171389237161	89.08271090850323	122.2510910459976	80.45409903419994	83.77546407381787	9515.736280703999	189.70025011730112	80.33308351739372	113.09174408875165	0.9813376001660766	3.9417644199264346
139	1440	V5	49.48642236341571	99.04359080286235	32.05222872821118	99.43293362221496	12.802899946623521	49.55716843944664	66.99136207465116	49.94651125879925	36.683522416792194	2448.905998330371	163.91424704325254	42.16739384752078	61.98014724045496	0.9957232347943947	2.8067227907153964
139	1879	V2	89.87740165467659	116.78347854151295	87.8108894403418	100.35835706543973	17.375169425372324	26.90607688683636	28.972589101171152	10.480955410763144	72.50223222930427	8077.947328196062	301.8965125603932	15.185788570869775	18.55218140449098	0.9730200538247759	3.0222116410274316
139	1879	V3	89.13851771225157	153.98934977050672	72.48213452571535	104.16304886189637	14.183409617965967	64.85083205825515	81.50721524479137	15.024531149644801	74.9551080942856	7945.6753399373865	201.1691083910095	43.03226047879352	59.14740205924491	0.9940459835848564	3.5748318477008696
139	1879	V4	37.02171816422115	77.44481818326409	17.865543473887804	62.13056011532636	8.421783234748675	40.42310001904294	59.579274709376286	25.108841951105212	28.599934929472475	1370.607615831022	70.92643285309386	33.44528185113653	53.26313402639868	0.9763983772967153	3.0222116410274316
139	1879	V5	26.25083632015352	50.23208112906664	14.747293815595516	42.50271477800503	5.790902843186879	23.98124480891312	35.48478731347113	16.251878457851507	20.45993347696664	689.1064075074912	33.53455573922989	18.595876376197147	31.896290792139975	0.9944568689331434	3.5748318477008696
139	2302	V2	141.77387081976678	157.08453691915096	140.73377624011846	151.3315956551126	51.54647490283967	15.310666099384179	16.350760679032504	9.557724835345823	90.22739591692712	20099.83044721992	2657.0390749090798	9.002257833676367	10.653565540267806	0.9619248206226328	1.8761982086402058
139	2302	V3	134.41943707947974	176.39285856099355	123.30958187609696	140.26931852189654	42.112375456613506	41.97342148151381	53.08327668489659	5.849881442416802	92.30706162286623	18068.58506476421	1773.4521665987836	26.182593111033214	36.65268468582309	0.9698275245160034	2.668352763594719
139	2302	V4	106.3834705602219	150.34795308323217	89.02796110983417	145.5734474944641	36.345745596247305	43.964482523010275	61.319991973398004	39.189976934242196	70.0377249639746	11317.442808437598	1321.0132229471303	39.63669317293258	57.0228029239869	0.9391014089625527	3.0060587658645366
139	2302	V5	74.09835356245227	100.43331817683887	64.63090870617366	100.16917154779473	18.01207500120704	26.334964614386593	35.80240947066521	26.070817985342458	56.08627856124524	5490.566000666184	324.4348458491076	22.258837905628226	33.10629513504635	0.9857764557517205	3.301943087037649
139	2708	V2	138.35927234961196	155.43293380293935	137.40771817286867	154.53341230601274	28.658474397187753	17.07366145332739	18.025215630070676	16.17413995640078	109.70079795242421	19143.288245114094	821.308154774266	10.77615630367194	12.253157405443744	0.9753141805933702	1.517961192959762
139	2708	V3	180.68931508299443	232.09852279107596	167.85775571911046	199.2248708743045	45.954070041771885	51.40920770808154	64.24076707196551	18.53555579131006	134.73524504122253	32648.628585161638	2111.7765534040764	34.83276661917634	47.0901441426885	0.9721256284167377	2.0591768840327282
139	2708	V4	88.02987307498758	120.4693804426292	72.7319620608986	106.73135906670394	25.669266898556995	32.439507367641625	47.737418381730606	18.701485991716368	62.36060617643058	7749.258553598423	658.9112631093539	26.78594333413598	43.31212832584215	0.9531650403421845	1.820180049937496
139	2708	V5	42.92677144228706	62.991432534051356	33.91889276748821	57.813868269661754	13.568178073172284	20.064661091764293	29.072539766563146	14.887096827374691	29.35859336911478	1842.707706458352	184.09545622531314	16.05459723560329	26.630814848623643	0.9924374737059043	2.0591768840327282
139	3099	V2	124.93724007839275	168.78686637519104	121.24362644791346	125.60170863666632	35.93390385628554	43.84962629679829	47.54323992727758	0.664468558273569	89.00333622210721	15609.313958405946	1291.2454463527727	22.248238136336028	28.375099475049254	0.9883575470249101	3.4408324234782177
139	3099	V3	104.30160118408357	188.09986715492158	84.08979947727362	117.0073658057945	14.924460197254405	83.79826597083802	104.01006767764797	12.70576462171094	89.37714098682916	10878.824009563623	222.739512179431	54.1930200220591	73.86324554571168	0.9881304828178361	3.502419583388525
139	3099	V4	26.535596140780566	36.5959716968777	40.7775103781258	33.51352355593651	7.276255588576009	10.060375556097132	-4.1815386812480995	6.977927415155943	19.259340552204556	704.1378625466084	52.94389539028361	6.77876978605093	-8.409465442010116	0.9633904073094776	2.918601490451254
139	3099	V5	28.512967149681913	62.31112499904511	28.283370520027944	57.07309662123382	12.161271326148476	33.7981578493632	34.02775447901717	28.56012947155191	16.351695823533436	812.9892956788399	147.89652026820113	27.930827021659198	30.651386011053663	0.9936133256140814	3.5205358290317563
139	3496	V2	126.5192502060483	171.0499629106069	122.73121957835257	126.47732008578657	47.34062962290119	44.530712704558596	48.31874333225433	-0.041930120261724824	79.17862058314711	16007.120672700652	2241.13521309271	22.148305370960657	28.342552231909906	0.9827791758370232	4.869506511495435
139	3496	V3	55.03239794724312	106.98308854798775	45.467688147901555	59.87425751445539	12.436575141120608	51.95069060074463	61.51540040008619	4.841859567212268	42.59582280612251	3028.5648238237286	154.66840124073906	32.18555181418087	41.37109352145889	0.9882995501840919	5.361104096861534
139	3496	V4	74.38996729582395	167.22685349314764	43.29843762118037	153.4669435008861	11.40513468303021	92.8368861973237	123.92841587196727	79.07697620506214	62.98483261279374	5533.867234273757	130.07709713805863	82.50369965961417	114.10324440837198	0.975373990882682	4.869506511495435
139	3496	V5	36.95388141167122	87.88024916186934	22.06421052024087	84.59571011701284	7.876751162270099	50.926367750198125	65.81603864162847	47.641828705341624	29.07713024940112	1365.5893513878596	62.04320887232336	42.27361503512221	60.23044464699345	0.994892225366873	3.7944472305053316
139	3891	V2	174.96157401410255	223.53204127535668	171.07651228041047	191.67238802023454	17.84067924548117	48.57046726125412	52.45552899494621	16.710814006131983	157.12089476862138	30611.552381492285	318.28983594014255	26.84936284033091	33.090879957288166	0.9775498592103835	3.708999009614652
139	3891	V3	124.1982456483707	219.68050892675382	98.75256312671132	138.0329689149269	13.115125894399538	95.48226327838312	120.9279458000425	13.834723266556196	111.08311975397116	15425.204222133032	172.0065272259493	61.003459716051296	85.35868085111501	0.9925169989897445	3.708999009614652
139	3891	V4	51.499819531373966	120.05402889751736	20.751104720351776	98.48524940007594	9.361125013145209	68.5542093661434	99.30292417716558	46.98542986870198	42.13869451822876	2652.231411764087	87.63066151173288	57.883621755139636	89.36592893527506	0.9794443627557847	3.525975636673432
139	3891	V5	35.58183626768359	79.14292174814004	17.760892638636925	70.84801897890345	5.561962591363006	43.56108548045645	61.382029109503115	35.26618271121986	30.019873676320586	1266.0670721802435	30.935427867721483	34.92569402082699	55.3572961865	0.9953581055451705	3.633346334683103
139	4294	V2	226.02254813170487	274.4080418866173	221.90767456195658	235.85390160293616	30.865840158798765	48.38549375491243	52.500367324660715	9.831353471231296	195.1567079729061	51086.19226394884	952.7000887085145	25.864239286046313	32.5104555100163	0.9703818802417326	2.8181719348506045
139	4294	V3	87.41135529409033	157.85965194527108	70.35402087152848	114.20907744072072	15.872409698384297	70.44829665118075	87.5056310737426	26.79772214663039	71.53894559570602	7640.745034349693	251.9333896333639	49.835194848858606	66.72119025465929	0.9915535724565153	2.1250584807166923
139	4294	V4	98.71504702919219	189.24016634270063	67.39689546340193	183.69406338572531	20.77392388869933	90.52511931350844	121.8432708792987	84.97901635653312	77.94112314049286	9744.660509975627	431.55591373347266	82.24024944308115	112.60300415396293	0.9768999676197301	2.5347605386567884
139	4294	V5	42.77685446542026	88.73230186693186	27.566776911912935	86.90012108508982	17.861223696179966	45.955447401511606	61.165524955018924	44.123266619669565	24.91563076924029	1829.859277955745	319.0233119249807	38.590219801204675	56.18619754739823	0.9939156096805211	2.395907679408483
141	719	V2	145.20413463347313	153.45227281760097	144.57470111186325	152.14411332998878	138.06615568971762	8.24813818412784	8.877571705737722	6.939978696515652	7.137978943755513	21084.240714655793	19062.263346937343	6.15949353066739	7.05763983304135	0.8228106885781962	3.1013312239075144
141	719	V3	215.53186851071496	240.74979765185094	214.22339914713376	277.74379107518547	102.45555501838518	25.217929141135983	26.52639850471718	62.21192256447051	113.07631349232977	46453.98634372012	10497.140754125354	29.92009294288306	32.194231025369476	0.7429303634527821	2.1361022180825127
141	719	V4	79.65209013630917	67.39585193187789	84.00542006375112	52.45398846457239	45.289892262312165	-12.256238204431284	-16.609568131873232	-27.19810167173678	34.362197873997005	6344.455463082721	2051.1743411318434	-15.159926743587256	-17.97547151345666	0.983811294901544	2.1361022180825127
141	719	V5	27.2804160924028	16.09809304886129	31.844879412720164	12.469821210581168	12.41945082896936	-11.182323043541508	-15.746786363858874	-14.81059488182163	14.860965263433439	744.2211021746296	154.24275889318773	-9.852847766377733	-15.136844746331663	0.9975555501014568	2.316593584555673
141	1197	V2	144.46799265293242	149.6394544226186	143.64563921297483	143.0215382924011	106.23462665688072	5.171461769686175	5.9938152096437705	-1.4464543605313338	38.2333659960517	20871.000901167736	11285.795900926832	4.095753393532021	5.357401355411696	0.8538048994260673	5.606961300894256
141	1197	V3	210.69792382333387	234.5441250190445	207.08988568734972	252.80905674567953	69.19213481337232	23.84620119571062	27.454239331694765	42.11113292234566	141.50578900996155	44393.6151034634	4787.55152003189	25.00439273157454	29.15019062234984	0.8441648701229367	2.746765316174802
141	1197	V4	93.47944464320388	91.25148630118807	89.30109791028259	75.74466593525901	24.18248399258646	-2.2279583420158104	1.9503883909054736	-17.73477870794487	69.29696065061742	8738.406570801819	584.7925320517003	-6.013721028879772	-0.33641965134577845	0.9895237117275703	2.9301687151889118
141	1197	V5	38.84692821959199	36.202278688603826	36.951138077085886	28.806496641967833	6.8910667709232385	-2.6446495309881612	-0.7488593884820602	-10.040431577624155	31.95586144866875	1509.0838320981322	47.48680124132243	-3.65334677969976	-1.2961875203050752	0.9995948855323468	2.9301687151889118
141	1689	V2	170.9733989220429	177.0157538099443	170.31920320214053	175.94717222336786	126.79785153788991	6.042354887901411	6.696550607803772	4.973773301324968	44.17554738415298	29231.903138956015	16077.695154624771	5.285942060208583	6.256583028844432	0.8274167683819319	7.125006401998924
141	1689	V3	186.74114664016372	210.4624293558572	185.012956349812	253.248932480867	75.19140874497282	23.72128271569349	25.449473006045224	66.50778584070329	111.5497378951909	34872.25584848313	5653.747949053575	31.642291067787653	34.5863278037302	0.7296626693067432	4.901468203725315
141	1689	V4	62.79071596916689	52.02526438095744	60.59028610047433	37.34635782023265	30.839421848438445	-10.765451588209451	-8.565021719516892	-25.444358148934242	31.951294120728445	3942.6740119205897	951.0699399459425	-14.098223770929579	-10.195628792314729	0.9868004390511894	5.4122748571994235
141	1689	V5	20.035789447278283	19.2252627717125	18.368467895980267	18.64344343683042	14.842254703620222	-0.8105266755657823	0.8567948757322341	-1.3923460104478629	5.193534743658061	401.4328587756678	220.29252468713662	-0.22782400578316953	1.5994968320820036	0.9993398864060877	4.537614586436183
141	2181	V2	205.48873365862838	200.73094304151317	205.51050840358624	198.48138915911827	196.4410950145053	-4.757790617115205	-4.779565362073072	-7.007344499510111	9.047638644123083	42225.61966062671	38589.103810497894	-2.6290158649574096	-2.724528148805547	0.786525127106271	6.814958966593137
141	2181	V3	231.27902403308053	235.81815838213538	232.8382919201714	268.55525339322577	117.41146215838731	4.539134349054848	2.9798664619639794	37.27622936014524	113.86756187469322	53489.986957694244	13785.451446170415	12.133246216715378	11.337960225518884	0.6558035178840577	4.4671805497280115
141	2181	V4	103.2931028034944	92.45556577852057	105.14530209120066	84.93516245086376	68.24340842380659	-10.837537024973841	-12.689736312680097	-18.35794035263065	35.04969437968782	10669.465086773263	4657.162793298476	-11.868991980957475	-12.753068677037291	0.9797541035298343	4.6212504062974675
141	2181	V5	49.36680755959563	39.63457611422578	51.00878892886128	34.723836495473876	14.836069601009667	-9.732231445369848	-11.374212814635499	-14.642971064121753	34.53073795858596	2437.081688626148	220.10896120600313	-9.227514506362567	-11.026141630519845	0.9980204899854354	4.376411616293667
141	2676	V2	190.31559956714688	183.8655566849847	190.4544636028387	181.86581769647475	172.96573038815146	-6.450042882162165	-6.58890691785399	-8.449781870672126	17.34986917899542	36220.0274386026	29917.1438887067	-4.0045516355492055	-4.337418559395502	0.8022604085772318	5.3478278624271836
141	2676	V3	261.85160007973127	254.49059418846628	265.8252650105602	285.4687080663023	201.92411333534847	-7.361005891264995	-11.334670822093926	23.617107986571057	59.927486744382804	68566.26046431552	40773.347546266654	1.279505232072836	-2.088893752677052	0.5465655878512728	4.089453935550375
141	2676	V4	129.81267119404373	110.96246691137529	136.27404946739296	107.48730046195071	90.26568070254017	-18.850204282668443	-25.31158255601767	-22.32537073209302	39.546990491503564	16851.32960253291	8147.893112692932	-18.31781977698013	-24.17773394716484	0.9802005395085446	4.089453935550375
141	2676	V5	63.811559068450265	49.754631359932695	68.20970715226895	47.876048737458376	19.102763882151415	-14.05692770851757	-18.455075792336253	-15.935510330991889	44.70879518629885	4071.9150707463173	364.91558793722857	-12.290866046478357	-17.313670150421025	0.9977654021024825	3.4688987704920096
141	3160	V2	159.68861419114313	166.70999923269815	159.09941055034955	166.39115143644898	134.59698852389036	7.021385041555021	7.610588682348606	6.702537245305848	25.09162566725277	25500.45350228776	18116.34931970027	5.28615009316195	6.117170793387061	0.7881848117928251	5.2900185581046255
141	3160	V3	162.18580209074744	185.17429379065294	159.40719984159998	214.85761267078135	57.03144527476482	22.988491699905495	25.767093949052963	52.671810580033906	105.15435681598262	26304.2343998191	3252.5857501284945	26.950113714827552	30.378397952290584	0.7716084517448434	3.7719594621976915
141	3160	V4	83.597904111031	70.06857409266092	82.70681690590403	51.766027170763195	17.199008153536703	-13.529330018370075	-12.63824281324311	-31.831876940267804	66.39889595749429	6988.609571757133	295.805881465422	-17.22258978587484	-14.407784989841382	0.9895848895573168	4.4143314426695
141	3160	V5	33.79870053013251	25.323864755071607	33.509914317093674	16.739622494585547	5.0411087853999375	-8.4748357750609	-8.186049562022067	-17.05907803554696	28.75759174473257	1142.3521575255795	25.412777786236433	-8.79881474296285	-8.287645876908268	0.999628743493892	4.4143314426695
141	3629	V2	177.3773649799093	184.25886574670469	176.77149855149125	184.04569714562496	143.7642806885036	6.881500766795398	7.487367195213437	6.668332165715668	33.6130842914057	31462.72960721595	20668.168401882846	5.656983211539966	6.564009432141887	0.8019214432463446	5.965319558680567
141	3629	V3	235.91799488815147	263.25326116776085	232.55216294597122	296.2100487121857	69.65664582319774	27.335266279609385	30.701098221789636	60.29205382403424	166.26134906495372	55657.30031204586	4852.04830733841	31.96374890437471	36.238463544494635	0.8115004387374408	3.857414218356365
141	3629	V4	77.35941697070926	70.28767236378903	73.39605348393466	53.36609269473289	24.879620027952075	-7.071744606920234	-3.108381120145637	-23.99332427597637	52.47979694275719	5984.47939404806	618.9954927352741	-10.977299662800782	-5.063503011525221	0.9923452131017664	4.647301012895029
141	3629	V5	26.773146885913924	20.450407127232932	25.420922212302116	13.591737117643051	8.867214890517417	-6.322739758680992	-4.970515085069184	-13.181409768270873	17.905931995396507	716.8013941747224	78.62749991461381	-6.572272005034218	-4.859756784392619	0.9995744496721302	5.60042768686954
141	4116	V2	173.12281596723085	172.55258884690042	172.67989905611088	166.7096919120904	155.75126895299528	-0.5702271203304292	-0.12731020921046365	-6.413124055140457	17.371547014235574	29971.50940842368	24258.45778046827	0.32693903853314055	0.9856378211607648	0.8075860200814698	6.336032346624347
141	4116	V3	242.2434460056689	253.18741111224597	241.5725256556431	272.4549788728831	128.7449094620961	10.943965106577082	11.614885456602877	30.211532867214203	113.49853654357278	58681.88713270142	16575.251712403322	13.975305798563085	15.116341031290034	0.6998001576943135	3.0505399182032167
141	4116	V4	107.276731469837	98.51440145077011	107.91796911621479	88.1142007352103	44.211111889518406	-8.762330019066894	-9.403567665444683	-19.1625307346267	63.0656195803186	11508.297114851517	1954.6224145075157	-10.754564111574354	-10.351933893238765	0.9780304539740498	2.9526408364721606
141	4116	V5	54.227178198361976	45.52086285435079	55.84909041678858	41.30062198159733	19.514834482638562	-8.706315344011188	-10.328227562437789	-12.926556216764645	34.712343715723414	2940.5868553569044	380.8287648847791	-8.245805280019212	-10.04297783242415	0.9973017453225551	3.123617631059194
142	533	V2	82.70631968551105	113.90378384560243	80.0869180295427	80.46710790832464	25.126158315597824	31.197464160091386	33.81686581605973	-2.239211777186412	57.58016136991323	6840.335315921952	631.3238317004857	15.473098092443664	19.86714741392052	0.9767997727951824	3.116972532281801
142	533	V3	98.98765448016923	178.01412914074774	79.5404085376637	161.9292148232467	42.5024414953119	79.02647466057851	98.47372060308405	62.94156034307747	56.48521298485733	9798.555739485366	1806.4575330624107	63.78112592600516	82.63935677044084	0.9819740197464091	2.0006714858572527
142	533	V4	41.64026548736032	112.21643872254882	20.996976486736337	108.84574923965249	20.173100984513013	70.57617323518849	91.21946223581247	67.20548375229217	21.467164502847304	1733.9117098578508	406.9540033313599	64.85497410218416	86.69925524216359	0.995670594666919	2.117161387940061
142	533	V5	45.16885528286058	62.918026000743005	65.32893996677912	100.59286340581862	8.37489572645582	17.74917071788243	-2.4109139660361123	55.42400812295804	36.79395955640476	2040.2254875640017	70.13887842900796	22.791650690120072	0.6045320827561937	0.9992203740442742	2.4549737495323556
142	925	V2	109.41010402337862	120.8784235289121	107.27802232877286	75.55260664631915	33.54255825743715	11.468319505533472	13.600401200139231	-33.857497377059474	75.86754576594147	11970.57086240653	1125.1032144535652	4.820599562561469	8.931332371796074	0.9858800801959168	2.4645598754626517
142	925	V3	110.06201782191275	192.04369941382146	90.10509941689799	206.83571699412346	36.894937540855	81.98168159190871	101.93859999692347	96.77369917221071	73.16708028105775	12113.64776703104	1361.2364161435914	77.67061225898303	97.86224842394081	0.9858103709770772	2.4645598754626517
142	925	V4	40.479820091714885	111.22050516461275	21.18791491742652	113.97365571757794	19.898843409698664	70.74068507289786	90.03259024718622	73.49383562586306	20.58097668201622	1638.615834657604	395.96396904370795	67.07648064197208	88.31168546231919	0.9961769730157335	2.619169608877547
142	925	V5	24.832236004077984	53.6976502799272	35.13729834042716	75.83815187672582	7.746280489892191	28.86541427584922	18.560351939500045	51.00591587264783	17.08595551418579	616.6399449622269	60.00486142808441	29.538722892267295	19.835466838983876	0.9993317695191358	2.4645598754626517
142	1319	V2	89.43691254120147	112.41358828357437	86.5290228679023	64.03807030676433	25.683970512791937	22.976675742372905	25.88456541567207	-25.39884223443714	63.75294202840953	7998.96132490252	659.6663413019658	9.095494916480831	14.064590266098975	0.9876349972834545	2.7901197640794178
142	1319	V3	91.6018843539838	162.6737465087524	71.44287300378103	160.69372323543737	28.79711566151415	71.0718621547686	91.23087350497137	69.09183888145357	62.80476869246965	8390.905217200623	829.2738704226236	58.5391723543686	76.82893943355172	0.9798848405925864	2.7052565344151516
142	1319	V4	23.312650894416695	95.95192834444953	20.287795607782527	97.51682881927262	13.9191599113413	72.63927745003284	75.664132736667	74.20417792485593	9.393490983075395	543.4796917249475	193.74301263749075	68.19674894999143	76.26975082140437	0.9961728335535844	3.7234017678594524
142	1319	V5	34.54522312197407	59.35870270234765	52.88869158581046	99.71429227580549	6.921264753081778	24.81347958037358	6.4700111165371865	65.16906915383143	27.62395836889229	1193.3724405469718	47.90390578225217	30.489770327427742	11.01343715483199	0.9994310457783837	2.9479774794469447
142	1738	V2	110.41403314801495	127.8903694293533	107.53560380942186	74.15780916793649	29.640317550280493	17.476336281338348	20.35476561993144	-36.25622398007846	80.77371559773445	12191.258716010945	878.5484244814658	6.8993731410607495	12.121090431925353	0.987099485048077	2.7136814820641018
142	1738	V3	67.70556558116847	146.96065338355288	48.34422322469802	169.88363861288053	30.36396813434383	79.25508780238441	98.61643015885485	102.17807303171206	37.34159744682464	4584.043610665904	921.9705608634474	67.63736711809769	82.33634854615366	0.963331998348133	2.6863965342202816
142	1738	V4	34.310787233725804	100.65364011422207	33.41322088562984	115.3686777947926	19.993950168796538	66.34285288049627	67.24041922859223	81.0578905610668	14.316837064929267	1177.2301205980016	399.7580433523191	70.45580257441794	78.576862349603	0.9961863292111781	2.6863965342202816
142	1738	V5	32.00858800676707	54.893198563867436	49.11808679048925	90.91134655055639	9.894879170370185	22.884610557100366	5.775111773378185	58.90275854378932	22.113708836396885	1024.5497061869528	97.90863379622576	29.80457085676761	12.06442872600551	0.9989210367397479	2.8803593398909477
142	2141	V2	98.27143420881556	122.10679173956821	95.52364066946235	73.31208838992252	32.30971883392296	23.835357530752646	26.583151070105856	-24.95934581889304	65.9617153748926	9657.274781457565	1043.917931127156	10.001649103379307	14.857828711984851	0.9842358584801458	2.205222270326264
142	2141	V3	70.3659951556856	158.03996299743466	52.69745828693537	179.45719582922933	42.35901918458067	87.67396784174906	105.34250471049928	109.09120067354374	28.00697597110493	4951.373274249969	1794.286506279673	77.44939541889507	92.77007865839599	0.9776058530740176	2.175801157642978
142	2141	V4	38.76236356966687	107.5034703469796	27.745059516305446	115.34277874856535	20.457346511038875	68.74110677731272	79.75841083067415	76.58041517889848	18.305017058627993	1502.5208295070372	418.5030262727144	68.63236494904106	85.43102999994596	0.9969048171320305	2.175801157642978
142	2141	V5	24.49136962736042	53.45583585917643	35.581426916199284	70.35135288715361	9.694389164238851	28.96446623181601	17.874408942977148	45.85998325979319	14.79698046312157	599.8271862239925	93.98118126771165	29.201981592478692	19.35589722149176	0.999219857480574	2.175801157642978
142	2533	V2	123.60501371677965	145.47047801057514	120.82443509928505	97.71668785251589	33.362526163077106	21.865464293795483	24.64604291129008	-25.888325864263763	90.24248755370255	15278.199415925286	1113.0581519820043	9.166158547718538	14.063536967268647	0.9868647080365247	2.205047606721566
142	2533	V3	99.7834906735837	169.6194702066342	80.4784692300551	117.7895954458193	40.76835655976082	69.83597953305049	89.1410009765791	18.006104772235602	59.01513411382288	9956.745011005165	1662.0588965837928	44.711485781101075	62.61281823837312	0.9870070813706825	2.230386244843165
142	2533	V4	49.28753534401916	116.81324418443519	29.170984621295865	121.3755901672709	24.26593083439998	67.52570884041603	87.64225956313933	72.08805482325174	25.02160450961918	2429.261140287938	588.8353992598837	65.40772251021546	89.11343125563963	0.9950673591095682	2.205047606721566
142	2533	V5	29.781995812453413	59.00053461789917	42.104510580763446	84.98654411030572	8.730411779138127	29.218538805445757	16.896024037135724	55.2045482978523	21.051584033315287	886.9672745729927	76.22008983331375	30.19979120865206	17.80605245497957	0.9989012628384082	2.3743591408461815
142	2925	V2	92.33594242279467	105.14845417413221	90.1332611981899	56.511666837131045	32.02831060868939	12.812511751337539	15.015192975942313	-35.82427558566363	60.307631814105285	8525.926263105654	1025.8126804466851	3.970948676263376	8.026438130646653	0.9864802324690898	2.5285731175800943
142	2925	V3	108.86883956498228	181.422331152157	88.67241032023122	169.87931194847872	34.64216803302009	72.55349158717472	92.74992083192578	61.010472383496435	74.22667153196218	11852.424228225851	1200.0798060279992	60.06669371293799	79.5055564382275	0.9884643478261688	2.5285731175800943
142	2925	V4	48.634509535321804	114.26362002762983	29.98282428968894	125.95625249979146	21.65364124861502	65.62911049230803	84.28079573794089	77.32174296446965	26.980868286706784	2365.3155177413073	468.88017932372185	66.57058896614133	90.52909561535532	0.9968395756909565	2.5285731175800943
142	2925	V5	25.63707986865656	54.5623533329373	37.91697595393914	79.76600806267058	8.876799844738612	28.92527346428074	16.645377378998155	54.12892819401402	16.76028002391795	657.2598641918754	78.79757548355144	30.839371323339776	19.14531275965041	0.9992731859625781	2.575708733759352
142	3333	V2	86.48321755138852	112.96616523659463	83.53245822756702	65.60256095481301	24.160981343836397	26.482947685206113	29.433707009027614	-20.880656596575506	62.32223620755212	7479.346918040796	583.7530194972104	10.741751452977894	15.698039831438209	0.9873140145914493	2.972932412345169
142	3333	V3	91.1303497745986	162.81347677721493	70.79182294960623	153.9690001987344	29.88061836763364	71.68312700261633	92.0216538276087	62.83865042413579	61.249731406964955	8304.740650040683	892.8513540321649	58.04275916889344	76.97857156968999	0.9857541979320767	2.5984903924482894
142	3333	V4	31.61525504037642	108.8428825574274	17.110523800466456	113.54759740976264	16.66630235430049	77.22762751705098	91.73235875696095	81.93234236938622	14.94895268607593	999.5243512680468	277.7656341649621	73.71161595687198	92.38474794323199	0.9975790448089376	2.972932412345169
142	3333	V5	35.267558591967074	65.2449390008212	50.3057510228402	101.02411810472569	6.166153102482057	29.97738040885413	14.939187977981007	65.75655951275861	29.101405489485018	1243.8006890378306	38.0214440832491	33.27794674758825	17.689988202895776	0.9995175927305381	2.8381319076542937
142	3755	V2	106.2714358622159	120.34892319488524	103.73711710367584	66.33133833557109	26.80413624022793	14.07748733266935	16.611806091209402	-39.940097526644806	79.46729962198796	11293.618080217067	718.4617195847003	4.118332946009602	8.771808131350653	0.9876921749877864	2.6246470171173297
142	3755	V3	81.08253029721006	161.9155538981897	59.95588473284271	184.76476083117993	26.407763779130104	80.83302360097964	101.95966916534698	103.68223053396987	54.67476651807995	6574.376719397987	697.3699878143359	75.13812250285517	94.54863453840731	0.9822236585299566	2.6246470171173297
142	3755	V4	27.87451838835341	103.32759278660109	21.23151682097709	111.56950161629818	16.6713174092938	75.45307439824768	82.096075965624	83.69498322794477	11.20320097905961	776.9887753826523	277.9328241614225	74.22242678893257	87.72633463281639	0.9975810502823004	2.7470595107556917
142	3755	V5	31.926562687639784	54.1729236462504	48.779544409653404	89.33872024724789	8.72267669212811	22.24636095861062	5.393379236596999	57.412157559608104	23.203885995511676	1019.3054050477929	76.08508867539497	28.478967321554094	10.94071194579648	0.9995331823513445	2.8080898749256216
142	4195	V2	99.99680214326784	121.08023268795594	97.38266190476003	72.1355679741138	33.14958317974609	21.0834305446881	23.697570783195914	-27.861234169154045	66.84721896352175	9999.360438879856	1098.8948649909048	8.04057629088723	12.64144209649551	0.9835450928764796	2.3017206153966367
142	4195	V3	69.49107274466633	152.15079083130126	51.830060030764656	174.70424046827213	39.802710856808574	82.65971808663494	100.32073080053661	105.2131677236058	29.688361887857752	4829.009191204507	1584.255791550707	74.88131591635074	90.48871480348927	0.9774259985090893	2.302787015822934
142	4195	V4	35.40576020970244	108.23133058020898	21.581374564467946	121.85788010875761	18.581359110765888	72.82557037050654	86.64995601574103	86.45211989905516	16.824401098936555	1253.5678560269487	345.26690640324244	73.28902495215095	91.04079576848311	0.9971367749772576	2.302787015822934
142	4195	V5	18.007339512526016	43.37371621876118	29.177105608723036	51.203597373793684	5.871880639478702	25.366376706235165	14.196610610038146	33.19625786126767	12.135458873047314	324.2642763193807	34.47898224428481	25.45572413259445	16.20855030983882	0.999270768440856	2.448860141885314
146	608	V2	40.014864910539245	45.028701756264255	41.31414265882398	40.50003260263448	16.923423438288648	5.0138368457250095	3.7145590974402722	0.4851676920952315	23.091441472250597	1601.189413808705	286.40226087161756	1.0043401775804526	-0.6911569693789374	0.9514067155499007	8.332710448868937
146	608	V3	35.2215502328502	129.40448512764385	45.13610093289365	49.44344650544645	34.12209084002915	94.18293489479365	84.26838419475021	14.221896272596254	1.0994593928210463	1240.5576008051898	1164.3170832952014	52.37380365119555	41.444550308637574	0.8877364726240596	8.790131859394203
146	608	V4	70.72441645848852	46.60504454913372	110.37747263757308	18.834177579321352	15.32834235332618	-24.119371909354797	-63.772428088439355	-51.89023887916717	55.39607410516234	5001.943083393722	234.95807930077316	-30.786915271645206	-71.24115363004759	0.9347198148022111	2.1166522168008446
146	608	V5	80.43573193028469	38.31859038610487	103.51435647833182	62.02965100656949	3.691720119462818	-42.117141544179816	-65.19576609222695	-18.4060809237152	76.74401181082187	6469.90697116062	13.628797440446563	-28.584980658865568	-55.26841010035485	0.9691349125504507	1.4883153255392059
146	1197	V2	25.79848857638868	26.968930806777173	27.318100354962446	18.375657499550243	16.482242607893625	1.1704422303884918	-0.349169548185273	-7.422831076838438	9.316245968495057	665.5620128260573	271.664321385464	-0.5563512327695292	-2.5442748372920683	0.9401048685853287	4.804231472506166
146	1197	V3	38.04395250785549	143.42755450488352	36.42656558520709	66.12836328218035	30.267850785972136	105.38360199702802	107.00098891967642	28.08441077432486	7.77610172188335	1447.3423224199637	916.142791201874	69.80054844698896	71.71985066014378	0.9070336320587857	4.136195357470911
146	1197	V4	42.1339424027813	14.661763094763275	70.93578984199159	19.01567677587723	8.206203266444128	-27.472179308018028	-56.27402674722832	-23.118265626904073	33.92773913633717	1775.269102400892	67.34177205019827	-31.690397048740017	-62.09763415625288	0.9491433554786827	6.502533149467604
146	1197	V5	83.82436488857181	43.53423027788243	105.92833484665535	64.66470364396834	1.5004008832188147	-40.29013461068938	-62.39410456877292	-19.15966124460347	82.32396400535299	7026.52414897243	2.2512028103637993	-28.56280599319023	-54.11547451718919	0.9748509004039302	1.2553789838132832
146	1757	V2	30.561939164102824	30.201658852953297	31.7625657984643	26.84523648613815	25.95999393575838	-0.36028031114952697	-1.5609069455110038	-3.716702677964676	4.601945228344444	934.0321254703221	673.9212851446118	-1.1263682701260294	-2.6774179588022733	0.943307262048845	7.171440546267557
146	1757	V3	39.932745937589644	133.1790373695691	42.818755997667665	71.16223611015516	38.12342015661397	93.24629143197946	90.36028137190144	31.22949017256552	1.8093257809756764	1594.6241981160822	1453.39516443772	62.41515764728386	61.15853471498584	0.9170542190461735	9.713664200352502
146	1757	V4	38.237894186653804	40.82845359892966	78.500023140595	12.535251782919511	9.43774695172802	2.5905594122758586	-37.67156954166534	-25.702642403734295	28.800147234925785	1462.1365518297328	89.07106752485153	-7.760246001608902	-50.077234490030946	0.9383430204549887	9.713664200352502
146	1757	V5	83.68076562791343	43.69352755749758	105.10342933292485	60.55096646710609	3.3074510598536855	-39.98723807041585	-61.409901775427265	-23.129799160807337	80.37331456805974	7002.470536073778	10.939232513327267	-30.05950395886257	-54.749720179069676	0.9664120609185533	7.737933811334095
146	2281	V2	52.46753628792952	39.460433016020275	54.974206877826745	44.64826069777134	11.908736326251226	-13.007103271909244	-15.51377386180647	-7.819275590158178	40.55879996167829	2752.842364125201	141.81800088817556	-9.718678037802107	-13.4619808445091	0.9451899795379508	10.300386654337428
146	2281	V3	48.52724395854144	131.3493415408718	68.06704697724494	51.12840497622518	46.34994911852094	82.82209758233034	63.28229456362685	2.6011610176837365	2.177294840020501	2354.893406211797	2148.31778328948	38.367822246968366	18.682571856507465	0.8863336212884391	9.337707209093544
146	2281	V4	69.3529894047561	41.77734579794524	119.0408774105139	22.715391114139216	18.110215824331753	-27.575643606810864	-77.26353161256867	-46.637598290616886	51.24277358042435	4809.837139376212	327.97991720387625	-33.94496917244405	-85.31390037752463	0.9278930522371136	5.429195295287554
146	2281	V5	92.50408329238014	43.51871946878262	117.92207334881165	67.18991853379009	3.1021288779695646	-48.985363823597524	-74.40335388002903	-25.314164758590053	89.40195441441058	8557.005425763604	9.62320357553271	-34.78123421815647	-64.18326304487782	0.9642849265474641	1.4650068806799073
146	2794	V2	36.92804890738445	36.992894726793175	38.61309307345217	32.28989943059678	29.75019291760043	0.06484581940872403	-1.620198346658995	-4.638149476787667	7.177855989784021	1363.680796106178	885.0739786344427	-1.9138002626530692	-4.190198253353444	0.9386732235215334	9.002004558880495
146	2794	V3	36.97868391733926	141.2398794199719	43.21071459212953	57.496197002024076	35.185302206751096	104.26119550263266	98.02916482784238	20.517513084684815	1.7933817105881644	1367.4230642584853	1238.0054913804036	63.265223769483995	56.046471652301705	0.90739693761703	4.758527109400978
146	2794	V4	23.611350367053728	70.1310458525821	67.38164253225378	36.262593617819384	10.254518728255983	46.51969548552837	2.7494033203283266	12.651243250765656	13.356831638797745	557.4958661557682	105.15515434815269	36.864073660811016	-8.386249774265252	0.9505354953508239	7.862958691091305
146	2794	V5	80.01019245943255	33.496499200632464	103.29106855684186	49.64771826211739	5.399803475908829	-46.51369325880008	-69.7945693562094	-30.36247419731516	74.61038898352372	6401.6308973954365	29.157877578437073	-35.53376022397317	-62.34479781413594	0.9740623158927626	2.9763899389880772
146	3300	V2	41.63035052201121	54.11578185392434	42.499101047159314	44.72587446248125	31.37668173871709	12.485431331913126	11.616680806765025	3.095523940470038	10.253668783294124	1733.0860845855193	984.4961569327425	6.650099546636568	5.9941856174839785	0.9392368473601906	11.23240566780991
146	3300	V3	33.81268982789049	40.56083101187585	48.04628337790188	21.064374992051413	18.475581338774713	6.748141183985361	-7.485452366026031	-12.748314835839075	15.337108489115774	1143.297993397129	341.3471058056804	-8.012552377891225	-21.813234656354453	0.911628786069124	10.67893520667766
146	3300	V4	55.45652637458061	45.813274744534446	99.73739099811748	19.88278857443492	17.56268075430683	-9.643251630046166	-53.92411625358303	-35.57373780014569	37.89384562027378	3075.426317534555	308.44775527769946	-18.501821846661358	-64.63394297385153	0.9403946271561796	3.1017668639629186
146	3300	V5	90.10466783934346	44.299245435318866	113.6090587990749	62.47757718282987	1.7703102592004456	-45.8054224040246	-69.30981336375604	-27.627090656513595	88.33435758014302	8118.851166438416	3.1339984138303487	-34.40923277717853	-61.52085960654287	0.9687287553371182	1.9881927246058124
146	3770	V2	28.977622527240143	54.12549297180763	28.616650432907356	41.29857088092016	25.431351584740884	25.147870444567488	25.508842538900275	12.320948353680016	3.546270942499259	839.7026073312154	646.7536434267026	15.076006837913141	16.55611839490263	0.9599754317989906	9.106197071667461
146	3770	V3	25.505502086945672	87.11349921192958	31.345790834342793	48.61853959370325	22.524433781646593	61.60799712498391	55.767708377586786	23.113037506757575	2.981068305299079	650.5306367071901	507.35011718378223	41.92559486635997	37.808132179883025	0.912387767650306	9.106197071667461
146	3770	V4	37.55600893362333	22.48608866970799	68.31069443366664	12.322171288699977	8.303924351691434	-15.069920263915343	-45.82460576395865	-25.233837644923355	29.252084581931896	1410.4538070223955	68.95515963861399	-22.86398027702762	-55.30796388651514	0.931192415643692	10.458548128548186
146	3770	V5	89.63706134835178	46.068666748691946	112.18728504190912	63.00915229578342	3.2720438242660173	-43.56839459965983	-66.11861829321717	-26.627909052568356	86.36501752408576	8034.80276716818	10.706270787917383	-33.015841442399484	-59.01468432543462	0.9627701295828389	3.2136267198130666
146	4311	V2	53.77420035589993	49.831089890681476	55.99115814292245	51.018261324152654	13.319571913468682	-3.943110465218453	-6.1600682522409755	-2.7559390317472747	40.45462844243124	2891.664623916468	177.41099595806375	-4.6718465036043995	-7.855680157991472	0.9529897158843504	7.786021980449789
146	4311	V3	55.126299871502226	75.28410024320591	73.78235706034256	56.84345868757631	14.56804798394175	20.157800371703686	1.5017431828633505	1.7171588160740825	40.55825188756047	3038.9089375227863	212.22802206242926	-2.6629072120470028	-20.362957415773124	0.8816522851109224	7.786021980449789
146	4311	V4	101.12226761089276	53.786354412222536	141.09267853230466	25.486925611017448	24.647956396096614	-47.33591319867023	-87.30632412008212	-75.63534199987532	76.47431121479615	10225.713006769012	607.52175450388	-53.836236978404735	-94.05172484380813	0.9255577513077319	1.9572531083826068
146	4311	V5	90.0733137904058	46.04355649131558	115.79744663419604	77.25616152727459	4.301178772434009	-44.02975729909023	-69.75389014288046	-12.81715226313122	85.77213501797179	8113.2018571849085	18.50013883243693	-27.921448686389247	-57.82886091690076	0.9643103826732405	1.5390040936295664
147	625	V2	100.64825126650696	74.36562227691017	100.02668699543543	17.585470326415695	12.491194396723106	-26.282628989596788	-25.661064718525253	-83.06278094009127	88.15705686978386	10130.07048300592	156.0299374567267	-25.12707062446286	-23.98489709681992	0.9163069040718221	6.031215552918821
147	625	V3	186.1784040284268	134.33798197097482	187.35750377919857	67.13925988242204	18.55080702966531	-51.840422057451974	-53.01952180822374	-119.03914414600476	167.62759699876148	34662.39812657213	344.1324414518799	-74.07465717580337	-79.50355342758573	0.8411864671605191	6.031215552918821
147	625	V4	153.36436882402822	208.44173692634592	155.27947601631882	268.56620931887187	13.081036198735404	55.077368102317706	53.1622609100271	115.20184049484365	140.28333262529281	23520.62962479256	171.113508032626	66.89749168558112	59.64564517803126	0.8982668714534733	5.997765109158277
147	625	V5	68.87640160335074	98.4673781384379	76.07249961449801	137.85471389791655	9.697120067288983	29.59097653508715	22.39487852393988	68.97831229456581	59.17928153606176	4743.958697826057	94.0341375994187	33.21599337757358	23.804508067179782	0.9852436996256771	5.53535001730218
147	1129	V2	122.66744607924095	91.97214614002861	122.43955334447368	34.00954570715059	17.54995599906884	-30.695299939212333	-30.467407204445067	-88.65790037209035	105.1174900801721	15047.302327603486	308.0009555692523	-28.19504688026045	-27.694684339573897	0.8847081718567168	4.918353251364173
147	1129	V3	168.54218096400177	157.94025148717816	163.23394248616634	55.43340336293302	27.969153444781465	-10.601929476823614	-5.293690998988183	-113.10877760106875	140.57302751922032	28406.466764102322	782.2735444177309	-36.88937923527968	-34.39147883266486	0.8104121625570072	5.453750237928955
147	1129	V4	170.17806656995035	224.2195488428389	172.1453718778503	283.5739086299096	17.751733068498954	54.041482272888544	52.074176964988595	113.39584205995928	152.42633350145138	28960.574341486452	315.12402693523927	65.61796101121072	58.282058916458766	0.9013885072717972	5.246410856342967
147	1129	V5	66.45842117507941	93.92983725892499	72.28360659845218	127.1393150316329	6.970456325545759	27.471416083845583	21.64623066047281	60.680893856553496	59.48796484953365	4416.721745084243	48.587261386340884	29.962771894401143	22.25807569321664	0.9850380130749178	4.545773491897135
147	1627	V2	81.72972052242199	53.58824372653994	81.45082708140671	14.980352404917246	11.705147180876967	-28.141476795882042	-27.86258335486677	-66.74936811750474	70.02457334154502	6679.747216673205	137.01047052599202	-26.750566770294558	-26.512950028667692	0.900034226481158	5.374530285071988
147	1627	V3	169.4929201244146	149.96098936952689	165.09038452907004	30.686338362232874	11.23266769994256	-19.531930754887725	-15.12939515954315	-138.80658176218174	158.26025242447204	28727.849972301192	126.17282365733288	-49.14723304670956	-48.02324015155959	0.8247627981660319	6.198161714291216
147	1627	V4	187.65404850125392	244.1731161706145	194.2005537414974	319.4679142857925	19.21345016635694	56.51906766936057	49.97256242911709	131.8138657845386	168.44059833489698	35214.04191891096	369.1566672950815	71.68867156958575	58.159105937198945	0.9074214971343715	5.031935938083194
147	1627	V5	70.41031227816073	100.60746747615711	74.96045476418989	133.57199577677574	3.4212609705799997	30.19715519799638	25.64701271196722	63.161683498615005	66.98905130758074	4957.612075108112	11.705026628814002	31.31264001190317	22.906422952747405	0.9853878110495693	4.195550446262017
147	2131	V2	82.46442616559978	44.64360177366285	82.47236397955524	28.44949919568602	10.324481840234109	-37.820824391936924	-37.82876220589239	-54.01492696991376	72.13994432536566	6800.381582821657	106.59492526932388	-31.908645251567897	-32.36527677928659	0.920757509585854	5.698735323272249
147	2131	V3	163.3459744539798	128.88691797084894	161.65147403435986	31.297082530517674	10.767444172695805	-34.459056483130865	-32.76455606351092	-132.04889192346212	152.578530281284	26681.907370320223	115.93785401212085	-64.87480557228702	-67.08317022204884	0.8387893701326028	5.3987189693841975
147	2131	V4	163.20271670279996	222.8531001706431	170.91743066463715	303.64671280545076	32.808607995753526	59.65038346784314	51.93566950600595	140.4439961026508	130.39410870704643	26635.126739174382	1076.4047586190222	76.33028605625361	61.42635920513834	0.9007897122231602	5.698735323272249
147	2131	V5	61.36115881194718	92.17698793483733	67.44869746979055	131.81068146582544	17.52863989726302	30.81582912289015	24.728290465046783	70.44952265387826	43.83251891468416	3765.191810745003	307.2532166479209	34.2670131574871	25.269854171627728	0.98548079279986	5.318427762668006
147	2640	V2	61.229507333385406	59.03197328481027	59.89884375659288	23.540726546239036	14.649477672510923	-2.197534048575136	-0.8668704717826117	-37.68878078714637	46.58002966087449	3749.052568289097	214.60719607739603	-5.992139197301519	-3.754554885597109	0.9136714379110555	6.088835879888291
147	2640	V3	110.25892622746373	108.63336915822937	104.24857683309222	26.526627544119492	10.914469270047526	-1.625557069234361	4.3847923251371554	-83.73229868334424	99.34445695741621	12157.030812833289	119.12563944681177	-24.75629819835271	-21.040402401813054	0.8338131508748924	5.96085590177889
147	2640	V4	158.04004973598248	212.64948144770915	159.58188954548825	271.9766876227067	11.154015019022413	54.60943171172667	53.0675919022209	113.93663788672424	146.88603471696007	24976.657320551814	124.41205104457757	66.25747284501253	59.43203428234375	0.8931858959212075	6.30632470292908
147	2640	V5	70.37779452153453	99.61276408929695	77.34045637656206	138.47069599466408	6.723933505266718	29.23496956776242	22.272307712734886	68.09290147312956	63.65386101626781	4953.033961715335	45.211281783248374	32.81669673952646	23.679566229387575	0.9848697622218197	5.636745228664685
147	3140	V2	85.6560181113151	71.47076958006097	84.78492933221045	21.880944109707873	12.019612240113691	-14.185248531254132	-13.314159752149479	-63.77507400160724	73.63640587120142	7336.953438685941	144.47107840269086	-17.44885494786236	-16.148468710808494	0.8766617663745833	4.9712093334335
147	3140	V3	184.84963254903008	158.99697535329008	181.60842861129103	30.60050644234118	11.433497599802287	-25.852657195739994	-22.61145325800095	-154.2491261066889	173.4161349492278	34169.38665351144	130.72486736468466	-57.24122446589004	-57.62055443946278	0.8078753383629007	4.9712093334335
147	3140	V4	172.4279211440078	229.434568382434	174.66720104536122	290.84427463930496	17.308829304249194	57.00664723842621	54.767367337072784	118.41635349529716	155.1190918397586	29731.38799004417	299.5955718836356	68.86225017623755	61.050622557370275	0.9012544381756452	4.6834018391667795
147	3140	V5	66.79663029850764	95.81809372588856	72.79451331872535	129.4644359654895	9.472580879695572	29.021463427380922	23.02358040716321	62.66780566698188	57.324049418812066	4461.789819235509	89.72978852237414	31.278599752507574	23.38019861368788	0.9854097277231725	4.167313932644159
147	3635	V2	57.38860322454065	48.65133516818308	56.29898736948747	12.511842206635944	11.797001798592984	-8.737268056357571	-7.647652201304389	-44.87676101790471	45.59160142594767	3293.4517800637577	139.16925143600608	-12.669167282245304	-11.124053479780528	0.9098495475436285	5.971524360633048
147	3635	V3	168.04006017199515	149.61873834177888	163.27567918408786	29.084510397446117	11.806892962710421	-18.42132183021627	-13.656940842308984	-138.95554977454904	156.23316720928472	28237.46182260775	139.40272143290088	-48.897495003048775	-47.48274182342006	0.8360927254239507	5.971524360633048
147	3635	V4	177.90819523258304	236.23294737532018	184.08224357962985	311.8862553125853	21.291660542889225	58.32475214273714	52.15070379569033	133.97806008000228	156.61653468969382	31651.32593091488	453.3348086736259	73.35724115771566	60.06770493386088	0.912277574264728	4.8463533211154814
147	3635	V5	63.93186191808709	94.11656325914328	66.52338266864271	124.55021003927045	5.953980299587385	30.18470134105619	27.593180590500566	60.61834812118337	57.9778816184997	4087.282968313354	35.449881407874685	31.84673702700333	27.69481759748946	0.9867286033656795	4.8463533211154814
147	4135	V2	70.64026993320611	44.08567712538468	70.18913396912899	21.082366379389452	9.195891543836098	-26.554592807821436	-26.10345684374431	-49.55790355381666	61.444378389370016	4990.0477362362235	84.56442128599625	-24.71535591386032	-24.221831284610474	0.922701021270343	6.09677214852061
147	4135	V3	125.66317829398703	117.80139503057961	120.49051119143064	24.90211401633788	7.951010895641024	-7.861783263407418	-2.689116160851029	-100.76106427764915	117.71216739834601	15791.234378946374	63.218574262602274	-33.05936711071092	-30.52429352913336	0.838872435165972	5.3007598897172565
147	4135	V4	163.36954458063326	221.3163337252359	171.05489745283074	301.5940378938661	29.71159222196427	57.94678914460263	50.26143627240515	138.2244933132328	133.65795235866898	26689.608096483516	882.7787123642877	74.62128668004848	59.78060412225935	0.9028765496272364	6.140777574559726
147	4135	V5	61.66222107151722	91.45643116129945	65.75474327943114	124.94363107184381	12.035472302013893	29.794210089782226	25.70168788186831	63.28141000032659	49.62674876950333	3802.2295074726626	144.8525935325436	32.36832379649489	26.86330625581509	0.9860416981547563	6.140777574559726
149	679	V2	100.87696655834198	81.14110223125208	101.16466578019923	79.73855518434527	33.244552650213436	-19.7358643270899	-20.023563548947152	-21.138411373996703	67.63241390812854	10176.162382012846	1105.2002809128132	0.16735450146117614	0.7172954967533656	0.8083089976102473	8.353420690143336
149	679	V3	208.03874326172124	331.9097611171055	191.13620897473297	455.8206066575742	41.49056005248076	123.87101785538428	140.77355214237255	247.78186339585298	166.54818320924048	43280.11869791636	1721.4665734685123	141.6900499622723	162.85715058299584	0.574696416996342	8.353420690143336
149	679	V4	172.1870630532059	161.55767725243746	147.98863175255516	87.49047976041574	26.270382942142263	-10.629385800768432	13.569045499882293	-84.69658329279015	145.9166801110636	29648.3846828887	690.1330199267992	-30.170086424021434	0.6211971269476066	0.9892826240838088	7.240185418023964
149	679	V5	47.87284999092257	41.058271149098026	37.99293131515026	14.547129169132766	8.08685932754697	-6.814578841824542	3.0653398339477675	-33.3257208217898	39.7859906633756	2291.809766253375	65.39729378353343	-11.747480622042431	-0.18889884873541973	0.9978674199268707	6.091116708164949
149	1112	V2	76.19713534664304	66.26895766252734	76.58464744406173	91.00845102132902	28.969092296475022	-9.928177684115695	-10.315689781534388	14.811315674685986	47.22804305016801	5806.003435034638	839.2083084816885	19.168010859280884	20.17123059761171	0.819272017930008	10.776838943359348
149	1112	V3	200.15773859735552	318.405564022313	184.27259815380393	438.6204710822091	34.915577044840425	118.24782542495748	134.13296586850907	238.4627324848536	165.24216155251509	40063.1203204073	1219.0975203741878	135.52967246998705	155.5457949053129	0.49588562830483746	9.401290921447398
149	1112	V4	236.9280820032251	218.34927389768552	203.37055546271029	107.85605187508668	38.281437625364525	-18.578808105539565	14.978718434975235	-129.0720301281384	198.64664437786055	56134.91604172695	1465.4684666646747	-47.29153522424849	-4.5363400430748015	0.9881788370013403	11.927241577395565
149	1112	V5	69.89669053823135	59.08637507111023	51.87021903357934	15.073093822092547	12.701051083761952	-10.810315467121121	7.216156037530894	-54.82359671613881	57.1956394544694	4885.54734819728	161.31669863233066	-19.932496792088436	0.8681012507592385	0.9975831001520271	11.927241577395565
149	1553	V2	75.96825300837686	61.35245056125629	76.1900744743522	78.12086993659959	32.44094254672759	-14.615802447120572	-14.83762391309591	2.152616928222727	43.52731046164927	5771.17546514476	1052.4147533200805	12.331772815058308	13.23133047320215	0.8388356431558661	8.529598507978323
149	1553	V3	230.36859947423554	370.81505950309366	212.42708206137377	525.5784096406285	39.57563757962624	140.44646002885813	158.3879774417199	295.2098101663929	190.7929618946093	53069.691623720755	1566.2310898339247	163.21192790546206	186.2064994084511	0.4728648922555113	9.570320031316768
149	1553	V4	237.3785773217182	212.4065978610579	205.18994613229432	100.04449763895416	44.777811916686616	-24.97197946066032	7.216651728763566	-137.33407968276407	192.6007654050316	56348.58897128295	2005.052440046162	-53.94584071885399	-12.217485938098065	0.9869216877069752	10.455659043611051
149	1553	V5	73.03535577407126	57.81093429545774	54.77372509424147	18.65299157331878	17.340753000983458	-15.224421478613522	3.037209201216271	-54.382364200752484	55.69460277308781	5334.163193045165	300.7017146411168	-24.175444024931522	-3.478772350106013	0.9973016747231224	11.260432009333533
149	1994	V2	83.8886606727921	71.29014332787214	83.73716542397717	57.878557868313116	28.04319687338234	-12.598517344919955	-12.44702209610503	-26.010102804478983	55.84546379940976	7037.307389474856	786.4208908792809	-4.017151131880063	-3.2357840338090327	0.8481417871523642	5.926940060235852
149	1994	V3	192.03198167288642	312.71250804473806	176.01326673016638	440.1308338414286	35.844556616925956	120.68052637185164	136.69924131457168	248.0988521685422	156.18742505596046	36876.281985215785	1284.8322390640103	139.24728976573454	159.4627555179803	0.5267335111889848	8.287785219658158
149	1994	V4	228.0481597926795	202.6711831009775	191.07970574700713	84.18990306538622	48.77738696240787	-25.376976691702026	11.591477353970362	-143.85825672729328	179.27077283027165	52005.96318482749	2379.233478880477	-57.350209794544355	-9.889413240205272	0.9884442881975222	11.872619916711919
149	1994	V5	63.5846802114358	51.66361964938155	48.09349547117774	12.745160995370018	10.438806288484006	-11.921060562054251	3.5701241782038124	-50.83951921606578	53.14587392295179	4043.0115575905556	108.96867672849324	-19.829266100764414	-1.918170287007591	0.9975142656516307	9.394409231201552
149	2425	V2	111.24104947240166	94.62978892507219	111.12477477413724	70.77679621419088	19.674709212380076	-16.611260547329465	-16.494985849065046	-40.464253258210775	91.56634026002158	12374.571087721313	387.09418259171343	-10.085824752319184	-9.449575037613215	0.8324630554008758	5.987995367644842
149	2425	V3	194.1128471554223	316.47836610394705	177.64312239446028	443.02034657314573	38.50777082559914	122.36551894852477	138.83524370948678	248.90749941772344	155.60507632982313	37679.79743078433	1482.848413956864	140.974524239117	161.70833183288357	0.532952903525238	8.271332872725713
149	2425	V4	175.56832746115208	161.08647537963006	148.21718531027017	76.82379084763029	24.447039009269535	-14.481852081522021	12.869290069359892	-98.74453661352179	151.12128845188255	30824.23760750633	597.6577163207463	-36.957516557758936	-1.9568993837185928	0.9894853119058502	8.271332872725713
149	2425	V5	57.27180171571863	47.43411788184113	43.171369529974655	13.322972258523919	10.159086952118658	-9.837683833877499	4.2627483518664775	-43.94882945719471	47.112714763599975	3280.0592717645914	103.20704770070756	-16.85866125036676	-0.5504326881800665	0.9973637690071147	8.271332872725713
149	2844	V2	118.37288681905353	99.102870551442	118.49818991050009	79.12222234759889	20.316173917691096	-19.27001626761154	-19.395319359058092	-39.25066447145464	98.05671290136243	14012.140333876458	412.74692265387193	-10.020034637610678	-9.677493509399923	0.8197262496232531	7.060068996506838
149	2844	V3	160.19453678976978	253.63017257983424	146.9364843815244	342.27621229591364	38.781668391742606	93.43563579006445	106.69368819830984	182.08167550614385	121.41286839802717	25662.289617288905	1504.0178032470876	106.68110233218383	123.14363991642128	0.5717929772535308	7.060068996506838
149	2844	V4	150.1953570629895	142.73764171597273	127.7442170886581	77.7026329676362	26.36139915173441	-7.457715347016773	14.993424627314624	-72.4927240953533	123.83395791125508	22558.64528327891	694.9233652370636	-24.92692852115971	3.3829070057452526	0.990250126883418	7.060068996506838
149	2844	V5	56.907267830077544	49.582803420548316	43.1007249064195	15.643273248709766	11.913243880331024	-7.324464409529227	6.4820785141288155	-41.263994581367776	44.99402394974652	3238.4371318841786	141.9253797522446	-14.261550563849845	1.6503099033243984	0.9978319004178092	8.339930067584211
149	3273	V2	109.59718208043832	85.62386009806413	109.86928088059797	76.59684678656366	24.9447242240257	-23.973321982374188	-24.24542078253384	-33.000335293874656	84.65245785641261	12011.54231997275	622.2392666126945	-5.000334622210104	-4.501299108240843	0.8351672011468692	8.094378439106764
149	3273	V3	205.7006604398305	333.97601151024185	188.512750576967	466.0535994358811	42.17769733247081	128.27535107041135	145.46326093327485	260.3529389960506	163.5229631073597	42312.76170538245	1778.958152269515	146.9971380305966	168.5767800543881	0.5588374405433496	8.094378439106764
149	3273	V4	205.18988587487382	186.36762999470457	174.02988443181658	83.63648498654011	34.01291664788343	-18.82225588016925	12.337745562887989	-121.55340088833371	171.1769692269904	42102.88926534374	1156.8784988958657	-45.70589430892906	-5.703464676208256	0.9887160963633207	9.036360710983717
149	3273	V5	69.8107024836582	56.46361185597487	50.726821209607294	17.376688280982226	15.39630883938944	-13.347090627683336	5.736790646367574	-52.43401420267598	54.41439364426876	4873.534181261842	237.0463258778614	-22.837503992909454	-1.2416375853591646	0.9975366007215415	10.60967911653548
149	3718	V2	100.5357953653116	80.18637540696467	100.685028220748	67.21679693333441	27.38723105814336	-20.349419958346928	-20.498652813783323	-33.31899843197719	73.14856430716824	10107.44614973581	750.0604250321322	-6.35869612121985	-5.861329982361994	0.8243897234652384	7.140638583774061
149	3718	V3	242.6550150266696	398.94055955552096	222.0021525568817	561.3411063770556	31.619088173002236	156.28554452885137	176.93840699863927	318.68609135038594	211.03592685366735	58881.45631759324	999.7667368920899	179.39271361830055	205.52529580807646	0.5379057978084284	10.167228314514215
149	3718	V4	205.81645147036346	185.25227536235204	169.17448122429727	75.43626444977278	36.30894235742155	-20.564176108011424	16.07779413805477	-130.38018702059068	169.5075091129419	42360.411695852476	1318.3392951145609	-50.90052260433768	-4.188049699589897	0.9899200819357183	10.953946930615375
149	3718	V5	57.93056421796776	48.24846765780328	39.185804628217404	21.63112128657344	10.083242098878285	-9.682096560164482	9.062663029585877	-36.299442931394324	47.847322119089476	3355.950270612087	101.67177122459137	-17.204457665209805	4.43667537589295	0.9976683019669834	10.167228314514215
149	4167	V2	107.24898596413675	83.45169689738782	107.65016878618397	79.0531320170077	33.106942533929356	-23.79728906674893	-24.19847188879615	-28.195853947129052	74.1420434302074	11502.344990335601	1096.0696439449007	-2.89407911319789	-2.5211888810898415	0.8133272086012939	8.359597469607317
149	4167	V3	208.39867192097157	338.78347023926295	190.5239158616374	467.77701868785203	38.55798639420491	130.3847983182914	148.25955437762556	259.37834676688044	169.84068552676666	43430.006458424745	1486.718314775691	148.6903353291764	171.0220905791581	0.5722338207618533	8.359597469607317
149	4167	V4	215.68433302175927	197.07162959791432	180.12563916872773	84.30535549370397	39.37865614508856	-18.61270342384495	16.945990429186594	-131.37897752805532	176.3056768766707	46519.73151104116	1550.6785597931212	-48.6151061981127	-3.3616347988657367	0.9885652286967366	10.163363185200005
149	4167	V5	62.915516653674295	52.85313932776643	45.56642122896552	13.088852306295632	9.925439476884723	-10.062377325907867	7.286718098800911	-49.82666434737867	52.99007717678957	3958.3622357987674	98.51434880930168	-18.77006181724358	1.2751779239926435	0.9973002969111225	9.318152476820831
152	574	V2	50.59319590560165	9.608470081640577	55.41999413007454	55.76984298135284	9.072446351672692	-40.98472582396107	-45.81152404843397	5.176647075751191	41.52074955392895	2559.6714719425872	82.30928280397914	-23.863590515438563	-31.670584571934395	0.9904791001960133	10.619825839980255
152	574	V3	21.319873872570025	28.62202907443806	33.44598337033505	33.2380613269032	4.390256119623665	7.302155201868036	-4.823954295896989	11.918187454333175	16.92961775294636	454.53702194229396	19.274348795893037	-9.998925272989979	-21.224309877216992	0.979415606780759	6.500354541746173
152	574	V4	21.53714077858243	164.01813361589547	50.4819719506882	174.07981600841256	9.829275796606943	142.48099283731304	113.53616166520726	152.54267522983014	11.707864981975487	463.8484329164782	96.61466268576305	137.55417341387033	125.5104862921522	0.9977229017558106	6.4214033410440035
152	574	V5	12.022704429919461	89.33130053857914	20.781210337063914	96.97097494264325	6.524821687553532	77.30859610865969	68.55009020151523	84.9482705127238	5.497882742365929	144.54542180920504	42.57329805436892	67.76910911155036	75.27932146421914	0.9994944651188911	5.015007816948691
152	1072	V2	34.22922766224007	4.73347795448241	37.48682979465542	31.36083390706717	3.836838139317071	-29.49574970775766	-32.75335184017301	-2.8683937551728995	30.392389522923	1171.6400263534608	14.721326907318083	-18.539052087161167	-23.8042845300305	0.9624139144761995	13.173725752317544
152	1072	V3	22.914103208286136	31.30086026739173	32.0818881207933	29.520683137401758	12.537136485234328	8.386757059105594	-0.7810278534015715	6.606579929115622	10.376966723051808	525.056125839989	157.17979124939376	-5.598893981420069	-14.441915687127082	0.980697112652925	8.832023807548488
152	1072	V4	13.197003230609004	41.43657028625385	32.449613164781006	32.11748964050118	8.098289701313243	28.23956705564484	8.986957121472841	18.92048640989217	5.098713529295761	174.1608942687045	65.58229608639614	26.868247222976358	8.120343012412157	0.9916095562654698	11.549567797534623
152	1072	V5	27.173276576046206	87.2058953004483	29.805363272214098	100.73267468149854	17.794268065941626	60.0326187244021	57.40053202823421	73.55939810545233	9.37900851010458	738.3869598783015	316.6359760025899	54.49488574392684	56.80979644931893	0.997501483099379	2.6523807456435975
152	1527	V2	38.53544844016578	4.878450682222137	41.501743947063986	32.403342233569184	3.234823206412967	-33.65699775794364	-36.62329326484185	-6.132106206596596	35.30062523375281	1484.9807864846753	10.46408117674787	-18.203055015490825	-23.00750002858537	0.9672292603354347	5.852431626215178
152	1527	V3	20.80170243126866	30.29155455003741	34.57292772266398	25.337662347977236	2.9772338938259573	9.489852118768752	-4.281373172626566	4.535959916708578	17.8244685374427	432.7108240390484	8.86392165854607	-13.432953376278318	-26.58699197931059	0.9857436915335591	3.966303834887214
152	1527	V4	13.242699191286913	38.804017477537606	35.90243921046992	28.961452706366796	1.7842593772293405	25.561318286250692	2.901578267067684	15.718753515079882	11.458439814057574	175.36908187091106	3.1835815252308337	24.17183766515494	1.222191224772999	0.9936883909491984	4.868433732418195
152	1527	V5	21.302355961373557	79.79495147389653	34.26862657602415	87.77920368616275	13.739467148344495	58.492595512522975	45.526324897872385	66.4768477247892	7.562888813029062	453.79036950506753	188.77295752043761	54.599106616701036	49.325422678763296	0.9982772439394363	3.533480503978209
152	1981	V2	49.468166895585355	6.831980363456668	54.02380829453513	49.897792190745164	6.223105689497214	-42.63618653212869	-47.191827931078464	0.4296252951598092	43.24506120608814	2447.0995360094867	38.7270444226526	-24.110372544953517	-31.460929798607165	0.9843766493354388	9.114633446922845
152	1981	V3	22.914591530307213	38.2577698061854	39.30669860233758	34.51987990421063	3.8187173508222267	15.343178275878188	-1.0489287961521825	11.60528837390342	19.095874179484987	525.078505000827	14.582602205470726	-12.420150382368666	-27.63444463370155	0.9897192480245907	6.313603655419155
152	1981	V4	14.498907697874051	40.48666566941661	36.49243132964456	29.8007752389629	4.250707917866369	25.987757971542557	3.9942343397720492	15.301867541088848	10.248199780007681	210.21832443147142	18.06851780301184	24.81091596651114	2.728060066333491	0.9964539978269273	6.313603655419155
152	1981	V5	14.54251846133091	89.55103623738343	23.307456282248218	96.14739020607394	7.687065514024376	75.00851777605251	66.2435799551352	81.60487174474302	6.855452947306534	211.48484319815034	59.09097621690285	66.02205290729528	71.32353225508999	0.9991253197996962	4.711894220725119
152	2431	V2	36.27729449550501	29.278834352262347	38.03329807654693	39.53318021782733	5.609919597768761	-6.998460143242664	-8.75446372428458	3.2558857223223185	30.66737489773625	1316.0420959135981	31.47119789343002	-5.447221523303654	-8.222256576629306	0.9843946060389107	5.857579844473314
152	2431	V3	36.492256285902805	45.37030007152442	45.32463298367921	54.80945094904496	7.008962634844346	8.878043785621614	0.04566708784521012	18.317194663142153	29.48329365105846	1331.6847688360128	49.125557216644204	-0.7959176636554091	-9.152754384118097	0.9874696566230199	5.080693440004211
152	2431	V4	17.598200622393694	41.29116164400173	35.78878459658742	31.716530500411213	5.093081569352479	23.69296102160804	5.502377047414313	14.11832987801752	12.505119053041216	309.6966651460178	25.939479872077907	22.545958315254584	4.9715257162965045	0.996692403463115	5.857579844473314
152	2431	V5	16.425895527934568	88.22540742756736	19.060852090423417	95.82519142489453	8.326124620430848	71.79951189963279	69.16455533714395	79.39929589695996	8.09977090750372	269.81004389462083	69.32435119494474	62.93736625562369	72.31521152484626	0.9992511830488633	4.257777361000737
152	2870	V2	29.669076003820685	3.9699185895388704	32.408462761018065	25.851329879363192	3.25766577594282	-25.699157414281814	-28.438544171479194	-3.817746124457493	26.411410227877866	880.2540709204884	10.612386307749135	-15.969843075397636	-20.38540093157041	0.9553954660168924	14.873533566368017
152	2870	V3	21.08663319649595	50.18962990178439	40.66182746062761	33.87741861397206	5.86977681450625	29.102996705288444	9.52780244115678	12.790785417476112	15.2168563819897	444.646099563565	34.454279852115135	-14.797756394263345	-33.35098262211241	0.9770306015877785	14.390344807894971
152	2870	V4	39.9029418554008	154.73590265539548	46.13656874978704	158.5941971534812	8.183343579160184	114.83296079999468	108.59933390560843	118.69125529808039	31.719598276240614	1592.2447687154968	66.96711213458221	109.2596439143185	111.76166608149428	0.9910034320492982	6.251597001512771
152	2870	V5	22.358209583200132	81.78277934929082	20.551902579533518	83.27421990362302	4.451829481225363	59.424569766090684	61.2308767697573	60.916010320422885	17.90638010197477	499.88953576630223	19.818785729907283	51.44981652590132	61.286879953660154	0.9975675168560182	6.251597001512771
152	3292	V2	22.131430821009722	4.374635876439909	24.03380703835655	16.65435395378476	3.5597218333552685	-17.756794944569812	-19.65917116191664	-5.477076867224962	18.571708987654453	489.80023018513907	12.671619530866193	-12.09631138824004	-15.201581725297896	0.9670836249789574	4.2284015827471615
152	3292	V3	27.892097672880148	72.33479082030443	54.75225224694175	51.48491628177713	4.951425894588482	44.442693147424286	17.582538573362683	23.592818608896984	22.940671778291666	777.9691125934861	24.516618389601348	-20.888499374735755	-46.92360789445469	0.9850886415240783	8.102115481613124
152	3292	V4	11.608473427626063	100.842228316263	48.45908870609416	90.8252575439839	6.378800272827536	89.23375488863694	52.38313961016885	79.21678411635783	5.229673154798527	134.75665531990037	40.689092920624645	85.48893912991649	54.389666888097636	0.9934473119013015	7.394382271684832
152	3292	V5	21.92250510715139	84.5398288358229	29.022398414976585	94.00312953391591	14.888270384813142	62.61732372867151	55.51743042084632	72.08062442676452	7.034234722338249	480.5962301730788	221.66059505130406	56.72815241789253	57.48197744425593	0.998161811347014	3.162869909107535
152	3735	V2	32.82746016882649	2.3556583498868164	35.65434145892396	29.133097504085804	1.7988043617222682	-30.471801818939674	-33.29868310903714	-3.6943626647406873	31.028655807104222	1077.6421411358897	3.2356971317510568	-16.42816703637793	-20.9843191427712	0.9812974415803444	7.8127405026962675
152	3735	V3	30.280240037123004	90.90503162742817	62.11826694608406	87.5640336687448	4.398228714811149	60.624791590305165	28.78676468134411	57.28379363162179	25.882011322311854	916.892936705787	19.344415827789334	-33.95059690936624	-65.93350667967408	0.9922514897614954	7.691683683142537
152	3735	V4	11.633189646348397	49.77656928029983	34.05151651498243	38.99924219635591	5.530124035331479	38.14337963395143	15.7250527653174	27.36605255000751	6.103065611016918	135.33110134790755	30.58227184615092	36.64946871516249	14.828543361923675	0.9962361045411606	7.8127405026962675
152	3735	V5	16.198900302934554	86.05127359635283	25.74798306848539	91.72580049405136	6.365333993894164	69.85237329341828	60.30329052786744	75.5269001911168	9.833566309040389	262.4043710244132	40.517476853824625	62.07984316777315	64.67790811642672	0.9989993907623774	5.019533743649577
152	4221	V2	28.14421786060191	9.5780955220637	29.814667015640538	21.249169014918852	3.1334271804723075	-18.566122338538207	-20.23657149357684	-6.895048845683057	25.010790680129602	792.0969989850234	9.818365895322636	-11.634386574856762	-14.413793934714295	0.9837886293329307	3.2537003142474408
152	4221	V3	27.26788880131949	25.40503899603622	40.909770252652166	27.87866829126008	1.7051586872316873	-1.8628498052832683	-15.504731256615944	0.6107794899405903	25.562730114087802	743.5377596811248	2.907566148641691	-26.627092365529883	-39.86992469206412	0.989652688361088	4.050693130137266
152	4221	V4	18.614371914937635	44.266267963489284	45.41340253922484	33.40917982615633	2.075471278177887	25.65189604855165	-1.1471345757355564	14.794807911218697	16.53890063675975	346.494841787619	4.307581026541351	24.5114443858893	-2.538915193693846	0.9965347905908831	5.9324094542282255
152	4221	V5	14.1194494137044	83.1634851101105	33.168802551443314	87.78776425093689	6.498987375568947	69.0440356964061	49.994682558667186	73.66831483723249	7.620462038135453	199.3588517461575	42.23683690780455	63.67161829591861	56.11797606674047	0.9992717889352772	4.9455263964187335
155	730	V2	99.06810400736953	116.25151931664544	101.34810002349174	195.70310465323996	40.76227812949508	17.183415309275915	14.903419293153704	96.63500064587043	58.30582587787445	9814.489231614985	1661.5633183063128	23.24586421512288	19.584152899681072	0.9642655984119745	4.711417059776325
155	730	V3	190.57419138688715	244.04003275776077	189.9154454212085	379.1751107121413	48.79329603393207	53.46584137087362	54.12458733655228	188.60091932525415	141.78089535295507	36318.52242276589	2380.7857378549315	76.38587650688723	79.20411582472505	0.5069350529606812	4.4990030484534715
155	730	V4	191.03719317474824	128.5373525417383	192.51236392928055	64.50999375590187	22.81446068871739	-62.49984063300994	-63.97501138754225	-126.52719941884637	168.22273248603085	36495.20917608608	520.4996165170311	-75.53872935953167	-69.5137494579004	0.9518749259680491	4.711417059776325
155	730	V5	122.86933536430908	99.31644783143314	122.47994959533804	76.41104620181017	17.369259441187516	-23.552887532875943	-23.163501763904904	-46.458289162498914	105.50007592312156	15096.873572867054	301.6911735352817	-23.69984713236977	-22.487646706702492	0.9982431995982171	4.4990030484534715
155	1222	V2	64.69810510032863	88.59030383377406	66.18844081482962	161.13201760623207	40.82747035645705	23.892198733445426	22.40186301894444	96.43391250590344	23.870634743871584	4185.84480357317	1666.882335707379	26.329133357451468	23.500717104245084	0.9689437710902241	4.907483118244193
155	1222	V3	176.06820574375624	229.96299787317585	175.16639034427234	370.2421093650393	50.86728994626602	53.89479212941961	54.79660752890351	194.17390362128307	125.20091579749021	31000.013073825678	2587.481186477496	78.51264718160309	81.54306993302151	0.5947571607753293	4.871899828982875
155	1222	V4	96.63764677690766	69.39954748862552	106.41865151755445	60.34523100412391	14.728459001267662	-27.238099288282143	-37.019104028928936	-36.29241577278375	81.90918777563999	9338.83477457837	216.92750455202244	-25.617476449828793	-30.95853419908979	0.9535195877036509	4.903018904218064
155	1222	V5	120.53297821485144	101.65690207843829	118.47271976654828	80.7857536744486	9.305217279368224	-18.876076136413147	-16.815817688109988	-39.74722454040284	111.22776093548322	14528.198837341852	86.58706861625296	-18.987428219490965	-15.747490908640103	0.9974020783194639	4.871899828982875
155	1708	V2	75.48564551191977	110.74065224211928	75.82380861972031	179.2227975927471	37.805945101841246	35.25500673019951	34.91684362239897	103.73715208082733	37.679700410078524	5698.082678351213	1429.289485043434	33.69918375336144	32.6674537510855	0.9540854358594675	6.892669715991553
155	1708	V3	207.85619730951424	277.4344631980131	200.83807231219035	413.9355312027675	71.50785342502428	69.57826588849883	76.59639088582273	206.07933389325325	136.34834388448996	43204.19875997172	5113.373101454757	96.48763666102434	106.06775504457434	0.5386081606778352	6.793404062253634
155	1708	V4	173.76418665739823	137.4869270216932	164.83146986171423	93.14893911858242	26.884807196180958	-36.277259635705036	-27.344542840021035	-80.61524753881581	146.87937946121727	30193.992564707132	722.7928579758234	-46.35511423029841	-30.544874336512592	0.9810387936263901	6.793404062253634
155	1708	V5	115.51699547291607	105.581952131689	110.31700663377681	90.66727862634829	30.942694014585282	-9.935043341227072	-4.73505450208782	-24.849716846567773	84.57430145833078	13344.17624308971	957.4503128802518	-10.414569420521318	-3.9770711287139306	0.9967705211177951	6.7588984556139575
155	2189	V2	133.0151723740091	157.9058489866554	134.41878960743585	231.12142393763907	39.826179908294	24.890676612646303	23.487059379219545	98.10625156362997	93.1889924657151	17693.036081687354	1586.1246060878009	26.892050873579052	24.46627461705802	0.9170490628774149	5.738191013139054
155	2189	V3	271.233893616084	330.13033567193605	269.73258134514157	479.9136111926845	67.95910926017294	58.89644205585205	60.397754326794484	208.67971757660052	203.27478435591107	73567.82504614118	4618.440531436123	88.09696102491682	92.92840630190489	0.26277550798967064	5.555623133878971
155	2189	V4	226.89362047563904	166.15722905027786	224.5987060231009	94.0516710791202	31.94462320278394	-60.73639142536118	-58.44147697282304	-132.84194939651883	194.9489972728551	51480.715012543325	1020.4589515678421	-75.49418154456117	-65.96545235443898	0.9584558321286224	5.738191013139054
155	2189	V5	118.99037042872497	96.18607442020473	118.14807637453951	74.75843355052062	19.16015841699422	-22.80429600852024	-21.96200195433478	-44.23193687820435	99.83021201173075	14158.708254765186	367.1116705643145	-23.134494604473943	-21.607697891849043	0.9978562547723536	5.418095092016882
155	2702	V2	84.21274801410351	110.48820608867332	85.33598274394551	180.75830510855297	52.45904279839461	26.275458074569812	25.152223344727815	96.54555709444946	31.753705215708898	7091.7869280868945	2751.9511713237976	27.248935013178453	24.81656172777403	0.9575049573969946	4.906770743304532
155	2702	V3	165.70091317019484	204.1417052894666	165.03390376672982	297.36730218546666	41.921638496268	38.44079211927178	39.10780152273679	131.66638901527182	123.77927467392684	27456.79262543645	1757.4237742117793	51.13038113468488	52.49986896952623	0.425304866995115	4.593889083243873
155	2702	V4	196.86271192455385	130.07233088849424	198.22311800645525	62.749698455954	29.04229338539188	-66.79038103605961	-68.15078711796102	-134.11301346859986	167.82041853916198	38754.92734628988	843.4548050831769	-80.70844443118645	-74.37660147329532	0.9368286762938786	4.906770743304532
155	2702	V5	178.52642874877176	144.52892934539713	175.8370295877541	107.94349751130865	17.872566807003256	-33.99749940337463	-31.30810024235697	-70.58293123746311	160.6538619417685	31871.685761790282	319.42864427079456	-36.14101188610891	-32.42459560135816	0.9967460124782174	4.906770743304532
155	3197	V2	69.92987463069873	99.44280321511744	70.51546228265964	161.0092843359474	43.583327076190045	29.512928584418702	28.927340932457795	91.07940970524866	26.34654755450869	4890.187365865242	1899.5063990301603	28.667224110803673	27.267554039294765	0.9573510153536884	4.903443612962991
155	3197	V3	202.93522002420383	284.5672817650996	192.4180241135896	410.7908297020179	65.98390752539868	81.63206174089578	92.14925765151	207.85560967781407	136.95131249880515	41182.70352627202	4353.876052320365	102.91116466160307	115.33900170296371	0.6714414599245255	4.903443612962991
155	3197	V4	176.1232090911226	136.21651148982875	168.36099698257073	79.8025815631128	27.278766632838884	-39.90669760129384	-32.14448549274198	-96.3206275280098	148.8444424582837	31019.384780555287	744.1311090088841	-52.672609119255455	-37.51587152522707	0.978173698385621	4.903443612962991
155	3197	V5	128.44804368276246	113.31836657405023	122.9181344089281	89.07383680478247	16.085548161121608	-15.12967710871223	-9.599767834877866	-39.37420687797999	112.36249552164085	16498.899925928854	258.74485964376277	-17.018954568645185	-9.976499629502811	0.997711847137493	4.760726013673257
155	3670	V2	111.7044065003105	152.94956422061122	112.42182574846339	233.8252108977888	47.979326912300515	41.245157720300725	40.52773847214783	122.1208043974783	63.72507958800998	12477.87443158661	2302.0158109574045	39.562715057537815	38.29503158580505	0.9389832366491329	6.475009963390827
155	3670	V3	208.39951738534535	266.7586117032592	202.31175628076625	373.6950367348636	44.66010406984966	58.35909431791384	64.44685542249294	165.29551934951826	163.73941331549568	43430.358846444855	1994.524895529802	77.1429218550685	85.01999066586609	0.41223312845539667	5.507863815262048
155	3670	V4	206.28903186549212	161.57729291235168	196.1955539276516	93.47707732497133	20.480436534733524	-44.71173895314044	-34.61826101529991	-112.81195454052079	185.8085953307586	42555.16466800202	419.4482806532477	-60.06525029419555	-42.30641250252626	0.9841376342149026	6.111090616567175
155	3670	V5	209.38433437039777	183.214803553715	199.35773491285747	138.97211046032115	15.895273563358833	-26.169530816682766	-16.142931359142466	-70.41222391007662	193.48906080703892	43841.79947973454	252.65972165401422	-31.4244442525181	-19.348675358580806	0.9987531949607232	6.475009963390827
155	4172	V2	90.82009763734953	120.97161789660848	92.01989674295069	198.46353922264262	41.101108549811066	30.151520259258945	28.951721153657786	107.64344158529309	49.71898908753847	8248.290134857702	1689.3011240233523	31.390508827013576	29.214609038180726	0.95701484326343	6.2950543953589335
155	4172	V3	214.39068442362588	276.0863503398554	210.25677288052506	413.6456370910857	51.20563666637503	61.69566591622953	65.82957745933035	199.2549526674598	163.18504775725086	45963.365567630746	2622.0172264088105	87.45953785242386	94.09695775523898	0.41959579525987806	5.850361684754149
155	4172	V4	175.99801396162775	128.65792508621632	173.856949233085	78.24605221069223	17.202311891427307	-47.340088875411425	-45.19902414686868	-97.75196175093552	158.79570207020043	30975.300918437315	295.9195344099413	-57.517943520743245	-48.86824599331487	0.9677523901508592	5.850361684754149
155	4172	V5	191.35649587974356	160.99863607655575	185.64351206314015	122.60677545545666	13.996940890977312	-30.357859803187807	-24.644875986584395	-68.7497204242869	177.35955498876626	36617.308515374316	195.91435430551275	-33.6161733105065	-26.501774803995346	0.9982524664587946	6.2950543953589335
156	791	V2	80.64136876854909	74.95132285684535	80.06620913371466	61.181034847125964	35.60822088438453	-5.690045911703734	-5.1148862768693135	-19.46033392142312	45.033147884164556	6503.030356865124	1267.9453945511186	-2.950813149175943	-1.9312362983563531	0.9768833513584089	7.758490000439952
156	791	V3	209.9514924902539	186.27703175320292	210.68235977865461	150.8478380248882	140.19019376335018	-23.674460737050993	-24.405328025451695	-59.10365446536571	69.76129872690373	44079.629198885144	19653.290427405667	-29.014104283941464	-31.348091406421645	0.6831608930748824	7.758490000439952
156	791	V4	116.29359132538731	82.59130011425626	100.90312612821333	97.25940673054534	52.51884582919826	-33.702291211131055	-18.311826013957074	-19.034184594841975	63.77474549618905	13524.1993833562	2758.2291672310957	-34.060361527792324	-12.625121051571355	0.9875250076991634	16.030137061292393
156	791	V5	100.30353668382945	73.01948452062406	89.513752765163	44.098033066832656	36.75951047358233	-27.284052163205388	-16.494268244538944	-56.20550361699679	63.54402621024712	10060.79947128432	1351.261610257409	-29.920765874636196	-17.52553803724333	0.9953843922822181	18.64357674440448
156	1323	V2	15.564932014059714	20.472963010668128	14.981431050295672	12.082659530051329	7.0987452787415215	4.908030996608414	5.4915319603724555	-3.4822724840083854	8.466186735318193	242.267108602301	50.39218453245504	1.735098460741213	2.602114178332089	0.9689187509297792	12.62898934527039
156	1323	V3	268.7587743852695	206.4084138910627	276.22662423170135	200.71560892910082	184.77152342269204	-62.35036049420677	-69.81821034063864	-68.04316545616865	83.98725096257743	72231.27880907217	34140.515867942435	-51.934895689405806	-61.82573689592925	0.5868997501845888	8.225216869537153
156	1323	V4	121.49179478364945	82.61708651508856	104.33830226548099	100.80505632002351	64.7849297387459	-38.874708268560894	-21.72121575039243	-20.686738463625943	56.70686504490355	14760.256199752392	4197.087121254243	-41.27649148294752	-18.305548167099133	0.9821828792544123	13.234084477555434
156	1323	V5	100.91098768452682	75.6297378424589	89.32477894581393	35.16016464311178	28.432270131752734	-25.281249842067922	-13.695041103355038	-65.75082304141503	72.47871755277409	10183.027435466724	808.3939848449586	-30.706325040674173	-17.21501529403217	0.9955522165062235	11.94507131399082
156	1825	V2	60.043407496757624	66.71600713064257	59.210676139331184	54.28328371223169	10.615590429348098	6.672599633884943	7.505330991311382	-5.7601237845259305	49.42781706740953	3605.21078382169	112.69076016366692	2.4669010941936023	3.805763457011679	0.9739361992665138	7.87042623475546
156	1825	V3	264.70118919070967	205.37897563098795	270.94611265113247	231.15785177189343	193.23999123638578	-59.32221355972172	-65.56713702014451	-33.543337418816236	71.4611979543239	70066.71955897588	37341.69421303845	-37.36292308308629	-45.99326085172936	0.5855156949551527	12.456946334313727
156	1825	V4	115.32738179105976	82.24878073723235	101.49893579719709	94.09265403894706	65.84446301011529	-33.07860105382741	-19.25015505996474	-21.234727752112704	49.48291878094447	13300.404990780864	4335.493309090441	-34.58404063313091	-15.718127758439437	0.982800408415687	12.456946334313727
156	1825	V5	107.28095618479534	78.93725873612156	95.12454399165567	40.18710045244026	34.97835091577063	-28.34369744867378	-16.187285255534107	-67.09385573235508	72.30260526902471	11509.203559923979	1223.4850327867923	-33.1470956411848	-19.08402353010741	0.9956098523370042	18.230573649284796
156	2382	V2	73.65973458854975	73.53556898549039	72.90711796175607	54.495903457459164	20.917767373337163	-0.12416560305936741	0.6284510237343142	-19.16383113109059	52.74196721521259	5425.756499655593	437.55299188504875	-1.947537862054645	-0.6326608659395561	0.9770250933433806	4.212435238907646
156	2382	V3	224.04128585568628	185.74552147602265	228.10933785195408	155.75586906627657	154.1444158522848	-38.29576437966364	-42.363816375931435	-68.28541678940971	69.89687000340149	50194.49776786933	23760.500938442106	-40.37380645179715	-46.16527201849996	0.6500503770756172	6.202540192573565
156	2382	V4	108.72854817777304	81.9749405382418	95.52060335476351	101.6001670486371	72.19095528098516	-26.75360763953124	-13.545662816521713	-7.128381129135931	36.53759289678787	11821.897188846313	5211.5340243812	-25.783765505382917	-9.371307812041948	0.9865353401417264	12.762226476597805
156	2382	V5	98.71053062833542	73.32621240744531	87.19139712072898	47.26272163406429	46.966777025452934	-25.38431822089011	-13.865184713283668	-51.44780899427113	51.743753602882485	9743.768856927545	2205.8781441586134	-28.090792842486458	-15.359514509700368	0.9950417203461384	17.40962294429739
156	2901	V2	83.34808409437295	91.79250878504187	82.1089342114895	71.22545771052957	23.386755711283836	8.444424690668924	9.683574573552377	-12.122626383843382	59.96132838308911	6946.903122202665	546.9403426992671	2.9647463105149825	5.031899821631541	0.9690573725967129	2.8354589923018265
156	2901	V3	261.87793038962496	206.7704941900385	269.0427350082798	183.50149401306166	174.44945081457345	-55.10743619958646	-62.2722408182413	-78.3764363765633	87.42847957505151	68580.05042515325	30432.610889506283	-52.7045279811627	-61.96224777520692	0.5553095371042334	5.514029182491868
156	2901	V4	117.68788772905387	80.37036653838402	102.2912883532556	101.4115525680533	66.62016017325081	-37.31752119066985	-21.920921814871576	-16.276335161000574	51.06772755580306	13850.438918126389	4438.245741509593	-38.3384443410325	-18.025158230064363	0.9785993093530411	11.632443144083878
156	2901	V5	98.93683324132877	74.27052257011849	87.19981403573858	36.24178793937737	32.25398163368998	-24.666310671210283	-12.929291465620096	-62.6950453019514	66.68285160763878	9788.496971822498	1040.3193312264107	-29.825813060686002	-16.287799770961485	0.996006424520173	11.632443144083878
156	3393	V2	81.7829824404086	81.63390840624184	80.98122200120208	64.08811556309637	17.60281160650886	-0.1490740341667589	0.6526864050397592	-17.694866877312236	64.18017083389975	6688.456216848182	309.85897645424296	-0.9204234765771133	0.507787326104463	0.9702961467162662	4.847272801168056
156	3393	V3	253.9344306269976	191.4738403192058	261.0254456780642	229.29364008139495	181.87056611422693	-62.46059030779179	-69.55160535885841	-24.64079054560264	72.06386451277066	64482.695057857454	33076.902818709386	-34.81569817583792	-44.25700065626663	0.5818518885708188	12.84681148397503
156	3393	V4	130.8230250066431	88.3677974057806	113.37132913372069	99.17640795871179	66.52806124037554	-42.455227600862486	-25.003531727940086	-31.6466170479313	64.29496376626756	17114.663871888763	4425.982932403158	-46.972462670500306	-22.944744054221076	0.9822639978785033	15.714606194149376
156	3393	V5	107.77070278776355	80.23732908964557	95.32111362563965	40.101095058391394	34.88419123793592	-27.533373698117984	-15.083784535994084	-67.66960772937216	72.88651154982763	11614.524379368468	1216.9067983248854	-32.737153945736836	-18.33977640976444	0.9961345730101558	16.99859922958987
156	3964	V2	45.87344087848005	53.38728276128383	45.11519364892887	43.73065104641535	22.013019069161913	7.513841882803781	8.272089112354955	-2.142789832064693	23.860421809318133	2104.3725780314044	484.57300853928604	3.385663003519973	4.5991923352727895	0.977841721977001	5.914542936749561
156	3964	V3	207.45507021996417	178.8717079715613	210.06081693100762	146.50998595782048	142.69941306631335	-28.583362248402864	-31.189108959446315	-60.945084262143695	64.75565715365082	43037.606159970266	20363.122489470323	-33.221024556368036	-37.31970675977368	0.6642549337185464	5.0923305568137875
156	3964	V4	109.601641710116	81.90519409930475	94.71008119742068	97.53433466416277	67.50413886203243	-27.696447610811248	-12.804887098115927	-12.067307045953228	42.097502848083565	12012.519865552638	4556.808763504558	-28.544230360700467	-9.669294104245921	0.9876985689849656	12.973639312812958
156	3964	V5	98.54130349143935	73.08805803602081	86.61299948851915	40.607216498236845	38.85408366413277	-25.45324545541854	-13.52494145249834	-57.934086993202506	59.68721982730658	9710.388493791957	1509.6398173794291	-29.529193318589293	-15.977039624024911	0.9961458428666801	16.058094303682957
160	977	V2	159.98989475673852	87.26737528163963	163.927074700883	116.58927170063967	35.292308852793184	-72.72251947509889	-76.65969941924337	-43.40062305609885	124.69758590394534	25596.766424272268	1245.547064160944	-38.78001103130843	-45.84353001902802	0.6984762341883418	2.363429739620209
160	977	V3	163.97574742729623	87.71494664565934	183.98790494232563	148.5529478917311	65.18816395103232	-76.26080078163689	-96.27295829666629	-15.422799535565133	98.7875834762639	26888.045744340445	4249.4967193066705	-62.68211328389815	-87.76291052215167	0.5426061527637267	2.227963597423209
160	977	V4	140.62823264322532	114.98376992324606	136.72345882189424	70.85627091939793	52.222796043681605	-25.64446271997926	-21.739688898648183	-69.77196172382739	88.40543659954372	19776.299816357103	2727.220426619967	-47.10603914020764	-39.240402473296484	0.9614061731207346	2.6688902916297472
160	977	V5	81.51512937953616	54.61540206150232	81.9847203584227	36.212620298934844	30.210766765781443	-26.89972731803384	-27.369318296920383	-45.30250908060132	51.30436261375472	6644.71631776252	912.6904285764446	-32.14863511583368	-36.67643887196605	0.9909480757987091	2.9707758888144413
160	1682	V2	100.21069744832391	66.23813998970428	103.24448502132934	115.75302147510638	44.076370001074494	-33.97255745861963	-37.00634503162506	15.542324026782467	56.13432744724942	10042.183883079513	1942.7263924716196	-9.207330849974298	-14.414675610326526	0.7043089534813826	2.7450774277606174
160	1682	V3	165.7323934297737	79.1003073964902	183.9248715663851	172.5172698145957	64.16784537745667	-86.63208603328351	-104.8245641698949	6.784876384821985	101.56454805231704	27467.2262319613	4117.5123803851875	-40.74421835597974	-64.27773627402236	0.5318515819457116	3.038055513237118
160	1682	V4	101.1540236710776	113.34649107775535	81.22911487877217	113.89491552325951	52.20856589363093	12.19246740667775	32.11737619898318	12.740891852181917	48.94545777744666	10232.136504848926	2725.734352669603	6.428698472164498	31.279026188235534	0.9635782564068449	3.2235908931213904
160	1682	V5	38.70391888237468	50.56005279157197	42.31738040387942	85.53840670902208	34.739484256794874	11.85613390919729	8.24267238769255	46.834487826647404	3.9644346255798055	1497.9933368534394	1206.831766428099	20.754827542611125	5.568573733344138	0.9915598850062319	3.9219497359504816
160	2367	V2	88.5768695579398	65.83613984788447	91.45874227510642	103.49115158354121	52.00324283072719	-22.740729710055334	-25.62260242722195	14.914282025601409	36.57362672721261	7845.861820684283	2704.3372649115786	-9.94096965211142	-14.736470412582662	0.7048569365646177	3.7101468259007078
160	2367	V3	115.67403604834625	83.28326118554693	126.90780945608036	130.0488567665108	56.07651625866281	-32.39077486279932	-43.624548270533424	14.374820718164543	59.597519789683446	13380.482615714109	3144.575675708074	-18.57623741560478	-34.447236354892496	0.5229293284054018	2.4983743111425625
160	2367	V4	86.33596323918432	107.92251903268298	71.51355478395851	100.39439107537406	43.158685427787375	21.58655579349866	36.40896424872447	14.058427836189736	43.17727781139695	7453.898548437787	1862.6721278547063	17.109568955895227	37.4550879114422	0.9683556483710568	2.6529623790955905
160	2367	V5	34.512785601336304	55.543061459834036	39.60469679885061	87.18123675670861	32.95081736359292	21.03027585849773	15.938364660983424	52.66845115537231	1.5619682377433861	1191.1323699638065	1085.7563649288566	25.882164958986984	10.492162221807575	0.9923870927632583	3.664467546621322
160	3005	V2	98.11322382726337	60.541377433505495	101.44813005065211	103.44548689712578	41.652907985751256	-37.57184639375787	-40.906752617146616	5.332263069862407	56.46031584151211	9626.20468977868	1734.9647436694606	-16.477452684968853	-22.295476637173522	0.706470625434939	2.428351848354479
160	3005	V3	96.06722140048937	97.42785493249728	101.65677259522298	97.92453468317856	52.82785126955061	1.3606335320079097	-4.228917662725692	1.8573132826891907	43.23937013093877	9228.911027610644	2790.7818697577595	-18.774766768080084	-29.75924676369968	0.5457504405221103	2.428351848354479
160	3005	V4	85.59582535983684	101.9265302869573	78.0884354074626	92.67283362634394	38.9428315884805	16.330704927120465	23.838094879494705	7.077008266507107	46.652993771356336	7326.645319031687	1516.5441321287549	10.371915773907133	22.190479421768686	0.968609763144122	2.4396802175776884
160	3005	V5	36.57259877944029	46.86217638494111	39.11701413752935	62.59518861739421	27.15820543896721	10.289577605500817	7.745162247411756	26.022589837953916	9.41439334047308	1337.5549814819174	737.5681226651483	14.991626801070954	3.9353404695312264	0.992036102166566	2.9107490220620096
160	3697	V2	93.77932935407772	67.75431522045106	96.93505997537308	107.27504446835049	36.00880143737479	-26.025014133626655	-29.180744754922017	13.49571511427277	57.770527916702925	8794.562614100583	1296.633780956285	-11.885180346303272	-17.027486445990775	0.7028691025726277	8.056805881283445
160	3697	V3	227.07082433209965	98.6031632786921	249.60265817826163	156.5928577126919	67.32641947699075	-128.46766105340754	-150.99949489956953	-70.47796661940774	159.74440485510888	51561.159262859255	4532.846759591719	-103.79660368905598	-132.6009571395167	0.5049982983961924	3.130833273502014
160	3697	V4	102.3965452409747	115.33984939912357	80.63206696013647	119.18158109212487	53.60922733782325	12.943304158148862	34.707782438987095	16.78503585115017	48.787317903151454	10485.05247728698	2873.949255758416	5.0810918718710525	29.97647414601134	0.9656322220435293	3.2984665966816964
160	3697	V5	36.41974681577934	58.68970829703467	42.405879935899996	95.77189867241945	35.249382082125905	22.26996148125533	16.283828361134674	59.35215185664011	1.170364733653436	1326.3979581254694	1242.5189371716988	28.789609401155545	12.438667531172634	0.9924550702016129	3.7862732577427285
162	592	V2	26.911709738381866	56.34633914518638	26.091461312792774	30.3416934239157	22.256806370632088	29.43462940680451	30.254877832393603	3.429983685533834	4.654903367749778	724.2401210429174	495.3654298198091	14.044956132158877	15.586324126820209	0.974851575778257	10.684297825543116
162	592	V3	27.81966183457564	73.72749088385015	48.27020265462946	26.291463707445118	15.683170102622617	45.90782904927451	25.457288229220694	-1.5281981271305227	12.136491731953024	773.9335845901445	245.9618244677959	1.6916782533172707	-19.167415601236897	0.728018580455539	8.359386324838109
162	592	V4	27.236650304548004	39.517420325670344	50.21689938599505	25.978087225404828	16.272330114438386	12.28077002112234	-10.699479060324705	-1.2585630791431761	10.964320190109618	741.8351198122349	264.78872735325837	8.976213689184497	-14.211805803849145	0.9656940324744478	26.471825509090394
162	592	V5	13.37955434558195	47.88281957507423	27.00300694661735	44.920618074597584	12.386230232301735	34.50326522949228	20.87981262845688	31.541063729015633	0.9933241132802149	179.01247448638082	153.41869936758548	33.76837113271854	22.956074525039924	0.9946461984964572	3.5482298110507107
162	1022	V2	38.91183046878101	72.94661266362726	37.25853439648792	40.25041593843499	25.632244985368033	34.03478219484625	35.688078267139346	1.338585469653978	13.27958548341298	1514.1305504311542	657.0119829899246	15.947775698180251	18.665449006049514	0.9736543938589811	8.158222502511762
162	1022	V3	28.690665584025957	53.26742187617183	45.67988249339993	25.043182828639228	18.009136853512537	24.576756292145873	7.587539382771901	-3.6474827553867293	10.68152873051342	823.1542916544115	324.3290102085434	-5.190666950474	-21.751281094047485	0.737290741072432	19.162629570525112
162	1022	V4	17.915208193201	52.72281680941621	46.059815108873735	36.20133017020561	9.280065722748098	34.807608616215205	6.663001700542473	18.28612197700461	8.635142470452902	320.95468460573625	86.11961981852419	31.220621039236512	3.029560799901134	0.9684586590330855	13.337286990856322
162	1022	V5	8.685299012930026	44.819997888957644	22.840460749185127	39.07226829142535	6.255195665718654	36.13469887602762	21.979537139772518	30.38696927849533	2.4301033472113716	75.43441894400328	39.12747281642544	32.348887647838936	21.82770016427316	0.9955425317889158	5.764892571106217
162	1443	V2	29.249732339776084	52.369500117348856	28.655494986539452	34.284473229168405	28.223165640939882	23.119767777572772	23.714005130809404	5.034740889392321	1.026566698836202	855.5468419485429	796.5470787959296	11.34100586393323	12.563187785228664	0.9844001337885708	16.538437118013633
162	1443	V3	19.634662995171745	79.36774294411283	36.14216043629187	17.768471204591943	16.543659578162238	59.73307994894109	43.22558250782097	-1.8661917905798013	3.0910034170095066	385.51999093396665	273.69267223811914	21.26596609574697	3.675618936306414	0.8012094933750034	9.847342623338589
162	1443	V4	11.764579779396193	50.99295713611136	35.62657691332561	34.075612668015644	9.05017182325226	39.228377356715164	15.36638022278575	22.31103288861945	2.7144079561439334	138.40533738577778	81.90561003038913	34.575465864889594	11.017478956536785	0.9758323395790924	16.538437118013633
162	1443	V5	14.556931106034327	42.75189606687551	28.53992576550252	39.02110572833762	13.13865763421784	28.194964960841183	14.21197030137299	24.464174622303297	1.4182734718164873	211.90424322582976	172.62432442919072	27.719663458951594	15.197357650821921	0.9955523557079968	3.6211214249968067
162	1844	V2	29.101343184055516	57.44607679517199	27.328296803169366	38.2553775550814	19.224404486427147	28.344733611116474	30.117779992002625	9.154034371025887	9.876938697628368	846.8881751161745	369.57772785776024	15.17063994730141	18.114903880385622	0.988707688261854	9.186854614742371
162	1844	V3	14.590489802236092	73.26620386980521	17.007218696178537	22.85669066426322	12.298571331230077	58.67571406756912	56.25898517362667	8.266200862027127	2.2919184710060154	212.88239266915542	151.25485678935436	33.7567333696054	29.333550422991262	0.8449932781360681	9.186854614742371
162	1844	V4	19.16635482637271	74.27219154708845	15.610114281538971	58.41777556054288	8.248722807017634	55.10583672071574	58.662077265549485	39.25142073417017	10.917632019355077	367.3491573304205	68.04142794701288	47.128623593963674	53.89055894768205	0.9815081983434059	9.007198342601777
162	1844	V5	9.578703171089566	34.74353531422507	16.692332283248426	28.144851271262656	8.3527325626676	25.164832143135506	18.051203030976644	18.566148100173088	1.2259706084219673	91.75155443984131	69.76814126344765	21.21991710913839	16.385707397587325	0.9969368702326329	7.794317468008655
162	2223	V2	25.091432084271073	54.95390455178344	23.225412527555793	32.5223734131444	17.221706761387647	29.862472467512365	31.728492024227645	7.4309413288733275	7.869725322883426	629.5799640395878	296.587183775225	15.431424666973676	18.44369466846168	0.987286050355299	9.081054606959473
162	2223	V3	13.168931369436466	48.6826577553053	22.193801889285567	19.965644997760958	9.770313666823506	35.513726385868836	26.488855866019733	6.7967136283244916	3.3986177026129596	173.4207534129278	95.45902914811819	15.270267688729664	6.335852217206529	0.7800261782054269	6.2150631985692035
162	2223	V4	8.834582359563782	53.43072771952158	23.201798642690573	39.92477805998793	8.610663719284574	44.596145359957795	30.228929076831005	31.090195700424147	0.2239186402792086	78.04984546791557	74.14352968660366	38.97103525977376	27.014188044734667	0.9720185290986341	8.727026209162455
162	2223	V5	9.571879821128444	32.098241257755014	18.011956149726377	26.1390073722694	9.340655650451106	22.52636143662657	14.086285108028637	16.567127551140956	0.23122417067733814	91.6208833101259	87.24784798030417	19.775369473928137	13.02034682030201	0.9956928531537521	9.080216217024962
162	2643	V2	23.93941758916249	53.76243768990943	22.401706807867075	31.108140168948733	19.457021980808143	29.823020100746945	31.360730882042358	7.168722579786245	4.482395608354345	573.0957145083023	378.5757043616512	15.242503183335188	17.8189116735957	0.9845258083270331	9.880673056251382
162	2643	V3	14.174484487645792	71.70867283618021	25.266693305173316	15.935883896825874	13.983430873748553	57.53418834853442	46.44197953100689	1.7613994091800826	0.19105361389723896	200.91601049051118	195.5363390009042	26.130493414445265	13.33707475134291	0.7580598871900317	9.880673056251382
162	2643	V4	20.563703488586057	79.50420422513345	36.74465770844877	65.88395886084537	14.698503300652776	58.94050073654739	42.75954651668468	45.32025537225931	5.865200187933281	422.86590116648637	216.04599927930056	52.748845209143454	39.93768089085764	0.9691864656017618	7.655538169367688
162	2643	V5	13.078726388133306	51.229947932182576	12.729798339555593	45.929187894213705	6.671716307624164	38.15122154404927	38.50014959262698	32.8504615060804	6.407010080509142	171.05308393565448	44.51179848941821	31.509426060892714	37.01767806384666	0.995869396628472	5.63826616071438
162	3081	V2	21.671466854933296	53.96685493589364	19.718379519719058	28.88825801801455	15.797669356126013	32.29538808096035	34.248475416174585	7.216791163081254	5.873797498807283	469.6524756444725	249.56635708548288	16.635121984093114	19.80949933407776	0.9831737616914265	9.763048799180444
162	3081	V3	11.792859396502957	75.93386825526773	27.523017911925113	12.733478123469771	9.308459060453513	64.14100885876476	48.41085034334262	0.9406187269668145	2.4844003360494433	139.07153274568807	86.64741008013911	24.9725061759385	7.215261536672482	0.7781264889089068	9.303927692178044
162	3081	V4	10.522231895169293	53.37148590688795	29.48790107295716	39.697842916955764	6.860506397345737	42.849254011718656	23.883584833930787	29.175611021786473	3.6617254978235563	110.71736405571797	47.06654802802178	37.9689489504134	20.610591815421976	0.9731633142199361	10.4014534661569
162	3081	V5	18.024993489736886	52.56790682247417	13.481808606187258	46.50189917275329	10.749721543467132	34.542913332737285	39.08609821628691	28.476905683016405	7.275271946269754	324.9003903050571	115.55651326208138	28.319292079415057	36.667020417504375	0.9965129172232483	8.208045297603014
162	3539	V2	21.58241534523087	52.67916689527094	19.94355743491377	28.42268060345968	17.47513491928801	31.096751550040068	32.73560946035717	6.840265258228808	4.107280425942861	465.800652134057	305.38034044731916	15.92563956639298	18.68007337730711	0.980769002198082	14.246643061510138
162	3539	V3	14.384110391253367	63.258053646987356	31.836394274226315	13.7299670743207	9.922208167595201	48.87394325573399	31.42165937276104	-0.654143316932668	4.461902223658166	206.9026317477631	98.45021492109292	13.864916861218369	-3.435466843366445	0.7601721720541913	14.246643061510138
162	3539	V4	10.04118392934709	63.669691888642845	36.65617702248471	48.07718393128473	6.172077153475356	53.62850795929575	27.013514866158133	38.03600000193764	3.8691067758717343	100.82537470297827	38.094536388452454	48.97315814245016	23.974103320826373	0.9717690559783869	11.483453221031134
162	3539	V5	12.86266187755734	41.88479309613844	14.539874285181295	35.240805353816356	10.132568324325035	29.022131218581098	27.344918810957143	22.378143476259016	2.7300935532323045	165.44807057636692	102.66894084711505	23.905341983829416	25.532693406913342	0.9957531836957053	11.483453221031134
162	3979	V2	24.205360570172562	58.224600277156824	21.81810671454446	32.77288536535736	14.295694062713803	34.019239706984266	36.40649356261237	8.567524795184799	9.909666507458759	585.8994803320646	204.3668687347107	18.020215200751245	21.91480211064292	0.981533002761956	10.937405993100198
162	3979	V3	10.31565976518951	67.96859332387915	26.431435422204203	10.295742864610089	8.429648178516851	57.65293355868964	41.537157901674945	-0.019916900579421082	1.8860115866726588	106.4128363911497	71.05896841357247	23.636601832757307	6.90609222719959	0.7727620123536196	10.937405993100198
162	3979	V4	8.99315437184289	57.74272364861026	32.016629954223966	42.63321196105797	5.788291919813556	48.74956927676737	25.726093694386293	33.640057589215075	3.2048624520293334	80.87682555579687	33.5043233489789	43.69353030821262	22.310923325954374	0.9738462580464139	10.937405993100198
162	3979	V5	15.434218377229948	54.47487958648653	12.249123257889591	48.78234073954049	8.866171282087805	39.040661209256584	42.22575632859694	33.34812236231054	6.568047095142143	238.21509691602265	78.60899320331852	32.169971256931866	40.37606617347976	0.9962620287185532	6.059740087001494
162	4405	V2	24.12057640311649	51.908246068445564	22.154924658582736	33.03862826634699	10.779697346201157	27.787669665329073	29.753321409862828	8.918051863230499	13.340879056915334	581.8022060185801	116.20187487569628	14.925637602284095	18.0823356164963	0.9868763635379068	7.839628281783451
162	4405	V3	11.185870935381281	52.10334660864165	16.189559407416535	14.0028447637509	9.736531551467294	40.91747567326037	35.91378720122512	2.816973828369619	1.449339383913987	125.1237085830077	94.80004665271812	22.766432606602354	16.553852621755656	0.8168794168294229	5.868313696723692
162	4405	V4	16.19079734363609	56.819903941165805	21.49873369743859	44.83343301654379	8.215272822362673	40.62910659752971	35.32117024372722	28.642635672907705	7.975524521273416	262.1419186226934	67.49070754585075	34.980315217846226	31.643419504707285	0.9801402467602787	7.839628281783451
162	4405	V5	9.41365808402694	37.58985285521191	8.878641000379995	31.738315568069122	3.5951291044653693	28.176194771184967	28.711211854831916	22.324657484042184	5.81852897956157	88.61695852296576	12.924953277773968	22.76799898396103	26.98414879769232	0.9969522457589499	8.32561609010229
164	548	V2	52.91309914592469	83.01893037371744	49.77824058857394	76.53721758151794	21.73701490636057	30.10583122779275	33.2406897851435	23.624118435593246	31.17608423956412	2799.796061226456	472.49781703934167	31.87882704304453	37.05413534087256	0.9975172535627387	2.871637056058155
164	548	V3	125.84268396719054	227.4633556695617	98.44558517645285	178.1238867772197	33.95302906847416	101.62067170237117	129.01777049310886	52.28120281002916	91.88965489871637	15836.381108066194	1152.8081829246512	68.08486334426276	92.10656929500267	0.896093227349532	2.401914157372618
164	548	V4	76.44317159106197	169.87184845540287	40.13073992579121	156.7036207455173	21.133154467109623	93.4286768643409	129.74110852961167	80.26044915445533	55.31001712395235	5843.558482900544	446.6102177307154	83.2328546765898	119.65942943814913	0.9941731064329977	2.969692326106785
164	548	V5	46.53318033387376	95.87232276277432	27.63382769158336	92.52401609099675	11.455574598435355	49.33914242890056	68.23849507119095	45.990835757122994	35.077605735438404	2165.3368719848154	131.23018938031734	41.158357271028656	62.72355833233263	0.9961719525295704	2.5059186233159316
164	1004	V2	71.51768283304746	79.35600105947188	70.19641292585595	60.81410540312134	23.888557185994653	7.83831822642442	9.159588133615927	-10.70357742992612	47.6291256470528	5114.778957808371	570.6631644285368	17.36816754347047	21.18583283344148	0.9922458600655593	2.6336938676196833
164	1004	V3	152.62717287101648	244.33013550791452	127.87160756763721	185.92968211910545	42.77650423906547	91.70296263689804	116.4585279402773	33.30250924808897	109.85066863195101	23295.05389859915	1829.829314914786	63.43225389384159	87.07932970657056	0.9721425677646596	1.8492169717709368
164	1004	V4	94.05514649290255	171.61525704145558	64.06885623170048	165.1274286193767	44.0875820825541	77.56011054855303	107.5464008097551	71.07228212647415	49.96756441034845	8846.370581801359	1943.7148938859452	70.56051104941321	101.3667221371224	0.9895539200130379	1.8492169717709368
164	1004	V5	64.76756882361998	92.57128571846835	48.775535191141536	86.61670192298989	28.98901149748307	27.803716894848364	43.79575052732681	21.849133099369908	35.77855732613691	4194.837971322351	840.3627876012056	24.63110534972921	43.674651901845905	0.9932493523998078	2.4652274722902714
164	1451	V2	66.40937442483492	84.09217396236457	63.71317919726886	66.67773632825633	21.185716524098524	17.682799537529647	20.37899476509571	0.26836190342140753	45.2236579007364	4410.205011497918	448.83458463946124	20.663924947757735	26.027142258176433	0.9955652059683175	3.1423133927826656
164	1451	V3	155.21927447484063	232.4298035059896	132.02859027374473	178.01956090856945	39.02438368146925	77.21052903114898	100.40121323224488	22.800286433728814	116.19489079337137	24093.02316849591	1522.9025217185238	49.397253912631356	70.4449145079284	0.9285263550961507	2.662870618312946
164	1451	V4	112.26091377980957	195.46993947113563	83.09619092449358	197.47772312600108	41.91739145388103	83.20902569132606	112.37374854664205	85.21680934619151	70.34352232592855	12602.512762677838	1757.0677062978984	77.91749164957825	106.40468520675482	0.993235556512237	2.676176340214259
164	1451	V5	75.02973324806511	116.44276435279505	60.920930971967934	117.16034325449537	29.409084401763426	41.41303110472994	55.52183338082712	42.13061000643026	45.62064884630169	5629.460871275807	864.8942453500448	35.363417637605494	51.529210420076	0.9929235216090877	2.676176340214259
164	1915	V2	42.51537675208808	72.6699079776604	40.07491092217225	85.18409244126036	26.30606098899136	30.15453122557232	32.59499705548815	42.66871568917228	16.209315763096722	1807.5572603719916	692.008844756533	32.467875068478214	33.89803470840688	0.9957184646178338	3.0001506445716064
164	1915	V3	119.70484971533436	215.13941676477504	93.62391041755309	117.06466064441548	21.76470194011352	95.43456704944067	121.51550634722194	-2.640189070918879	97.94014777522084	14329.251045370786	473.7022505419813	56.64371015992717	81.28004535237667	0.8750922571961266	5.773849263791575
164	1915	V4	76.32925964167994	165.70273674012313	40.69499285587873	150.3046563481646	20.57335085116293	89.37347709844319	125.0077438842444	73.97539670648466	55.75590879051701	5826.15587744699	423.2627652450465	78.9555751649142	115.04174565988727	0.9944447322186462	4.101981706231367
164	1915	V5	46.294547640699314	87.22092245217306	29.37040568839325	79.02264720484754	12.501111388236444	40.92637481147374	57.85051676377981	32.72809956414823	33.79343625246287	2143.1851412569786	156.27778594109492	32.80437969227021	52.42068227942651	0.9958707684656938	5.773849263791575
164	2371	V2	54.854856022139025	95.39854164957647	50.98548387115724	73.71902813047393	29.10299332941737	40.54368562743745	44.41305777841923	18.864172108334905	25.751862692721655	3009.055229209602	846.9842207321119	28.43251418927239	33.8027208117683	0.9957364022834213	2.6677364506709815
164	2371	V3	117.26901817871213	223.3470538132401	89.28214987471867	160.1209467368144	32.659856398592524	106.07803563452798	134.06490393852144	42.85192855810227	84.6091617801196	13752.022624599116	1066.666219976685	66.91911276051776	90.87581074856374	0.8741135249021751	2.5830575042310486
164	2371	V4	70.52763084045736	172.41469309595553	35.33468914440611	165.57077436815072	23.335086545747348	101.88706225549817	137.08000395154943	95.04314352769336	47.19254429471002	4974.146711967833	544.526264097519	93.76725095766918	132.15393979018847	0.9937259365951018	2.5830575042310486
164	2371	V5	40.28705938890535	92.21226006449598	20.892476573719357	89.02421089883873	10.67530195106962	51.92520067559063	71.31978349077662	48.73715150993338	29.611757437835728	1623.0471542051866	113.96207174651084	43.95876569247164	67.11161650664353	0.9973545678384529	2.5830575042310486
164	2839	V2	51.57520999296011	78.76234303149644	49.59234548690225	80.27193959961943	26.57144090982212	27.18713303853633	29.16999754459419	28.696729606659318	25.003769083137993	2660.0022858179327	706.0414720241686	34.18086822712834	37.606748320642225	0.9960231385236133	2.5954331598343487
164	2839	V3	124.86439026908283	233.5076653624968	96.819992185677	136.12487731794445	40.41097649137413	108.64327509341396	136.6876731768198	11.26048704886162	84.4534137777087	15591.115957269827	1633.0470209863925	67.92567195065914	94.65865573972586	0.9227335780992129	2.5294442575506815
164	2839	V4	68.60984800451978	155.81807500765245	44.021974138083806	138.10926989173117	34.72821988149275	87.20822700313268	111.79610086956865	69.4994218872114	33.88162812302703	4707.311243203307	1206.0492561373082	76.06922522861213	101.53691944630106	0.9921757924489938	2.5294442575506815
164	2839	V5	41.25416508404951	85.15966873813747	27.357419843866868	77.2992026755535	19.023592960758698	43.90550365408796	57.802248894270605	36.04503759150399	22.230572123290813	1701.9061367820098	361.89708913662787	35.37887965097882	51.92425703204204	0.9947742747841136	2.5294442575506815
164	3276	V2	64.1329875991692	74.2146224204247	62.80043328289531	61.991164763883674	19.694010409643464	10.081634821255506	11.414189137529391	-2.1418228352855238	44.43897718952573	4113.04009839519	387.8540460151451	22.244363065449747	26.313612452767757	0.9927860728055402	2.6460482037698845
164	3276	V3	139.90554038218926	233.19746374942164	115.38411167072896	146.7925204143752	21.929590803395712	93.29192336723239	117.81335207869269	6.886980032185932	117.97594957879355	19573.56022963239	480.9069528043778	58.27388600106781	81.78434994984298	0.9749460293985599	3.1626069649810344
164	3276	V4	83.13008820000802	153.1923545781548	52.614055818357436	130.64577502448313	10.881414474571319	70.06226637814679	100.57829875979738	47.51568682447511	72.2486737254367	6910.6115641411125	118.4051809674102	58.98050882301267	90.27574723340445	0.9881098610422372	4.4931379436414085
164	3276	V5	60.501863941790624	102.83015815988297	43.975493521549254	100.57890813571005	20.05034010003628	42.328294218092346	58.854664638333716	40.07704419391943	40.451523841754344	3660.4755404309444	402.0161381271229	35.58539748531099	54.22715044378839	0.9920225003766036	1.922705109579522
164	3716	V2	61.543178935097735	78.73922208236691	59.07192508066808	72.37029213061753	20.346136393287917	17.196043147269172	19.667297001698827	10.827113195519793	41.19704254180982	3787.5628734374577	413.96526613427505	27.196071180489902	32.4460648319715	0.9949273911060933	3.1036241155186217
164	3716	V3	137.99799148097478	227.66075068712763	112.43465587394792	126.4371156114616	25.19352928417653	89.66275920615286	115.22609481317971	-11.560875869513168	112.80446219679824	19043.445652783186	634.7139177926605	50.650550426843466	74.55678052450111	0.9151373308277417	3.639480124114531
164	3716	V4	91.89237319769019	175.62102605098627	58.58943734023553	163.28767484242456	21.383972501138032	83.72865285329608	117.03158871075075	71.39530164473437	70.50840069655216	8444.20825190357	457.27427992942756	74.45126151736065	107.78454520541672	0.9938500909765402	3.639480124114531
164	3716	V5	60.62006083304427	102.31680204077591	44.209591312361034	96.88351102376252	15.803293112965374	41.69674120773164	58.10721072841488	36.26345019071825	44.8167677200789	3674.791775401988	249.74407321429882	34.046361810496066	52.921595900798586	0.9937490295047554	3.639480124114531
164	4190	V2	46.91084230464783	80.30610217583114	43.829051961304685	81.51289480050347	27.63126618115815	33.39525987118331	36.47705021452646	34.602052495855645	19.27957612348968	2200.6271257315366	763.486870774014	30.784588066433848	33.575394820051415	0.9964547685014503	2.976808187111815
164	4190	V3	116.95669506062319	218.9532427210857	87.96530769192177	110.41465381537549	24.505558920951014	101.99654766046251	130.98793502916394	-6.542041245247702	92.45113613967217	13678.868519503601	600.5224180282019	58.110382000374685	84.94344027901542	0.8641659354953886	3.6342069888640927
164	4190	V4	73.09911676462568	174.14197515493868	35.30525917565981	166.60809730400706	20.80303770404439	101.042858390313	138.83671597927886	93.50898053938138	52.29607906058129	5343.480871768379	432.7663777158924	92.07622654447918	130.33142062270522	0.993860598672289	2.889340610012069
164	4190	V5	52.31877544423205	99.37446759024917	34.870632982585846	101.0180172756713	14.522095640644437	47.055692146017115	64.50383460766332	48.699241831439245	37.796679803587615	2737.254263983979	210.89126179602417	42.941002521171725	64.94163681286814	0.9969862329298292	2.6857417953711957
166	848	V2	51.38831279033247	62.671575564570524	50.95410101608005	48.382682657424496	22.804681771195096	11.283262774238054	11.717474548490472	-3.0056301329079744	28.583631019137375	2640.7586914370477	520.0535106854779	4.5858767238079565	5.415681964240434	0.9259087101237483	4.3796418473936365
166	848	V3	55.85462119195281	102.20340623607484	47.158226598176206	38.12738358410705	10.916422662958515	46.34878504412203	55.045179637898634	-17.72723760784576	44.93819852899429	3119.738708496544	119.16828375635428	22.899590694301956	30.417856591817092	0.6284525328176571	3.132526384047301
166	848	V4	19.18331744850992	38.83776570471933	39.921590404369674	32.05475092844249	5.623807631545313	19.65444825620941	-1.083824699650343	12.871433479932566	13.559509816964608	367.9996683303052	31.627212276627304	17.87204052108159	-2.792332382586146	0.9863450687525154	3.6843326660943343
166	848	V5	20.537920306075804	15.448146009910142	31.78468370704648	21.12556772756167	5.122524145659668	-5.089774296165663	-16.336537697136336	0.5876474214858654	15.415396160416137	421.80617049872086	26.24025362286631	-1.0912151326247752	-13.620413664101768	0.9976041759149507	2.080216292759117
166	1322	V2	67.54816503755117	86.71409942270414	66.03653713866211	68.91312564295548	25.156456035415957	19.165934385152966	20.677562284042025	1.3649606054043062	42.391709002135215	4562.754599940251	632.847280261816	9.794185973858632	12.31153118018733	0.9309833318138131	3.7685037587535692
166	1322	V3	68.95120722854688	111.64596764499917	58.6260267828061	58.27884928698611	19.848138957702314	42.6947604164523	53.019940862193074	-10.672357941560769	49.10306827084456	4754.268978274015	393.9486200842603	22.787557165415755	32.33402263207384	0.6455417565833153	3.1393365791643877
166	1322	V4	18.41169111948191	49.81485349290311	27.2443842262297	44.60380886762567	13.323320920506214	31.4031623734212	22.570469266673413	26.19211774814376	5.0883701989756975	338.9903698792091	177.51088035079854	28.312384656344683	20.709713572054213	0.9881386041529621	3.1393365791643877
166	1322	V5	10.453809993625635	23.661842973995967	16.30632903220918	22.604026253073172	8.478370324927475	13.208032980370332	7.355513941786786	12.150216259447538	1.9754396686981597	109.2821433828272	71.88276336661082	12.107429654245713	7.026208399936234	0.998349743162781	2.5927801747273582
166	1772	V2	30.651816002395762	40.64375734722625	30.7569996276626	28.21089944710408	17.52203458186667	9.991941344830487	9.886757719563647	-2.4409165552916825	13.129781420529092	939.5338242447249	307.0216958881315	4.090858094938799	4.181365374982818	0.9282840250621532	4.487817049079086
166	1772	V3	45.222364094489414	92.2543900206767	39.13623449329876	31.72136118945289	12.178687435031552	47.03202592618728	53.11815552737794	-13.501002905036525	33.04367665945786	2045.0622142945654	148.32042764019542	23.885388840496958	28.646030395602295	0.6085294565499976	3.445888387095664
166	1772	V4	21.571684220490866	34.2578492214988	43.257660366726505	26.388729346966674	4.830641283329721	12.686165001007936	-8.999811145227703	4.817045126475808	16.741042937161144	465.3375601085746	23.335095208209417	10.602973058754717	-11.379763175171423	0.9862663470043008	3.9939835041750036
166	1772	V5	27.475061121076187	21.5087897880979	32.54158004727232	29.585435162258197	16.34187812589176	-5.9662713329782875	-11.03279025917442	2.110374041182009	11.133182995184427	754.8789836068723	267.0569806814996	-1.0685721102856185	-8.727140955143575	0.9978013217638463	2.543654927286202
166	2261	V2	35.21852879687959	44.37863114900028	35.10918909878944	33.83089735227818	25.77929599403471	9.160102352120688	9.269442050210834	-1.3876314446014106	9.439232802844877	1240.3447706166369	664.5721019480542	3.6805073793841174	3.990648545498992	0.9281940780681798	5.007954211974233
166	2261	V3	52.6905837951868	98.33745196347972	43.02212536837879	40.071624215403666	15.743923255465582	45.646868168292926	55.315326595100935	-12.61895957978313	36.946660539721215	2776.2976206776016	247.87111947398995	23.738949386385436	32.36557447721149	0.6591178410261228	3.598098636070124
166	2261	V4	16.98314079410771	42.72667251354292	34.45775472215614	37.571833126035	6.862010698386085	25.74353171943521	8.268917791386784	20.58869233192729	10.121130095721627	288.4270712324855	47.08719082476508	23.983323370850094	7.203096937432171	0.9887293294276536	3.598098636070124
166	2261	V5	10.783946282835604	25.26087581020261	19.642794222965215	33.1133796859205	8.418414359778392	14.476929527367005	5.618081587237395	22.329433403084895	2.365531923057212	116.29349743108384	70.86970033292303	16.102877344934136	7.336761591108097	0.9984343443278745	2.0254898299814044
166	2715	V2	65.46702404600697	77.76920053626347	64.74924414305042	62.91292206019342	27.550040040027653	12.3021764902565	13.01995639321305	-2.5541019858135527	37.916984005979316	4285.931237440454	759.0047062071269	5.408320886361402	6.681644332306426	0.9254483097874329	3.8883428223223606
166	2715	V3	57.37823598645763	102.04707161850845	49.21984684839715	50.392282194244764	14.52200415828383	44.66883563205082	52.82722477011131	-6.985953792212868	42.856231828173804	3292.2619649176218	210.88860477321285	24.433156086174563	31.84187538877204	0.6079774995060062	3.8883428223223606
166	2715	V4	16.71534065935804	40.71504151289982	34.424260970446255	32.680815712860166	5.617833787715414	23.999700853541782	6.290780542453568	15.965475053502125	11.097506871642628	279.4026133583881	31.560056466396915	21.108024621314257	3.73718316804613	0.9872622059477889	3.8883428223223606
166	2715	V5	14.288415844269563	19.137285041686923	24.288985456563783	21.16215824638836	4.162562186846783	4.8488691974173594	-5.15170041487686	6.873742402118795	10.12585365742278	204.1588273387735	17.32692395936667	6.2345988503381395	-4.347057458833586	0.9980000399556898	2.166972162815739
166	3187	V2	41.78752760885635	62.6626279126148	40.32652156509275	45.25797420749904	22.524154900333244	20.87510030375845	22.336106347522055	3.4704465986426882	19.263372708523107	1746.1974636609318	507.33755397420606	11.03603407899837	13.535611783535451	0.9260931578154232	3.533949878996519
166	3187	V3	54.480407698743825	100.18380472773849	44.7264154607517	44.88243594117834	19.781783702139432	45.703397028994665	55.45738926698679	-9.597971757565482	34.6986239966044	2968.1148230213453	391.31896643822927	24.783929356418994	33.69953986312415	0.6745514726619536	2.951407412465877
166	3187	V4	15.471680159452239	22.385190628060123	32.512426982008606	11.894302938585025	4.942503081146071	6.913510468607884	-10.127236353948483	-3.5773772208672145	10.52917707830617	239.37288695638807	24.428336707138403	4.110315931251595	-13.535567172772367	0.9876000907237665	3.1841202747731
166	3187	V5	17.032290254133887	17.103612723611242	27.016003930182727	21.507644538627943	2.953736660730656	0.0713224694773551	-9.912391206571485	4.475354284494056	14.078553593403232	290.09891130106416	8.724560260944287	2.6896177195500037	-8.123242492525595	0.997973898522001	2.051208626692377
166	3678	V2	72.24555077662323	86.9995872743369	71.23526169709197	70.40691032810591	29.59605617373189	14.75403649771367	15.764325577244932	-1.8386404485173244	42.649494602891345	5219.419607017646	875.9265410386935	6.834100076228438	8.564524194193297	0.92800726378826	3.8761596106986707
166	3678	V3	61.38413021879013	106.73280459347201	52.43625185119026	53.73823139894028	19.75598599972858	45.34867437468188	54.29655274228175	-7.6458988198498545	41.628144219061554	3768.011442717384	390.29898282147167	24.635977433944483	32.775176206741115	0.6411941317542292	3.8761596106986707
166	3678	V4	21.77122492187819	49.41328151255016	35.72352748459028	45.44104406394128	6.803881914081565	27.642056590671967	13.689754027959879	23.669819142063087	14.967343007796625	473.98623459901	46.29280910076622	25.20546147699128	12.02630260864926	0.9875822969842581	3.0212930934816344
166	3678	V5	13.083136344084453	21.114067583768268	22.18542283557556	21.539479382354756	4.86330411984476	8.030931239683815	-1.0713552518072937	8.456343038270303	8.219832224239692	171.1684565979035	23.65172696209902	8.393651325134897	-0.8905024012961213	0.9980759024586867	2.4441930184806417
166	4137	V2	56.227240237406576	71.28617231041638	55.31492263718487	53.34651300143829	23.033624360648503	15.0589320730098	15.971249673231505	-2.880727235968287	33.193615876758074	3161.5025447150333	530.5478511874602	6.695192904842543	8.285946012186024	0.9284536434755449	3.858480249326658
166	4137	V3	14.061047689957292	40.40295073840905	17.359798052265127	13.284728788678695	9.149342521979207	26.341903048451755	23.04315268614392	-0.7763189012785965	4.911705167978084	197.71306213925328	83.71046858449684	14.303379532570109	10.545935265548302	0.5790697495756285	4.41691014329504
166	4137	V4	19.35693572507173	26.38015639824562	39.871513633037544	15.897974102473503	4.215882743229366	7.023220673173892	-13.491357234791924	-3.458961622598226	15.141052981842364	374.6909606645582	17.773667304659163	4.454814214624559	-16.620783459913767	0.9866703889180569	5.095346112694991
166	4137	V5	17.760299742881514	17.837976098341315	28.64225971189962	24.410259824051227	7.5231468202411	0.07767635545980056	-10.804283613558304	6.649960081169713	10.237152922640416	315.42824695699716	56.59773807890377	4.158432802523434	-7.904106882319887	0.9979493348068318	1.980302284763898
167	685	V2	38.91369397366824	24.962710076357503	40.37797524073528	47.332097156405496	13.126081725645832	-13.950983897310735	-15.415265164377779	8.418403182737258	25.787612248022405	1514.2755786763037	172.29402146833348	-5.23207303717313	-7.755196347514428	0.959975824341345	3.352525015032295
167	685	V3	144.71576799745407	232.42779069942327	137.62393353694765	383.64304936564565	34.03222287267629	87.7120227019692	94.80385716247562	238.9272813681916	110.68354512477777	20942.65350709295	1158.1921936555113	114.79406469311866	125.87033324760648	0.7485125865789309	6.281626063446815
167	685	V4	237.36582480550885	193.6994494216198	222.7853640938803	106.63470474612339	29.734735324769524	-43.66637538388906	-29.085914672260515	-130.73112005938546	207.63108948073932	56342.53478559952	884.1544848340966	-63.76995652997559	-41.38647631254284	0.9760324422267994	6.845240526946136
167	685	V5	109.38588071052675	85.83316960193665	100.95871019102488	46.82929384731559	15.847605252614908	-23.552711108590103	-15.125540589088232	-62.55658686321116	93.53827545791184	11965.270898817587	251.14659224270764	-28.28889804927259	-18.20448548635038	0.9969907570991287	6.845240526946136
167	1083	V2	44.64743173062233	24.140223359922356	45.95027267561911	48.47717774309856	12.646974565790552	-20.507208370699974	-21.810049315696755	3.829746012476228	32.00045716483178	1993.3931601405816	159.94596566775314	-7.072589757387988	-9.80048722856828	0.9597071091503843	3.3644532246544165
167	1083	V3	167.6806564965	254.59490405284637	162.80914742097582	423.6927048300066	44.90597084785568	86.91424755634637	91.78575663187056	256.01204833350664	122.77468564864432	28116.80256309723	2016.546217788464	118.65709434522373	128.22574743778907	0.7269309537138169	6.178190245470247
167	1083	V4	249.0006789800267	197.63619235035472	236.32686581962994	106.05766081063476	36.49580988129356	-51.36448662967197	-38.690673469275225	-142.94301816939193	212.50486909873314	62001.338132514305	1331.9441388915247	-72.11363572669586	-51.3728920294819	0.974818204398925	6.580785918250701
167	1083	V5	102.40267918221649	76.96070310819343	96.01771170706365	40.50819792312183	14.773443645193641	-25.44197607402306	-19.057008598870226	-61.89448125909466	87.62923553702285	10486.308703695953	218.25463713771236	-29.288817658366547	-21.56580585527397	0.9972993587740074	6.178190245470247
167	1548	V2	49.273049394166485	28.693729443289044	50.06624111742274	53.39360468089062	17.003997015149036	-20.57931995087744	-21.372511674133698	4.120555286724134	32.26905237901745	2427.83339659997	289.1359144911973	-3.584516700536696	-5.584616018602716	0.9602641171742368	5.007065151506565
167	1548	V3	197.3983855629914	304.0433305343374	189.57804110476633	494.3477067558397	42.28397988143038	106.64494497134598	114.46528942957104	296.9493211928483	155.114405681561	38966.12262287541	1787.9349546132094	141.95118442654532	155.25103712875605	0.5994727271487368	8.38985323549848
167	1548	V4	277.63675899782294	225.45063349715898	256.88777811112124	113.11588985439728	37.738333150148726	-52.18612550066396	-31.43714461396226	-164.52086914342567	239.89842584767422	77082.16994681522	1424.1817889516142	-78.62768739814953	-48.085552043410104	0.9787000464075538	8.637011378251898
167	1548	V5	129.3455866897439	102.18571437856443	116.99472722853879	51.62139299853477	13.591614654602319	-27.15987231117947	-14.809012849974366	-77.72419369120912	115.75397203514157	16730.280796114053	184.73198891920052	-33.94000650621349	-19.26489671858569	0.9976867283746298	8.637011378251898
167	2004	V2	41.383286368268685	30.369049577566756	42.68276346828837	48.952266539184855	14.486487431602722	-11.01423679070193	-12.313713890721615	7.56898017091617	26.896798936665963	1712.5763906381328	209.8583181059836	-4.480502542891486	-6.624725791892374	0.9604358255359403	6.42602622048002
167	2004	V3	70.93641863926084	87.44064022201397	67.10025779020403	87.66634349872083	53.4201753966352	16.504221582753132	20.340382431809942	16.72992485946	17.516243242625634	5031.975489364472	2853.715139407269	10.92969048722155	13.805331668612297	0.7784109567431791	4.5182319395482775
167	2004	V4	239.85219925223578	194.6089058894952	223.62831322799485	103.54097757058035	24.53360980881325	-45.24329336274059	-29.01940733849966	-136.3112216816554	215.31858944342252	57529.077486134214	601.8980102510977	-66.46012888108388	-41.95319775330756	0.9779424640081035	7.881572609103553
167	2004	V5	115.66611319495085	99.40943367668848	99.06940274845917	49.73416251206529	23.130606023957935	-16.256679518262374	0.3400309282293108	-65.93195068288557	92.53550717099291	13378.649741627183	535.0249350355591	-24.40137518667899	-4.78943445906107	0.9975327384699735	5.541122490714594
167	2439	V2	37.12269373189752	25.7789315716785	38.24676069259505	55.39099741865682	11.720941932110405	-11.343762160219022	-12.467829120916555	18.268303686759303	25.401751799787114	1378.0943899122635	137.38047977590398	0.48889187211293716	-1.6829405467437084	0.9617692081970713	4.624712032823053
167	2439	V3	170.7690014664949	261.1557353127316	164.6259386248971	430.87752206904764	40.03519344725668	90.38673384623672	96.52979668783453	260.10852060255274	130.7338080192382	29162.051861863736	1602.8167143592643	122.45958199909458	133.34542086205641	0.6146428613414548	8.11803151445041
167	2439	V4	257.2723213875654	207.05820783250294	239.32535915946357	107.26105984389595	28.75844755647666	-50.214113555062454	-32.26715132696063	-150.01126154366943	228.51387383108874	66189.04735214674	827.0483058586184	-73.5554209498556	-46.5568468655126	0.9777438779148305	9.053907666651043
167	2439	V5	120.84720924045753	95.11263957906905	108.5245433083449	47.45517218130104	13.336474273566568	-25.734569661388477	-13.41190372927585	-73.3920370591565	107.51073496689096	14604.047981206924	177.86154604950292	-32.055829347328626	-17.38098058366343	0.9978534084087523	8.808999688777792
167	2919	V2	40.99489067389906	23.624990259723468	41.86368470651726	48.77084624471524	15.766236509588026	-17.36990041417559	-18.238694446793794	7.77595557081618	25.22865416431103	1680.581061364936	248.57421367626642	-2.738086946498541	-4.852749938960912	0.9600580957985388	4.428518204082914
167	2919	V3	169.28204643855332	270.5675070092465	161.3428478010756	447.86631130092684	37.53595977105194	101.2854605706932	109.22465920817092	278.5842648623735	131.74608666750137	28656.411246424523	1408.9482759340299	133.80964503372988	146.6760355297275	0.6848365539715118	7.729274127046772
167	2919	V4	278.77259134307803	229.96798771419154	256.1636704124822	116.62842060476027	44.67754252561705	-48.8046036288865	-26.195682698290653	-162.14417073831777	234.095048817461	77714.15768413479	1996.0828061283198	-75.86587118124024	-43.3250245997711	0.9779949142305128	8.059070902448736
167	2919	V5	129.4741663204064	103.21847569511854	117.66437052808911	54.70389221328932	16.503026288909734	-26.255690625287855	-14.445894832970566	-74.77027410711707	112.97114003149666	16763.55974436426	272.3498766924458	-32.718284914443615	-18.68672846330155	0.9972462963331591	8.299015584093665
167	3346	V2	35.26890114364292	19.587194936742875	37.02912552078377	39.043666751186464	17.431124021612955	-15.681706206900046	-17.441930584040897	3.774765607543543	17.837777122029966	1243.895387880057	303.8440846568522	-7.217918245843926	-10.133221668915539	0.9632883341499465	2.189396933836075
167	3346	V3	126.12202864786845	201.96078229989942	121.87804234322986	348.4070646641397	40.93273750049324	75.83875365203097	80.08273995666956	222.28503601627125	85.1892911473752	15906.76611025375	1675.4889992842855	102.3454088649062	110.27125500573692	0.7707374419867414	5.107005639570149
167	3346	V4	240.1556417913917	187.77953244848678	232.2800718757704	106.4910293653798	43.76123542255211	-52.376109342904925	-44.50053942728363	-133.6646124260119	196.39440636883958	57674.732284235244	1915.0457257080297	-70.31342279362639	-55.389469323116344	0.9745861706028595	5.614709586399306
167	3346	V5	129.54153259126616	98.94119722212287	124.30307666869541	60.48308994153668	25.72116585005198	-30.600335369143295	-25.361879446572544	-69.05844264972947	103.82036674121417	16781.008666094072	661.5783726858803	-34.44687293417809	-28.27077400942629	0.9967507208914834	5.910870024228494
167	3801	V2	55.44817122548736	31.486899575866197	56.07878453980289	50.274393112252355	19.945347852918196	-23.96127164962116	-24.591884963936693	-5.173778113235002	35.50282337256916	3074.499692250964	397.8169009739085	-7.427066086621409	-9.317868389261676	0.9616350742300916	4.972857989006247
167	3801	V3	183.13246176201707	275.9882057607977	177.80418414840142	457.70932334350726	49.630023250691	92.85574399878064	98.1840216123963	274.5768615814902	133.50243851132606	33537.498551016644	2463.1392078641297	127.68616506623724	138.20913865013452	0.6138234999745706	7.477657449618234
167	3801	V4	272.2175984555669	217.1060597897241	255.36741705493617	111.64659398473236	40.71855844789344	-55.11153866584277	-38.26135726521207	-160.5710044708345	231.49904000767344	74102.42090891625	1658.0010020745144	-79.44593496779734	-53.39679259430335	0.9762680597787249	8.084593310227037
167	3801	V5	134.47013854397338	105.43703137825348	123.23480722970851	54.997072620721305	18.579009656710447	-29.033107165719898	-17.79777585145503	-79.47306592325208	115.89112888726294	18082.218160035394	345.17959982414004	-35.5726708701158	-22.26079591166642	0.9971619000866659	7.838826229349305
167	4284	V2	44.41152463123588	30.96859118292908	45.27631670502396	59.065967864585794	16.121776948015835	-13.442933448306796	-14.307725522094877	14.654443233349916	28.289747683220043	1972.383520070871	259.9116919615748	0.7397678169646511	-1.123259274466193	0.9602925024660841	5.465294951796645
167	4284	V3	129.08503670023399	219.9123403850758	120.97885594339421	375.2012630350506	30.005053280581027	90.82730368484181	98.93348444168159	246.11622633481662	99.07998341965296	16662.946699900756	900.3032223705062	119.66628976879025	131.8649201948499	0.7391587331403484	8.30007122870716
167	4284	V4	249.65742831435017	206.09860025781018	227.29279725007783	105.2310654086854	40.0147835435427	-43.558828056539994	-21.19419699226765	-144.42636290566477	209.64264477080746	62328.831512534896	1601.1829020365756	-68.19236917947586	-36.44240447326368	0.9801826660906161	9.214093231090871
167	4284	V5	119.20809514612745	97.06078528594068	104.63242467187865	48.434691812573945	18.873199572502074	-22.147309860186766	-7.571639385937971	-70.7734033335535	100.33489557362537	14210.569948368175	356.19766210349246	-29.30651553483777	-12.0697048568274	0.9976647402610708	8.670742666925165
168	823	V2	148.45012016371845	152.8774871063738	150.90339170093395	128.42528178502192	71.91271712868709	4.42736694265534	1.97409540543984	-20.02483837869653	76.53740303503136	22037.438176622447	5171.438884830566	-4.785929195246297	-8.207106192909464	0.8867572596971965	5.535046944379974
168	823	V3	99.35615408489154	127.53352921842713	145.56805370212302	61.91900535862867	52.60754882382202	28.17737513353559	-18.03452448369589	-37.437148726262876	46.74860526106952	9871.645354540711	2767.5541932508177	-30.587118955548704	-75.48750658813991	0.9440746438535967	17.899441159694813
168	823	V4	72.68990397279758	87.42290748270676	140.9546574246621	43.33885644552664	31.378950839932507	14.733003509909182	-53.531749941955326	-29.351047527270943	41.31095313286507	5283.822139574533	984.638555814901	1.798592421583308	-68.77082682520005	0.9752732414392071	17.899441159694813
168	823	V5	50.893617072120506	104.30948397499785	53.193313278046574	84.48816907215851	34.85900621101238	53.41586690287734	51.11617069695127	33.59455200003801	16.034610861108128	2590.1602586836357	1215.1503140193995	42.01497963791608	43.093975242114126	0.9650856019140273	10.92060283113707
168	1340	V2	105.46686185900789	118.39497585968529	109.01520218058813	100.2182874054976	86.83795698527123	12.928114000677397	9.379773679097156	-5.248574453510287	18.62890487373666	11123.258950387053	7540.830773375817	6.581860322517684	2.7756442312317375	0.8303860235093712	19.07449599761866
168	1340	V3	82.496129789086	95.19553991470421	123.1031843114112	22.859101397645986	22.440022859000937	12.699410125618215	-27.907644396706985	-59.63702839144001	60.056106930085065	6805.6114301777225	503.5546259124846	-24.249738472310227	-64.20396272698746	0.9215296488242759	12.753624159399505
168	1340	V4	64.77713296627998	37.57456544345851	118.23635232424301	23.821692503731768	12.657975034522103	-27.202567522821468	-80.6617868807845	-40.95544046254821	52.119157931757876	4196.076955331117	160.22433197458483	-40.5517839668512	-97.01777290568167	0.9661690319523227	10.882991432747696
168	1340	V5	42.69823679266207	98.95911954908594	37.603052487908606	68.79044347116422	23.947920072140445	56.26088275642387	61.356067061177335	26.09220667850215	18.750316720521628	1823.139425202241	573.5028757816272	41.41260052709511	49.29411205917336	0.9652939949117006	18.13564103990945
168	1816	V2	96.10833154200395	116.32604033553417	98.37998948015216	96.57131639712365	89.6305864803655	20.21770879353022	17.946050855382012	0.4629848551197	6.477745061638458	9236.811391787753	8033.642032814278	9.733122969900592	7.545352324087531	0.8555819850461244	13.078569167204327
168	1816	V3	52.66982480295656	64.7924574154555	79.85219080822792	22.961101071171583	16.980926031239083	12.12263261249894	-15.059733392772415	-29.70872373178498	35.688898771717476	2774.110444774138	288.3518488784131	-17.7323178574592	-44.21448954473438	0.9338239462524034	8.47585545597607
168	1816	V4	36.40474901148797	43.67642025795541	75.08583969207781	16.47774478099748	11.769045609502133	7.2716712464674345	-31.409419434122405	-19.927004230490493	24.63570340198584	1325.3057505894344	138.51043455854142	-1.7384616423357713	-42.182353889395465	0.974717453617807	8.47585545597607
168	1816	V5	48.97173156045647	103.39934964156741	34.20135984006481	78.44413684383761	30.4863720946392	54.42761808111094	69.1979898015026	29.472405283381143	18.485359465817268	2398.230492029408	929.4188834927958	40.8758176144346	59.560643680151664	0.9650897228212552	13.021307360893486
168	2299	V2	135.0877241994977	77.31239914110488	141.5411323034787	107.83795907603646	51.757083991628505	-57.77532505839282	-64.22873316237381	-27.249765123461245	83.3306402078692	18248.693229399556	2678.7957433164875	-36.874536402502784	-46.98203949679025	0.8733256570476198	16.087536633216757
168	2299	V3	111.49625421588742	107.56301227433869	158.60361474990947	82.8102717648868	34.586095754123946	-3.9332419415487294	-51.04060247557078	-28.685982451000612	76.91015846176347	12431.414704173792	1196.1980195134304	-56.00826925826725	-101.30185201409896	0.940947912356205	16.087536633216757
168	2299	V4	85.82852066308706	70.21122560430277	154.2851677830245	28.09931933430673	21.58619449407185	-15.617295058784293	-84.07394217872172	-57.729201328780334	64.24232616901521	7366.534959213963	465.96379273589787	-27.167029903298925	-97.92410924225786	0.9727097680530885	16.087536633216757
168	2299	V5	63.35405117022883	119.3149733491871	63.58153154381907	100.35554115567237	49.41155717596936	55.96092217895827	55.73344180536803	37.00148998544354	13.942493994259472	4013.735799679973	2441.501982554089	44.538207553826396	48.07767837683047	0.9641268669807554	9.869084451162664
168	2763	V2	123.04889904397167	127.26963349250444	125.9692643179508	106.92382803731168	78.56096998255094	4.220734448532767	1.3003691745536372	-16.125071006659994	44.48792906142073	15141.031555933532	6171.82600459927	-5.787478633012199	-10.115273064082572	0.8806461476318875	7.193635474761055
168	2763	V3	73.6988066757019	52.404053192810274	103.30578358732674	61.032011583300786	11.532583906935168	-21.29475348289163	-50.90173039451647	-12.666795092401117	62.16622276876674	5431.514105422483	133.0004915705	-48.202919843311804	-76.46406807880604	0.9403521051601709	10.111360266383617
168	2763	V4	46.399790624638825	55.58725569837388	93.9956570772216	23.737569341200512	10.288849386759495	9.187465073735055	-38.408401378847714	-22.662221283438313	36.11094123787933	2152.940570010321	105.86042170342122	1.498868810519859	-47.63582559102867	0.9733612019673533	11.210059580055564
168	2763	V5	79.46879392092309	140.0290199877567	67.81326794208617	124.21683201764912	36.709184858181345	60.56022606683361	72.21575204567053	44.748038096726034	42.759609062741745	6315.289207246143	1347.5642529521306	48.36728021400323	64.20306804301241	0.9654516266363123	7.193635474761055
168	3191	V2	130.442801387007	128.1043827387476	134.11419375885316	109.56054970381763	72.0480531775874	-2.338418648259392	-6.009811020105559	-20.882251683189367	58.39474820941959	17015.324433690155	5190.921966680463	-9.91636870927924	-15.342882409588626	0.8727857528022536	7.134412722099513
168	3191	V3	81.70302790417821	54.29884817811901	113.09407372308819	58.28336396031691	22.74564293351712	-27.404179726059205	-58.79522554496918	-23.419663943861302	58.957384970661096	6675.384768710924	517.3642724590574	-56.17751331483008	-86.41344240346113	0.9369748212882846	16.719552531042936
168	3191	V4	64.58880097444884	54.1650757678851	120.72196066238551	16.99156531129461	14.276622846919457	-10.423725206563745	-66.55688489450041	-47.59723566315424	50.312178127529386	4171.713211316964	203.8219599131826	-20.656914371697034	-78.86442392470236	0.9711718791678545	18.269506873480445
168	3191	V5	73.61805559985976	132.6956575081407	68.41226231110437	115.56080643952386	30.777487425415224	59.07760190828094	64.28339519703633	41.9427508396641	42.840568174444535	5419.618110304043	947.2537322215923	47.037276795824525	56.123180353041164	0.9642881078498184	7.134412722099513
168	3715	V2	133.14385608945034	148.17237727352773	135.33513139575473	128.45152312809623	111.64323849994372	15.028521184077391	12.837245877773	-4.692332961354111	21.500617589506618	17727.286414368264	12464.212702755316	5.743565573986331	3.4351369833465526	0.8572802927239487	17.82875062932763
168	3715	V3	61.78348084783212	54.535023346917235	89.28646564982294	24.32860361498759	13.559695872383791	-7.248457500914881	-34.75144230290571	-37.454877232844524	48.223784975448325	3817.198505674438	183.86535215154203	-37.49541388747478	-64.38437321517327	0.9366208271121853	12.171615598140278
168	3715	V4	47.88466251467204	48.846289208468356	95.81614730365561	14.573258449671735	13.061855871593426	0.9616266937963189	-46.969858095187256	-33.3114040650003	34.82280664307861	2292.940904144037	170.61207881027966	-10.638290444754368	-60.85122509752343	0.9755419191773841	16.39328635500905
168	3715	V5	66.0684314643823	123.2378072616323	53.6635975625195	98.38336752538945	45.8924498812978	57.16937579725	69.5742096991128	32.314936061007145	20.1759815830845	4365.037636163781	2106.1169561074303	43.20823764093805	59.29336465548396	0.9702980478689744	18.745758476181813
168	4223	V2	104.83485094884269	105.22217925363029	108.77759527396086	89.4078203998015	81.49292647538121	0.3873283047876015	-3.5554160203305685	-15.427030549041191	23.341924473461475	10990.345973466063	6641.097065521888	-4.457374098098427	-9.656362674137782	0.8645228666054016	15.036599597373042
168	4223	V3	71.39019555352701	60.37223368042327	102.24416001926315	30.293827204256107	18.177015335209713	-11.017961873103737	-41.87192633883988	-41.096368349270904	53.21318021831729	5096.560021170827	330.4038864964491	-43.04016938660054	-73.18997277071755	0.9346096794017852	9.607590420573164
168	4223	V4	54.07413042934095	35.97250745956729	98.0198313744705	18.813714011358602	10.881987769107129	-18.101622969773658	-62.04732391490321	-35.26041641798234	43.19214266023382	2924.0115816893767	118.41765780699714	-26.923877137720133	-72.94535527534433	0.9724531446174773	9.607590420573164
168	4223	V5	58.307509100594785	100.73860404002785	62.502803894686686	80.22678893838749	49.548145910626566	42.431094939433066	38.235800145341166	21.9192798377927	8.75936318996822	3399.7656175159436	2455.0187631807403	32.087442571033165	29.610660957580116	0.9677197727712509	15.036599597373042
169	944	V2	10.276176332775522	43.93484805277229	8.362295069993658	19.673797110793917	6.467463120753998	33.65867171999677	35.57255298277863	9.397620778018394	3.808713212021524	105.59980002229578	41.82807921831305	18.45775000470346	21.869046713329215	0.9968121435114893	3.6057902423454378
169	944	V3	34.63524885164247	88.96683104264788	22.730971574123686	54.377695017042804	13.549059166124202	54.33158219100541	66.2358594685242	19.74244616540033	21.08618968551827	1199.6004630152013	183.57700428713426	36.506119684560325	47.5339008463943	0.991833821985575	2.8380477108468396
169	944	V4	20.2001960894708	49.47859450047514	13.581959034501493	35.325942029311	10.007455256462874	29.27839841100434	35.896635465973645	15.1257459398402	10.192740833007926	408.04792205307143	100.14916071010641	23.731904034311526	31.731981191437637	0.9892679737504708	2.4141876831159466
169	944	V5	14.478029109637825	41.267409081908326	9.17672401841555	34.38865581978823	7.574661129337803	26.789379972270503	32.09068506349278	19.910626710150403	6.903367980300023	209.61332689952025	57.37549122430104	21.638020651522996	30.14197519987462	0.9977858878395192	3.6057902423454378
169	1499	V2	22.67199432396035	60.36107499757423	19.51197451228723	27.029888786642598	7.151624497219362	37.68908067361387	40.849100485286996	4.357894462682246	15.520369826740989	514.0193266256904	51.14573294922809	20.04136124575696	25.267378083994483	0.9944318038825911	3.18446802104932
169	1499	V3	29.475052990980377	74.4696994142758	20.263728413409314	53.392036774816596	11.14537809442909	44.99464642329542	54.205971000866484	23.91698378383622	18.32967489655129	868.7787488211012	124.21945286777981	33.90738433077864	43.687202724433305	0.9961390663992	1.4796360392857042
169	1499	V4	16.993127895811316	49.49956105813391	20.179136216659078	42.739578838838	7.340489274044188	32.506433162322594	29.32042484147483	25.746450943026684	9.652638621767128	288.76639568340073	53.88278278235777	27.68507689171291	24.655033672335644	0.9836164709060886	1.693628210563282
169	1499	V5	11.15343977581769	39.87281359575645	13.436597493780244	37.16161197441308	4.343194404936515	28.71937381993876	26.436216101976203	26.00817219859539	6.810245370881175	124.39921883279216	18.863337639071847	23.905760222733143	24.66272637606874	0.9974567123887106	2.790689477665944
169	2062	V2	15.388068524705313	54.1150065339284	13.720362417873606	22.584284823283063	4.037293324827664	38.72693800922309	40.39464411605479	7.196216298577751	11.35077519987765	236.79265292102633	16.299737390698017	22.77738607108656	27.198550581805826	0.9971565643050256	2.8312014132082344
169	2062	V3	27.523618715004798	17.22652850118598	32.26128792890284	13.9278064746949	7.68769814803503	-10.297090213818816	-15.034759427716857	-13.595812240309897	19.83592056696977	757.5495871689624	59.100702815301226	-7.773405456096349	-12.796078298226096	0.9935606101699493	3.2283158609358886
169	2062	V4	16.277322895710476	68.91655575426698	31.572350447876172	55.47925484544047	5.961385777255977	52.639232858556504	37.344205306390805	39.201931949729996	10.3159371184545	264.9512406512205	35.53812038526985	45.04919801795219	31.52569602333403	0.9853282126731339	2.535282257969524
169	2062	V5	14.233777452576055	35.489855489567425	26.020367140502326	31.61096709002978	4.474559912123526	21.25607803699137	9.469488349065099	17.377189637453725	9.759217540452529	202.60042056946247	20.021686407182898	18.65020578400288	7.689535769455929	0.9972827915228328	2.8312014132082344
169	2610	V2	30.803944249861107	79.01005245925539	26.99283207831477	39.23318107683536	12.841601187531921	48.20610820939429	52.01722038094062	8.42923682697425	17.962343062329186	948.8829813485512	164.90672105962125	25.67827041346367	31.92135157345869	0.9969663550574426	3.445512798601566
169	2610	V3	85.34114094199445	189.0005633473013	56.725913069821125	70.84017819605985	15.12405157450428	103.65942240530684	132.27465027748016	-14.5009627459346	70.21708936749017	7283.110337281362	228.7369360282654	58.12013348780951	85.01806662291246	0.9966642542601103	3.8329056205842043
169	2610	V4	33.82538410323213	120.36952156222412	22.936041646181266	107.54251332732275	8.203900496408535	86.544137458992	97.43347991604286	73.71712922409063	25.621483606823595	1144.156609731189	67.3039833549722	76.7171330455456	91.19763397411421	0.9866688802308958	3.445512798601566
169	2610	V5	17.62402367102719	66.78086646216408	10.362849808214282	60.98698343829339	3.9252575604785567	49.156842791136896	56.418016653949806	43.362959767266204	13.698766110548632	310.6062103569267	15.40764691609407	40.204603969103346	53.16601358036106	0.9974995834696965	3.8329056205842043
169	3172	V2	26.18635552882081	63.36196762413523	23.015160971964317	27.53640804605723	6.821986663416858	37.17561209531442	40.34680665217091	1.3500525172364206	19.36436886540395	685.7252158818042	46.53950203583748	19.563041037848585	24.967505091763826	0.9964290890294437	3.2981414583950457
169	3172	V3	19.46610190717452	56.23628844683472	15.314195625005384	41.99822438115204	6.338757033282915	36.7701865396602	40.92209282182934	22.532122473977523	13.127344873891603	378.92912346050343	40.179840726993625	29.841765488732303	35.82857284379342	0.9978927181074084	1.7093507159835466
169	3172	V4	15.31803663347311	40.176921112501105	22.404722342310546	34.70853600390194	4.306578605498068	24.858884479027996	17.77219877019056	19.39049937042883	11.011458027975042	234.6422463044242	18.54661928533368	20.67350881106865	13.372064397253556	0.9826863999201105	1.6705462162355484
169	3172	V5	13.419084610907085	48.53817743444213	12.679563406018922	46.52956762127621	3.0013906862458697	35.11909282353505	35.85861402842321	33.11048301036912	10.417693924661215	180.07183179468333	9.008346051483453	29.348612707550195	34.02915878215973	0.9974088766000593	3.2981414583950457
169	3736	V2	9.809413702060992	46.15387883947259	8.619448324273405	22.687325237455966	6.402662125706601	36.344465137411596	37.53443051519918	12.877911535394974	3.4067515763543907	96.22459717818194	40.99408229595777	21.545117857440736	25.0894663866052	0.9969637251810081	2.7368074346649762
169	3736	V3	57.79799022701491	150.76744798331498	37.095945962391184	48.382811491140664	15.6996765196269	92.96945775630007	113.6715020209238	-9.415178735874242	42.09831370738801	3340.6076742821106	246.4798428209242	53.19217972019447	72.0693948863271	0.9925747749299317	3.5300133502469144
169	3736	V4	12.787727156984582	62.70150784698393	33.63607650768519	48.2553890672643	7.475905938865615	49.91378068999935	29.06543133929874	35.46766191027972	5.3118212181189675	163.52596584148097	55.88916960676617	42.86774198355666	23.57266819169927	0.9863176264580336	2.7368074346649762
169	3736	V5	14.227073441232863	45.978913534105565	26.2803194341514	41.7238581971555	4.513992267968821	31.751840092872705	19.698594099954164	27.49678475592264	9.71308117326404	202.40961870223347	20.376126195282303	27.944186282622386	18.518326301597693	0.997602147213137	3.5300133502469144
169	4282	V2	18.509751272268076	57.87993598286806	16.232592177926747	39.45396073086544	9.987516608281606	39.370184710599986	41.647343804941315	20.944209458597363	8.52223466398647	342.6108921612297	99.75048800070091	22.000443825378063	25.528944849260473	0.9962698271948172	2.284043908413765
169	4282	V3	33.44777078462247	107.72056263405698	17.524359236248667	69.15173979608177	12.647136365685043	74.2727918494345	90.1962033978083	35.7039690114593	20.800634418937427	1118.7533704606444	159.95005825223308	52.64088369512609	67.65090772704116	0.9918209522358244	2.02191396973262
169	4282	V4	8.364727916123117	36.240678656557314	24.883129824113198	25.67462839857949	7.501659859483006	27.8759507404342	11.357548832444117	17.30990048245637	0.8630680566401114	69.96867311076939	56.27490064737859	22.196803716168453	5.113703899302845	0.9893756029682707	1.5911715682897132
169	4282	V5	19.3286091444059	72.93125672110237	16.05682449902875	66.12679845976287	6.727427860051728	53.60264757669647	56.87443222207362	46.798189315356964	12.60118128435417	373.5951314572113	45.258285612200176	43.98447110651017	53.74953225522307	0.9974824345644994	4.032705972361142
170	660	V2	128.13789103372403	115.98987515185019	126.77352928415152	63.85502288354991	47.362838682315065	-12.148015881873846	-10.783654132301336	-64.28286815017412	80.77505235140896	16419.319118570533	2243.2384880470004	-14.083846105133475	-11.740629003774629	0.9815715669099355	4.904574383991572
170	660	V3	46.264497609604625	68.54824341147693	41.1383850026012	60.519135911580584	16.31932672824533	22.283745801872307	27.409858408875735	14.254638301975959	29.945170881359296	2140.403739069112	266.3204248632224	17.05642887856247	22.148632065888833	0.9811719530042624	1.0829034104518593
170	660	V4	32.44791300479128	66.64389839047458	28.245704584986722	71.55467893556107	9.434474636128307	34.195985385683294	38.39819380548785	39.10676593076979	23.013438368662975	1052.8670583665032	89.00931165974835	35.548028306672755	43.70643551896842	0.9923468773970363	3.8681056392394493
170	660	V5	11.737609956372186	16.930205328342662	8.885168001041187	13.112579966421315	3.4247172470102853	5.1925953719704765	8.045037327301475	1.3749700100491289	8.3128927093619	137.77148748792746	11.728688221969708	3.7226690709673225	7.21474736950832	0.9977400874632206	1.0829034104518593
170	1234	V2	138.29145409516795	136.54893965212636	136.5190075596744	90.3885914745974	44.72281935153946	-1.7425144430415855	0.029932092451957715	-47.902862620570545	93.5686347436285	19124.526275755943	2000.130570750432	-6.578404644981333	-3.6097885412364263	0.973743654601017	5.417961687939857
170	1234	V3	149.04577031038858	168.0286263839256	139.97276322778245	107.3146919402351	78.37565212443164	18.98285607353702	28.055863156143147	-41.73107837015348	70.67011818595694	22214.64164741711	6142.742845929925	-1.546269235684349	5.648344306132998	0.9765667105640816	6.216210419574379
170	1234	V4	48.30051652018723	70.79774660358774	44.87494792772309	73.39138516648438	41.01981696086663	22.49723008340051	25.922798675864648	25.090868646297153	7.2806995593206025	2332.9398961168795	1682.6253835030016	22.395335586674577	26.597186755938274	0.9859285993845486	6.998876822483066
170	1234	V5	43.95600686306539	36.88431885069599	46.7195124293013	36.713820168886194	9.825164544035127	-7.0716880123694	-9.835193578605306	-7.242186694179196	34.130842319030265	1932.1305393458517	96.53385831736499	-6.015567419024045	-9.168694053692029	0.9966008203724085	2.966008871367669
170	1783	V2	110.94879628971495	107.05525419965241	109.37533021889426	57.7350498018464	49.39425528693942	-3.893542090062539	-2.320076019241853	-53.21374648786855	61.55454100277553	12309.635398136665	2439.7924553513426	-9.244921522416874	-6.743055510441195	0.9785208608466778	3.8729336379602692
170	1783	V3	78.16706360409768	127.4182537785953	64.55713699624161	79.77043696667293	17.389087849568476	49.25119017449762	62.86111678235369	1.6033733625752546	60.7779757545292	6110.089832487051	302.38037624001	29.895863449330534	42.762154362716466	0.9747685333849124	2.244188366144594
170	1783	V4	20.86485996069277	68.25588282732001	12.045499831090792	62.948173380250815	6.128090647317155	47.39102286662724	56.210382996229214	42.083313419558046	14.736769313375614	435.3423811793202	37.55349498173599	43.49358262984228	57.17975319378958	0.9854025660931709	2.5745590928020747
170	1783	V5	12.328595825049982	26.49000287899316	15.539179250484409	22.50609298881603	2.179268671532566	14.161407053943178	10.95082362850875	10.177497163766047	10.149327153517415	151.99427501743986	4.749211942723315	13.823696040784437	12.026760875395624	0.9966545289852187	2.5745590928020747
170	2381	V2	143.88772641712578	143.59984663846566	142.0055332587175	90.88864147186047	19.901238886541094	-0.2878797786601126	1.594313379748172	-52.99908494526531	123.98648753058468	20703.677813489634	396.0593092191754	-7.04430777892054	-3.808305411755228	0.9817988858263567	4.370021604379784
170	2381	V3	94.03950136809509	128.7260723962786	82.39540781665298	70.38626495856171	16.429745952903758	34.68657102818351	46.33066457962562	-23.653236409533378	77.60975541519133	8843.427817559957	269.9365520769574	14.321673377922139	24.764355112021335	0.9830831670615725	3.4564559348606303
170	2381	V4	28.988988309185395	64.10301720129756	24.80479797706552	67.36193800040385	5.774319502378183	35.11402889211217	39.29821922423204	38.37294969121846	23.21466880680721	840.3614431900875	33.34276571554503	35.75770149371712	43.98671800128621	0.9926777505672887	3.7234890991246963
170	2381	V5	22.323789732882442	31.041118204644885	21.7614169575959	28.437476561147278	6.165805701490114	8.717328471762443	9.279701247048987	6.113686828264836	16.157984031392328	498.3515880379475	38.017159948528	8.369680956027182	10.270134591201622	0.9980268392257343	3.4564559348606303
170	2964	V2	120.59761839511205	123.88543389992816	118.44330458061269	71.26501661536346	31.950774456312693	3.287815504816109	5.44212931931547	-49.332601779748586	88.64684393879935	14543.785562573068	1020.8519883581637	-3.468104221348355	0.32423610442111794	0.9806478321308209	3.742481817187618
170	2964	V3	71.2325404155061	118.80161107757374	59.06178763884311	85.34274505092174	21.19692134430983	47.569070662067645	59.73982343873063	14.110204635415641	50.035619071196265	5074.074814046709	449.3094744768576	31.86896012865816	43.50488148427933	0.9847878085648578	1.8725424861938238
170	2964	V4	14.263497090251358	41.07571160146413	12.609508302685777	30.517476457214634	9.47845258722453	26.812214511212773	28.466203298778353	16.25397936696328	4.785044503026828	203.44734924360895	89.84106344826337	22.39478315000774	25.122771076466712	0.9844649979589987	1.536218494888848
170	2964	V5	13.05903042840135	16.92514107316324	9.208788238427744	10.964147868362508	3.645588455870969	3.866110644761889	7.7163528347354955	-2.094882560038842	9.41344197253038	170.53827572991236	13.290315189579676	1.960067465362199	6.40219915767269	0.9962295800107241	3.5083804197487933
170	3551	V2	115.99407801987901	102.33341266724186	115.0001827090111	62.56003239110667	60.96490353972869	-13.660665352637153	-12.66677004176924	-53.434045628772346	55.029174480150324	13454.62613568178	3716.7194636084237	-13.278071059356051	-11.809178719073358	0.9790669946490951	4.180047009380849
170	3551	V3	59.13441795152366	100.11080861116045	48.87219887702596	74.70001247659968	12.39226755748843	40.97639065963679	51.23860973413449	15.565594525076023	46.74215039403523	3496.8793864654835	153.56829521638025	28.67376560939516	38.66610554444314	0.9794799834599581	1.7268495360737686
170	3551	V4	20.910692931587718	64.87418284030458	19.422811482053874	63.515131851814246	6.58862387426549	43.963489908716866	45.45137135825071	42.60443892022653	14.322069057322228	437.2570788791526	43.4099645565412	42.61682284906986	49.301058075782315	0.9893080797844951	2.9395895264834158
170	3551	V5	3.8272405168263584	11.990906250077424	5.1763163710084	7.47918890466479	3.0767713518433406	8.163665733251065	6.8145898790690245	3.6519483878384316	0.7504691649830177	14.64776997363729	9.466521951523898	6.068005093152001	4.574624913410617	0.9970851493828684	1.610937488381942
170	4120	V2	110.17636291261522	110.68951344116945	108.20359559295422	57.972187046189276	30.446489046879382	0.5131505285542346	2.4859178482152373	-52.20417586642594	79.72987386573584	12138.830944652294	926.9886952817461	-6.03664638447637	-2.634522054135857	0.9806920569426635	4.189239731222062
170	4120	V3	113.91391939153677	154.60089871893683	100.19860469476819	85.71001733167562	24.79853241474606	40.68697932740007	54.40229402416864	-28.20390205986115	89.1153869767907	12976.381031141536	614.967209925211	16.402401435819286	28.6213304837796	0.98393665328144	3.9471584201952266
170	4120	V4	20.417850506879866	54.209403765505094	13.71655726376168	48.99656154304054	5.855929700644544	33.79155325862523	40.492846501743415	28.578711036160676	14.561920806235321	416.8886193212944	34.291912658890894	30.754736795472137	40.164917607797136	0.9855784572325391	3.3022780819455297
170	4120	V5	14.6684168608024	24.207933395034882	17.47704844151249	21.630548592610506	3.853492765356558	9.539516534232481	6.730884953522391	6.962131731808105	10.814924095445843	215.16245320227216	14.849406492655332	9.719602962676879	7.9957098103078525	0.9962608199638027	3.8462680860703466
172	744	V2	17.881712786783392	18.226991997928742	17.9055408955905	35.18673143260263	14.875621386196253	0.34527921114534976	0.3214511023382407	17.305018645819235	3.00609140058714	319.75565218901266	221.2841116254593	-0.18134655953837608	-2.3839046587252497	0.9916831508680548	9.833455406876102
172	744	V3	73.69164193224087	81.84733582235106	64.86703096858555	27.000303766711657	5.765277435781873	8.155693890110186	16.980304853765503	-46.69133816552922	67.926364496459	5430.458090669601	33.23842391153561	-21.396841698060342	-15.355860625926894	0.9757593697433148	9.833455406876102
172	744	V4	66.76226241256914	138.7482136432477	57.130437041919684	191.42864643745236	33.036845589528085	71.98595123067857	81.61777660132802	124.66638402488321	33.72541682304106	4457.199682444742	1091.4331665063212	81.60677363902435	86.96886529417407	0.9813131351132371	7.916580766001684
172	744	V5	30.64728112589085	63.16715908963278	25.238893983404843	83.87344963471241	12.529512554628962	32.51987796374193	37.92826510622794	53.226168508821566	18.117768571261887	939.2558404093854	156.98868485660478	33.97929693464269	39.73243764808262	0.9946919254842775	7.916580766001684
172	1310	V2	18.87732985606781	21.800454371169778	17.961004905857628	24.203028002115744	7.925523334885779	2.923124515101968	3.83944946531215	5.325698146047934	10.951806521182032	356.3535824947891	62.813920131818996	-2.7520157380622194	-4.231567156773357	0.9911548952598336	8.786882383012376
172	1310	V3	45.653535743979745	60.26526892122985	37.44770316444082	23.661230755205523	6.12301105233716	14.611733177250102	22.81756575678903	-21.992304988774222	39.53052469164258	2084.2453259268364	37.49126434704302	-8.20793065666145	-2.1030322149225142	0.9512965153697471	8.493534231931784
172	1310	V4	58.15023461611212	124.95106816966819	49.65218953114135	177.0996417093738	40.19442687761487	66.80083355355606	75.29887863852684	118.94940709326167	17.95580773849725	3381.4497859088847	1615.5919520199288	77.81353907448447	83.43193980800243	0.9847564521190297	7.831121495969842
172	1310	V5	37.931955534671005	43.28665971389581	35.67461996525613	61.67208682069028	24.79115223541844	5.354704179224804	7.612039748639681	23.740131286019277	13.140803299252564	1438.8332506842582	614.6012291596927	15.872837046088186	19.43730537235261	0.9958734779649787	7.9313046080614065
172	1867	V2	33.470084369073675	44.658498637847224	31.503285695289453	11.571183711391198	10.569413860129997	11.188414268773549	13.155212942557771	-21.898900657682475	22.900670508943676	1120.2465476729099	111.71250934670807	0.09862418318638078	2.547218290176712	0.9884663384369472	6.526991982703613
172	1867	V3	123.61725413625447	140.255662893639	111.13380519163213	23.681174382567303	15.8959886018857	16.638408757384525	29.121857702006864	-99.93607975368717	107.72126553436877	15281.225520187323	252.68245363128008	-20.62611864328869	-11.392837589046053	0.9860127381080573	6.500749628460145
172	1867	V4	64.69426154415375	140.25593179704794	55.26113751689341	186.20757588572394	40.91116312243321	75.56167025289419	84.99479428015452	121.5133143415702	23.78309842172054	4185.34747674337	1673.7232680303389	83.17385878829634	89.5935360524951	0.9781467555771406	5.854125506696535
172	1867	V5	29.70023065829046	54.34483318526157	26.618376249896983	73.42268594941184	24.42925996092603	24.64460252697111	27.726456935364588	43.72245529112138	5.270970697364433	882.1037011556567	596.7887422385036	30.274087181063233	35.12307946427801	0.9947715686583193	5.7773410381571795
172	2437	V2	16.47549821841366	15.486146604554582	17.163110668384054	29.735080442302152	11.765284970355781	-0.9893516138590766	-1.6769640638294714	13.259582223888494	4.710213248057878	271.4420415449516	138.42193043367962	-3.1179655756384292	-5.709914381256677	0.9900863862536673	7.010756436615385
172	2437	V3	65.53177666388979	77.89322276112611	57.05913798855879	32.76905694292908	10.095932346343607	12.361446097236325	20.834084772567323	-32.7627197209607	55.43584431754618	4294.41375272593	101.92784994194714	-17.970233045547136	-12.808445890608159	0.9815651392122521	7.284634661397943
172	2437	V4	63.680684650264226	137.95349095647438	54.312525154887624	186.76908982932284	38.26918963415038	74.27280630621016	83.64096580158676	123.08840517905861	25.411495016113847	4055.229597526398	1464.530875254563	82.75100222219028	88.65888819335932	0.9804471127440799	6.899782555516674
172	2437	V5	31.399490383729994	52.5725079838684	28.327777724859047	72.37117388976249	24.369962832764656	21.173017600138405	24.24473025900935	40.97168350603249	7.029527550965337	985.9279963579523	593.8950884703307	27.97271747308168	32.64211056727754	0.994916692904084	6.807959700715537
172	3013	V2	20.1359653676845	26.4590479468627	19.02878012430038	23.881564391834786	8.054288581002181	6.323082579178202	7.430267822562321	3.7455990241502874	12.081676786682317	405.4571012885895	64.87156454606213	-3.8032070501261064	-5.482341473528075	0.989514076137973	8.258166101923377
172	3013	V3	89.6292034508458	100.92652461822908	78.70546876568633	37.848933148639894	9.225457457956896	11.297321167383288	22.221055852542747	-51.7802703022059	80.4037459928889	8033.394111233108	85.10906530857251	-26.377768257390443	-19.16348398475293	0.968977844051766	8.348177705300628
172	3013	V4	55.96935451279282	133.08717075842893	44.97821819583049	178.31183383391803	31.800497358809455	77.1178162456361	88.10895256259843	122.34247932112521	24.168857153983364	3132.568644578682	1011.2716322676471	84.39119192420395	92.327792236607	0.9855987277253558	7.169070133836607
172	3013	V5	27.181424676731446	52.89712919869451	23.64239692944397	72.15544205563549	18.291226160539818	25.715704521963062	29.25473226925054	44.974017378904044	8.890198516191628	738.8298474568252	334.56895445601623	31.5789036941339	37.5563971032106	0.9958556489563154	6.977993387713405
172	3597	V2	35.86556826460484	46.44242354135436	33.8190892182791	11.768415101062796	11.177124572422315	10.57685527674952	12.623334323075255	-24.097153163542043	24.688443692182524	1286.3389869430298	124.92811370744671	0.404018713112027	3.3274492654733763	0.9857968992186037	7.416645045765411
172	3597	V3	98.80125441167061	115.64022001445542	87.50024201113352	16.01176431575591	12.333029845353774	16.83896560278481	28.1399780033219	-82.7894900959147	86.46822456631683	9761.68787331966	152.10362516638693	-16.194797224963544	-7.73920525070087	0.9886787792057823	7.416645045765411
172	3597	V4	65.34394788627922	141.04553819341393	53.93008711659403	193.20612940776857	40.63212701488379	75.70159030713471	87.11545107681991	127.86218152148935	24.71182087139543	4269.831525364775	1650.9697457536492	85.60057336760501	93.58559870212483	0.9830561328282597	6.407220471485142
172	3597	V5	29.05960691864919	57.7409936355983	23.846428454934802	77.06000455161377	18.62031584813913	28.68138671694911	33.8945651806635	48.00039763296458	10.439291070510063	844.4607542664039	346.7161622844612	32.76066020264271	39.60325908566904	0.9956752134761828	6.407220471485142
172	4171	V2	19.959543367363995	16.82037582960947	20.835487003706156	33.31899329801401	13.787457836661206	-3.139167537754524	-4.015111174096685	13.359449930650012	6.172085530702789	398.38337143368403	190.0939935977105	-3.5807531108224993	-6.228887704756424	0.9897683149610551	7.513582819327249
172	4171	V3	57.58452966872904	75.02076605460971	48.548622263299755	23.078040506947136	7.563826365232842	17.43623638588067	26.472143791309954	-34.5064891617819	50.0207033034962	3315.978057168735	57.211469283391466	-10.57913592876777	-4.338609947990896	0.9866361371952438	7.513582819327249
172	4171	V4	67.28862209076641	143.57121024686663	57.92301800005625	193.29727408680844	36.875358241218606	76.28258815610022	85.64819224681037	126.00865199604203	30.413263849547803	4527.758662873977	1359.792045418209	84.58741110576658	90.1154056012048	0.9768825021005041	6.498525032158754
172	4171	V5	28.34559097827004	58.33999871368909	23.405411124980034	79.8115922703039	20.339690821103055	29.994407735419053	34.93458758870906	51.466001292033866	8.005900157166984	803.4725279073838	413.7030226980639	34.09489534360076	40.02163421976185	0.9944695343938147	6.261440791550176
173	466	V2	39.21308951191631	51.19369106776936	38.209743192674	62.50850576211304	29.062327296763282	11.980601555853049	12.98394787509536	23.29541625019673	10.150762215153026	1537.6663890695609	844.6188679041921	16.864239562005906	18.36233204607995	0.745017330529229	3.6281224852191043
173	466	V3	80.87781462279011	108.99499582849563	78.39838815897197	162.7429279192698	30.853844273490243	28.11718120570552	30.596607669523664	81.86511329647968	50.02397034929987	6541.220898158402	951.9597064527866	58.43798179159404	63.310905134632854	0.896140936183316	3.7921510903258953
173	466	V4	98.74113513372357	147.48548793140998	99.53657403291105	198.16077488976694	29.836542320072567	48.7443527976864	47.94891389849893	99.41963975604337	68.904592813651	9749.81176749626	890.2192576174813	57.39109503132947	50.99801416241438	0.9109187664753254	3.7921510903258953
173	466	V5	39.17765532265087	57.858844335055444	26.0862213949449	65.44144705122635	12.49429679009312	18.681189012404573	31.772622940110544	26.263791728575477	26.68335853255775	1534.888676580434	156.10745227893125	18.168470681210515	27.686062608809845	0.9948250322033185	4.220282602856642
173	829	V2	56.09568232294324	68.71285682302742	54.07575978793037	37.1901033124922	10.71441919903592	12.617174500084182	14.63709703509705	-18.905579010451042	45.38126312390732	3146.725575276567	114.79877877266952	4.0108562428439	7.256091954235011	0.7422691526532366	5.043855453491953
173	829	V3	58.777962996030254	76.77258118511045	50.94487106507776	36.3445910641444	29.817341243739477	17.9946181890802	25.82771012003269	-22.43337193188585	28.960621752290777	3454.8489339627017	889.0738388456073	-4.0627889564800554	1.0983482282634114	0.8924772156032315	6.272569600777788
173	829	V4	92.26501091410383	147.26676039294983	89.82846015885302	195.07517775569647	28.810484577017437	55.00174947884601	57.438300234096815	102.81016684159265	63.45452633708639	8512.832238979698	830.0440215625596	62.78699624483731	60.02720662133355	0.9075582531349906	3.7378514898591537
173	829	V5	24.31655816042226	51.392544215841085	19.234514643064887	62.71462448850215	8.662545781614936	27.075986055418824	32.1580295727762	38.39806632807989	15.654012378807325	591.2950007691984	75.03969941857473	25.581115421754557	30.82414106523657	0.9949744161833813	4.039856092055163
173	1086	V2	40.25744738062826	58.364989199576996	37.91072546406644	46.62447837991938	10.743921969992188	18.10754181894874	20.45426373551056	6.367030999291124	29.51352541063607	1620.662069604053	115.43185929728082	11.46322034402695	14.355235925798354	0.7207743028692355	4.244380315311578
173	1086	V3	44.83495255509354	108.61038912185475	33.505137773242204	202.85214902779134	24.685854960930747	63.775436566761215	75.10525134861254	158.0171964726978	20.14909759416279	2010.1729706174885	609.3914351521092	82.51327702693119	92.46112537572412	0.8953306249186552	3.845866169912358
173	1086	V4	71.0713207074665	135.55347921477292	58.001600474836216	175.45192842371517	25.574445238751494	64.48215850730642	77.55187873993671	104.38060771624868	45.496875468715004	5051.132627103556	654.052249269899	70.18531900598126	78.53648998712556	0.9331346251009586	3.845866169912358
173	1086	V5	20.56639460164364	48.37741387380709	11.24673790604332	63.00570021414348	6.834217758344686	27.811019272163453	37.13067596776377	42.43930561249984	13.732176843298955	422.9765869105167	46.70653236847387	29.14918908220069	37.35993005348227	0.9963458826190107	3.845866169912358
173	1473	V2	42.82764222720167	61.817505281142246	40.37263257476694	44.96630631237612	12.827969028664834	18.989863053940574	21.444872706375307	2.1386640851744474	29.99967319853684	1834.2069387411877	164.5567894003842	11.097380629901522	14.356316202705763	0.7261710264153404	4.0716080775550045
173	1473	V3	53.224616295231044	87.34367430414387	40.444700700089584	44.222372925573126	21.12124930707944	34.11905800891283	46.89897360405429	-9.002243369657918	32.103366988151606	2832.859779774574	446.1071722918038	8.770773101473921	18.60786873932932	0.9021850267774892	6.156568152924089
173	1473	V4	75.81280800174541	143.94439310296386	60.53182033488539	181.60030193381496	19.906950754817608	68.13158510121845	83.41257276807846	105.78749393206955	55.9058572469278	5747.581857109512	396.2866883547333	73.05709619682817	83.91845579567331	0.9355245010751111	3.872277886341853
173	1473	V5	33.291882524436254	50.19537199652756	18.4925205393912	61.137122123921884	8.788185431913448	16.90348947209131	31.70285145713636	27.84523959948563	24.503697092522806	1108.349442020864	77.23220318569575	21.237590588300346	36.862488740387114	0.9964111811514673	3.941348311828033
173	1941	V2	74.27282976966018	79.38437524589958	72.69013583712699	52.75630047386873	19.800261275449984	5.1115454762393995	6.694239408772589	-21.51652929579145	54.47256849421019	5516.453241992919	392.0503465760842	1.7500493907844543	4.45479430922942	0.8037111659278101	4.242002517911339
173	1941	V3	116.82071736754374	133.74973225038542	112.34205874734353	156.4411391024391	26.461871825120813	16.929014882841685	21.40767350304189	39.62042173489537	90.35884554242293	13647.080006267535	700.2306604891227	32.871041568314624	37.854616098627616	0.9258701640421608	4.0562997764519855
173	1941	V4	116.36197223723654	166.69880479470768	116.12843991456214	218.20030276630771	29.008122554843975	50.33683255747114	50.57036488014555	101.83833052907117	87.35384968239256	13540.108582939409	841.4711741568477	59.34745879977531	54.13366482736316	0.8988388751891709	4.0562997764519855
173	1941	V5	31.807804319023674	56.939271389373665	29.21552726569551	73.67482051921291	9.16498796503995	25.13146707034999	27.723744123678156	41.86701620018924	22.642816353983726	1011.7364155973011	83.99700439932712	24.947638431408265	26.59023356151154	0.9939813114168026	4.050482104890236
173	2323	V2	40.32378126852537	52.58519833301227	38.91309629935053	59.48433765538398	17.371273861689833	12.2614170644869	13.672102033661744	19.16055638685861	22.95250740683554	1626.0073357918777	301.7611555778284	16.66839864838297	18.94874386391436	0.6798538470402005	4.079976917245691
173	2323	V3	81.7733901289267	98.22303746366354	76.57787373938834	126.03333961482329	15.892006855250276	16.449647334736838	21.645163724275207	44.259949485896584	65.88138327367643	6686.887333177648	252.55588188732176	31.907024336192592	37.49591656661641	0.9032422352425618	4.079976917245691
173	2323	V4	98.17428792808794	146.45473255691377	94.68861959922332	187.74710242073775	19.901794310050896	48.28044462882583	51.76611295769045	89.57281449264981	78.27249361803703	9638.190810187112	396.0814167595742	55.09045143152507	54.189747429392256	0.9071736120876	4.079976917245691
173	2323	V5	23.627190118773935	46.194603073964345	19.571432090271298	61.01773734895968	8.551170819294125	22.56741295519041	26.623170983693047	37.390547230185746	15.07601929947981	558.2441129086886	73.12252238074736	22.834626346815206	25.47870769573758	0.9943908523739924	4.079976917245691
173	2683	V2	63.27372493675633	71.5219714080328	61.43113423108206	41.53494290026968	10.05506056212442	8.248246471276467	10.090837176950735	-21.738782036486654	53.21866437463191	4003.5642673723	101.10424290798984	2.5372552218234503	5.620384523969278	0.711785503828808	4.397407550884942
173	2683	V3	70.78597412312125	84.47078979434974	62.53754910315429	76.21598473356636	18.14108215371469	13.684815671228492	21.93324069119545	5.430010610445109	52.64489196940656	5010.654132559192	329.0988617078257	6.512412519398623	13.189280432864685	0.8844900519617228	4.397407550884942
173	2683	V4	96.22888027060075	150.04526166457777	89.95312312846698	187.78735535362398	20.604795967235876	53.81638139397701	60.09213853611078	91.55847508302323	75.62408430336488	9259.997398133615	424.5576168514198	59.440122372626504	61.68069159329788	0.9041035517783825	3.86409840942207
173	2683	V5	28.714076694090085	53.471182685549124	21.939038683691265	69.81019521688651	7.363859143447159	24.75710599145904	31.53214400185786	41.09611852279643	21.350217550642927	824.4982003940873	54.22642148453032	25.248851981587066	29.1106417347077	0.9939742539353988	3.9382285445392196
173	2888	V2	66.19209919686011	77.42316579738537	64.15223277382911	40.63671833143367	21.90092195488312	11.231066600525253	13.270933023556253	-25.555380865426443	44.291177241976996	4381.393996086969	479.6503824738815	1.712122541971425	4.926796922587606	0.663756514142086	8.467042336557444
173	2888	V3	86.86415529277706	100.10924415817342	78.08212896383043	43.65703926522638	40.36489115823542	13.245088865396369	22.027115194342997	-43.207116027550676	46.49926413454163	7545.381474727688	1629.3244382161922	-12.212503262299187	-6.292124288515929	0.9005869716459655	8.467042336557444
173	2888	V4	128.7746298317051	193.56089679994153	116.67525022532591	248.52183491237855	44.41022639099065	64.78626696823642	76.88564657461562	119.74720508067344	84.36440344071445	16582.905288292677	1972.2682080990426	74.85972264995743	81.93295966658019	0.8875081203568035	5.546120362052453
173	2888	V5	93.14638287855226	96.6434889174357	74.96175315852287	85.85697676496882	20.14103868588766	3.4971060388834445	21.681735758912836	-7.289406113583439	73.0053441926646	8676.248643357854	405.6614393464234	2.5629190074187704	22.876951467283902	0.9874494643563244	5.741154955760073
173	3215	V2	34.92576523407538	51.50341958651531	32.765357310915014	16.271023444700226	13.616598244512762	16.57765435243993	18.738062275600292	-18.65474178937515	21.309166989562616	1219.8090771857483	185.41174775246802	4.769071508026464	7.947076259511409	0.7128843779349554	6.968372108598946
173	3215	V3	41.536945658978055	69.76489907788266	33.06048487938641	54.27219849255667	27.632262518664	28.227953418904605	36.70441419849625	12.735252833578613	13.904683140314056	1725.3178546768959	763.5419319003634	3.4716937049918855	6.36508276376037	0.9250390257899321	6.968372108598946
173	3215	V4	74.19699535469277	144.6907883947854	59.79700673467832	184.32033445638768	19.93530933437237	70.49379304009261	84.89378166010707	110.12333910169491	54.261686020320404	5505.194119664301	397.41655825711416	75.65426621366267	85.34586762600858	0.9289921876187871	3.8787920293727893
173	3215	V5	15.75394877276517	48.17713955107048	8.103218686050226	61.64324809414528	6.442507801570158	32.42319077830531	40.073920865020256	45.88929932138011	9.311440971195012	248.18690193490923	41.505906773292345	31.79374777828564	39.501632279985515	0.99591414706913	3.958664747323038
173	3492	V2	25.678129321509942	44.578584854938775	23.35365624494619	20.757527247824317	11.733991276518754	18.900455533428833	21.224928609992585	-4.920602073685625	13.944138044991188	659.3663254521887	137.68655127741823	7.156668624483579	9.761968970180924	0.7068194704210202	6.090371700410591
173	3492	V3	46.949264454335335	90.67778277347269	38.924003198442776	156.28542139351478	26.404471889064496	43.72851831913735	51.75377957502991	109.33615693917945	20.54479256527084	2204.233432803115	697.1961357403972	48.13376807118676	51.99692204565534	0.8936878432792741	4.2595106805453105
173	3492	V4	71.15080780150252	138.04949655464415	52.947248639375054	162.76516595382517	22.512263814790465	66.89868875314163	85.10224791526909	91.61435815232265	48.63854398671206	5062.437450806352	506.80202206672413	69.22465827711623	85.46310647585858	0.9554792673501115	4.2595106805453105
173	3492	V5	17.83951339072181	46.38483839331722	10.682958215896317	59.48835161573984	7.590280091105852	28.54532500259541	35.701880177420904	41.648838225018025	10.249233299615957	318.2482380177427	57.61235186143786	30.517998720860323	39.88716261144858	0.9973447354063254	4.057229226191215
173	3974	V2	54.5619526009137	64.36987148317493	52.892356479406516	34.03321368893575	15.046404731014011	9.807918882261234	11.477515003768417	-20.528738911977946	39.51554786989969	2977.006671624353	226.39429532948083	1.9070324192265815	4.599253208104663	0.6967282670525704	6.371463509250381
173	3974	V3	95.38793700588884	114.59743886216965	86.65257952345199	53.44543330541822	35.85028230288542	19.20950185628081	27.944859338717663	-41.942503700470624	59.537654703003426	9098.858526239419	1285.2427411965793	-0.8815113272389397	6.21651270663979	0.8968626832325561	7.406201733743901
173	3974	V4	106.45016252400276	156.88142504565548	101.63076444110023	195.90032599478636	22.51557749111163	50.43126252165271	55.25066060455525	89.4501634707836	83.93458503289114	11331.637101386603	506.95122975825274	56.600189135247874	57.32209741960985	0.900332042718995	3.9407334818877287
173	3974	V5	26.562317995012883	50.57252035997603	21.970608169609413	59.5869380383371	8.258193728715982	24.01020236496315	28.60191219036662	33.02462004332422	18.304124266296903	705.5567372681852	68.19776366100398	22.362560066828102	27.439527781430755	0.993652574661487	5.0222714372287305
173	4508	V2	48.503008800821334	70.44492664083694	47.470438505032064	90.20339646911808	18.122598241191387	21.941917840015606	22.974488135804876	41.70038766829674	30.380410559629947	2352.5418627325516	328.42856701163316	28.99689542161193	31.757694192819308	0.6549817750493337	4.813431318592656
173	4508	V3	93.76900699018893	87.97420679512825	92.87166142621972	98.5918872739179	22.515331653332407	-5.794800195060674	-4.897454631091463	4.822880283728978	71.25367533685652	8792.6266719261	506.9401594595522	4.742709143302733	4.841486373265454	0.8826363250746158	4.773355615766972
173	4508	V4	104.06784495734821	139.6537845311404	105.13514206300157	180.56904213110514	25.895505671537016	35.585939573792174	34.51864246813882	76.50119717375692	78.1723392858112	10830.116354066666	670.5772139846058	43.34275407230477	38.2794575567618	0.9013112347240654	4.773355615766972
173	4508	V5	36.30734755119228	53.03046665533252	32.61412288787608	67.09231271194729	10.091843758391377	16.72311910414024	20.41634376745644	30.784965160755007	26.215503792800902	1318.223486203068	101.84531044378299	17.104468707131048	17.97701599306484	0.9936155842876356	4.813431318592656
178	591	V2	53.69898696876745	45.07328830421831	57.063689590888444	46.767554459772796	39.006874504056874	-8.625698664549141	-11.990401286670135	-6.931432508994654	14.692112464710576	2883.5812014718563	1521.5362585752423	-12.974335548875416	-18.447745203333355	0.9358998061509461	17.041151458595838
178	591	V3	77.01704807414842	32.49202911831545	96.94374284428555	79.3024692945889	23.479900736586615	-44.52501895583297	-64.45171372597011	2.285421220440483	53.537147337561805	5931.625694055689	551.3057385999606	-37.77807115818402	-56.69763899534381	0.9363462154502084	29.818184578818112
178	591	V4	32.00490390469307	114.98764225029248	70.43637076279174	98.58524377765508	13.927032906480475	82.98273834559942	44.55127148750074	66.58033987296201	18.077870998212596	1024.3138739486378	193.96224557819	77.84147723609597	43.42565387267682	0.9337317873745761	8.557966597147626
178	591	V5	9.034736660854879	56.836383714972875	27.46204466013666	48.23830704099903	4.447111480331466	47.80164705411799	29.374339054836216	39.20357038014416	4.587625180523413	81.62646653099517	19.77680051849592	42.19917591288997	28.9826815605768	0.9840147812754055	10.44308506736881
178	909	V2	14.216583913519774	35.155827119132915	14.679228522129156	16.02536988468279	11.41315964525998	20.939243205613142	20.476598597003758	1.8087859711630152	2.8034242682597927	202.1112581701492	130.26021308819094	8.42975929398396	7.725453899066345	0.9488448919507607	31.90917738726404
178	909	V3	22.061687328687334	34.38369852096006	37.477137328093974	24.858435739766616	3.26671578731083	12.322011192272726	-3.0934388071339143	2.7967484110792817	18.794971541376505	486.7180477887633	10.671432035065815	-17.0426332189025	-31.593527558221705	0.9490016911537368	27.618885562855017
178	909	V4	12.095358645279934	94.52332131566794	39.49924208629893	80.07915968927891	4.412884646536845	82.42796267038801	55.024079229369015	67.98380104399898	7.682473998743088	146.29770075794804	19.473550903640618	75.12003215583599	53.99693129790683	0.9372210432574554	10.881579522991967
178	909	V5	10.377799895069302	57.02275491180012	17.30007145512301	51.31164307753592	3.5755223802865292	46.64495501673082	39.72268345667711	40.93384318246662	6.802277514782773	107.69873066210042	12.784360291929849	39.11142826015839	39.747134310589324	0.9849407343733186	8.72912895250725
178	1224	V2	15.860864750848705	44.0994811037	15.954915426791445	20.995906798681766	15.775992899861732	28.238616352851295	28.144565676908556	5.1350420478330605	0.08487185098697303	251.56703064471498	248.88195197648778	14.011165572510176	14.442063451027394	0.9415204871545749	24.516180397163932
178	1224	V3	36.872860006663636	61.3448698690041	62.68015751902507	33.823996262209704	9.236843483685085	24.472009862340464	-1.3352876500209732	-3.048863744453932	27.63601652297855	1359.6078050710146	85.31927754209562	-21.65089834484836	-46.27882233214147	0.9428870455904992	12.755910682762119
178	1224	V4	15.28558821173162	58.906104494761415	47.06266024595338	39.012187665361864	6.767990248832517	43.620516283029794	11.843444248808034	23.726599453630243	8.517597962899103	233.64920697862865	45.80569200829204	39.18875262850304	7.095662735402783	0.9396140489758927	17.93258819561715
178	1224	V5	8.871352566381082	53.69479917485555	24.302328180515435	45.35389650742646	4.513740826530654	44.82344660847446	29.392470994340112	36.48254394104538	4.357611739850428	78.70089635703621	20.37385624908963	38.52666922967212	28.374930024852205	0.986325642478466	7.3791966377821945
178	1541	V2	19.045547018886168	52.10557611875949	19.90957091395337	26.206474335629682	16.070005158992817	33.06002909987332	32.19600520480611	7.160927316743514	2.975541859893351	362.7328612486038	258.24506581005573	18.495564782119676	18.675936269179545	0.9350439054164112	12.713309502678063
178	1541	V3	22.77912150614191	89.1782646105404	50.753489068229364	13.730650450292798	7.14649214383829	66.39914310439849	38.42477554231103	-9.048471055849111	15.632629362303618	518.8883765915768	51.0723499619424	26.355599923402668	-0.6458926409625292	0.9408506986483796	11.334048506723546
178	1541	V4	16.927420878529325	58.47478923967014	52.6383256648664	31.016213320302423	4.288174896284297	41.54736836114081	5.836463574803737	14.088792441773098	12.63924598224503	286.53757759887054	18.388443941122844	33.93872197849606	-2.9245356709905295	0.9469702991573695	12.713309502678063
178	1541	V5	11.460138964417789	41.988636261046814	31.546217531282167	29.22826469203543	4.919027280512645	30.528497296629027	10.442418729764647	17.768125727617644	6.541111683905144	131.33478508376683	24.196829386427627	26.939663770267252	6.395963859321654	0.9873593825711331	8.238467632253915
178	1870	V2	42.28928909135219	37.980273252750656	44.57681198561901	38.29592397989331	17.336924440353922	-4.309015838601532	-6.596538732868353	-3.9933651114588784	24.952364650998266	1788.3839718519591	300.56894905054116	-6.561654902094375	-10.061641214953276	0.938274774902523	14.402700584217396
178	1870	V3	50.113428482931425	51.78310990515162	74.33515630532632	48.23893670951285	16.74172116189953	1.6696814222201937	-22.552046400174703	-1.8744917734185762	33.37170732103189	2511.355714313883	280.2852274627946	-31.84112076825971	-54.9192955523439	0.9409138722537207	14.882501648076353
178	1870	V4	8.519797004073283	84.75224085426612	40.76386695288334	63.310361774555616	4.788443102348307	76.23244385019284	43.98837390138278	54.790564770482334	3.731353901724976	72.58694099061609	22.929187344427078	67.81951090375213	39.351517304976795	0.9523202718003256	13.41589748562646
178	1870	V5	6.1041618200293275	46.347136124571016	22.666058161422022	36.65682732057959	4.347498017984339	40.24297430454169	23.681077963148994	30.552665500550262	1.7566638020449883	37.260791525103755	18.90073901637776	34.621782919846495	21.945333739348815	0.9885464303973225	12.181752930542755
178	2228	V2	87.37498600382844	50.72441638353475	91.5348042055597	77.87790140996128	48.63572882168223	-36.65056962029369	-40.81038782202494	-9.497084593867157	38.73925718214621	7634.388179169216	2365.4341180162114	-23.098622782043613	-29.807236985906563	0.9376731903265426	20.30548519468602
178	2228	V3	88.42934392212004	40.82771963342373	119.17576566120931	93.84849811090774	27.588810807919323	-47.60162428869631	-78.34804602778559	5.419154188787701	60.84053311420072	7819.748866496589	761.1424817951661	-58.950971241994516	-88.1017500097941	0.9396167320291445	20.30548519468602
178	2228	V4	36.66838025162667	80.87976748503735	81.04733289076107	59.62384317680911	15.860765669471315	44.211387233410676	-0.16756540572372103	22.955462925182438	20.80761458215536	1344.5701102778849	251.56388762187984	40.910968435005685	-3.2432508733415517	0.9493087296450513	15.997527255990162
178	2228	V5	9.15093009049197	62.45141004558591	29.993327272183063	53.09306556177849	3.2945243796227537	53.30047995509394	32.45808277340285	43.94213547128652	5.8564057108692165	83.73952152107138	10.85389088792869	47.01845502596607	32.12366780421792	0.9878692885109381	10.194047898890114
178	2622	V2	61.05207261313224	36.4233575583968	64.52755652562972	56.92728823704459	36.37354369612964	-24.628715054735437	-28.104198967232918	-4.124784376087646	24.678528917002602	3727.3555703591715	1323.034681014252	-17.51190545718525	-23.177655717901864	0.9455256740816788	18.67898152799997
178	2622	V3	74.49542965759458	36.10620617880103	103.65195645668558	95.63014094405204	18.76275504525771	-38.389223478793554	-67.54575027788455	21.13471128645746	55.73267461233688	5549.569039869622	352.0409768883436	-52.145125982395655	-79.48268550458967	0.9433591280515373	15.073590013314032
178	2622	V4	29.076670848402618	63.97299780945581	64.10476791290087	49.42581441338137	13.664358086320009	34.89632696105319	-0.13177010344505646	20.34914356497875	15.412312762082609	845.4527876263465	186.714681911179	33.66653955897404	-1.037000225911477	0.9457943334839151	18.67898152799997
178	2622	V5	17.660541992745067	55.476044133519956	38.3202377593581	51.16994680559459	7.507112297342574	37.81550214077489	17.155806374161855	33.509404812849525	10.153429695402494	311.8947434775119	56.3567350449121	38.29773925163893	19.449178306543423	0.9869296134682339	9.027968889019453
178	3038	V2	20.33710858565227	27.55911587789251	22.444178261127867	19.07019158646842	14.594402367893927	7.222007292240239	5.114937616764642	-1.2669169991838487	5.742706217758343	413.5979856246113	212.99658047598788	-3.2255600586504514	-6.675524427657518	0.9488855819126057	12.488929932155001
178	3038	V3	36.6791861219576	43.42478896544752	58.446867655086855	49.26982339122129	8.43192105897042	6.74560284348992	-15.022078689639336	12.590637269263688	28.24726506298718	1345.362694569207	71.09729274470885	-35.248289411932234	-55.81222934130717	0.9484700466455799	14.06715806961065
178	3038	V4	22.524811727252548	68.97025691404286	34.1470132429936	59.00766811693547	10.429206165668395	46.445445186790316	34.82324367104926	36.48285638968292	12.095605561584152	507.3671433481739	108.76834124601567	42.01086732053693	33.05436789227277	0.9417527272212838	12.488929932155001
178	3038	V5	15.579886380604433	62.062652477673446	13.815106313182236	57.388355961341716	9.282089890714094	46.48276609706901	48.24754616449121	41.80846958073728	6.29779648989034	242.73285963254352	86.15719273929678	38.955379407509255	47.88776611625893	0.9863211875965094	10.43284010855789
178	3443	V2	19.31010537890511	59.14780331563103	19.982521389440027	26.36570732199239	16.435830865417937	39.83769793672592	39.165281926191	7.055601943087279	2.8742745134871726	372.8801697444201	270.1365362366249	21.47828233414259	21.854285979154202	0.9338423503720648	8.368043926928038
178	3443	V3	19.592631895522583	52.29162175849566	36.072562475677216	17.520332625202894	7.8611176947582555	32.69898986297308	16.219059282818442	-2.0722992703196894	11.731514200764327	383.87122459344886	61.79717141084135	10.977422913389237	-4.74718380112817	0.9387183314358486	6.146143976756139
178	3443	V4	17.47264736846632	86.2976496164063	55.88937713472376	59.192551017324256	6.565658347232927	68.82500224793998	30.408272481682545	41.71990364885794	10.906989021233393	305.293406062773	43.10786953258941	59.99939634014979	22.65140932513551	0.9472411696521236	7.759435574537666
178	3443	V5	14.260118649378208	60.50659310259439	26.637451315877946	49.550017499001676	5.393704153693479	46.24647445321618	33.86914178671644	35.28989884962347	8.86641449568473	203.35098389434418	29.09204449757029	38.35150730854265	30.625963166443924	0.9878119277419596	5.821015573614176
178	3828	V2	65.68054377057905	36.201269489556914	69.47867560242197	48.93546745542591	22.46555350844551	-29.479274281022136	-33.27740611286506	-16.745076315153142	43.21499026213354	4313.93382999895	504.70109444082834	-21.845162161877404	-27.915366698424258	0.9414970364021064	12.985520499665402
178	3828	V3	79.45212261262516	49.725058465508674	110.96611301741144	64.70430322626764	12.975391515327416	-29.727064147116486	-61.24105455190277	-14.74781938635752	66.47673109729774	6312.639787651622	168.36078497603071	-65.65925179662895	-96.01132622747015	0.9428462204081208	11.261666910112094
178	3828	V4	34.4534529510631	103.91501750899161	81.82448419159044	79.3218304318029	6.677567222480958	69.46156455792851	22.090533317401167	44.868377480739795	27.77588572858214	1187.0404202511186	44.58990401075206	62.918232091648235	16.810070637529975	0.9533519249855706	7.650799243708505
178	3828	V5	21.714992135689652	32.55288035407107	42.72645142865671	22.473560468224672	4.671187433888222	10.83788821838142	-10.173571074585638	0.7585683325350203	17.04380470180143	471.54088345306343	21.81999204251523	10.522536214060377	-12.786691748999573	0.9889400552349727	11.261666910112094
178	4212	V2	41.50088294152088	28.934533062348436	43.98916406684516	32.58969387686219	17.302082885109613	-12.566349879172442	-15.054631004496727	-8.911189064658686	24.198800056411265	1722.3232849258186	299.362072163203	-12.111840523391496	-16.125458540562338	0.9464397199334968	12.800264341118885
178	4212	V3	59.52820570586797	69.61285711741915	95.14135486106164	89.24274535149195	9.444913017835876	10.084651411551185	-25.52849774364249	29.71453964562398	50.08329268803209	3543.607274560132	89.2063819144856	-61.378615207704236	-95.18965178358508	0.9468141398139279	7.067576976420684
178	4212	V4	21.45700130977647	109.23876630091503	57.58727387069898	93.20839418614663	7.485318929464901	87.78176499113856	51.65149243021605	71.75139287637016	13.971682380311568	460.40290520774914	56.02999947580557	81.69557809174772	50.42858071982864	0.9479511544942812	7.919868006262632
178	4212	V5	10.695186756123094	62.93452503030697	26.678757281108677	56.518541000656356	3.930657882865091	52.23933827418388	36.2557677491983	45.82335424453326	6.764528873258003	114.38701974835084	15.450071392129479	45.516425509228675	36.71967718171949	0.9877787169711557	7.067576976420684
178	4590	V2	41.795256560624814	26.726727523711713	43.54145354973772	35.799406974202725	14.504022505836938	-15.068529036913102	-16.814726026026005	-5.995849586422089	27.29123405478788	1746.8434709684516	210.3666688498244	-10.136243168817622	-12.972023021163594	0.9433664780272865	11.638464757630308
178	4590	V3	47.444798642336224	58.37350896073197	76.81242399159453	60.54612532992041	7.371113445809001	10.928710318395744	-18.43891503086256	13.101326687584184	40.07368519652722	2251.008918211829	54.33331343098624	-47.80091049910414	-75.52229361319692	0.9456546792534594	10.93057464162663
178	4590	V4	23.561272620388586	111.22844391409846	56.659762338460574	97.68491097942706	6.19226596727062	87.66717129370988	54.56868157563789	74.12363835903847	17.369006653117964	555.1335674922728	38.34415780941794	81.91096542589256	54.20815947812505	0.9386405323787935	7.774309176058423
178	4590	V5	14.280407924516314	55.35659111980957	30.16219398814376	49.60880029388948	4.984209053254429	41.076183195293254	25.194397131665813	35.32839236937316	9.296198871261886	203.93005049058834	24.842339886543414	37.52092319774978	25.570200194232573	0.9844566006998472	7.774309176058423
183	561	V2	70.03698665200133	90.96895032921056	67.07859298316332	41.74244278407221	5.17134400884215	20.931963677209225	23.89035734604724	-28.29454386792912	64.86564264315918	4905.1794992926125	26.742798857787594	6.250498498090167	11.055075808021584	0.9511828298947776	12.922603924652812
183	561	V3	85.43572439636431	122.72518841598628	68.91478882574465	28.51437442209462	13.965039068583497	37.289464019621974	53.81039959024163	-56.92134997426969	71.47068532778081	7299.263003131519	195.02231618706344	0.7938184695781985	14.467568807600024	0.6673691449268816	12.922603924652812
183	561	V4	97.60467440909865	171.48862356952014	76.38040385788032	187.69543100769636	15.011133763510223	73.8839491604215	95.10821971163982	90.09075659859771	82.59354064558843	9526.672466506157	225.33413686599658	73.00977414496764	92.30347955622966	0.9692403840096865	12.922603924652812
183	561	V5	95.10980939766846	120.36235454611227	79.01653524507292	133.58727365822534	23.432040722965052	25.252545148443815	41.345819301039356	38.477464260556886	71.6777686747034	9045.875843660822	549.0605324426925	29.885530280262742	48.33901785410805	0.9808039644318394	5.330304373801862
183	942	V2	87.83463259407159	96.3719191472969	86.3367811213789	69.07255576143359	11.47391386110123	8.5372865532253	10.035138025917988	-18.762076832638	76.36071873297035	7714.922682935544	131.65069929197097	1.527371249885249	3.9495465814565023	0.9842265218193129	7.8055700004407145
183	942	V3	128.04990118644548	150.08095906925163	116.32863148179626	57.98593870523653	17.534917697809597	22.031057882806152	33.75232758745537	-70.06396248120896	110.51498348863589	16396.777193858452	307.4733386689562	-6.207436307164201	3.2561368419909655	0.9585040840347203	10.507982806810968
183	942	V4	108.1328018799629	156.3715705873595	95.64531716174012	171.2961243204088	18.257559271950306	48.238768707396616	60.72625342561939	63.16332244044591	89.8752426080126	11692.702842411307	333.3384705687786	48.818508396597565	59.70800027591433	0.9277140546345841	8.972709457269142
183	942	V5	111.78187807538899	146.19229549995828	99.91688283818313	166.41978247796575	28.359436504153	34.41041742456929	46.27541266177515	54.637904402576766	83.42244157123599	12495.18826606113	804.2576388330857	34.79121896674461	45.361269830986416	0.9708797995815243	5.064488691233214
183	1333	V2	83.33827293376743	101.7024011734291	80.59388940162933	49.948179623115564	13.082671605542986	18.364128239661667	21.10851177179977	-33.390093310651864	70.25560132822444	6945.267735583113	171.1562963384807	3.6109712199409643	7.942086844911145	0.9806622719481591	7.485917138162787
183	1333	V3	105.71313956326652	139.75845960309837	90.53749627310174	19.84455280723723	19.06403385303421	34.04532003983185	49.220963329996636	-85.86858675602929	86.6491057102323	11175.267876322665	363.4373867496344	-7.360042855772448	4.237195317242524	0.9238761537919621	7.485917138162787
183	1333	V4	118.2120541225623	198.68426549382576	96.6372128695151	218.1660957235285	12.08864619499166	80.47221137126347	102.04705262431067	99.95404160096622	106.12340792757064	13974.089739875597	146.13536682768637	79.92569080764872	99.20391500273341	0.936877320745119	7.485917138162787
183	1333	V5	104.68345160534749	130.71992913591376	85.77509348427574	139.72516360679808	28.320851796314734	26.036477530566273	44.944835651638016	35.04171200145059	76.36259980903276	10958.625040009128	802.0706464688235	27.77183281946961	47.85370034337019	0.9754759794457727	4.92316172733862
183	1724	V2	70.80715648081637	90.3740305627214	67.8886678798577	39.74163754780233	5.947781721202329	19.566874081905027	22.485362682863695	-31.065518933014047	64.85937475961404	5013.653408898816	35.37610740306854	5.138163916467647	9.880659388445977	0.9555500157646092	11.751338965611572
183	1724	V3	90.2476687402692	124.02276879157336	74.407056526531	25.512925584816493	19.273880669290094	33.77510005130415	49.61571226504236	-64.73474315545272	70.97378807097911	8144.641713053364	371.48247605403435	-3.7114339009498707	9.112152217338135	0.6789638404127508	11.751338965611572
183	1724	V4	94.49546194806507	160.14574809195116	76.18978033960487	176.1271492865764	15.465521096221535	65.65028614388609	83.9559677523463	81.63168733851134	79.02994085184353	8929.392328778215	239.18234277767334	65.27812472598679	81.72627363620136	0.9619389919406666	10.12473784304222
183	1724	V5	94.4428596107598	125.55592644876006	78.92185502582907	140.71477194966886	16.343696909092824	31.113066838000265	46.63407142293099	46.27191233890906	78.09916270166697	8919.453731457685	267.11642865629034	33.984198230347644	51.03838410265416	0.9785227265188037	5.259379630537023
183	2118	V2	82.07585773391185	108.07666766221669	78.48014768097319	49.382513012035965	10.954163770516915	26.000809928304847	29.596519981243503	-32.69334472187588	71.12169396339493	6736.446422757337	119.99370391130536	8.052932409660329	13.86158580463362	0.9533967883727156	15.566510240644224
183	2118	V3	84.50164741015624	126.71508524121552	66.57955525565443	29.18488698824736	15.709797115926138	42.21343783105928	60.13552998556109	-55.31676042190888	68.7918502942301	7140.528415030364	246.79772542356122	3.1830857251315194	18.04813549902684	0.6827504623359966	13.968268251589
183	2118	V4	106.63950165861357	204.78535875317755	79.33270812289423	228.85099543968803	18.78020860351928	98.14585709456398	125.45265063028332	122.21149378107447	87.85929305509428	11371.983313997445	352.6962351916996	97.79637227252502	122.59697714761417	0.9714180104967729	11.932627109054767
183	2118	V5	94.297934294759	124.16398160250728	77.77902892548337	137.6035050801365	24.815480262637482	29.866047307748275	46.384952677023904	43.3055707853775	69.48245403212152	8892.100412258686	615.8080606653505	33.43412528441597	52.27462823408659	0.9804497509547533	4.980118827703675
183	2488	V2	114.89201767862491	137.6606822353994	111.36382284892856	75.31972301686045	16.15588389786987	22.768664556774496	26.296859386470842	-39.57229466176446	98.73613378075504	13200.17572626546	261.01258452145095	5.474058897386826	11.202725733593311	0.9785040721717799	9.604326243663253
183	2488	V3	111.93721330199766	153.82252511176003	93.27935080272381	23.405814924177115	13.821892528435678	41.88531180976237	60.54317430903622	-88.53139837782055	98.11532077356198	12529.939721816922	191.04471306762602	-0.5710821367591308	14.97489822393257	0.9002778052276147	12.029882907409247
183	2488	V4	106.57794451982922	180.74887311635104	84.92533785380543	195.866614650028	7.878995646534537	74.17092859652182	95.8235352625456	89.28867013019878	98.69894887329468	11358.858258071794	62.07857239811018	72.93266993843366	92.65025787003377	0.941632572842597	10.503625309922578
183	2488	V5	92.72358327813815	131.4582813769633	76.20072467144658	148.69284416324345	17.75249857137955	38.73469809882515	55.25755670551672	55.9692608851053	74.9710847067586	8597.662895937821	315.151205526833	39.390918402837386	56.15515906184778	0.9757614265880264	4.524787741098344
183	2861	V2	75.28612962475017	88.15473627520592	73.23118303762433	52.288987810992715	9.916167724699367	12.868606650455746	14.923553237581586	-22.99714181375746	65.36996190005081	5668.001313874685	98.33038234436943	3.033268790342973	6.352761503056023	0.9813769015138172	9.669576413062794
183	2861	V3	125.87969138250249	154.00209826263605	111.18734639223624	40.69890007755018	15.529786151630725	28.122406880133568	42.81475187039982	-85.18079130495231	110.34990523087176	15845.69670255407	241.17425791538145	-7.318558453368141	4.578618203587396	0.9490758141520004	13.085074816731513
183	2861	V4	129.64650657931298	199.75948870900015	111.08830119874854	220.06686857559956	13.7572848629455	70.11298212968717	88.67118751025161	90.42036199628657	115.88922171636749	16808.216668219844	189.26288680022938	70.57404477378444	86.88450499229081	0.9306305180632715	13.085074816731513
183	2861	V5	107.87511192673266	136.74416728551728	90.93093420027824	150.12551823176997	26.254991200342495	28.86905535878462	45.813233085239034	42.250406305037316	81.62012072639016	11637.039773205099	689.3245629300618	29.758012376701373	46.149708103234104	0.9727323011092867	5.196759000334336
183	3243	V2	47.970019863035155	63.04516344759798	45.83800248235781	22.263579528483373	9.463843460898602	15.075143584562824	17.20716096524017	-25.706440334551782	38.50617640213655	2301.1228056599875	89.56433305239322	2.011503723709666	4.941887569033568	0.9624159514265093	9.025302420469774
183	3243	V3	93.14222678601995	132.70091507637412	73.52726145256047	65.89824760267	29.33157362948002	39.55868829035417	59.17365362381365	-27.24397918334995	63.81065315653993	8675.474410658371	860.3412115816077	-6.288177594224237	8.483795738534418	0.7173415613300236	10.282630488085863
183	3243	V4	113.81457649297101	212.9797618877348	87.68783503609927	241.3487904670651	24.594674449554553	99.1651853947638	125.29192685163554	127.53421397409409	89.21990204341645	12953.75782227435	604.8980112795715	99.79644929529275	122.91990788090494	0.9621910071114066	10.282630488085863
183	3243	V5	102.19522958839984	126.74475108630638	85.54245031007044	138.09866544014486	23.77624124929424	24.54952149790654	41.202300776235944	35.903435851745016	78.4189883391056	10443.864950625753	565.3096479446409	28.648842226631913	47.71222499323595	0.9783204555072363	5.310990532323454
183	3629	V2	83.89464463535045	99.31773253734028	81.60051957673633	60.80006370656291	19.85034617516507	15.423087901989831	17.717212960603945	-23.094580928787536	64.04429846018537	7038.311398491735	394.0362432738905	4.1041004079866354	7.755409229303211	0.9530578787056199	17.12557027735942
183	3629	V3	114.88022755326429	149.1013874647972	98.16815062170313	39.76604286122626	21.10077433446567	34.22115991153291	50.933236843094065	-75.11418469203804	93.77945321879862	13197.466682689785	445.2426775140451	-4.82149106677528	8.643189515821504	0.6774767008290775	19.089362295372922
183	3629	V4	111.7955991101239	180.64450255700092	92.87667665032572	197.7575175361317	26.47746193101385	68.84890344687702	87.7678259066752	85.9619184260078	85.31813717911005	12498.255980391536	701.0559903082876	68.63452212348918	85.70632456333372	0.9688288099168553	18.79682498686783
183	3629	V5	98.97975510635854	122.70092977487103	83.45742274096665	135.761978095956	26.747382517433575	23.72117466851249	39.24350703390438	36.78222298959747	72.23237258892496	9796.99192091471	715.4224715339112	27.518479663609384	44.47146770884986	0.9794605100643251	5.621167605892628
183	4005	V2	67.75752431289416	82.59634048289787	65.97191269052055	47.845282333432635	25.49450605226659	14.83881617000371	16.62442779237732	-19.912241979461527	42.263018260627575	4591.082101012444	649.9698388490579	2.3248072692156967	4.676455170187474	0.9760867503030296	8.233559351441647
183	4005	V3	100.90120073490442	150.8525173685823	79.76592294971903	52.61483131183542	34.46819726305472	49.95131663367789	71.08659441886329	-48.286369423069004	66.4330034718497	10181.052309745477	1188.056622564853	0.05135451212592557	16.31464898859882	0.881815339686552	9.062008107034707
183	4005	V4	96.04357912032056	180.62104109091348	71.42933853291791	194.72868680061325	12.410585579540381	84.57746197059292	109.19170255799557	98.68510768029269	83.63299354078018	9224.369090241275	154.02263442709565	82.37017262810473	105.19086769325709	0.9536524509896612	9.791363489971896
183	4005	V5	79.04658793064854	123.76373498647953	61.4326174818342	141.2845032074547	17.17681554426945	44.71714705583099	62.331117504645334	62.23791527680615	61.8697723863791	6248.363063477752	295.04299224185655	45.20721364706539	64.05990368159237	0.979867502417575	4.151015815203887
183	4369	V2	85.46651038476931	101.93870178325648	83.1887067816173	64.88845577748837	11.127434268170473	16.47219139848717	18.749995001639178	-20.578054607280933	74.33907611659883	7304.52439734988	123.81979339245456	5.3383095028734715	9.052826817266762	0.9810963655494176	5.574157150040576
183	4369	V3	131.08632779786328	165.13612160997647	115.13441532090508	47.265212081114065	19.77259376384733	34.049793812113194	50.00170628907139	-83.8211157167492	111.31373403401595	17183.62533552886	390.9554641501343	-2.9416763756286173	10.230005544236988	0.9532530667515233	7.830509209908352
183	4369	V4	118.50304051444422	184.04210301064387	100.03835955488971	199.20668094694514	14.140147682082565	65.53906249619965	84.00374345575416	80.70364043250092	104.36289283236165	14042.970611168008	199.94377647110494	64.89642499819317	81.49004979692168	0.9292328225890191	6.62991824068229
183	4369	V5	107.17725462267718	134.19636394681166	89.20871175228548	143.94547853703213	25.64361680712456	27.019109324134476	44.98765219452618	36.76822391435495	81.53363781555262	11486.963908454178	657.5950829506412	27.610368342546536	45.674390303259656	0.9732329422831684	5.031830926182426
191	831	V2	32.45507569458088	17.777788755476017	32.1719167759272	76.32417832352513	17.467310907889388	-14.67728693910486	-14.394128020451184	43.869102628944255	14.98776478669149	1053.3319383409744	305.1069503528716	20.534941334000553	18.581517996701454	0.9208923101320299	9.132605862134385
191	831	V3	147.4089437991317	253.99689555070424	138.3245173712642	450.01883792178825	73.34964468944294	106.58795175157255	115.67237817944005	302.60989412265656	74.05929910968875	21729.396711975565	5380.170376067525	146.37410482092957	160.57621350590736	0.7412690662982385	8.22265574619888
191	831	V4	278.905286834318	228.95314443776417	257.6599657048256	122.67406217882898	69.9816452736129	-49.95214239655385	-28.70682126706143	-156.23122465548903	208.9236415607051	77788.1590241332	4897.4306752017865	-75.59646734817724	-44.5332197637683	0.9561292037028044	7.210460449241799
191	831	V5	135.45207793113826	110.47266243217913	122.43080314351809	62.806971538087645	30.555047911439978	-24.979415498959128	-11.958140711338956	-72.64510639305061	104.89703001969829	18347.265415863152	933.6109528703926	-31.330713047581895	-15.880598760033024	0.9952419755306033	7.210460449241799
191	1313	V2	7.239339619921916	18.41494864215955	6.609095390051958	48.424451619499564	4.591679535575442	11.175609022237635	11.805853252107593	41.18511199957765	2.647660084346474	52.408038132571185	21.083520957422305	12.34367827353671	11.163789025890484	0.9410882412796562	7.000235997582446
191	1313	V3	193.17201158176815	305.74176715015375	185.3669456482105	530.4542860894338	84.07799306869138	112.5697555683856	120.37482150194325	337.28227450766565	109.09401851307676	37315.426058546764	7069.108918458916	158.40038107092596	172.301253570606	0.5388496387406703	10.692245906247557
191	1313	V4	279.2653835768465	218.3065656883082	259.3345649629247	108.62341479993039	73.89788153962616	-60.95881788853828	-41.02799927461646	-170.6419687769161	205.36750203722033	77989.1544643232	5460.89689604462	-87.4367138871545	-57.12119676549514	0.9574963766818434	8.593976894825056
191	1313	V5	128.66264552671666	101.57755677933694	115.36801137555824	56.95922979945265	41.32311396421392	-27.085088747379714	-13.790454596221295	-71.703415727264	87.33953156250274	16554.076353933542	1707.5997476994112	-32.62873015146914	-17.01826468280629	0.9953572038101755	7.637895921907041
191	1811	V2	22.941335886281433	22.11696627979478	22.23350596228739	88.93693720746381	13.085424400527748	-0.8243696064866519	-0.11653968249260771	65.99560132118238	9.855911485753685	526.3048922471843	171.22833174192695	30.87425883405704	29.561846618353755	0.9379782612104894	12.281409242366838
191	1811	V3	220.66882110852734	349.26425650602226	210.83625435347975	583.1443850563064	94.66912645769072	128.59543539749492	138.42800215254252	362.47556394777905	125.99969465083662	48694.72860942724	8962.243504262238	174.58489048261862	191.2071585183856	0.462670808703619	11.078103420350343
191	1811	V4	272.9945358311818	215.35892120449458	249.16425790961642	100.21556587291418	75.14577023992274	-57.635614626687214	-33.805336705121846	-172.77896995826762	197.84876559125905	74526.0165936824	5646.886784951258	-86.4708953548247	-51.81987062482611	0.9601893189147277	8.490555595428239
191	1811	V5	144.10203585119075	116.00026843336126	128.5964900968955	59.57286772651202	32.16634118370872	-28.101767417829493	-12.596221663534251	-84.52916812467873	111.93569466748204	20765.396736457864	1034.6735051467556	-36.09972133391054	-17.833824456015037	0.9957286094114771	7.577992718232246
191	2290	V2	15.363020239685305	25.432677010772213	15.275686481226176	73.23619893161637	15.274018850755834	10.069656771086908	10.156990529546038	57.87317869193107	0.0890013889294714	236.02239088498033	233.29565185324455	18.605921903509685	17.08873967640546	0.9290809260505692	8.90146040075482
191	2290	V3	209.12837844880616	330.0823069778771	199.34578445775608	547.3719930763974	76.1666026657161	120.95392852907096	130.73652252012104	338.2436146275912	132.96177578309005	43734.678672627095	5801.351361637071	162.90937686795343	178.71857945767402	0.5657807131853505	9.457912896235623
191	2290	V4	280.8700610292196	227.8827545480608	255.84710473169096	108.33429111914057	69.61296595893396	-52.98730648115878	-27.96435018363016	-172.535769910079	211.25709507028563	78887.99118255754	4845.965029599698	-82.5024964488579	-46.624654312942596	0.961531243310088	7.247841744135678
191	2290	V5	151.73298820285763	125.65212179992994	135.75204817360017	67.86164118828023	29.222399556823035	-26.080866402927683	-10.099926373670229	-83.8713470145774	122.51058864603459	23022.899708968533	853.9486358586112	-34.56627080037664	-15.687004543544631	0.995670895489327	6.6563293839739535
191	2768	V2	14.82057253172899	21.061328977168206	15.720383018603206	68.38251467699038	13.137982692606505	6.2407564454392155	5.340945958564999	53.56194214526139	1.6825898391224854	219.64937016823984	172.60658923122807	12.709514330471933	10.323900127477437	0.9235485169364652	7.993274044216649
191	2768	V3	150.72948790925594	247.78848098348206	143.33301148738244	442.9621199048962	69.68110385830504	97.05899307422612	104.45546949609962	292.2326319956403	81.0483840509509	22719.37852538653	4855.456234911893	136.84026189841296	148.88767285762268	0.7312424308633254	7.8254257875694115
191	2768	V4	290.9106635600618	236.23555293450022	271.9468707692267	127.05659536504726	66.43340102718595	-54.67511062556156	-35.71131783472646	-163.85406819501452	224.47726253287584	84629.01417295546	4413.396772038911	-80.380122203978	-51.55515317509014	0.9513418165405456	6.442154302802555
191	2768	V5	149.6397130358494	120.92974869283127	137.92264894146376	69.89890885645531	24.03032394149456	-28.709964343018143	-16.992900248632495	-79.7408041793941	125.60938909435485	22392.04371745136	577.4564687331667	-35.21374723981498	-21.223724574518542	0.9947295990512799	6.442154302802555
191	3252	V2	19.404898184440803	31.4930994373207	19.72900813269024	89.00178581936109	19.053621023984654	12.088201252879898	11.764091304630462	69.59688763492028	0.3512771604561493	376.550073548514	363.04047412563	20.96025316136501	19.099642782872678	0.9429702010021397	11.055097172525807
191	3252	V3	209.25984482420364	322.09265546461984	202.33509050222057	556.5619336870857	86.68980840755337	112.8328106404162	119.75756496239927	347.30208886288204	122.57003641665027	43789.682655849785	7515.122881738312	160.69514998472175	173.98557208658394	0.4830073953128475	10.754785061561728
191	3252	V4	288.1934522365513	223.8892405128913	268.5284673402006	108.7573875692668	75.01012011985551	-64.30421172366002	-44.63922682730933	-179.4360646672845	213.1833321166958	83055.46591202138	5626.518120395153	-91.92496796348354	-61.59214836471975	0.9550750634133206	7.669932095618817
191	3252	V5	143.7596297845827	111.93999461478127	131.02321223387162	59.35789435458906	32.46975449122234	-31.81963516980143	-19.083217619090348	-84.40173542999364	111.28987529336035	20666.83115580028	1054.2849567202534	-38.296639886783154	-23.17640618322801	0.995640825083866	7.669932095618817
191	3753	V2	12.753135446892509	21.686531743298787	12.251815579196728	70.18073165374975	11.522404325811806	8.933396296406277	9.434716164102058	57.42759620685724	1.2307311210807033	162.6424637267862	132.7658014474866	19.666178916000504	18.23310902525286	0.9389902585543094	10.079590292326776
191	3753	V3	229.38275404513064	364.7126234483177	219.48897071296534	608.71505532704	98.4088612928307	135.32986940318705	145.22365273535235	379.33230128190934	130.97389275229995	52616.44785332889	9684.30398095159	182.64975589197775	199.7671672476069	0.44367089481762345	9.332624815886858
191	3753	V4	277.42445757885133	214.24730852855302	256.4416213969186	99.16293106371769	63.25239452451888	-63.17714905029831	-42.194312868365586	-178.26152651513365	214.17206305433245	76964.32966291989	4000.8654130853856	-90.97111053167626	-59.158789435243705	0.9624551148524095	9.332624815886858
191	3753	V5	147.8392488953515	116.47320913196467	133.81092161691097	60.185732373037645	28.20950602840263	-31.366039763386823	-17.33771248494631	-87.65351652231385	119.62974286694886	21856.443513941686	795.7762303664842	-38.77625270532013	-22.159215193878893	0.9959466331539517	8.202127269281325
191	4237	V2	12.493738343142677	20.54219966398518	12.490426254110279	70.38822769999979	12.158095076232113	8.048461320842502	8.051773409874901	57.89448935685711	0.335643266910564	156.09349778691353	147.81927588269957	17.51298887274219	15.51985861905586	0.9246670135723399	8.295548692967948
191	4237	V3	177.8306550636396	291.8206634329019	168.45336466560715	498.92808464287157	76.1258874250848	113.99000836926228	123.36729876729473	321.09742957923197	101.7047676385548	31623.741880363166	5795.150736256684	154.50613551126432	169.38904391572828	0.6672016647253013	8.149691617737798
191	4237	V4	288.67354855016737	238.5796008428814	264.6950240104424	120.44616588460241	72.91635844183874	-50.09394770728596	-26.115423167561005	-168.22738266556496	215.75719010832864	83332.41763254584	5316.795328418708	-78.96902880867376	-44.49835486137678	0.9577745587970247	6.083611690851609
191	4237	V5	150.3000882207972	122.45251487801694	136.9799346636825	69.32126667311377	23.874417977747196	-27.84757334278025	-14.527419785665572	-80.97882154768342	126.42567024304999	22590.11651917942	569.9878337761785	-34.96950341987254	-19.122215037883706	0.9956113816204789	7.11570384603179
192	1029	V2	97.71178988261522	109.38983338954345	95.9783063371725	78.6370735208462	32.630332175615244	11.678043506928233	13.411527052370957	-19.07471636176902	65.08145770699997	9547.593882064346	1064.7385778909916	2.8500267442076535	5.6365876628942	0.9908295291963661	6.371851223982346
192	1029	V3	106.24144264167681	130.30498428793643	96.59084112927607	60.540654792889974	22.74107674888708	24.063541646259623	33.71414315866036	-45.70078784878684	83.50036589278973	11287.244134584704	517.1565716987726	2.067772035425918	10.168328007249897	0.9665805497816895	7.247165436105601
192	1029	V4	133.39867881468294	187.0775371787908	120.27419014309045	204.25666344774262	18.78168083083611	53.67885836410787	66.80334703570036	70.85798463305969	114.61699798384683	17795.20750950294	352.75153483139655	54.41130435802603	65.6482646603022	0.8823486448575429	6.114062921770983
192	1029	V5	91.58579401146558	126.98258948127032	88.5917878473145	149.5191908817074	14.256152871104746	35.396795469804744	38.39080163395582	57.93339687024182	77.32964114036083	8387.957664710604	203.2378946843081	34.809600841557796	37.67416445229048	0.9728282277628402	4.811367885619954
192	1538	V2	112.22560356175633	126.49537028835184	110.10920694325404	89.50809391532114	26.59745553044644	14.269766726595506	16.3861633450978	-22.71750964643519	85.62814803130989	12594.586094800496	707.4246406940758	3.737623286430704	7.17499178502311	0.9935758450585565	5.925772853525209
192	1538	V3	131.02077741824323	161.22085688196617	119.94510674515726	92.89692909395023	27.562097245699885	30.200079463722943	41.27575013680891	-38.12384832429299	103.45868017254334	17166.444115280836	759.6692045814171	7.9729467897506225	17.62696330057699	0.9625979772386611	6.651280300246261
192	1538	V4	172.89241990077588	246.64986858755333	162.17539832611948	295.1065321419635	25.114671324867313	73.75744868677745	84.47447026143385	122.21411224118762	147.77774857590856	29891.788859146203	630.7467157561125	80.8983200407352	86.66522911604744	0.9083263930275266	4.305729228680467
192	1538	V5	86.44219524574196	123.76833313372403	82.76166673407286	147.36191058205236	12.533481205025623	37.32613788798207	41.006666399651166	60.919715336310404	73.90871404071633	7472.253118902973	157.08815111673056	36.61947452680164	39.82278391586675	0.9791201120614019	4.152072313431773
192	2041	V2	115.92926094156928	127.53437363591871	113.61593367861721	80.97647115812117	45.233145415993214	11.60511269434943	13.918439957301501	-34.95278978344811	70.69611552557606	13439.59354245846	2046.0374442243879	0.1261528909545433	3.754279638714806	0.9907680609840653	7.942297210025502
192	2041	V3	160.59268633362927	184.73154032210863	146.4768220337017	64.03613195838578	37.77473725126473	24.138853988479354	38.254718288406934	-96.5565543752435	122.81794908236455	25790.01090385144	1426.9307744020873	-12.462470414235312	-1.3736652586798783	0.9738293919183605	7.942297210025502
192	2041	V4	161.52672498524012	246.68610107692743	145.5541489763692	292.0078163825084	30.099375591686616	85.1593760916873	101.13195210055824	130.48109139726827	131.4273493935535	26090.882884457395	905.9724110094201	91.02212794078582	102.48670507531835	0.8994203703741173	5.602569783724273
192	2041	V5	77.83098577880679	121.12267294262999	71.05324929768923	143.1313372453277	15.096606190698582	43.2916871638232	50.069423644940755	65.30035146652091	62.73437958810821	6057.662347300825	227.90751847703874	41.606994804196844	48.67039548147318	0.9778520238633301	5.104084022565274
192	2542	V2	120.01319849984532	137.24269131086788	117.39793135906064	91.15941716197739	28.86652812561237	17.229492811022567	19.844759951807248	-28.85378133786793	91.14667037423294	14403.167814163275	833.2764460267699	4.189904721218198	8.4113022139599	0.9933470598825632	8.732840809296734
192	2542	V3	107.98540665128972	139.83364763988845	95.09577674344145	49.699347203981056	20.92319454439966	31.848240988598732	44.737870896447006	-58.286059447308666	87.06221210689006	11660.848049644406	437.7800699427957	3.3145649018097316	14.192781780918722	0.9809078051324557	10.936786988755896
192	2542	V4	99.59131397867796	156.19778277025722	82.39898161184627	165.54265883047168	9.049281909262051	56.60646879157926	73.79880115841095	65.95134485179372	90.54203206941591	9918.429819999616	81.88950307329743	55.0871406674799	70.98534305526226	0.8873633160656438	10.936786988755896
192	2542	V5	78.3700016895098	122.7327628930728	71.89684766124773	149.9095007895161	11.648324724102293	44.362761203563	50.83591523182507	71.5394991000063	66.72167696540751	6141.8571648137695	135.68346887813277	43.71647739693118	49.33555813369979	0.9750523008842215	4.416964322430125
192	3032	V2	132.0490779520235	143.60956457335553	129.94527170793404	103.11509169273599	26.356330083231736	11.560486621332018	13.664292865421487	-28.933986259287522	105.69274786879177	17436.958987979582	694.6561354562662	1.486709258138049	4.914590862465772	0.9931586138209607	6.245378608114145
192	3032	V3	144.87676506831096	167.70294138147545	133.85886794921433	78.227865248715	26.627671725707	22.826176313164495	33.844073432261126	-66.64889981959595	118.24909334260396	20989.277056658568	709.032901532016	-4.01695689420697	4.981118583054936	0.9573778026898845	6.550428648771503
192	3032	V4	132.72156370974062	185.28878419957925	118.77910176997698	199.42400659525455	17.706226730438363	52.56722048983863	66.50968242960228	66.70244288551393	115.01533697930226	17615.013473558738	313.51046502969	52.57938726739579	64.88078275328428	0.893035993447613	6.550428648771503
192	3032	V5	92.98361162301305	129.45087404824514	90.75512174431378	155.97654611107612	13.669844147984112	36.46726242523209	38.69575230393136	62.99293448806307	79.31376747502894	8645.952030459328	186.86463903017545	36.527919536800226	37.97193763289789	0.9758594616843109	4.4751597558487015
192	3518	V2	95.40251943796918	108.43176563437872	93.52713428261394	75.3150954238583	29.879437578796566	13.029246196409545	14.904631351764777	-20.08742401411088	65.5230818591726	9101.640715112086	892.7807900252004	3.378461383078232	6.40099242139263	0.9946453427525251	5.661975228880441
192	3518	V3	172.42798470101414	196.51081879339745	160.3360758456208	95.75980297572374	19.357823183344035	24.082834092383308	36.17474294777665	-76.6681817252904	153.0701615176701	29731.409908053167	374.7253183976118	-5.655009594540928	4.195354304869511	0.9444625681549481	5.581336705428342
192	3518	V4	182.23293557605598	253.78304708955216	174.3664480464727	307.8294741072227	24.66070129016187	71.55011151349618	79.41659904307946	125.59653853116674	157.5722342858941	33208.84280866697	608.1501881225913	80.09879724410973	82.42038175925885	0.9056913543223916	4.128970508598943
192	3518	V5	86.22608359389112	121.99308302930496	83.17610152437864	144.962639580647	15.639679276043609	35.76699943541384	38.81698150492632	58.736555986755874	70.58640431784751	7434.937491940699	244.59956785750794	35.14467098737343	37.79399370183597	0.9785004702431407	4.128970508598943
192	4004	V2	79.36283009294196	90.58378182426205	77.41369612478906	53.001374596727445	23.69884030710027	11.220951731320085	13.170085699472992	-26.361455496214518	55.66398978584169	6298.458800361174	561.6350319014404	1.353008904231416	4.440510031420104	0.989231764238977	8.29228127958531
192	4004	V3	151.4789231538413	171.09740456783243	139.16420364456852	56.19736447034772	17.811350771946437	19.618481413991134	31.93320092326391	-95.28155868349357	133.66757238189484	22945.864159847355	317.2442163213169	-13.606127674282988	-3.9846513877369176	0.9767352656107754	8.037445951405905
192	4004	V4	165.33153895468465	242.27019934973782	152.59027736818172	286.60136727728025	24.065197871723317	76.93866039505318	89.6799219815561	121.2698283225956	141.26634108296133	27334.517773124408	579.1337486051965	83.09481965225194	91.47854007519305	0.8932802817230585	5.918752060260171
192	4004	V5	81.7660995761517	122.53744073151601	77.77697335009374	148.28331874555937	14.295216142588172	40.77134115536431	44.76046738142227	66.51721916940767	67.47088343356353	6685.695039897156	204.35320456331345	40.1641537139905	43.964336980103425	0.9762302451629239	5.285459130625326
192	4494	V2	129.85640782855106	140.53199586926084	127.23729257263298	85.17427843289643	41.52380603893269	10.675588040709783	13.294703296627858	-44.68212939565463	88.33260178961837	16862.686654134977	1724.226467958903	-1.3369675187258991	2.881543465722018	0.9922694910772215	6.5974566470793565
192	4494	V3	154.2396568885473	177.66873006869488	139.95327551254934	53.85403684926311	35.99481575843398	23.429073180147583	37.715454556145545	-100.38562003928419	118.24484113011331	23789.871757096797	1295.6267614836072	-14.41559615035132	-3.3059742920210056	0.9772211486235157	8.311511460311113
192	4494	V4	159.09642245043278	242.534119230639	142.96172850064136	283.6682094479188	25.58502075875966	83.43769678020621	99.57239072999764	124.57178699748602	133.51140169167311	25311.67163652657	654.5932872261628	88.31374429722499	100.2934372145935	0.8892868292523224	5.877264328792301
192	4494	V5	79.88557552140118	124.40385182122199	74.45698466852433	151.0245964279074	14.982014793694285	44.51827629982081	49.94686715269766	71.13902090650622	64.90356072770689	6381.7051763854915	224.4607672784744	43.587319660401164	48.731816996791935	0.9739526076715985	4.7935623083370436
195	603	V2	50.45860267771588	35.68306644759358	52.97562268647737	62.89683136057312	34.68534392693621	-14.775536230122299	-17.29255623888379	12.438228682857236	15.773258750779668	2546.070584187596	1203.0730833298508	-10.380857915416016	-15.199333906048615	0.9742681484034711	4.908492157550167
195	603	V3	46.93227444198572	74.67116506642154	56.93243944506568	142.8035471533405	43.78556544952539	27.738890624435818	17.738725621355854	95.87127271135478	3.1467089924603258	2202.6383842978657	1917.1757417346719	19.390420342371897	7.874380990212373	0.9415518584014017	4.194419522517103
195	603	V4	133.7753553873218	79.26574845958022	141.7738358035635	45.7468964310155	18.777324308415153	-54.509606927741586	-62.50808734398326	-88.02845895630631	114.99803107890665	17895.84570900425	352.5879081833986	-63.2293898076384	-65.10382682350318	0.9682229773245706	3.542817882654125
195	603	V5	99.3736430463216	63.38273215549222	101.92574903481193	30.769431576014586	12.756385450800314	-35.99091089082938	-38.54301687931971	-68.60421147030702	86.6172575955213	9875.120932297743	162.72536976938994	-37.058903911473685	-39.710370638452424	0.9937755684046505	3.542817882654125
195	1050	V2	18.495319843795446	37.05322900766957	17.528221735509355	16.879039647992688	14.419283556696382	18.557909163874125	19.525007272160217	-1.6162801958027586	4.076036287099065	342.0768561242936	207.91573828841464	3.536764226983264	2.8059058196044298	0.9798742569070936	5.626371172874999
195	1050	V3	55.543106582127656	103.99676953727955	39.06632966995574	34.8875129113589	15.477711164403756	48.45366295515189	64.9304398673238	-20.65559367076876	40.0653954177239	3085.0366887935925	239.55954288870868	17.31053557876374	31.244079099113954	0.9822056719887701	5.626371172874999
195	1050	V4	111.96963586434133	85.98205056440288	108.19665377651462	52.598701188232994	11.125599193983321	-25.987585299938445	-22.21460321211174	-59.370934676108334	100.84403667035801	12537.199355593191	123.77895742516233	-35.45144930481767	-25.117267350424214	0.9694717494727624	3.329067905022965
195	1050	V5	72.70640346167757	58.00229141434623	68.10596341488049	32.03923313348721	4.502242477948168	-14.704112047331336	-10.10367200053426	-40.66717032819036	68.2041609837294	5286.2211043322395	20.27018733024086	-16.663173778770037	-10.521063952683427	0.9948980992618851	3.329067905022965
195	1462	V2	19.544743980510525	38.14484146413735	19.06817867436078	17.6600738567949	13.142752013743541	18.600097483626826	19.07666278977657	-1.884670123715626	6.401991966766984	381.9970172637024	172.7319304947599	2.02171347390372	0.038152547979212414	0.9801019061563326	4.364372980699753
195	1462	V3	55.15621437917581	109.15376959303345	39.978144032080934	29.44978440035698	23.484929770432103	53.99755521385764	69.17562556095251	-25.70642997881883	31.671284608743704	3042.2079846416	551.5419263221281	20.16588815593697	31.978753996579744	0.9858752584405303	5.3181021817385385
195	1462	V4	34.389141370512476	53.99472585606248	56.12286254047897	56.38869709716306	12.237712641374236	19.605584485550004	-2.1281366844164893	21.999555726650584	22.15142872913824	1182.6130442010926	149.76161069285078	25.07768760760218	5.326841376588376	0.9657781513919739	4.364372980699753
195	1462	V5	91.36345835548592	68.65491097335303	89.01318805107493	36.072059212038184	6.605983196031181	-22.708547382132892	-20.358277077721908	-55.291399143447734	84.75747515945474	8347.28152267461	43.63901398624633	-25.454174284232295	-22.22208518467515	0.9896290475124087	3.184440369798166
195	1886	V2	62.93501653563295	83.68071336990685	60.22920774565619	44.94952735573979	29.7060509941123	20.745696834273907	23.451505624250665	-17.985489179893158	33.22896554152065	3960.8163063403927	882.4494656648003	7.260184113441149	11.28856182073023	0.9802777661808018	5.535988933455219
195	1886	V3	47.75825963834368	91.80873308702452	31.97517572396633	86.2798701664872	12.044430447288013	44.05047344868084	59.83355736305819	38.52161052814352	35.713829191055666	2280.8513636834473	145.06830479955852	22.782733916320076	32.069115195107756	0.9535299117581023	5.535988933455219
195	1886	V4	104.22479734125534	81.71334178777218	101.08627241851043	73.9822886227202	11.108191011640345	-22.51145555348316	-19.372930630738253	-30.242508718535134	93.116606329615	10862.808380825745	123.39190755108736	-24.021459182133256	-13.433179278918615	0.9625752816485073	3.9586018439904995
195	1886	V5	67.61467341990526	51.72106193315097	64.06347056324957	34.91322592780176	11.175764922417944	-15.893611486754288	-12.342408630098596	-32.7014474921035	56.43890849748732	4571.744061680442	124.89772160114735	-14.93449458619422	-9.806316557762074	0.9917554279321295	3.9586018439904995
195	2349	V2	35.24488172746331	31.82602806499862	37.30233373875873	45.97913329568942	26.415183897378387	-3.418853662464688	-5.476305673760113	10.734251568226114	8.829697830084921	1242.201687982877	697.7619403323184	-8.796420723812691	-13.426096873622082	0.9747078707041812	4.428512059495276
195	2349	V3	36.204110655175484	80.29449911683395	38.89152619592301	66.74127421664119	33.08831772549587	44.09038846165846	41.40297292091094	30.537163561465704	3.115792929679614	1310.737628332191	1094.8367699033643	5.346334682889577	-4.219719903014926	0.9507900114291071	5.156719091217615
195	2349	V4	120.30570365236193	81.07411799121842	125.46960842258382	59.233893291816976	13.086833472396822	-39.23158566114351	-44.3954904313654	-61.07181036054495	107.21887017996511	14473.46233128993	171.26521033424586	-44.71783309568603	-43.2962374625706	0.9657107761907157	3.4328222567413795
195	2349	V5	80.8182646919294	55.56423471690748	80.92925138368297	28.56766505326047	5.191401062791133	-25.254029975021922	-25.36501666677549	-52.25059963866893	75.62686362913827	6531.591907814763	26.950644994748906	-25.673049356642103	-25.101402030814036	0.9935823277767122	3.4328222567413795
195	2816	V2	15.895848768187246	30.233922702712302	15.879881149622815	21.33835417576649	15.549541379737173	14.338073934525056	14.354041553089488	5.442505407579244	0.34630738845007336	252.67800806108	241.7882371201586	0.8793981486856666	-0.8241465621809283	0.9793303331904099	10.648718128772371
195	2816	V3	43.83051868240455	87.73178615088973	27.88269414838741	58.36855894621434	14.44349768507103	43.90126746848518	59.84909200250232	14.53804026380979	29.387020997333522	1921.1143679686145	208.6146253786522	15.251975162989726	25.813798299457783	0.9568191608231631	6.38254254541272
195	2816	V4	97.78500273576962	79.05396444525559	94.17532250842952	76.49767730747888	7.4235857266521785	-18.731038290514036	-15.121358063173929	-21.287325428290742	90.36141700911745	9561.906760034473	55.10962504095395	-18.921126121653657	-7.753634897110032	0.978807867917737	3.8604944872035634
195	2816	V5	69.02325711799341	54.049956299205995	63.831111606547154	34.23619210863223	3.438631589795133	-14.973300818787415	-9.781155307341159	-34.78706500936118	65.58462552819827	4764.210023176628	11.824187210337005	-14.97017059495682	-7.86973573055112	0.996464529677521	3.828282610155368
195	3286	V2	20.512788804461575	40.529122862271535	18.177242836154583	14.729006543671868	9.155956396979159	20.01633405780996	22.35188002611695	-5.783782260789707	11.356832407482417	420.7745045364441	83.83153754338358	6.781579054349555	8.808866398326753	0.9803125338643927	6.160191871698467
195	3286	V3	39.83661440807095	80.3587585610318	26.018347770509802	19.17936848006488	11.545737867861483	40.522144152960855	54.340410790522	-20.65724592800607	28.290876540209467	1586.955847497326	133.30406291337061	11.985189846183399	23.06638548447889	0.954003956907848	10.815323822146523
195	3286	V4	101.36201025280683	78.97091121535746	95.14733030135284	70.34031894612605	9.174935944890215	-22.391099037449365	-16.176419085995377	-31.02169130668078	92.18707430791662	10274.257122490117	84.17944959283851	-26.19893634708773	-12.374125008603222	0.9764651127808348	3.8504153702239523
195	3286	V5	76.27886362666615	57.53913319822907	70.53292612786304	28.899476982584453	4.478705141348229	-18.739730428437085	-12.993792929633969	-47.3793866440817	71.80015848531792	5818.465036175532	20.05879974313906	-20.976685124285986	-13.573687775037463	0.9954660279368138	3.8162258619971654
195	3735	V2	27.413935362683148	43.913351727483594	25.645350906676093	16.521185737000554	11.348855587034578	16.499416364800446	18.2680008208075	-10.892749625682594	16.06507977564857	751.5238520693696	128.79652313536596	4.568896609462042	5.91489087996856	0.9790405347938539	4.006923105283873
195	3735	V3	50.33295510888301	98.25133857398875	35.4900069463336	20.220014818001353	16.85389367462443	47.918383465105734	62.761331627655146	-30.11294029088166	33.47906143425858	2533.4063699928324	284.0537319955454	17.856381749490012	30.236808397040843	0.9835522115201525	8.181568690632908
195	3735	V4	102.0930563886386	83.03112596743048	97.8370149045053	60.68784502499814	12.13332885874422	-19.061930421208118	-14.805888937074812	-41.40521136364046	89.95972752989438	10422.99216277374	147.2176691944353	-25.64133441198733	-14.702118981054852	0.9712305403125391	3.307037440634173
195	3735	V5	73.52895051032796	56.942071329850734	69.7044509672087	29.906668412690703	5.295639544548346	-16.586879180477226	-12.762379637357967	-43.62228209763725	68.23331096577961	5406.506563150258	28.04379818578422	-18.64099738865275	-13.506643073345792	0.992800065029942	3.307037440634173
195	4135	V2	14.849975606372887	38.65545446672937	13.922957052212759	14.679430811921646	11.200501080459324	23.80547886035648	24.732497414516608	-0.17054479445124038	3.649474525913563	220.5217755098698	125.45122445337047	5.689297290847065	4.042402605478278	0.9828108192586802	5.529008166722272
195	4135	V3	63.38597860656386	119.59526308352645	44.40595200431161	54.789658182816005	18.37340653071187	56.20928447696259	75.18931107921483	-8.596320423747855	45.01257207585199	4017.782283911771	337.58206754280553	23.01729654442161	39.02059965658013	0.9863947092431463	4.470449667601758
195	4135	V4	69.48986364065522	69.5953791881469	80.32476623174912	66.17088735502924	9.039989689375178	0.10551554749167735	-10.72938704360223	-3.318976285625979	60.44987395128004	4828.841148796856	81.72141358400953	3.2796422966621748	-3.0798432683642716	0.9634782704334203	3.466000853453699
195	4135	V5	86.64143596519537	65.4164872308831	84.41307158497837	35.45791409430283	5.299208331527203	-21.224948734312264	-18.996584354095262	-51.18352187089254	81.34222763366817	7506.73842611105	28.081608940927325	-23.268565047417113	-20.011891310396862	0.9914103500938368	3.253314184645617
196	718	V2	117.53083072582838	157.86462792546172	113.6157549391885	106.1001429813982	40.66956285296127	40.33379719963334	44.24887298627321	-11.430687744430173	76.8612678728671	13813.496171103325	1654.0133426509674	18.886179380297733	25.345718422238647	0.9673645211823523	2.998317529429689
196	718	V3	155.93339032009592	242.00784882169293	132.0724463297805	129.44874503418418	52.525100446354486	86.07445850159701	109.93540249191244	-26.48464528591174	103.40828987374144	24315.222216719387	2758.886176899628	44.20716152607281	66.09103737253402	0.9170094041711035	4.328203084341609
196	718	V4	102.15424592414094	182.09559180629466	73.6044496291234	169.86283889745926	37.360198737631244	79.94134588215373	108.49114217717127	67.70859297331832	64.79404718650969	10435.489960329865	1395.7844497153033	71.0293727456022	99.89928040232576	0.7834310426835336	4.655623319152614
196	718	V5	73.49826638065848	117.92465611015008	62.23116889780998	119.91148218116211	19.92407909525879	44.4263897294916	55.6934872123401	46.413215800503636	53.57418728539969	5401.995160962232	396.9689277941283	38.00243034224961	51.32986965358522	0.9748071020506626	2.998317529429689
196	1114	V2	93.76832469742617	132.22466510259392	90.45923020977003	93.58471703232374	41.827894504837396	38.45634040516775	41.76543489282389	-0.18360766510242854	51.94043019258877	8792.498716561942	1749.5727587078063	19.130386203546507	24.519628250496396	0.9658861557418742	4.276532183869584
196	1114	V3	167.29394712639953	239.69429176132653	146.86013262144465	127.98836794528935	48.88408727419224	72.400344634927	92.83415913988188	-39.305579181110176	118.40985985220729	27987.26474513056	2389.6539886308437	32.73318480994732	51.15201765646887	0.888899883534695	3.6173128204041993
196	1114	V4	84.06527691538966	152.54808895163066	64.62924840783522	143.50846516866596	29.62316722300111	68.482812036241	87.91884054379544	59.443188253276304	54.44210969238855	7066.970782861145	877.5320363218874	61.248564937047504	81.10148500808477	0.7717400049792825	4.407416114084224
196	1114	V5	52.27160303185027	88.02067191050158	42.47669775238994	85.0720528532903	18.276739753233233	35.74906887865131	45.54397415811164	32.80044982144003	33.99486327861703	2732.3204835193383	334.039216007416	29.73177116512346	41.66502858127101	0.9751154170853619	4.276532183869584
196	1498	V2	73.22281978149003	114.23032279789787	69.9930495463629	71.41794150405778	31.26467119029572	41.00750301640784	44.23727325153497	-1.8048782774322518	41.958148591194316	5361.581336752568	977.4796646373071	20.0038802856064	25.34326007636588	0.9747057895721513	4.609449332624524
196	1498	V3	81.780856035412	163.09380984561378	62.56821521893226	79.47691721655747	37.862641354874405	81.31295381020178	100.52559462668151	-2.303938818854533	43.918214680537595	6688.108413884784	1433.5796103678456	47.332983195366964	65.09349770078066	0.8472291653954176	4.6097638500066935
196	1498	V4	87.10013096623067	158.47189158690153	58.666922236836044	141.20057126626585	37.490585995754046	71.37176062067087	99.80496935006549	54.10044030003519	49.60954497047662	7586.432814334534	1405.5440383050293	61.797798922520315	91.07851208357181	0.7729301716895074	4.6097638500066935
196	1498	V5	50.28939239287746	88.84358159250277	38.24979801978313	83.03927135324152	20.839265112581536	38.55418919962531	50.593783572719644	32.74987896036406	29.450127280295924	2529.0229872448012	434.27497043245796	31.45849818712214	45.98581541291459	0.978487262773918	4.914043155924345
196	1898	V2	103.7938628581116	136.59091829267706	100.31005813367796	100.30769547396737	40.47483843855763	32.797055434565465	36.280860158999104	-3.486167384144224	63.31902441955396	10773.165967008477	1638.2125466273426	25.154558118323408	31.889530001407437	0.9798014854413633	2.378549109806557
196	1898	V3	43.296230909983805	111.1427076233003	27.317538199540703	38.24133437512382	13.643200926330614	67.84647671331649	83.82516942375959	-5.054896534859985	29.65302998365319	1874.563611010637	186.13693151622854	39.10493820955773	53.738557918521884	0.8984792842958806	4.1136885662029306
196	1898	V4	114.96750411120553	205.0311747570387	81.7099163369087	195.3836247208427	29.52904191369709	90.06367064583318	123.32125842013001	80.41612060963718	85.43846219750844	13217.52700156006	871.9643163408795	81.12972159347339	114.3386793632028	0.7691553055109465	5.778736964642929
196	1898	V5	93.7627162249036	145.3506615912895	89.0532591372335	167.98280505904336	34.017462297045604	51.58794536638591	56.29740245405601	74.22008883413976	59.745253927857995	8791.4469538718	1157.1877411309192	47.977634662348024	52.54034806621152	0.9763237237694957	2.378549109806557
196	2298	V2	100.91408151595576	142.88180708784992	96.84697272498131	86.55703656367577	34.843062838814205	41.967725571894164	46.03483436286861	-14.357044952279992	66.07101867714155	10183.651848208963	1214.0390279895555	19.11580444904274	25.817481796610423	0.9721797289577221	3.4786932997977402
196	2298	V3	178.86028387047284	258.7054132364759	154.93481018020046	110.7369817100583	38.66031903083494	79.84512936600308	103.77060305627546	-68.12330216041454	140.19996483963791	31991.00114622613	1494.6202675659383	29.896806121369536	51.00951309173843	0.9253600788578692	3.4786932997977402
196	2298	V4	46.032522432612275	114.04362323215922	22.807349846607956	100.22331191517718	16.21019068618981	68.01110079954694	91.23627338555127	54.1907894825649	29.822331746422464	2118.9931215089523	262.77028208263494	59.510589148853455	83.72080306713585	0.795026325605159	4.592555940280566
196	2298	V5	73.6661015195959	122.35478147858335	60.63608892200435	124.03260966807804	18.824553001639707	48.68867995898745	61.718692556579	50.36650814848214	54.84154851795619	5426.694513095409	354.3637957115425	41.5652679231935	56.96452951760928	0.976192946231556	3.4786932997977402
196	2685	V2	58.85620384130172	96.59110688137879	55.86705030424256	67.08719023266035	29.621410561813295	37.73490304007707	40.72405657713623	8.230986391358627	29.234793279488425	3464.0527306088593	877.4279636715042	19.98164823203132	24.790310735367505	0.9656781461460039	3.5068484769281167
196	2685	V3	91.66458988409931	168.54278417016195	71.46387310544719	91.2765281813896	33.70825577307522	76.87819428606264	97.07891106471476	-0.3880617027097202	57.95633411102409	8402.397038620122	1136.2465072630591	45.44131151569711	64.34115106244475	0.9307583959098508	3.5068484769281167
196	2685	V4	132.90512018180783	219.29378413377128	107.29603350342205	218.79826271655674	24.27743502006551	86.38866395196345	111.99775063034923	85.8931425347489	108.62768516174232	17663.770970540783	589.3938511535033	80.01073331027513	104.86872763453724	0.795293685737047	3.5941477583384676
196	2685	V5	65.54366547794254	109.03479446463653	52.92767807353353	108.53718334351227	15.994636366228566	43.491128986693994	56.107116391103006	42.99351786556973	49.54902911171398	4295.972084284436	255.82839248788133	36.67625375636547	51.529357866715976	0.9778890056324652	3.5941477583384676
196	3073	V2	37.04444065934886	75.39613557223701	34.392324424634296	43.255039626826154	23.809052748261834	38.351694912888156	41.00381114760272	6.210598967477296	13.235387911087024	1372.290583764019	566.8709927695144	19.79520499754222	24.15918258151094	0.9717138085859599	4.987223679741653
196	3073	V3	81.24191568707757	163.60648030623565	60.191858584538146	77.3657909281048	30.83824544125886	82.36456461915809	103.4146217216975	-3.8761247589727645	50.4036702458187	6600.248864506219	950.9973818953229	47.80815517529841	67.36365658076174	0.8582226969092945	4.987223679741653
196	3073	V4	53.76709848695177	119.49965050540749	29.906823720204738	104.07417302047863	22.413351278051707	65.73255201845572	89.59282678520275	50.30707453352686	31.35374720890006	2890.900879705571	502.35831551334206	57.01540545841826	81.84599598239815	0.7675348833271256	4.631578206009373
196	3073	V5	83.82720594584036	127.80525654293346	75.2444161211663	134.4231527851471	26.033254485690673	43.9780505970931	52.56084042176717	50.595946839306734	57.793951460149685	7027.000456686334	677.7303391167335	38.60149791934293	48.79916055227575	0.9775935641493176	2.459310813319209
196	3477	V2	99.45647963289946	142.13697123052543	95.57384929722262	94.5498191801974	36.98779390414095	42.680491597625974	46.56312193330281	-4.906660452702056	62.46868572875851	9891.591340969346	1368.0968978952064	20.62845675441396	26.956494482596682	0.9688683657661112	4.25946446690335
196	3477	V3	177.560398522965	250.37839901233158	156.210024324799	113.92119990559469	37.948121724530324	72.8180004893666	94.16837468753258	-63.6391986173703	139.61227679843466	31527.69512363415	1440.0599424197703	26.753981534123454	45.51239034574243	0.8901718323503437	3.310925039368032
196	3477	V4	147.9233242686451	237.48619163331452	117.23008664743978	232.20140248776983	35.943308016334896	89.56286736466942	120.25610498587474	84.27807821912472	111.98001625231021	21881.30986268673	1291.9213911571244	81.75393814631272	111.97864626035384	0.7704361968838879	4.25946446690335
196	3477	V5	79.46720477270537	124.33352982311438	67.0278737246434	125.51990425793548	20.393327004708866	44.866325050409	57.305656098470976	46.05269948523011	59.07387776799651	6315.036634387087	415.88778632098786	38.20521488737606	52.796436891496484	0.9736157397575855	3.310925039368032
196	3886	V2	58.44114982611812	101.22989753488889	55.115638521448666	61.81334552736579	26.043719571707932	42.78874770877077	46.114259013440225	3.3721957012476693	32.39743025441019	3415.367992998786	678.2753291297628	21.82939228715511	27.32740449837391	0.9689647660043526	5.174340994122915
196	3886	V3	95.27552597991343	183.8228176364256	72.98994399909137	79.71848491432479	28.478782539890503	88.54729165651219	110.83287363733425	-15.557041065588635	66.79674344002292	9077.425850749158	811.0410549543722	48.62731152344418	69.1218196244831	0.9250425624583987	5.174340994122915
196	3886	V4	95.70252905538854	183.68895864433247	66.1794774830982	170.7865164562111	21.046895978791035	87.98642958894393	117.50948116123428	75.08398740082256	74.6556330765975	9158.974067597488	442.9718303420502	78.31420990775378	108.27043982117635	0.8089033815285435	5.372836160887469
196	3886	V5	73.56013716349058	123.00182832647128	60.75021558592615	124.62096853998678	15.555573614123864	49.4416911629807	62.251612740545134	51.060831376496196	58.004563549366715	5411.093779511548	241.97587046442655	42.13238473453909	57.28169709688147	0.9770305287279198	3.0999063440325236
196	4300	V2	73.92559562279465	114.68517967940626	70.6153734570985	74.43635026235133	34.902829508161915	40.759584056611615	44.06980622230776	0.51075463955668	39.02276611463273	5464.993688184954	1218.207507675818	20.193608897262393	25.592702693453404	0.9543266395273351	5.360591709775262
196	4300	V3	149.28183190893773	233.91247395281403	125.4518683840939	103.13083346391012	38.2222493227299	84.63064204387629	108.46060556872013	-46.15099844502761	111.05958258620782	22285.06533808834	1460.9403432889264	38.11522167003213	59.47197801993629	0.9361001853922682	4.377465132157392
196	4300	V4	138.7463334105976	231.94513631264232	113.2115305292121	235.37620658780878	30.676336546120442	93.19880290204472	118.73360578343022	96.62987317721118	108.06999686447716	19250.54503488471	941.0376238908447	87.34207766020594	111.80717862746194	0.8112191809596766	3.32713195415668
196	4300	V5	79.05541230805632	126.5908302856355	73.60557687047084	142.10011282128005	28.76740665565128	47.535417977579186	52.985253415164664	63.04470051322373	50.28800565240504	6249.758215196783	827.5636856916095	43.257538347280956	49.43593681970076	0.9769622255672817	2.21822192754296
199	526	V2	89.56381335708484	103.0783668249206	87.29438405189426	61.32198085248029	30.875287522254983	13.514553467835754	15.783982773026338	-28.241832504604552	58.68852583482986	8021.676663062729	953.2833795819142	3.411688786091375	7.1846875661249925	0.9918842025928742	3.504645068311433
199	526	V3	243.6326767018398	360.54815190965087	231.3633231739447	517.2958166830182	43.726555574517164	116.91547520781106	129.18482873570616	273.66313998117835	199.90612112732265	59356.8811569032	1912.011662411338	139.86678910785724	156.20542202848975	0.8270446834005094	3.997514887115455
199	526	V4	259.4828223927391	241.00146263634122	236.0741170633207	156.97167629307842	37.7454463404446	-18.481359756397865	4.927345573020517	-102.51114609966066	221.73737605229448	67331.33511690177	1424.7187194393828	-39.27262065163353	-7.247649092733184	0.9940943404722072	3.9107199322988664
199	526	V5	224.34909032375862	216.1048768007448	208.22994593185214	170.10257180735366	12.774834393060969	-8.244213523013826	7.874930868892648	-54.24651851640496	211.57425593069766	50332.514329098005	163.19639377013343	-16.482932601423556	2.7643697643045186	0.9991255298328858	3.24790958314854
199	1065	V2	97.61623494110866	96.11682053726666	95.9103822849182	57.240615632063474	17.208405767783685	-1.499414403841996	0.20643825234846247	-40.375619309045184	80.40782917332497	9528.929324077722	296.1292290686908	-5.124436253808383	-2.313030833060509	0.988599948521278	7.184913783790394
199	1065	V3	255.08352050481565	380.4327563169626	240.7415869908378	549.0304254536883	54.61495397056094	125.34923581214693	139.6911693261248	293.94690494887266	200.4685665342547	65067.602433130705	2982.7931972064903	152.17577419558705	171.02401502037463	0.7246049932991755	5.372776383567144
199	1065	V4	248.5491559782031	239.80811918163232	218.98899516068974	163.02789546997369	49.24240488761883	-8.741036796570768	20.81912402094258	-85.5212605082294	199.30675109058427	61776.682937477126	2424.8144391161873	-29.185101596564294	9.114537138542516	0.9911014043775812	4.483289095126904
199	1065	V5	195.18732013017734	178.498737963474	181.71752580161632	134.38194481931944	19.159587361061064	-16.688582166703327	-3.2187878381423047	-60.8053753108579	176.02773276911628	38098.08993960033	367.0897878461309	-23.34254256413061	-7.299858144931704	0.9983175828302149	5.372776383567144
199	1558	V2	124.57832671142782	121.3236965158621	122.67109317165436	73.39952456708893	14.938636857628712	-3.254630195565724	-1.3473966557922665	-51.17880214433889	109.63968985379911	15519.75948621925	223.16287116410302	-7.77781102194227	-4.6424392002084005	0.9884359069035302	8.167644070943078
199	1558	V3	222.01717233741934	320.8616176908423	212.85924572612169	487.96717964363046	46.20359610566908	98.84444535342297	108.00237196472062	265.9500073062111	175.81357623175026	49291.62481270336	2134.772293095799	128.60730456281203	141.8396513153641	0.7194341443362111	5.964877029844051
199	1558	V4	223.9797177819049	213.150881139565	198.41655277704808	150.99033662244042	48.07092342564952	-10.828836642339894	14.73432836251692	-72.98938115946447	175.90879435625538	50166.91397766177	2310.8136789946598	-27.418883908446816	6.354722062690655	0.9898353021293386	4.742317141306207
199	1558	V5	177.21190659290025	163.46780406055424	163.5425666156296	121.98510473964659	27.741474028292068	-13.744102532346005	-0.07476255507535257	-55.22680185325366	149.4704325646082	31404.059838290803	769.5893812624033	-20.067187856814996	-3.7342464131678526	0.9974740842973051	4.742317141306207
199	2059	V2	116.3906390337768	120.22238100672286	114.45614896512497	76.55483083379501	20.482691309701345	3.8317419729460624	5.766232041597888	-39.835808199981784	95.90794772407546	13546.780854690925	419.54064328851496	-2.7323222067732047	0.5324252810485035	0.9932756162469923	4.771549192377672
199	2059	V3	250.5818079930636	382.598911199697	233.93410210823527	531.5793267867367	39.85400202261494	132.0171032066334	148.66480909146173	280.9975187936731	210.72780597044866	62791.24249707259	1588.3414772185959	151.9886326760294	172.73609266854544	0.8217896656854163	4.2950175153510015
199	2059	V4	245.93305238244693	242.30854682543597	215.3458749739151	161.96030339325398	30.929002445530887	-3.6245055570109628	26.962671851520867	-83.97274898919295	215.00404993691603	60483.06625414739	956.6031922756556	-24.96391895252154	14.132480260286343	0.9956729457374196	4.0359225592361785
199	2059	V5	198.94922996257165	189.49405060502116	183.124428582921	144.58831267886018	15.348217926096941	-9.455179357550492	6.369622022100145	-54.36091728371147	183.6010120364747	39580.79610270022	235.56779350696348	-17.400237749738153	1.3944541224533396	0.9989154149894034	4.0359225592361785
199	2522	V2	92.60260961724877	93.27725731151361	90.58747793321513	56.12503640247178	24.386224106419295	0.6746476942648343	2.689779378298482	-36.477573214776996	68.21638551082948	8575.243307924575	594.6879261685056	-2.7150466481686664	0.5447222704156189	0.9894952680909727	6.596894169770978
199	2522	V3	232.4530343268256	336.8673378846672	222.59931130155042	507.6869941133659	46.2878914730782	104.41430355784163	114.26802658311681	275.23395978654037	186.1651428537474	54034.41316774835	2142.568897023465	134.0702065325092	148.1280191120756	0.7453648081372212	5.5797298545466685
199	2522	V4	252.57409654164985	230.30176615657774	228.2039562455356	151.50714531454247	35.02193562326881	-22.27233038507211	2.097809911042134	-101.06695122710738	217.55216091838105	63793.67424383066	1226.5359748003848	-42.11502310857978	-8.811941639504568	0.991426339982837	5.0222625061003185
199	2522	V5	201.6377115035218	182.58799774864653	188.64158447563577	136.76535601339816	17.16155882531444	-19.049713754875285	-6.053586726989238	-64.87235549012365	184.47615267820737	40657.76670037749	294.51910131472795	-25.69163634575483	-10.143880868678565	0.998362445091218	5.0222625061003185
199	3087	V2	103.7075508084377	103.2182070571641	101.95390533641125	61.16116747334702	29.231199888935503	-0.4893437512736085	1.2643017207528402	-42.54638333509068	74.4763509195022	10755.256094684688	854.463046946903	-5.750410263374405	-2.9216131498373983	0.984358463708033	7.954214736264906
199	3087	V3	243.9894932416013	357.836626814098	232.47889081454375	532.0809298447356	52.76878000516753	113.84713357249669	125.35773599955425	288.0914366031343	191.22071323643377	59530.87281229341	2784.5441432337684	143.4211686886	159.40296128360342	0.7164986444954687	5.609539522389343
199	3087	V4	223.9296425853482	206.88577716789223	200.2464759100216	144.4829625576478	44.311540020837946	-17.043865417455976	6.639301257870642	-79.44668002770041	179.61810256451025	50144.48482840179	1963.5125790183229	-33.394205646145934	-1.4163060674707992	0.9894850255392522	5.224918566909997
199	3087	V5	179.71636770445184	163.0265627099454	166.88155150135896	121.04499561218779	23.675664996586033	-16.68980499450643	-3.854988791413547	-58.67137209226405	156.04070270786582	32297.97282088174	560.5371130305691	-22.72226795282816	-7.368554013088016	0.9978204830276589	5.224918566909997
199	3656	V2	110.68798618053287	117.64671037457316	109.03117309937586	83.4618643250857	12.362524054858689	6.958724194040286	8.615537275197298	-27.226121855447175	98.32546212567419	12251.830284701837	152.83200100695973	-0.3804079012445527	2.33368073570864	0.9907946889973639	6.004895180831003
199	3656	V3	216.67210725386062	322.5740779054728	205.03392482359857	473.61280078562004	35.31576720807465	105.90197065161217	117.54015308187422	256.9406935317594	181.35634004578597	46946.80206182848	1247.2034134949206	130.47881132092465	145.95917703950468	0.762928352229712	5.338049784415652
199	3656	V4	210.3920026238803	202.42583636240224	184.46847908255944	140.403888327279	31.723286604256803	-7.966166261478065	17.957357279842796	-69.98811429660131	178.6687160196235	44264.79476808685	1006.3669129758191	-24.718274165671517	8.991048662762154	0.9936093068059327	4.758135025484971
199	3656	V5	178.14526618126027	167.87416837902308	163.46081528753214	125.93862781142992	16.861020873579225	-10.271097802237193	4.413353091490933	-52.206638369830344	161.28424530768103	31735.735862792073	284.29402489927435	-17.349265330418888	0.13140638593500853	0.998509203687722	4.345008842366585
199	4181	V2	98.98847316977461	101.00611012046531	97.17800020667245	59.27058146944212	31.184177790117136	2.017636950690701	3.828109913792858	-39.71789170033249	67.80429537965747	9798.717820483187	972.4529444456349	-3.8464061416811006	-0.8570087951414251	0.9917413515785887	5.425493558298028
199	4181	V3	247.03161626414996	379.99244347763283	230.3795612556606	535.9555025182822	46.08018268947284	132.96082721348287	149.61288222197223	288.9238862541322	200.9514335746771	61024.61943407824	2123.3832366951924	154.98587937258418	175.85075642626657	0.8172105232334098	4.589923436176045
199	4181	V4	261.8707496721077	258.61743564988916	229.01277057837936	172.1919589531642	36.31071802491225	-3.2533140222185466	29.6046650715098	-89.6787907189435	225.56003164719544	68576.2895338317	1318.4682434846873	-26.253013925485135	15.600601714911988	0.9948117760292104	4.023338680881814
199	4181	V5	203.42978960473243	195.6042430540956	185.97904813234678	148.85921870628798	18.791211131060894	-7.82554655063683	9.625194921748829	-54.57057089844446	184.63857847367154	41383.679298625706	353.10961577210685	-16.35676041163765	4.342110120878573	0.9986144240884937	4.023338680881814
