## Supplementary appendix, analysis code and reproducibility data for "Reconstructing the range-normalized terminal QRS from V1 and V6 using the time-embedded 3D ECG": window_diagnostics.csv

patient	peak	lead	min_clean_samples	overlaps_P	latest_minus_local_samples	rank	condition	lag1_Pearson	intercept_RMSE_pp	half_transfer_RMSE_pp
2	560	V2	20	False	10	2	5.818050677073423	0.6832450506412762	1.6593415246385972	21.54485062977979
2	560	V3	20	False	0	2	2.020965535514346	0.5394661064318624	1.9279457584983444	17.719517076823678
2	560	V4	20	False	10	2	5.818050677073423	0.779174621298298	2.1665164010312448	41.62874524736063
2	560	V5	20	False	11	2	6.130521979028266	0.811982796627355	1.0633858027424306	20.06209550452694
2	1007	V2	20	False	0	2	4.765063780089031	0.6333091228161232	1.7363811638885347	52.092519379033114
2	1007	V3	20	False	0	2	4.765063780089031	0.6440293871300516	3.659417622916304	75.27843701334874
2	1007	V4	20	False	1	2	5.043585471285391	0.4488673495220277	1.9336313724261214	29.875118032754877
2	1007	V5	20	False	2	2	5.262124904809509	0.4414737526211042	1.051203859554455	7.6176358827469235
2	1452	V2	20	False	5	2	2.954356800764122	0.8827313598273758	1.6836899479922838	154.6828214036873
2	1452	V3	20	False	0	2	3.2116747846500746	0.525033467193949	2.016763900269791	11.899002238360916
2	1452	V4	20	False	7	2	3.6348065199166393	0.8582244109131579	2.669785094644866	44.36832647305497
2	1452	V5	20	False	6	2	3.3127191630398642	0.8739336050604396	1.057423586967801	29.348222087129397
2	1911	V2	20	False	0	2	4.049669306250428	0.4708109405949263	1.533448947692971	3.1751368201654926
2	1911	V3	20	False	1	2	4.349957619273189	0.49861296226122703	3.7219429165515807	71.40610393781
2	1911	V4	20	False	1	2	4.349957619273189	0.5831995083339421	2.5533862538820133	35.276205652652706
2	1911	V5	20	False	3	2	4.845240131907183	0.3557080931615977	0.9315100961896077	13.39100272498821
2	2370	V2	20	False	6	2	4.937464117984795	0.6436390867636032	2.8132270577778775	29.461979589730838
2	2370	V3	20	False	0	2	3.8578320863661055	0.600189255455976	4.346145118653707	15.091081096424105
2	2370	V4	20	False	6	2	4.937464117984795	0.6781452667420913	2.843561878251487	38.951190566650425
2	2370	V5	20	False	6	2	4.937464117984795	0.8488706127421665	1.1196178582092335	3.0477916468783186
2	2826	V2	20	False	0	2	3.595156622988854	0.6403106116046519	2.1166404390834863	24.98556885321983
2	2826	V3	20	False	0	2	3.595156622988854	0.6548110256109001	4.729378818169062	54.52667166837255
2	2826	V4	20	False	0	2	3.595156622988854	0.5784005845820333	2.1675729804792243	21.56672017483931
2	2826	V5	20	False	1	2	3.8753764545581944	0.5765939223976186	0.8512823200643028	19.690979753443848
2	3285	V2	20	False	1	2	3.996754951767794	0.6382179099346814	1.7030582513824366	39.87929097914572
2	3285	V3	20	False	0	2	3.6498479657062757	0.6777499095602747	3.297526450291282	83.27030661310069
2	3285	V4	20	False	2	2	4.322760011816566	0.6422385572406583	2.1104927009315606	41.49478993195275
2	3285	V5	20	False	2	2	4.322760011816566	0.7595512888507184	0.9949517000529394	43.762030071959764
2	3752	V2	19	False	4	2	4.442261200489476	0.511657343581422	1.9614828507286983	16.93469415798598
2	3752	V3	19	False	0	2	4.00766672361217	0.6666341089676853	3.150431621859515	27.171157022614636
2	3752	V4	19	False	6	2	5.026188578333332	0.4726506194278435	2.440834009503243	32.11107268242884
2	3752	V5	19	False	5	2	4.754784425048955	0.5633535016641132	1.0662972510355457	5.4781672056910065
2	4218	V2	20	False	0	2	3.6995687047519015	0.7178217955309169	1.9033602724759142	14.096962925954113
2	4218	V3	20	False	2	2	4.3101967676726725	0.7051803624988134	4.109822877625183	67.32071243746653
2	4218	V4	20	False	1	2	4.003139812517457	0.7611176650761823	2.658082615947257	37.241346258055785
2	4218	V5	20	False	2	2	4.3101967676726725	0.9300369718638375	1.2533972800130913	11.085642331933542
11	778	V2	20	False	1	2	6.982736733686933	0.7370646062298637	2.5601357716080533	9.845516774273197
11	778	V3	20	False	2	2	5.159639418063353	0.6621485726474701	2.7383868340172532	9.01567740512542
11	778	V4	20	False	0	2	7.88356247317505	0.7263951981127065	1.727191464017988	8.540504151018467
11	778	V5	20	False	1	2	6.982736733686933	0.641688865082207	0.7721871263600281	3.353910695661982
11	1286	V2	8	True	1	2	4.952198782019259	0.8657259896395267	2.8657413905114466	10.568140368393326
11	1286	V3	8	True	2	2	3.5449177609788864	0.8053852194165873	4.146905999273493	10.24489997154591
11	1286	V4	8	True	0	2	7.975871097434209	0.7403727619285074	1.7741736936290897	5.253549268648025
11	1286	V5	8	True	4	2	2.450427755368923	0.6465607744476983	1.1963606971260456	11.89605812517175
11	1795	V2	3	True	5	2	3.0908308878838215	0.8285526893763847	1.8528928623626957	5.497853649280167
11	1795	V3	3	True	3	2	6.43195145731928	0.8080442763843205	2.7525663291324403	9.896011817969491
11	1795	V4	3	True	4	2	4.376250675851251	0.7644236553488443	1.992682168806401	10.763208469238094
11	1795	V5	3	True	0	2	9.141723410000642	0.397742001596595	0.6361214481901157	5.534236796456782
11	2298	V2	9	True	5	2	2.6484644033291547	0.8194116664688496	2.6651333860303805	5.864627144406342
11	2298	V3	9	True	5	2	2.6484644033291547	0.8000029962833861	3.6456654914799644	9.890531473971386
11	2298	V4	9	True	3	2	5.805934600986888	0.6394695265017982	1.5101327934572928	7.224617235191114
11	2298	V5	9	True	6	2	2.170864789637877	0.7811526395325603	0.9936761588306189	3.2163730804000803
11	2796	V2	7	True	5	2	5.002841654249334	0.826576755214849	2.978335696934818	7.298087494611839
11	2796	V3	7	True	2	2	14.103089968193776	0.6401280407451706	2.9019304275499977	11.294540501919476
11	2796	V4	7	True	0	2	13.785841301103817	0.6486655440321174	1.5274229099293941	6.9653148570832375
11	2796	V5	7	True	6	2	3.4497411487175196	0.7457164803531178	1.2523901977072	4.419244092877307
11	3288	V2	8	True	1	2	9.36389286151649	0.7450679441297338	2.104764964686924	10.32949532344687
11	3288	V3	8	True	0	2	9.356653579063998	0.7260852694237799	2.296763836194652	9.682871033250526
11	3288	V4	8	True	0	2	9.356653579063998	0.7830955589406665	1.491295096240522	5.799138918361773
11	3288	V5	8	True	0	2	9.356653579063998	0.8110836298270252	0.8131558489365924	3.76188424516479
11	3783	V2	3	True	1	2	6.137980988619668	0.5248986165762055	1.5988830761641966	3.9340946988070837
11	3783	V3	3	True	2	2	4.8940850473836255	0.42788041854603165	1.2347586960102337	5.050024295826856
11	3783	V4	3	True	0	2	5.915424442145036	0.7919052847297601	1.2048310876209438	5.225026745684307
11	3783	V5	3	True	3	2	3.660522304841889	0.6828655623434752	0.639791481240901	3.586425823948099
11	4276	V2	5	True	4	2	10.34469357057378	0.780905205068255	3.4859838764597644	12.629176252863319
11	4276	V3	5	True	1	2	13.755226968637041	0.7922463147353006	2.8793615867146145	10.171715434226575
11	4276	V4	5	True	0	2	12.486762342628511	0.6507728637725418	1.9117161514780423	4.858529158916111
11	4276	V5	5	True	8	2	2.559247395542253	0.7839949962315904	1.2558666922498536	5.360801885899697
12	782	V2	20	False	14	2	2.302456239841331	0.9047075113998989	2.233660581357149	63.50963956378767
12	782	V3	20	False	12	2	3.6425470072272215	0.8093039388719696	3.1464689464099607	26.089573238205276
12	782	V4	20	False	12	2	3.6425470072272215	0.7559054371398637	2.7372300434514263	17.597338166100887
12	782	V5	20	False	12	2	3.6425470072272215	0.657963130316217	1.2767604119662808	14.037975068156259
12	1338	V2	6	True	1	2	6.473777518721326	0.5850640280377303	2.2062976151726286	11.239567009380567
12	1338	V3	6	True	3	2	3.1979891433492504	0.68034529828983	3.5540456096644624	13.630755679725079
12	1338	V4	6	True	0	2	10.937088918511432	0.5018573767916649	0.9554600608699366	5.276021265775066
12	1338	V5	6	True	5	2	2.1312447545954303	0.735159226427829	1.6388501437376628	5.669264684721085
12	1884	V2	0	True	0	2	3.9098957058888075	0.6615687731430124	3.0978616534838337	5.630684074800189
12	1884	V3	0	True	2	2	2.461589407031347	0.8041523431353786	4.833920627170782	13.349682241118503
12	1884	V4	0	True	1	2	2.9808947694617367	0.7844637589883836	3.9707712870384686	19.604630842821592
12	1884	V5	0	True	3	2	2.083069433669645	0.859104258392054	2.408314285095961	39.552746239001955
12	2472	V2	1	True	1	2	6.805655912977036	0.5362343469379184	2.288783613081031	6.839447453004343
12	2472	V3	1	True	0	2	8.979409977662138	0.38382883597013834	1.6901269771012715	6.357156211183195
12	2472	V4	1	True	0	2	8.979409977662138	0.3414772541144663	1.51177240421208	3.4942937214652345
12	2472	V5	1	True	1	2	6.805655912977036	0.5408754664540852	1.5229778281375652	5.922246992326377
12	3054	V2	3	True	2	2	1.6671100878948724	0.8873772580148842	3.0979942075023863	15.532238939233805
12	3054	V3	3	True	0	2	2.432042587167057	0.8459764743573795	3.8234574667313037	14.881915962819967
12	3054	V4	3	True	0	2	2.432042587167057	0.832072835833152	3.715964617989208	9.950055321503017
12	3054	V5	3	True	1	2	1.9783348000675818	0.8582009135179806	2.0527913852335296	11.685352571549219
12	3634	V2	5	True	4	2	1.773658022640544	0.8141881607421422	3.3772577812116493	32.20665551792861
12	3634	V3	5	True	1	2	2.4257133888587195	0.855916793086077	4.303647832636324	13.585948604525177
12	3634	V4	5	True	1	2	2.4257133888587195	0.8291873706480948	4.139607919540446	9.233203111742522
12	3634	V5	5	True	1	2	2.4257133888587195	0.7838950645825671	1.9616038576278507	7.468061397768096
12	4204	V2	0	True	10	2	1.920771672136559	0.8170400280801412	3.685544082470451	34.17096742726199
12	4204	V3	0	True	0	2	10.1913759094601	0.4551734973444348	0.8848979168181679	8.1525978140493
12	4204	V4	0	True	0	2	10.1913759094601	0.46263421224033174	0.6460893704556937	6.661832233124039
12	4204	V5	0	True	0	2	10.1913759094601	0.4165386594206861	0.35223882902547926	3.116297322328501
14	517	V2	20	False	1	2	5.4297077431368415	0.6943749228768393	5.2707315191176765	74.81832484405722
14	517	V3	20	False	0	2	4.963493418846521	0.7449997911881489	6.140512566597753	35.28354289497479
14	517	V4	20	False	2	2	5.781370437779518	0.5600565768950172	3.0976784882547475	3.8862801568035845
14	517	V5	20	False	1	2	5.4297077431368415	0.6538028469186096	1.7080180366308766	55.70753251140856
14	878	V2	11	True	0	2	4.3673285780353295	0.8105930910013875	4.6468725272586795	63.0776388016207
14	878	V3	11	True	0	2	4.3673285780353295	0.8121818871208679	5.434490805255991	65.34683073583825
14	878	V4	11	True	1	2	4.615714610343187	0.7415891561971688	3.033170960635382	4.7987964382310055
14	878	V5	11	True	2	2	4.855542709958606	0.8717079968316637	1.6755673959234714	25.337078161930652
14	1241	V2	13	True	0	2	5.783983846396023	0.7664355777301618	4.9293778117343505	28.320017018380273
14	1241	V3	13	True	0	2	5.783983846396023	0.7616109306534781	5.7517986658122675	27.977330400018484
14	1241	V4	13	True	0	2	5.783983846396023	0.5532861316844938	3.500242937044087	5.396619777607235
14	1241	V5	13	True	3	2	5.7650550469487465	0.6750120610760179	2.320142731670626	16.360133097049676
14	1600	V2	8	True	1	2	4.54288229440928	0.8626748242341807	5.43680760521477	78.50191779820535
14	1600	V3	8	True	0	2	4.24642292466377	0.8440065322264952	6.474789544955127	110.94981715455879
14	1600	V4	8	True	2	2	4.720350307092	0.8022060060540267	3.602894673855301	7.046994607893462
14	1600	V5	8	True	2	2	4.720350307092	0.7415328431646806	2.2052296385742873	14.833017637814226
14	1965	V2	8	True	0	2	2.943314085784664	0.7388662219457757	3.7883410181923063	34.239876494063296
14	1965	V3	8	True	0	2	2.943314085784664	0.7101656125117451	4.240518285666854	43.62213776740212
14	1965	V4	8	True	6	2	5.293731149490762	0.7028578452790565	3.817593579655049	13.410150408433257
14	1965	V5	8	True	7	2	5.306200341238236	0.7366096946409243	2.61480133182017	19.589954804657722
14	2321	V2	11	True	0	2	4.142497853199063	0.8238552667247903	6.7596922005409095	45.58958608739785
14	2321	V3	11	True	0	2	4.142497853199063	0.8297229581515917	7.674209960692777	69.06147896535842
14	2321	V4	11	True	2	2	4.727480608198091	0.7388635612815839	4.001346490370189	53.72417003397627
14	2321	V5	11	True	2	2	4.727480608198091	0.7062473695750259	2.3162523989346644	30.100335332037144
14	2674	V2	10	True	2	2	3.5620256637990524	0.6996716394443823	4.240852448001783	13.776797471443475
14	2674	V3	10	True	1	2	3.0213582502942913	0.5711023612945206	4.605386992733593	24.134299897666107
14	2674	V4	10	True	8	2	5.302330799978654	0.7117976036171135	3.820156396866189	18.91926072643968
14	2674	V5	10	True	7	2	5.4425481198819305	0.6660411174156448	1.9250241800221681	9.934758252068525
14	3030	V2	1	True	1	2	3.8733186585614936	0.8464280597476629	5.282201517000515	40.49691363834666
14	3030	V3	1	True	1	2	3.8733186585614936	0.8857660572105936	6.47586586635741	88.02844456036132
14	3030	V4	1	True	0	2	3.569620076173373	0.8627309550724233	4.295757908074338	31.80087832382659
14	3030	V5	1	True	1	2	3.8733186585614936	0.9191409842733596	2.274803268439944	45.00961591901242
14	3394	V2	13	True	0	2	2.89581731287051	0.7738830415830882	4.423593597857397	13.990412054616797
14	3394	V3	13	True	0	2	2.89581731287051	0.7593563260934099	5.222155221492622	18.77885674310473
14	3394	V4	13	True	6	2	4.986294753135496	0.7230448390674535	4.538663839452539	38.806850061086585
14	3394	V5	13	True	7	2	4.9221366951750385	0.7624263361649907	2.894490925211397	22.797476386589018
14	3755	V2	5	True	1	2	6.626396766079056	0.7781753688967621	4.219570566428918	17.811759881991648
14	3755	V3	5	True	0	2	4.829466254627207	0.8172253073446168	4.770795489557874	23.368567061656762
14	3755	V4	5	True	3	2	10.41945331531329	0.8913701516521966	2.9311463179236594	31.297522430088733
14	3755	V5	5	True	7	2	9.173941259710462	0.8679254818149731	1.4342817685104028	46.99953577371311
14	4113	V2	11	True	0	2	3.5278464391772943	0.8231467962662867	6.497964105504174	30.48832944941444
14	4113	V3	11	True	3	2	4.344969499242797	0.8443155869877627	7.872431278923033	62.82790890539667
14	4113	V4	11	True	3	2	4.344969499242797	0.7716174396606738	4.876753101229858	17.388220160864275
14	4113	V5	11	True	4	2	4.4594408287481215	0.8825980905536459	2.637446170159562	24.7644292114476
14	4464	V2	15	True	0	2	2.075434369120329	0.7898443217207253	3.523011035759038	25.53202386745712
14	4464	V3	15	True	2	2	3.0894117710639484	0.7168934774143745	4.943345630402556	43.7027873333217
14	4464	V4	15	True	2	2	3.0894117710639484	0.6022469604587047	3.0930595733132824	36.139909145033606
14	4464	V5	15	True	9	2	5.899939160573962	0.6521043721498605	2.673005539330429	17.237510535539407
19	900	V2	20	False	8	2	4.384996079933501	0.716770825340684	2.1164961977269336	29.250703989873717
19	900	V3	20	False	8	2	4.384996079933501	0.6901907583998137	2.073094252034211	23.614711937428012
19	900	V4	20	False	0	2	5.682450277855482	0.3502494818528281	0.4277470608967413	5.514715470652204
19	900	V5	20	False	13	2	4.730199983837363	0.7026019853810291	1.2739497376927678	34.18169100303143
19	1394	V2	10	True	0	2	7.083770878655586	0.6819269424958324	1.1070618503207899	6.208978203399955
19	1394	V3	10	True	10	2	4.708273368630826	0.4631647386941985	1.9297823019634237	54.26506682683905
19	1394	V4	10	True	12	2	5.4810863180424265	0.37348526659243525	1.457797723814798	52.2370820349331
19	1394	V5	10	True	13	2	5.975954594607592	0.4969741316019619	1.3586799721463014	35.843968404915266
19	1891	V2	10	True	0	2	4.9717450758396255	0.7674867860584295	1.4109834339822724	21.57269570226338
19	1891	V3	10	True	2	2	4.107379173685979	0.6296141211587587	1.8245926651639992	55.76748907296941
19	1891	V4	10	True	5	2	4.742590663286203	0.4177470479278683	1.5519779144045447	78.35484790443601
19	1891	V5	10	True	6	2	5.204441591174957	0.646860834333255	1.297444346932612	54.04537086617103
19	2395	V2	7	True	8	2	4.372369403050957	0.6196192249964105	2.448171251282903	70.53989298702514
19	2395	V3	7	True	9	2	4.476183518986792	0.7192058265653473	1.920262293784922	75.78936953126697
19	2395	V4	7	True	10	2	4.782515695568532	0.6652100492869495	1.2072273062053156	70.16784034928406
19	2395	V5	7	True	11	2	5.220861800222222	0.5877365856417168	1.192175666547686	40.27997102487491
19	2892	V2	8	True	7	2	3.9394622232347256	0.608915074015577	3.6385870554424864	79.07503540852426
19	2892	V3	8	True	5	2	3.803322977545177	0.7499239947158405	1.5065210087827028	41.10933224158695
19	2892	V4	8	True	8	2	4.218164582723189	0.8067270542243767	1.3582901005051509	62.03791369645528
19	2892	V5	8	True	10	2	4.830963219686676	0.8400667060675497	1.579592512452489	38.45649966528084
19	3375	V2	9	True	7	2	4.40584692214309	0.7408557659666806	1.9108123606261693	30.658385764817904
19	3375	V3	9	True	4	2	9.7949873314238	0.732741930206606	1.0665675822669005	18.96814563590777
19	3375	V4	9	True	12	2	5.0616172755646565	0.7065000786332544	1.5251895975208343	43.54580506120119
19	3375	V5	9	True	12	2	5.0616172755646565	0.7871708424201594	1.4372630429158346	22.24544298378635
19	3856	V2	8	True	6	2	4.130325889534145	0.7354122233707251	2.1645903962166257	49.22653039626299
19	3856	V3	8	True	6	2	4.130325889534145	0.720932295748514	2.2891423211335833	38.23639715951964
19	3856	V4	8	True	11	2	4.997217828026866	0.6343746852346395	1.6170333114610376	43.6252156073038
19	3856	V5	8	True	12	2	5.248650677495748	0.8123714606407578	1.2809894251892133	13.822409897693095
19	4340	V2	11	True	11	2	4.814759706169456	0.5872604664096859	1.5797034906630367	17.781865463015198
19	4340	V3	11	True	0	2	4.794323217292673	0.5515944131360507	0.3637990389606019	2.4664684235174366
19	4340	V4	11	True	16	2	4.898316482597727	0.7381165167037314	1.6858574237306954	61.34084829888636
19	4340	V5	11	True	15	2	4.56268482193463	0.7701782234326534	1.2905750844128177	40.770742613553395
28	726	V2	15	False	0	2	11.974098102222731	0.6044041696188296	1.3831335594463134	6.863339010145933
28	726	V3	15	False	0	2	11.974098102222731	0.34928372480274106	2.5834614314214863	13.259634295374328
28	726	V4	15	False	3	2	14.209035579426772	0.24310662965028168	6.782002335844844	51.410123162800126
28	726	V5	15	False	10	2	11.533117531794236	0.9685912708744459	5.657548422092276	23.008636555476226
28	1230	V2	7	True	0	2	9.583946444779055	0.9143893801622599	0.6919262395648489	17.91158592900786
28	1230	V3	7	True	0	2	9.583946444779055	0.6419550860114466	1.7059308613588469	21.19981520997258
28	1230	V4	7	True	1	2	9.547102815245891	0.35248260745339627	3.5423192857158505	15.55321849196492
28	1230	V5	7	True	13	2	10.302670040784498	0.9686049413242763	5.0585311948366884	20.65863580894384
28	1730	V2	6	True	0	2	8.379901814260633	0.8502165975905223	1.0456056612971705	8.37858852357945
28	1730	V3	6	True	1	2	8.00140228320198	0.6268121230671979	1.6340917976472507	11.05037628289841
28	1730	V4	6	True	0	2	8.379901814260633	0.6870314134837994	3.2839079519250376	13.81736019881389
28	1730	V5	6	True	0	2	8.379901814260633	0.6520561868539975	1.9063941444126877	6.173497793930206
28	2236	V2	9	True	0	2	9.210539896150575	0.8055890285571177	0.4472309957974047	5.387198020198182
28	2236	V3	9	True	1	2	11.568808315713659	0.43544862797455147	0.6425086504184523	4.091566420764256
28	2236	V4	9	True	1	2	11.568808315713659	0.4617912300147095	1.3746446642511272	1.7213204662915873
28	2236	V5	9	True	4	2	7.902321333567577	0.6351913911660539	1.4857225175449864	5.460706457309553
28	2757	V2	4	True	5	2	10.618607268005904	0.7311832325603399	1.9663290235410393	14.549796262530363
28	2757	V3	4	True	5	2	10.618607268005904	0.8598353782041572	1.2948651019380901	22.5198889258439
28	2757	V4	4	True	6	2	11.607296872023424	0.794186191126522	5.901538453253646	65.61111386528614
28	2757	V5	4	True	6	2	11.607296872023424	0.7421546406070825	3.6091178131190604	31.75387095406002
28	3270	V2	9	True	0	2	12.480117075471064	0.7387585963641299	0.8588546914608446	6.387295855793585
28	3270	V3	9	True	0	2	12.480117075471064	0.3118422941927393	1.3008979755717183	5.421967973115989
28	3270	V4	9	True	1	2	11.372457910457303	-0.06699608684573756	2.9837679280058866	9.174931341820358
28	3270	V5	9	True	2	2	10.112772755742187	-0.07939792411824964	1.6635243781251197	7.440035685577503
28	3779	V2	2	True	0	2	9.696197524613716	0.8574329194793281	0.5966947443077906	5.367613224775286
28	3779	V3	2	True	4	2	7.191413218002262	0.31159487950868864	1.5369690762792358	6.322418991316656
28	3779	V4	2	True	6	2	8.139219344933306	0.3077182783040381	3.0712640523384236	18.196918980160174
28	3779	V5	2	True	6	2	8.139219344933306	0.39823315687754446	1.9822221378762108	15.423068142368868
28	4288	V2	5	True	1	2	7.181049281079054	0.9068977127675307	0.7236954200140795	11.338052260147375
28	4288	V3	5	True	0	2	7.757498238639784	0.7048482349068946	1.3132330535159296	5.499563038171993
28	4288	V4	5	True	1	2	7.181049281079054	0.7603994584876463	2.2836683387868697	17.2794195175922
28	4288	V5	5	True	12	2	10.367894308531856	0.9564603354090132	6.007291005876312	14.820111607963828
29	484	V2	20	False	6	2	7.0512939490037505	0.8054129636022812	1.62927215685151	8.325729982576185
29	484	V3	20	False	9	2	6.7357773128548475	0.8496420834054434	3.517497448717188	39.32561220537526
29	484	V4	20	False	9	2	6.7357773128548475	0.8452370883159683	3.6976884839056696	36.46941445449349
29	484	V5	20	False	9	2	6.7357773128548475	0.8185634362763183	1.767924079407684	14.692488779643089
29	952	V2	20	False	6	2	7.4482121017904115	0.5283544609903745	1.0525860576751969	4.8090871059248945
29	952	V3	20	False	9	2	6.869699533446534	0.8131827962261936	4.122669691023483	41.551785992912805
29	952	V4	20	False	11	2	6.703795789068288	0.8574803813165932	3.903222234908615	47.22554126485074
29	952	V5	20	False	12	2	6.482335985386164	0.8294925765069211	1.7452234642337923	15.901240894182811
29	1419	V2	20	False	1	2	7.629122311394907	0.6087315193119096	1.3893884962023493	9.25543462839772
29	1419	V3	20	False	2	2	7.336921933197109	0.7367039949356162	3.7946672740312284	11.53824598726754
29	1419	V4	20	False	5	2	6.7249194730719015	0.853457708008409	3.9072727895172537	35.64900432490804
29	1419	V5	20	False	6	2	6.527673612039678	0.8582276407923983	1.8890625904924663	18.82668493688647
29	1883	V2	20	False	0	2	8.139397590807071	0.7087393932839112	0.35199018106338664	3.7575990132343735
29	1883	V3	20	False	13	2	6.445700192679332	0.8523214663157738	4.012927312875905	31.947581130556966
29	1883	V4	20	False	14	2	6.256301646203391	0.8567466054641368	3.525348942708489	25.1078573371507
29	1883	V5	20	False	15	2	6.098955784280631	0.8615060083804221	1.75002180274782	15.124487125235289
29	2347	V2	20	False	8	2	7.527442175996176	0.7395111970887657	1.3616828409698265	20.992067064135153
29	2347	V3	20	False	6	2	8.657593855059803	0.6042167854419231	1.1389530237056689	8.249883548309729
29	2347	V4	20	False	12	2	6.36307226429733	0.854692386482938	3.4360850601155506	29.905412781914222
29	2347	V5	20	False	12	2	6.36307226429733	0.8463048913208701	1.8589241221304136	15.128568669336687
29	2805	V2	20	False	4	2	8.57791637814229	0.9364634752462071	0.4553466075206121	14.73101499897789
29	2805	V3	20	False	4	2	8.57791637814229	0.7799683344404673	1.0018253029663746	10.267202787585532
29	2805	V4	20	False	11	2	5.952283419525344	0.8652031750160508	3.3278831455127103	31.19296242980951
29	2805	V5	20	False	12	2	5.748506624366659	0.8699614872362882	1.6775234702864275	21.844410529824668
29	3262	V2	20	False	8	2	7.353704575992277	0.6486963675608398	1.379997610084971	15.178162865839022
29	3262	V3	20	False	10	2	6.5025395289646335	0.822997338675345	4.318190402385565	18.35773529349582
29	3262	V4	20	False	11	2	6.309238783463352	0.8412734459884155	3.8391687032274544	23.796603332633246
29	3262	V5	20	False	14	2	5.648282085991328	0.7947435822747237	1.7688764801576597	17.031956816479944
29	3718	V2	19	True	8	2	6.540050301427224	0.5348022012364001	1.3823498719429117	7.5403893686112555
29	3718	V3	19	True	10	2	5.950955590212795	0.810096558797167	4.373420244112007	22.01227498400453
29	3718	V4	19	True	11	2	5.891596739257977	0.8453082984034265	4.088479396109574	21.57392984834534
29	3718	V5	19	True	13	2	5.628870949706216	0.8827533520985111	2.132739698841984	17.46397155044478
29	4172	V2	20	False	7	2	5.856051646964853	0.669475347764389	1.4096294597740393	13.997684025686333
29	4172	V3	20	False	10	2	5.859070007644804	0.8507728684211112	4.834633779672545	15.215843786592103
29	4172	V4	20	False	11	2	5.832102028313894	0.8799288952547596	4.1009365970722484	25.544039254912864
29	4172	V5	20	False	13	2	5.4547670049176	0.8955447564902987	1.8983567756849853	21.46031641552506
33	754	V2	20	False	3	2	4.141194717046179	0.3250951121532562	0.9597153719706666	9.782296756590807
33	754	V3	20	False	0	2	2.3399254593429535	0.3206691351303695	1.127159579651924	12.143934997370485
33	754	V4	20	False	9	2	3.4436106944875315	0.30423715226143555	2.5363342368401853	12.160193371412229
33	754	V5	20	False	13	2	2.437622327840756	0.5565432676861104	0.8852751731892385	4.130984907926042
33	1257	V2	6	True	7	2	2.7720135150654674	0.5406625912050605	2.601148792174858	32.144217909205395
33	1257	V3	6	True	0	2	1.6835808944955184	0.7243400128315032	1.269737383390334	8.873327452105539
33	1257	V4	6	True	7	2	2.7720135150654674	0.5015865668462678	3.0909939927465415	37.82607325738197
33	1257	V5	6	True	13	2	1.7207186386778899	0.786848562677839	0.9639752372382617	43.529946242752146
33	1758	V2	5	True	0	2	4.561242513737977	0.572223054763417	2.149668909388949	14.034619482015875
33	1758	V3	5	True	4	2	5.102418424817454	0.6709925975403643	4.987190551873777	44.369439082224204
33	1758	V4	5	True	3	2	6.526939411968216	0.5767978849110615	3.4264180644409437	32.87856688876526
33	1758	V5	5	True	10	2	2.1522766610165274	0.7405122888420419	1.1361640125321584	37.86766035582647
33	2254	V2	7	True	3	2	3.5483779691751387	0.6620002870057224	1.9292955078424334	15.68363911300343
33	2254	V3	7	True	3	2	3.5483779691751387	0.6569582129064416	2.288326559862037	22.54437102428854
33	2254	V4	7	True	0	2	5.845769350632443	0.61285122487422	1.4586325098906947	20.283844291963355
33	2254	V5	7	True	11	2	3.0386030013888163	0.5237772261283895	0.8351699250741127	7.922874062850229
33	2743	V2	10	True	3	2	2.7071978233997864	0.6465709231603433	1.9114913496885768	6.689721035319819
33	2743	V3	10	True	0	2	7.585907123326737	0.47229629426828584	2.1080512951533015	14.481999267267165
33	2743	V4	10	True	3	2	2.7071978233997864	0.5039665723582193	2.0256984125139867	5.38279915738603
33	2743	V5	10	True	12	2	3.2136922414609472	0.41068958581173737	0.9396077865145573	2.467855117726101
33	3230	V2	9	True	0	2	3.3018060755562595	0.7884218995366833	2.740938517400636	28.089262223442717
33	3230	V3	9	True	0	2	3.3018060755562595	0.7754655556200866	3.0576850176805306	36.14758217665283
33	3230	V4	9	True	0	2	3.3018060755562595	0.6535923645648443	2.5915983730843934	20.65399190431597
33	3230	V5	9	True	8	2	3.081658422020981	0.5261563199932292	1.1356730765238239	14.405605911623146
33	3710	V2	9	True	15	2	3.470322442639407	0.6533879990642546	2.230329384771097	35.06676925894495
33	3710	V3	9	True	12	2	3.280026640939225	0.4665535200593744	2.4268273319414804	39.13753886373977
33	3710	V4	9	True	22	2	2.732925451249746	0.7262613173226286	3.094674556771105	16.99639510821222
33	3710	V5	9	True	0	2	3.4501875101927033	0.9629800642432462	0.6287709933348642	1.8102673152419455
33	4186	V2	5	True	0	2	1.160783931145128	0.5751642032869464	0.8908939511593255	7.674047557053078
33	4186	V3	5	True	1	2	1.2364905751886361	0.3752825011571045	1.4094118388032886	11.669786533782775
33	4186	V4	5	True	4	2	2.3605382402129	0.23949779708456295	1.6023401601723382	18.42824177066549
33	4186	V5	5	True	4	2	2.3605382402129	0.3248605972773854	0.7563089529739777	11.394596738049518
35	365	V2	20	False	1	2	3.538395384213837	0.9378418215054627	9.664079006299094	24.369540170716455
35	365	V3	20	False	2	2	3.076555378492591	0.9338716811528603	9.2280189652055	28.216612484605122
35	365	V4	20	False	5	2	1.8719194394925396	0.8796489431374614	10.633417020172999	30.86352996782174
35	365	V5	20	False	0	2	3.5440883851508724	0.9159228111173335	4.737871696414007	12.516488665329966
35	575	V2	14	False	0	2	1.2091943054551222	0.8194738141600851	1.0213538797265445	4.622115528013882
35	575	V3	14	False	13	2	2.1283034289972806	0.8904463269440895	9.733846508321122	33.960112976475365
35	575	V4	14	False	10	2	3.9919949139232553	0.9264626868682287	9.648791558246536	25.23706906693921
35	575	V5	14	False	14	2	1.9417965986966808	0.8820777519771016	5.739531462723312	12.383513693551494
35	785	V2	13	False	3	2	1.5608672681134457	0.39999022969147935	1.30000556705279	7.570970106136248
35	785	V3	13	False	10	2	3.982604827686904	0.905866880035818	7.8676385274512555	23.160834674283937
35	785	V4	13	False	15	2	2.0109906765705627	0.8673436779451424	9.824437636678162	26.155069868237266
35	785	V5	13	False	0	2	1.6949389696674895	-0.0737917905446653	0.943139731851131	3.753545204069426
35	994	V2	7	False	2	2	1.3052341492334432	0.7412176201333871	1.863946170128882	7.830623699949161
35	994	V3	7	False	10	2	3.78591656262634	0.9322446372265355	9.844920969909467	26.45991056367343
35	994	V4	7	False	14	2	2.0151014975274544	0.8923425322619091	11.707478042813625	26.42083590474666
35	994	V5	7	False	0	2	1.4663647143086367	0.7203281652341026	0.6797754323988652	4.078089696876202
35	1204	V2	9	False	8	2	2.9743373995434403	0.7959911887844009	4.156120507384975	12.633264786467617
35	1204	V3	9	False	0	2	2.1379822800404273	0.7579150558517552	1.1518046246112286	7.355109733258994
35	1204	V4	9	False	1	2	1.8394598651141052	0.7592821350464825	2.004641177560589	7.106020179121546
35	1204	V5	9	False	0	2	2.1379822800404273	0.6523407669130998	1.1420820585835834	5.905519561388812
35	1438	V2	20	False	0	2	8.28802308821981	0.8149695315856953	3.4184989557152536	5.827752808070013
35	1438	V3	20	False	0	2	8.28802308821981	0.8512852760518217	3.6577616873672216	6.84691794449003
35	1438	V4	20	False	1	2	8.191525227931875	0.9130419662977697	4.167113669200342	14.031723455761982
35	1438	V5	20	False	7	2	2.710064887699536	0.7195052406978878	3.173932459758447	11.81869520103539
35	1704	V2	20	False	3	2	7.190733113615595	0.8720822447369214	5.239753222591657	16.35274412234349
35	1704	V3	20	False	4	2	5.865317584391111	0.8488117245735318	5.345725187760929	17.752124704538268
35	1704	V4	20	False	8	2	2.1907938483797382	0.8914385809237272	8.425036185772976	19.26485178893007
35	1704	V5	20	False	8	2	2.1907938483797382	0.8802262496282673	4.605638287521637	27.029856425607296
35	1920	V2	18	False	5	2	3.611890430966854	0.8497757843416026	9.427072581664438	23.731631155051655
35	1920	V3	18	False	0	2	4.326819137034875	0.866105308603786	4.303188051356567	5.865408504452788
35	1920	V4	18	False	6	2	2.735526003998708	0.8590049217586222	10.330932724403056	26.17846159919934
35	1920	V5	18	False	7	2	2.239749428019396	0.8770472718338461	5.643401964852204	13.7530582669146
35	2133	V2	15	False	2	2	2.157913164947168	0.7359997719255864	2.2654966241781325	9.70519109053138
35	2133	V3	15	False	12	2	2.322815699590952	0.8628124899634777	8.994170752118025	32.97176437807513
35	2133	V4	15	False	0	2	1.7830663800993474	0.859353693106724	1.6211198547910683	8.529122885161316
35	2133	V5	15	False	4	2	2.842057437085628	0.6264746082930611	1.4457649737543432	5.721731266553343
35	2439	V2	20	False	4	2	1.9476336284957372	0.6491452031038183	1.0175192800639088	2.869585043193929
35	2439	V3	20	False	1	2	2.748876208402313	0.8020716233081463	0.6705353314328653	6.910418799771389
35	2439	V4	20	False	15	2	3.3864846308366188	0.8927620110220308	9.341155192424635	21.132328339074004
35	2439	V5	20	False	0	2	2.9143446898141097	0.42043550218830894	0.43549410313721665	3.5868267260026965
35	2647	V2	14	False	0	2	1.1330013767693325	0.5430552267049742	1.2756172996334931	7.468637876136956
35	2647	V3	14	False	11	2	1.9386685068653506	0.892734180867336	10.410044728611066	30.13387323738946
35	2647	V4	14	False	14	2	1.5305295409968327	0.9220724817641786	11.072751620387765	43.48438655528775
35	2647	V5	14	False	13	2	1.5982470881120134	0.9057658933777418	5.845546431797295	11.783403469602119
35	2857	V2	12	False	2	2	1.9400110867885147	0.5693262164301314	1.4366102337263271	6.961466261247381
35	2857	V3	12	False	11	2	2.790104499012542	0.8798712894263748	6.338077959728261	27.467047503026272
35	2857	V4	12	False	13	2	2.076781196087763	0.8619299016263514	8.338975194303544	24.614701237349824
35	2857	V5	12	False	0	2	1.486294053473183	0.5667312370166019	0.8813102291559639	4.439074211793488
35	3069	V2	15	False	6	2	2.623656883416372	0.7764215738443513	2.9438868831754608	13.788712998206382
35	3069	V3	15	False	1	2	1.71545973492013	0.8714232970096302	1.4518650330130767	7.018131762821307
35	3069	V4	15	False	0	2	1.9459997903566861	0.7875810127178823	1.8064811626108472	6.988371750325037
35	3069	V5	15	False	1	2	1.71545973492013	0.8413775722218623	1.3329565840824953	6.880368151077167
35	3285	V2	20	False	4	2	4.6502307118009885	0.9263056115292736	9.908807009975742	28.28386875942353
35	3285	V3	20	False	0	2	6.706233858071834	0.559594265491042	3.3785038751958467	11.781940118249214
35	3285	V4	20	False	3	2	6.369904598102185	0.9340892030733395	10.037545927226207	25.68377837219279
35	3285	V5	20	False	3	2	6.369904598102185	0.9137667486525404	4.962485435103755	13.841303029536359
35	3573	V2	20	False	0	2	6.053760698140477	0.9162265455405085	6.13522491898005	15.88354406191435
35	3573	V3	20	False	3	2	4.447661647265435	0.8850676150881385	7.167903760979657	20.91333145202246
35	3573	V4	20	False	2	2	5.864005659822162	0.9089322435829639	8.145728834277769	19.788163486113863
35	3573	V5	20	False	7	2	1.8889427236261778	0.8856738070294877	4.10522447600956	9.23200306607321
35	3783	V2	17	False	4	2	2.856848136258263	0.8902519398296143	10.949833684067736	27.264422473974374
35	3783	V3	17	False	0	2	3.463139360264428	0.9185698930410977	7.613168181179256	14.462667577326206
35	3783	V4	17	False	3	2	3.5346938890864372	0.9203381414567113	11.201625611827097	27.358849524947043
35	3783	V5	17	False	2	2	3.967651201292073	0.9208714129045071	5.705578040251271	13.051135130942003
35	3993	V2	12	False	0	2	2.22289820557927	0.7727612755984281	0.7590599621254449	3.012296407247757
35	3993	V3	12	False	11	2	4.728115679392942	0.9037139966484146	7.487826568110955	25.31018346344808
35	3993	V4	12	False	14	2	2.9671276485482263	0.851413916266558	8.822719083782854	26.869751450204458
35	3993	V5	12	False	16	2	2.045434746999677	0.8343950087967299	5.0699818610083485	14.875105015205714
35	4204	V2	7	False	0	2	3.9456417158172337	0.9401787926183622	12.327287331642967	25.372407098764825
35	4204	V3	7	False	1	2	3.5108882430564647	0.9329230707707792	11.299235911438652	27.34179882879752
35	4204	V4	7	False	2	2	2.7207149906113046	0.8924274825681731	12.346025214909066	29.03202806129677
35	4204	V5	7	False	0	2	3.9456417158172337	0.9217604731609265	5.910547461395713	12.710069666315881
35	4416	V2	19	False	0	2	1.7789107926966101	0.7496087141277222	2.166093805982008	9.292455657039605
35	4416	V3	19	False	10	2	2.0154141275561375	0.8899943488294434	10.483319186351409	32.968175584022525
35	4416	V4	19	False	11	2	1.7381717985904372	0.8812905537335088	11.513870703766043	29.548366336906227
35	4416	V5	19	False	3	2	2.6836216850099777	0.7946067255962721	1.8068539380064719	6.094494739658394
35	4716	V2	20	False	0	2	1.7670329431652037	0.6216875351084256	0.9021895790570575	2.081543291242495
35	4716	V3	20	False	10	2	4.671214800596039	0.9230948523246568	4.674334346757503	20.87543140757553
35	4716	V4	20	False	17	2	1.6156124969506909	0.9024955585903948	10.534886904989188	56.07484101563117
35	4716	V5	20	False	17	2	1.6156124969506909	0.8936974367212145	5.252190619722016	22.03528091799371
37	505	V2	20	False	0	2	4.4962355326661445	0.42975073210301523	0.38187537548907113	4.070654004651151
37	505	V3	20	False	10	2	14.589227372422686	0.4177227415342498	0.5158847097295969	3.167930328043706
37	505	V4	20	False	0	2	4.4962355326661445	0.5603401694426441	0.3870773852833111	2.6033556690487183
37	505	V5	20	False	10	2	14.589227372422686	0.838308960847057	0.9004409488143635	11.629361813930991
37	950	V2	16	True	4	2	10.618655524932665	0.5633738316236225	0.8060363376331177	12.213307817183313
37	950	V3	16	True	2	2	14.422268417116964	0.5974482815024548	0.6097291151586396	2.496297351398525
37	950	V4	16	True	2	2	14.422268417116964	0.21561543604794361	0.5562129623712556	0.9409804416085119
37	950	V5	16	True	0	2	16.925465082356503	0.6355628409395857	0.8812966258598763	2.16128567692848
37	1383	V2	14	True	8	2	12.041186584729552	0.3920269368444898	0.623681852859712	1.560068049051131
37	1383	V3	14	True	0	2	10.956998582889597	0.6630552378734215	4.275959544607078	17.533584283254637
37	1383	V4	14	True	3	2	20.712545886710924	0.5140726427628434	0.5195948816849291	0.6674670290097802
37	1383	V5	14	True	11	2	6.4776500129065555	0.3460420969065133	1.2090470466707608	8.35700777671209
37	1805	V2	19	True	0	2	2.7445660727103873	0.6746046309967159	0.5413578248282169	2.903325918320455
37	1805	V3	19	True	7	2	13.002787707376148	0.4275057090169072	0.4049680483669595	1.2889986016290498
37	1805	V4	19	True	5	2	8.877827534343634	0.344935153039389	0.7102011807516614	4.552426223944361
37	1805	V5	19	True	10	2	13.535518366328315	0.9246184595280235	0.7527895185221041	12.463016325032102
37	2234	V2	19	True	2	2	9.690705256524351	0.7075211190929189	0.3257629850773892	3.1750420705912545
37	2234	V3	19	True	7	2	20.2895186165498	0.8154382011137674	0.46635163777199556	7.486642980888423
37	2234	V4	19	True	5	2	15.996006949077932	0.6487707598438687	0.9978932569760134	1.475208423814934
37	2234	V5	19	True	9	2	14.99439894280136	0.60685878464679	0.9904442169211685	2.6934912195803062
37	2666	V2	13	True	4	2	13.409716547877276	0.4915791477727139	0.6036487554462863	1.6267585022497402
37	2666	V3	13	True	8	2	13.989534723152044	0.17162410256438645	0.5631144092827858	1.0637886494888855
37	2666	V4	13	True	4	2	13.409716547877276	0.3826239113043135	0.6216179720140917	2.0463434201498556
37	2666	V5	13	True	10	2	10.683545317448019	0.7220870105958117	0.9465984271669204	8.347230837471985
37	3104	V2	11	True	0	2	9.463421774271563	0.6380650179037706	0.32108592698219623	2.2510769010020173
37	3104	V3	11	True	6	2	13.93618709468085	0.8800021133493183	0.5861790184907455	12.800934475751049
37	3104	V4	11	True	7	2	11.914606999182817	0.5971136709637718	1.303938146201929	2.1944777186300977
37	3104	V5	11	True	8	2	10.201597725934773	0.6326120851463608	0.8950410615734395	2.8180933093682947
37	3531	V2	11	True	5	2	14.85393864860611	0.7402771636403096	0.5355228873185491	2.855889947998773
37	3531	V3	11	True	0	2	7.899488268478077	0.5590992975361265	0.7541077366686878	1.5223678550545516
37	3531	V4	11	True	8	2	19.001333800594978	0.4489661412992162	1.2301366876556457	5.579868744948827
37	3531	V5	11	True	9	2	16.36914086030155	0.7046388213362715	1.1263072776720686	15.415109941819594
37	3992	V2	14	True	0	2	7.109635118169826	0.8243207352396983	0.5932181347853678	0.9631146508454351
37	3992	V3	14	True	9	2	15.87438896571894	0.6832443499743923	0.49400821726181576	6.243392224169625
37	3992	V4	14	True	4	2	16.643598028656715	0.8650193514300654	0.5243488273736713	5.425091142613238
37	3992	V5	14	True	14	2	6.538270353243811	0.5209891931273982	2.9813661747164732	19.486352460538438
37	4451	V2	13	True	9	2	14.021195822164053	0.7124004177101718	0.7990216351588073	7.3615948303007706
37	4451	V3	13	True	0	2	7.9217402868648605	0.8375520185787043	0.38667651243447243	4.559711987494597
37	4451	V4	13	True	9	2	14.021195822164053	0.6532191190477139	1.1839078547878643	2.193025896571795
37	4451	V5	13	True	12	2	9.619005874861603	0.20722181798731337	0.9968275086911311	1.6996822212286564
39	1015	V2	20	False	10	2	5.829568063255049	0.7341771202059699	2.35416841484044	57.71264339372143
39	1015	V3	20	False	5	2	5.146397261511674	0.7755781439793145	2.710799109051043	11.982632988618287
39	1015	V4	20	False	0	2	12.564017220033994	0.6780793729964867	1.7477553253860887	14.237712081731528
39	1015	V5	20	False	8	2	5.385559203004492	0.6501191271845352	1.8203175800773794	52.31041228425122
39	1603	V2	20	False	8	2	6.443666851016488	0.40081094718501864	2.290947562988247	28.097912608053477
39	1603	V3	20	False	0	2	7.608925520178617	0.6647603048417816	3.4680783880835198	17.634969113172062
39	1603	V4	20	False	0	2	7.608925520178617	0.5045044390890805	4.514962821306791	5.384873612529081
39	1603	V5	20	False	4	2	6.57437753444104	0.6691717934260709	2.9462181448033613	34.63446020394177
39	2168	V2	20	False	8	2	5.08303403034121	0.5068601974148647	1.7502143944632387	26.84614184522383
39	2168	V3	20	False	1	2	4.646635120347861	0.5964872139498967	3.1666141494737485	39.92691829047492
39	2168	V4	20	False	0	2	5.30757997533272	0.467205547138134	3.7665877715586586	29.689121477372947
39	2168	V5	20	False	7	2	4.991170695013444	0.6608629636699437	2.2018585099235564	43.49690639016592
39	2714	V2	20	False	8	2	5.903380938014744	0.636089869351223	2.620916060406665	43.65483727045494
39	2714	V3	20	False	2	2	5.97212019688246	0.6921454915974182	4.002483653347954	21.67298662675297
39	2714	V4	20	False	0	2	7.066400346223193	0.6944128486224856	4.664530401557067	19.836883282728923
39	2714	V5	20	False	3	2	5.874725383159471	0.7456786654536179	3.077544781530115	13.815637931135214
39	3284	V2	20	False	9	2	5.887478273657701	0.7938146768871737	3.184570551916073	38.62999493699139
39	3284	V3	20	False	4	2	5.909343433007626	0.6204017565155232	5.5130815064488745	24.785357593466927
39	3284	V4	20	False	0	2	8.063614140425784	0.5990070540875577	6.36982895767143	12.397307029103114
39	3284	V5	20	False	7	2	5.502385658630993	0.6417893741474211	4.101513992797917	64.29673249425922
39	3850	V2	20	False	11	2	5.600462052013219	0.44285924012888744	4.065744453149253	12.981794050014555
39	3850	V3	20	False	1	2	5.472527955146609	0.6102668642572864	3.4701054414216936	6.399755437386244
39	3850	V4	20	False	0	2	6.774647558379108	0.518856183540875	4.158717110821518	9.535287671668966
39	3850	V5	20	False	4	2	4.4277942203489955	0.5340770773168713	1.856352417813422	32.31642652836389
39	4394	V2	19	True	8	2	5.651551691259943	0.8850200891676252	2.2515100362065246	72.31937534319813
39	4394	V3	19	True	1	2	5.640953039678073	0.7762045871295458	4.4230271699554775	61.097101101827505
39	4394	V4	19	True	0	2	6.773155910377246	0.7857527877531532	5.280922025746248	31.10734287334414
39	4394	V5	19	True	4	2	4.84601408492591	0.7159743308214866	2.68597001399366	46.29727748063911
41	727	V2	17	False	0	2	3.033374799266915	0.8430841099583846	2.4368251658195015	18.97654283492996
41	727	V3	17	False	1	2	1.7323848878877506	0.9016104864031982	1.3630564283746722	6.0693101910959495
41	727	V4	17	False	6	2	2.8821618786224534	0.8130299096673063	2.878833723402652	7.562077647764478
41	727	V5	17	False	5	2	2.212562925667334	0.7471380616651776	1.2861911657616518	7.748889019992323
41	1346	V2	9	True	1	2	2.9891700879556216	0.9800411449473071	2.756757135981264	19.585249864714662
41	1346	V3	9	True	0	2	3.9648457079546513	0.8829748124343244	2.6624096603839096	3.860588087086693
41	1346	V4	9	True	4	2	1.5840047424503898	0.7409674903549801	2.990466273918933	15.620485453984376
41	1346	V5	9	True	9	2	6.887197841677018	0.6638850295274548	1.626182765076723	50.70397203048216
41	1958	V2	11	True	0	2	4.702509751292721	0.5744582191042114	2.7700312231383792	13.47286663511903
41	1958	V3	11	True	1	2	3.479618121259342	0.7075994264540415	2.2123094850940483	6.043970005365187
41	1958	V4	11	True	9	2	3.8404962810530976	0.6598795235631422	3.723406601482872	26.247534270784655
41	1958	V5	11	True	8	2	3.345181155236773	0.6482304932161933	1.6713861943756205	5.157384931847475
41	2552	V2	14	True	2	2	1.8594280632394857	0.6940837952479777	1.4214619306098932	10.496189811864099
41	2552	V3	14	True	0	2	2.092332792796109	0.5519880224670932	1.3647921470482551	3.0365700381074987
41	2552	V4	14	True	8	2	3.5004425438827256	0.8717555725612841	1.881696033847621	32.15858325800828
41	2552	V5	14	True	6	2	1.890382578833228	0.8505463364113319	0.89095252415614	15.404800377557732
41	3158	V2	9	True	4	2	1.8623144708137211	0.882166461899781	2.383391005404936	21.29893787957182
41	3158	V3	9	True	0	2	5.31277165990705	-0.06206904739784955	1.6751521727570282	6.0450780175524015
41	3158	V4	9	True	7	2	1.7283104012035257	0.6899665048831346	2.5469647599402703	7.08729397627502
41	3158	V5	9	True	9	2	2.9647378879728863	0.63461024653985	1.5042065124586728	7.032870230321989
41	3776	V2	6	True	1	2	2.0601036272129605	0.5889395961705254	2.396129899258278	8.756020619224735
41	3776	V3	6	True	4	2	1.2743163798610833	0.8759001486692022	1.9165307043785358	11.195611140854831
41	3776	V4	6	True	6	2	2.088731411730271	0.8195169135012516	2.8589134421157696	12.640756479558938
41	3776	V5	6	True	0	2	2.234110983994375	0.8356406422677555	1.3621362842752422	5.208740696698946
42	602	V2	20	False	4	2	13.587606874482917	0.5944438738883272	3.2561322995196047	17.0446680729417
42	602	V3	20	False	4	2	13.587606874482917	0.7077630592464913	5.860423020179566	13.612562598002082
42	602	V4	20	False	6	2	14.97702115112625	0.8410284708461451	5.037499069668411	14.981461969922355
42	602	V5	20	False	6	2	14.97702115112625	0.09183368059627071	1.787016565705656	6.566440521120545
42	1138	V2	19	True	16	2	17.356620570336265	0.7613670656318254	4.62580131404785	13.36276920185252
42	1138	V3	19	True	15	2	16.533335606808727	0.6900729589391004	6.470139036615337	7.332651188665056
42	1138	V4	19	True	15	2	16.533335606808727	0.6460741531802175	2.398676123626629	6.550579189514868
42	1138	V5	19	True	18	2	18.610935721738855	0.753333932767701	3.0125992653222355	10.355352688076676
42	1673	V2	16	True	13	2	13.825030550783847	0.5982369215273076	2.393716358766719	4.164777163000095
42	1673	V3	16	True	13	2	13.825030550783847	0.7357080356672001	3.3215068873521876	29.7565647963942
42	1673	V4	16	True	16	2	15.962975165346394	0.8654831153282273	5.7423193382283415	13.691472946728812
42	1673	V5	16	True	14	2	14.666481523840174	-0.009388191606890995	1.3415184590450535	4.268660264065833
42	2193	V2	14	True	14	2	14.505781608497337	0.600180741119623	2.997217753590665	7.106906873620574
42	2193	V3	14	True	18	2	16.005842024072265	0.9407004156033735	12.733359296340188	55.90692160430315
42	2193	V4	14	True	16	2	15.748617596572602	0.8609117102359571	3.7057108710446363	6.109096858855339
42	2193	V5	14	True	15	2	15.29964184323878	0.17735288243004346	1.28528004421934	1.9151527365221732
42	2697	V2	7	True	3	2	15.22519806983802	0.7206331696189548	3.8096305513309434	18.053285424294636
42	2697	V3	7	True	5	2	16.606036897814395	0.9041426436105552	11.242339033609863	25.449421062689005
42	2697	V4	7	True	4	2	16.017053655782405	0.743650118557487	3.3184833355343892	22.253794735325865
42	2697	V5	7	True	7	2	17.424000793413185	0.6448544775109295	3.042893543452028	6.8417311566216945
42	3205	V2	14	True	0	2	9.799406802933195	0.7211626856806689	2.7311751190742726	92.13617504182744
42	3205	V3	14	True	2	2	11.433824282059959	0.7100931456010264	7.682082914790575	33.792921839381755
42	3205	V4	14	True	3	2	12.060215714643796	0.7583852315034315	5.4414460992170826	8.347735319577685
42	3205	V5	14	True	4	2	13.1127284940138	0.6687921214012092	2.1060587197749867	9.701101680688044
42	3745	V2	16	True	18	2	17.166550585069594	0.9312466042172514	10.279589992649361	10.913780146016164
42	3745	V3	16	True	16	2	16.403031768393877	0.8694233180742708	9.394734074343015	13.92492932321085
42	3745	V4	16	True	15	2	15.733246732092677	0.7553611460926628	3.0087726743329806	7.749065792490782
42	3745	V5	16	True	15	2	15.733246732092677	0.08107675340374888	2.3055792258022274	8.436288204966166
42	4276	V2	13	True	2	2	13.924034369068865	0.5062764881076868	1.9762075257700071	17.20048057927051
42	4276	V3	13	True	1	2	12.757909044122451	0.3672972478302352	2.3759420368796254	15.317111272518737
42	4276	V4	13	True	1	2	12.757909044122451	0.31520904832304525	0.8680408374593762	12.646992405335867
42	4276	V5	13	True	4	2	15.698553910858701	-0.13033131301226117	2.258650899361945	6.244503319945077
46	843	V2	20	False	5	2	3.380259615054147	0.7161354226483531	0.6651902124463939	3.5812798854777568
46	843	V3	20	False	5	2	3.380259615054147	0.7589656046670453	0.609325442493256	4.856726483272812
46	843	V4	20	False	9	2	3.6322299707926993	0.797555088494453	0.3959818301034456	6.663208994131797
46	843	V5	20	False	10	2	4.045461311324609	0.46116874786826423	0.5193610770907842	2.031758001188756
46	1318	V2	10	True	3	2	5.240727710694688	0.7136590542280633	0.6832289254308643	10.354774455701426
46	1318	V3	10	True	0	2	3.2583660487832073	0.5941025236727981	0.3869398400604113	5.61355567879019
46	1318	V4	10	True	3	2	5.240727710694688	0.7588522303229632	0.3309693025048222	13.4257365361173
46	1318	V5	10	True	4	2	5.482702899035074	0.7348783828814153	0.3028840219518997	5.733105372188313
46	1799	V2	13	True	0	2	1.7572360073768225	0.2981056449521391	0.7162629311297605	1.5608693827490532
46	1799	V3	13	True	0	2	1.7572360073768225	0.13326930378261698	0.2784109803230106	1.5985263983506488
46	1799	V4	13	True	0	2	1.7572360073768225	-0.030157201057516254	0.2098951231751794	1.9295671708352182
46	1799	V5	13	True	6	2	3.4388104866617955	-0.02376549424928266	0.3505178146002457	0.4531389707323185
46	2282	V2	5	True	1	2	2.278601813502018	-0.10767476563795991	0.3631187785501569	0.8008364033926352
46	2282	V3	5	True	1	2	2.278601813502018	0.07089902619948443	0.27219058458550976	1.9478147386379605
46	2282	V4	5	True	0	2	1.997739302014836	0.08858888666706594	0.3505416457121254	3.4602501160290537
46	2282	V5	5	True	6	2	4.71924829167952	0.3682122111952009	0.24132559344908006	3.7320473682872786
46	2762	V2	2	True	2	2	2.8812542018663976	0.5530387307259219	0.7085399739405469	2.2368121793978597
46	2762	V3	2	True	2	2	2.8812542018663976	0.5932370874531507	0.39059197563368026	1.8671591502082838
46	2762	V4	2	True	1	2	2.52120757687732	0.4598517015231848	0.2827434292175885	3.0374805683876818
46	2762	V5	2	True	0	2	2.1242234559247684	0.5289414269444425	0.12630619048526606	2.2195155713990555
46	3242	V2	0	True	0	2	9.12632820758226	0.8311714980490542	0.5877095864933088	1.4410070582781738
46	3242	V3	0	True	17	2	3.266059952485712	0.7694890605094697	0.45268583312806765	4.764542974158932
46	3242	V4	0	True	19	2	3.634818222086489	0.7097621304179826	0.4533344908242189	5.411878923427404
46	3242	V5	0	True	16	2	3.2812578732586255	0.5637943298042628	0.23373650254980508	1.9287652743450776
46	3707	V2	12	True	2	2	3.5147260011329418	0.672616727487519	1.3597763592737544	7.892819976876627
46	3707	V3	12	True	2	2	3.5147260011329418	0.5313608011321641	0.5821760320522891	1.2844163439861649
46	3707	V4	12	True	0	2	3.8374289936194264	0.6345969445923441	0.5927041221208272	5.448798728610146
46	3707	V5	12	True	0	2	3.8374289936194264	0.6439402060882028	0.3602638739291517	4.1106280219008315
46	4176	V2	9	True	0	2	2.4662643246299716	0.3964598873229611	0.6822617257385867	1.1488707996017349
46	4176	V3	9	True	0	2	2.4662643246299716	0.4183828021894004	0.3318173596531184	0.374490753801839
46	4176	V4	9	True	11	2	3.158537058484428	0.5205081126894779	0.328866651066495	3.2017267943228584
46	4176	V5	9	True	12	2	3.060035298600701	0.42933580715489533	0.28120917932226	0.8969641987764876
48	977	V2	20	False	11	2	2.5127116239051683	0.8402403147988432	4.409171850979987	12.249969718369513
48	977	V3	20	False	2	2	2.211176242861461	0.8797727023842689	5.3629578563167515	15.47611188897083
48	977	V4	20	False	1	2	2.3333582499875862	0.8733487024866563	3.7196324541074364	7.553724118534143
48	977	V5	20	False	2	2	2.211176242861461	0.8637834539759887	2.021511390521055	5.932519132844047
48	1519	V2	4	True	13	2	2.0448103872336625	0.8935960270185727	5.497672492771087	38.97195626752375
48	1519	V3	4	True	10	2	2.153977293967284	0.8900829170364226	4.657980194523692	16.684419086575666
48	1519	V4	4	True	9	2	2.1718518584986763	0.8831191212143115	3.521827041849866	9.526535459059108
48	1519	V5	4	True	10	2	2.153977293967284	0.8964204607778246	2.1088225909610046	9.074753262194347
48	2063	V2	12	True	15	2	2.0919023219118595	0.8890544559828681	5.631466097145354	35.5534718392897
48	2063	V3	12	True	4	2	5.901067210400449	0.30510785337044943	1.6194061883631057	4.614961199931005
48	2063	V4	12	True	12	2	2.307828582844789	0.8884623577794158	3.1578361143629152	10.654076705872189
48	2063	V5	12	True	10	2	2.8266313151058475	0.8719731467289683	1.8758565284826263	3.759181688045029
48	2580	V2	0	True	10	2	2.076044690139368	0.8858214525574142	5.400167316075616	37.56444095532795
48	2580	V3	0	True	0	2	11.759204935380112	0.17058647489556567	1.9261473240050795	5.611368680543275
48	2580	V4	0	True	6	2	3.4811897642348892	0.835602523822501	1.7693364959693652	3.132358531714595
48	2580	V5	0	True	7	2	2.950881784872813	0.8294976426918225	1.1035678923437402	2.487115550795365
48	3091	V2	13	True	3	2	1.9139076055219122	0.9154350132166038	7.107116538837983	16.570737379716217
48	3091	V3	13	True	1	2	2.0888032782515245	0.8716001879600607	4.775068548938698	13.139700370322116
48	3091	V4	13	True	0	2	2.428222723318311	0.8487167636960027	2.184214065724081	4.1479084283740555
48	3091	V5	13	True	1	2	2.0888032782515245	0.841571519592764	1.3192263065113823	2.8879532402812784
48	3589	V2	4	True	8	2	1.7180170268867756	0.9063758274590895	5.595927200969611	25.056068787785602
48	3589	V3	4	True	0	2	9.153991507566703	0.922768176695008	4.150577463699766	6.0000046790396535
48	3589	V4	4	True	1	2	8.504759233731265	0.9565188443726664	2.5405303455878205	3.6417369569888547
48	3589	V5	4	True	2	2	4.981120019791037	0.8728575645869106	1.595091404613834	2.4722677917081772
48	4076	V2	13	True	10	2	1.8387777003180732	0.8933574751634666	6.108153512113446	18.30941860003295
48	4076	V3	13	True	0	2	7.972333883890469	0.9524956784259677	4.176962816664004	7.324723681609201
48	4076	V4	13	True	5	2	2.284007797358698	0.8548202503670727	3.1369500984491325	6.269328073890092
48	4076	V5	13	True	5	2	2.284007797358698	0.8492400386614948	1.9110263405088788	4.042803127428855
49	905	V2	20	False	0	2	4.057360780301376	0.7274013608226471	0.6518236170113424	0.7764402909010643
49	905	V3	20	False	5	2	6.883385399032232	0.880566830833226	1.0102145939195062	7.234623886055296
49	905	V4	20	False	10	2	6.372573728545836	0.8156808420188356	6.113879229975315	21.983879835202377
49	905	V5	20	False	15	2	5.407451104470063	0.7793790623299031	3.025557054726771	17.577650629515357
49	1464	V2	20	False	0	2	3.9796890844671187	0.5969419589106462	0.4832831290488834	1.3753812231046527
49	1464	V3	20	False	1	2	4.864814309582604	0.7481622552279773	0.5798476702615003	1.3015992718571194
49	1464	V4	20	False	8	2	5.758340081744279	0.6394563726282424	4.4603807231653905	9.365858625177497
49	1464	V5	20	False	15	2	5.259706500492342	0.7888172249377667	3.2887873687777134	18.945407707479138
49	2009	V2	13	True	0	2	2.6594131224033593	0.70203642707813	0.6255195668327211	2.3115263078996806
49	2009	V3	13	True	5	2	6.577151083204508	0.8067214367808236	1.075957434448605	2.2647073979104255
49	2009	V4	13	True	10	2	5.464878325391382	0.5685690661820644	2.3690588101644625	5.51921109882387
49	2009	V5	13	True	19	2	4.766001228602337	0.8242461241604178	2.6554130803578477	17.753863235902475
49	2555	V2	13	True	1	2	4.864281814238127	0.7020011248300012	0.6012208516803454	1.0502951996996508
49	2555	V3	13	True	0	2	3.96474740332227	0.7339805110358539	0.5879006332793115	0.9102799145254791
49	2555	V4	13	True	8	2	5.965551884187143	0.6088704712602204	3.4883716081428617	6.421534712848752
49	2555	V5	13	True	14	2	5.876382208249739	0.7906230168946492	2.46861315031787	18.30715172736548
49	3106	V2	16	True	6	2	6.3859074147802115	0.7856481692402736	1.2544127381027397	2.5457724038911054
49	3106	V3	16	True	0	2	3.4848810002926305	0.616559234591256	0.37003515848524376	0.8168870141564807
49	3106	V4	16	True	6	2	6.3859074147802115	0.8031064405555315	1.0938290236759047	3.5952983733808948
49	3106	V5	16	True	15	2	5.672175300877542	0.7924443938406764	2.7830957430679635	19.254220995981797
49	3652	V2	18	True	3	2	8.868189790832787	0.8348166847499686	1.414380551304206	2.7387548152120886
49	3652	V3	18	True	4	2	7.078089525284485	0.835970089465058	1.7069291043214125	5.141353961653052
49	3652	V4	18	True	9	2	5.354442174681071	0.7797704797875549	5.8772285171697165	12.13521869973071
49	3652	V5	18	True	15	2	5.0592013046267645	0.8299858513486684	2.9974186976194117	19.72672402629905
49	4202	V2	18	True	0	2	2.2470299460083507	0.7212121147367879	0.5572328963141321	1.8387351666012188
49	4202	V3	18	True	1	2	2.592845264831272	0.44348590298793755	0.30316779176581676	0.6250376939793737
49	4202	V4	18	True	12	2	5.981935195439186	0.7651774772044129	5.792553046742885	18.003428596512325
49	4202	V5	18	True	18	2	5.464280045377796	0.7957244077217386	3.0915075207323257	18.899483980767936
50	738	V2	20	False	5	2	4.627586486790515	0.8322921040571153	9.871682924031091	55.8125113005496
50	738	V3	20	False	1	2	3.0778753990555474	0.27422693835513307	2.4750272954027244	32.29375895252082
50	738	V4	20	False	0	2	2.7077835914407773	0.33008002523949576	3.6944551203701965	30.227188426381925
50	738	V5	20	False	1	2	3.0778753990555474	0.18322430153220676	1.4641718485066415	8.426660813224863
50	1185	V2	4	True	7	2	4.523036023478813	0.8042554949178239	8.163241324982401	45.38983034486368
50	1185	V3	4	True	0	2	3.3225349721775808	0.23184654572015917	1.1560127893860133	3.360888067039143
50	1185	V4	4	True	0	2	3.3225349721775808	-0.09200767075058569	1.9567208112118806	8.256496922136256
50	1185	V5	4	True	6	2	4.092070975691801	0.39896415659896384	1.3981520139722914	15.509227723317768
50	1623	V2	9	True	0	2	2.4540331603136747	0.7867614767892969	9.128296824338737	12.66172595494294
50	1623	V3	9	True	0	2	2.4540331603136747	0.5306475429445812	1.3625455944972509	13.728839406812979
50	1623	V4	9	True	1	2	3.2722793369277228	0.8079142775790058	7.470816847710295	12.074249383573774
50	1623	V5	9	True	1	2	3.2722793369277228	0.4982403495997144	0.9370948065645304	6.870891681519271
50	2051	V2	1	True	6	2	5.413515513221345	0.8438532878061461	9.854993700767102	24.35533425729264
50	2051	V3	1	True	0	2	1.2071401966917894	0.539103280531662	1.158713833996396	9.363830995855468
50	2051	V4	1	True	0	2	1.2071401966917894	0.3901291695543056	2.723452043514111	15.906683574054078
50	2051	V5	1	True	3	2	2.5164516278067097	0.5196678220989719	0.5443375018868065	8.966956440159825
50	2481	V2	6	True	8	2	4.497487364069637	0.8570163504055188	11.79282901076997	28.505134932978745
50	2481	V3	6	True	0	2	2.894144937292822	0.4827832207169107	2.8957959767647994	5.210423602254939
50	2481	V4	6	True	0	2	2.894144937292822	0.5321037574801876	5.692970510425668	10.838981873335888
50	2481	V5	6	True	0	2	2.894144937292822	0.5963499644022976	1.1606237715066108	4.644391555166552
50	2905	V2	9	True	3	2	5.5367315227013805	0.8659190766188395	10.225492110988947	18.794755920767585
50	2905	V3	9	True	0	2	2.8783675173867405	0.6719142774870592	1.8756237342329853	28.310564899453393
50	2905	V4	9	True	0	2	2.8783675173867405	0.7746188152539941	7.202956801444347	31.701125286069892
50	2905	V5	9	True	0	2	2.8783675173867405	0.6825513123199911	1.198652045286084	14.565304778788182
50	3328	V2	6	True	1	2	4.808600586742466	0.8841260923219528	12.251355710753385	46.802009912273164
50	3328	V3	6	True	0	2	4.22333699533472	0.6857356227044147	2.7101233532829814	24.891715729181815
50	3328	V4	6	True	0	2	4.22333699533472	0.8609898470987686	9.480115467488933	19.730377425756195
50	3328	V5	6	True	0	2	4.22333699533472	0.7918473338285409	1.8303684471341592	3.4478432026569674
50	3747	V2	5	True	9	2	4.935555903949918	0.8582547463862739	12.14375619203478	66.4680805640274
50	3747	V3	5	True	7	2	3.503172299018159	0.2065321402316084	1.5905787376891263	12.514063877377577
50	3747	V4	5	True	1	2	2.7579623233729156	0.21532709683472454	2.5391618982713817	13.604236457279047
50	3747	V5	5	True	0	2	3.537915831819669	0.25601848782349257	0.5260929611347436	1.9119812675989956
50	4167	V2	4	True	10	2	5.787005715437016	0.8943840309288765	12.701187568049834	65.43705346624382
50	4167	V3	4	True	0	2	3.07629581568385	0.18499277396519168	1.8201546101749546	6.329142919215001
50	4167	V4	4	True	3	2	1.5368799700844507	0.4803282151029772	4.576469153474779	16.672936576742057
50	4167	V5	4	True	0	2	3.07629581568385	0.29228797299683335	0.8638601817503893	3.5588848753055857
55	840	V2	20	False	6	2	2.015516180353255	0.8011151687721345	5.6857774518419655	25.597740618829167
55	840	V3	20	False	4	2	1.8876411755142253	0.7246492966557192	4.433534521861494	17.230095853204173
55	840	V4	20	False	0	2	2.7662141599748047	0.5412710782037607	0.7786957815263756	5.081005559375456
55	840	V5	20	False	1	2	2.5212979870960486	0.6162608389316127	0.9840718769225254	2.8975900734042623
55	1339	V2	9	True	3	2	1.9793966614196046	0.8011042431848657	5.057027863717502	33.07528742406954
55	1339	V3	9	True	4	2	2.081272440408232	0.8106769400188552	6.422471265744658	10.839862007098121
55	1339	V4	9	True	5	2	2.2021646812392914	0.8324970531775066	1.1530662142679278	14.480931456780636
55	1339	V5	9	True	4	2	2.081272440408232	0.8886369975939303	0.883716277793798	25.669107387957215
55	1829	V2	9	True	9	2	2.568614917644868	0.8104164775178344	6.5735368416064865	17.415741604457416
55	1829	V3	9	True	6	2	2.1327098048857116	0.6445956166786355	4.405443183966164	7.238253569377518
55	1829	V4	9	True	4	2	2.308712842968368	0.8053538976512827	1.0442498526996595	18.39486461144375
55	1829	V5	9	True	0	2	2.311960643550965	0.20074372612353297	1.045249913238227	10.870281517802834
55	2318	V2	3	True	2	2	1.8678228266927113	0.7858890946134087	4.013564563452898	24.605547134256398
55	2318	V3	3	True	3	2	1.9224333179277904	0.7902382373748207	5.164937694153582	27.93016173315607
55	2318	V4	3	True	2	2	1.8678228266927113	0.26477250843868044	1.1955947208096336	8.277571860828054
55	2318	V5	3	True	1	2	1.9153877913858113	0.6032397146602962	1.3028131560395884	8.693148341953114
55	2803	V2	2	True	4	2	1.7823775208116222	0.8009914793502266	5.837600173791076	16.659163478714795
55	2803	V3	2	True	3	2	1.7250400488308244	0.7874672098109339	5.020258900177954	20.003244511558435
55	2803	V4	2	True	3	2	1.7250400488308244	0.5566947148489501	1.1282718941222052	4.0289014845041
55	2803	V5	2	True	0	2	2.0233797744645803	0.7868185889201916	1.362968375931596	13.83750535017219
55	3277	V2	2	True	6	2	2.2257973012061703	0.8115022475631498	6.060083257737652	22.551311028668017
55	3277	V3	2	True	6	2	2.2257973012061703	0.8172985301778221	6.997300047035395	14.638937637310965
55	3277	V4	2	True	4	2	1.9113057706597447	0.5425900959974402	0.9712260984906349	13.298125083096172
55	3277	V5	2	True	6	2	2.2257973012061703	0.6893254898461333	0.7940694150442684	11.478524317118202
55	3759	V2	10	True	7	2	2.2527249038899946	0.7951367268325051	5.180448952129557	29.014930900902307
55	3759	V3	10	True	7	2	2.2527249038899946	0.7939241024891573	5.70806101661423	11.159287963912064
55	3759	V4	10	True	2	2	2.388004593176353	0.7196827167164019	1.0269958257713268	6.420268550087354
55	3759	V5	10	True	0	2	2.5152340519329344	0.58088068999898	0.9351477028092038	3.298477782097017
55	4240	V2	5	True	6	2	1.9897805022109516	0.8022310481604414	5.909712292780865	16.79725176386789
55	4240	V3	5	True	3	2	1.886839730224787	0.6498058964471382	3.703076162871622	15.360550284643248
55	4240	V4	5	True	0	2	2.4868921141886795	0.5815830398571198	1.1729307667250943	8.958900123956742
55	4240	V5	5	True	3	2	1.886839730224787	0.7981187701529779	1.0375033086299643	6.167513394211868
57	439	V2	0	True	12	2	4.104901503742189	0.5745974075396024	2.5304311461133984	6.128511106303872
57	439	V3	0	True	0	2	1.9201858646368122	0.1409016158251859	0.6500205537151116	5.311816246151095
57	439	V4	0	True	8	2	3.4084628960537473	0.17274876640414522	1.1745525550602725	1.4533485544365667
57	439	V5	0	True	16	2	3.0701890883298173	0.8563136068511021	1.8934313586902394	5.743882484236247
57	819	V2	4	True	3	2	3.864177359229963	0.5430287403791574	2.368551067263632	12.951164585062976
57	819	V3	4	True	4	2	3.884335498764759	0.6974099632890228	2.7627235889441404	5.649826906311432
57	819	V4	4	True	3	2	3.864177359229963	0.333604050045475	1.1532066656629354	1.956718139986114
57	819	V5	4	True	5	2	3.751552075722531	0.6734062525807746	1.560952614225504	7.152649591756901
57	1199	V2	1	True	6	2	5.10700882310884	0.9137724070375162	1.2810675937692997	114.1950702712815
57	1199	V3	1	True	6	2	5.10700882310884	0.9295992165435605	1.187369758518394	136.00351476412433
57	1199	V4	1	True	4	2	4.266561635750859	0.8974075650966118	1.0184841686712796	42.71651753430468
57	1199	V5	1	True	2	2	4.1946807783696825	0.97108559470923	0.6442830629070437	40.55538299701805
57	1571	V2	2	True	2	2	4.379375909419532	0.6068168319438046	2.0265337521542413	4.266262436292498
57	1571	V3	2	True	4	2	4.389251021482579	0.8140701061164246	2.437861748000127	8.123899942164519
57	1571	V4	2	True	2	2	4.379375909419532	0.7287221215072298	1.383943557375656	6.609890347329217
57	1571	V5	2	True	4	2	4.389251021482579	0.7115678295410335	1.0934191525233015	9.13837310590522
57	1945	V2	3	True	7	2	3.8525400324949826	0.2698408835087198	1.5033211248322245	6.014404314713309
57	1945	V3	3	True	8	2	3.9691659482445436	0.6330235293796989	2.339978630416721	3.408241809115648
57	1945	V4	3	True	9	2	3.948716534950635	0.6493372135291086	1.5926617073933778	5.080513712182494
57	1945	V5	3	True	9	2	3.948716534950635	0.5350220964763791	0.9834241508561588	7.164670047253783
57	2316	V2	6	True	2	2	3.8012657218640933	0.6504699650268612	1.7477836532396276	14.595645528328692
57	2316	V3	6	True	1	2	3.687038389814891	0.6655520983512017	1.4763782377838073	11.142961196170067
57	2316	V4	6	True	0	2	3.5131802917745336	0.7400613867204466	1.1362240952480847	6.478540539302314
57	2316	V5	6	True	5	2	3.5331952531062987	0.8256076936933214	1.793100991690772	12.689826100420985
57	2690	V2	0	True	0	2	3.755234555517995	0.6390879144720482	2.031150119017849	13.335493221296323
57	2690	V3	0	True	0	2	3.755234555517995	0.633387646153656	2.538537160098251	10.755246120196016
57	2690	V4	0	True	1	2	3.743318377939151	0.6441221384115562	1.6766221636632426	9.26505877064399
57	2690	V5	0	True	4	2	3.1395877321813854	0.8392251744447604	1.3735142235065487	6.930658752776849
57	3061	V2	5	True	4	2	3.509844588973555	0.4374334316443517	1.9651771668635907	13.77929503991949
57	3061	V3	5	True	2	2	3.6413077995396996	0.5682871797087736	2.272521608750891	9.050901589251794
57	3061	V4	5	True	0	2	3.457174657162	0.7988066061440933	1.3051810765546126	7.445829036002421
57	3061	V5	5	True	7	2	2.730062968984919	0.8845322258021228	1.2195020622610373	5.633260416468615
57	3427	V2	0	True	3	2	3.9082287687450887	0.34618915959932234	1.9061164562309338	11.645188203889926
57	3427	V3	0	True	6	2	3.617236087423791	0.7592155021682268	2.954901727398616	5.607750684438226
57	3427	V4	0	True	1	2	3.4373907997360957	0.7115101184723623	1.3090380522417557	1.867856614570269
57	3427	V5	0	True	4	2	3.9083508672712246	0.3117184425439622	1.0816497444749869	8.118791498149635
57	3789	V2	0	True	6	2	4.0287474247475945	0.6313234762097365	2.374201114787689	14.430327046081903
57	3789	V3	0	True	6	2	4.0287474247475945	0.48252722641510026	2.370390721676932	6.385528886226362
57	3789	V4	0	True	4	2	3.600365586012482	0.2720731063545971	0.9045115125058887	4.27402722733701
57	3789	V5	0	True	8	2	3.7742752729687346	0.7008610120769624	1.9021013703497376	7.037042345479628
57	4151	V2	4	True	2	2	3.8806037635164725	0.6316064617958724	2.525437734168969	9.346974109007832
57	4151	V3	4	True	1	2	3.8723703157899774	0.5251308867434047	2.602395093084077	7.049661413493409
57	4151	V4	4	True	0	2	3.821692649706215	0.5574012417052497	1.1858879481978868	2.7638352580001837
57	4151	V5	4	True	6	2	3.0679097479988853	0.8621682379182325	1.4942365420893104	7.156801306317246
57	4509	V2	0	True	11	2	3.760150961048345	0.7242983475934259	2.3197882709354927	16.944032158398795
57	4509	V3	0	True	0	2	1.301424802217673	0.5304856025549739	0.6054731051197288	1.3719848166270037
57	4509	V4	0	True	10	2	3.7045279550035564	0.7237501145556154	1.4739457126996722	10.025612982402967
57	4509	V5	0	True	14	2	3.390112560108314	0.8052710143811423	1.511995594296798	6.259230099765834
58	691	V2	16	True	5	2	5.077480838800503	0.7686777275233698	2.2400895579085867	5.837522233136349
58	691	V3	16	True	0	2	4.197200263883042	-0.22770872080666935	1.0095802778545357	3.4316463640163257
58	691	V4	16	True	6	2	4.257456072290224	0.8274634013221005	1.666428540004711	8.347224439973084
58	691	V5	16	True	5	2	5.077480838800503	0.8178421962947723	0.952817540908002	3.275975335854725
58	1192	V2	9	True	1	2	21.962292661119914	0.831374678835914	2.144312502323173	5.262637654850527
58	1192	V3	9	True	0	2	21.59702554517235	0.5139915206730213	1.2180126233416513	3.222851422768128
58	1192	V4	9	True	1	2	21.962292661119914	0.7438842385218954	1.5260992343409605	1.5292170933425948
58	1192	V5	9	True	5	2	5.2155423174067055	0.6753798509742206	0.9160124124556028	3.8812456464150804
58	1695	V2	2	True	0	2	15.26595317074799	0.8679019811505098	3.1968627585819793	4.305867790548876
58	1695	V3	2	True	0	2	15.26595317074799	0.8750331748985299	3.0139181716890624	3.8200142647934228
58	1695	V4	2	True	0	2	15.26595317074799	0.8586532448022899	1.9952961051354083	2.2138265231053182
58	1695	V5	2	True	2	2	8.311395770758834	0.8276708664204635	1.0443012306486283	5.047187553488205
58	2197	V2	7	True	1	2	11.921745908026828	0.8461011054826889	3.8735351025770632	6.239082381894275
58	2197	V3	7	True	1	2	11.921745908026828	0.8602016498538432	3.520649300139671	5.011024067558866
58	2197	V4	7	True	0	2	15.313328996733063	0.845821144161111	2.119234388963097	2.42832021794723
58	2197	V5	7	True	3	2	6.0193312116218705	0.8456615429845614	1.1216651012591947	2.9938034901613735
58	2679	V2	12	True	0	2	18.598778733457472	0.8173364090115021	2.4307697784787403	7.621471570519515
58	2679	V3	12	True	0	2	18.598778733457472	0.8350599817646726	2.391260174186054	6.4213195432030545
58	2679	V4	12	True	3	2	7.302850681287818	0.8433578268263949	1.634041159524092	3.7609613083590534
58	2679	V5	12	True	5	2	4.4582392979978875	0.8189867807660807	0.7367200072555401	2.558921809687146
58	3160	V2	10	True	1	2	12.952370906720668	0.8609837371066765	1.8795670601833634	5.6519173242237
58	3160	V3	10	True	4	2	8.169894956100128	0.8191155406535593	2.7598719790710873	4.855952321924417
58	3160	V4	10	True	5	2	6.370713773318661	0.821174615731795	1.8269880019703835	5.202986069986778
58	3160	V5	10	True	4	2	8.169894956100128	0.8002599532395069	0.9449587692962075	2.0032234726799447
58	3623	V2	9	True	4	2	12.068244424618802	0.7623757046340318	2.988974014167373	4.1923405478621545
58	3623	V3	9	True	2	2	14.089079058298427	0.8143393459249014	1.4798144561950777	4.945618562554529
58	3623	V4	9	True	2	2	14.089079058298427	0.7913584478409935	1.1222565452897466	2.534073196503021
58	3623	V5	9	True	4	2	12.068244424618802	0.8422817513625592	0.9930043686152787	1.7519338151230919
58	4042	V2	7	True	0	2	16.1988830920804	0.7452529963846434	1.6924722935405871	5.475567835883618
58	4042	V3	7	True	4	2	8.63296020142972	0.7750858784777951	2.886867446931111	4.501652968969557
58	4042	V4	7	True	4	2	8.63296020142972	0.7759017735689906	1.9316907487256374	3.8486671224464266
58	4042	V5	7	True	7	2	3.994719673752367	0.7424652996551657	0.9846984370292474	10.126823840433396
58	4469	V2	9	True	0	2	19.993891350520162	0.6015217790142585	2.2386319565887636	4.722325117392517
58	4469	V3	9	True	0	2	19.993891350520162	0.6027003475408035	2.2142286920119525	2.8841214230410377
58	4469	V4	9	True	1	2	18.24471196868225	0.8568776741824745	1.9706273204965563	2.1119234262946085
58	4469	V5	9	True	2	2	13.120775960984915	0.8214665153880728	1.0534519811904515	1.469155561712562
63	645	V2	20	False	3	2	2.892999370575159	0.6833604218782449	5.220276804802865	15.82093373176956
63	645	V3	20	False	0	2	4.23625863028436	0.9407959598216886	1.0202140365051355	7.492387636089814
63	645	V4	20	False	4	2	2.979929981904756	0.7833929341710107	5.8447564334568005	18.51425982561643
63	645	V5	20	False	8	2	3.28211217710626	0.8068099661510092	2.576986700989519	19.28110585444825
63	1035	V2	20	False	2	2	6.938840258904084	0.9630688403002589	0.6904130453737829	8.660304807616477
63	1035	V3	20	False	0	2	12.000250112223263	0.8809087411636582	0.4406845698858176	3.406697755942356
63	1035	V4	20	False	9	2	3.01104937959317	0.7921356977839459	5.817541796366284	16.854766386529807
63	1035	V5	20	False	10	2	3.0872766537067937	0.7795058032595936	2.558353315405401	19.260078713633995
63	1458	V2	20	False	2	2	5.906749129286747	0.8610039596122142	1.1198008857711932	19.76793814058887
63	1458	V3	20	False	0	2	12.595528386777639	0.9315531689691082	0.8448298401455214	3.7158155260385985
63	1458	V4	20	False	8	2	2.7391713624427663	0.8047566323410602	5.577677924800083	10.254371052320387
63	1458	V5	20	False	10	2	2.9510838529807737	0.7478722863630539	2.6151352083520627	15.743955517259216
63	1902	V2	20	False	1	2	6.721311980483755	0.9515593424084201	0.9045124692954959	10.017222130703335
63	1902	V3	20	False	0	2	8.856791072766349	0.9512832690308141	0.4076224743404328	8.042447122750048
63	1902	V4	20	False	9	2	2.9924321522898185	0.7812337787609708	5.345838843295496	24.965140099715505
63	1902	V5	20	False	8	2	2.912957387363171	0.7724680695266409	2.5198969476398556	16.050133893740732
63	2320	V2	20	False	0	2	5.806588771698622	0.9557124424217274	1.0176119355262447	10.702717691204997
63	2320	V3	20	False	0	2	5.806588771698622	0.9423800327690136	0.5267491761422631	6.56221552644352
63	2320	V4	20	False	5	2	2.5046529015970744	0.7677743229762133	4.979356334727216	6.983420368485139
63	2320	V5	20	False	8	2	2.917453154137472	0.7762539373981254	2.3165287715289002	5.593223666975738
63	2784	V2	18	True	0	2	7.682791435338828	0.8917085638262243	1.0574534819594414	11.52832255703933
63	2784	V3	18	True	1	2	4.956831802119281	0.8771843612216267	0.5937060719091974	8.011431123269967
63	2784	V4	18	True	7	2	2.735895876496012	0.7812002557752182	5.2788694363166915	11.198889683792505
63	2784	V5	18	True	10	2	2.745671061193112	0.699125856124951	2.2806270489806773	11.834007375053629
63	3189	V2	20	False	0	2	8.246371277484606	0.9479414822573102	2.2008888307153005	8.045156927889137
63	3189	V3	20	False	2	2	4.063902955246966	0.9000421502085355	1.866341486357992	12.947246082114443
63	3189	V4	20	False	6	2	2.301065927456161	0.7677873428015997	5.843643476078338	15.359759840401443
63	3189	V5	20	False	9	2	2.882717673254676	0.8095263986805098	2.621860147319455	12.335438496069273
63	3559	V2	20	False	2	2	2.479655287816384	0.6501439489977723	4.123377139359891	16.56294487590278
63	3559	V3	20	False	1	2	3.103402709052541	0.7263159852284553	2.517038451671807	9.056208298166142
63	3559	V4	20	False	3	2	2.3611788935303073	0.6646859193409219	4.885851859168498	9.613116497540693
63	3559	V5	20	False	8	2	2.9826738457248663	0.7708234076303759	2.2905437087108544	19.06251909370324
63	3949	V2	19	True	1	2	3.1474602293077205	0.8842910726839317	1.872420326424995	14.218868457615978
63	3949	V3	19	True	0	2	3.8541298732924454	0.9322403814858313	1.1586106666665899	9.055472392754616
63	3949	V4	19	True	4	2	2.825426534746104	0.7902396282249602	5.950508425373273	19.05992410144571
63	3949	V5	19	True	5	2	3.045012450477138	0.8127942898561168	2.7169057077033343	21.93039307048565
63	4391	V2	15	True	2	2	12.34655831148422	0.7979346845895237	0.5776436463874993	7.48330690598477
63	4391	V3	15	True	0	2	11.396692067629592	0.15046721118103806	0.3985886294762962	6.533575460162092
63	4391	V4	15	True	9	2	2.5755460551490463	0.7015134958720346	4.846837294981326	9.087810974360806
63	4391	V5	15	True	15	2	2.6788050719699754	0.7588280756223407	2.4953407657932134	16.870814784925937
66	939	V2	20	False	10	2	9.01688273100901	0.9695189332095581	6.165596169187407	32.68201621281493
66	939	V3	20	False	8	2	7.957264908644308	0.9255799051472315	9.394120847740053	42.92943106753694
66	939	V4	20	False	10	2	9.01688273100901	0.9651763379519238	7.923033996138896	38.9414600792452
66	939	V5	20	False	4	2	4.767296590186909	0.8945365380085414	2.560444067527536	15.751744079030093
66	1557	V2	16	True	9	2	9.174399008970155	0.9709971654646299	5.859531251249506	33.47139083527575
66	1557	V3	16	True	5	2	9.142941690089557	0.9207697554038022	9.473667287834493	46.03830818077282
66	1557	V4	16	True	5	2	9.142941690089557	0.9251528661506082	7.764078330803973	36.46258076346323
66	1557	V5	16	True	6	2	10.053369786000902	0.9293368005859043	2.787729167097843	12.518471130980291
66	1915	V2	15	True	10	2	6.445502333182833	0.9030798255969883	6.841020666013457	38.62105475234277
66	1915	V3	15	True	2	2	9.208951679343386	0.9011901205045291	7.6662331390765805	39.30808240296793
66	1915	V4	15	True	2	2	9.208951679343386	0.9017699330723894	6.01161214556751	31.19704204953296
66	1915	V5	15	True	2	2	9.208951679343386	0.9051916863396474	2.247038008523725	12.135399277279744
66	2716	V2	11	True	6	2	9.063471645878222	0.971181029563525	5.047223400489278	40.09547729948701
66	2716	V3	11	True	3	2	7.163227069458269	0.917662209987061	8.675136260762823	47.65169785741901
66	2716	V4	11	True	3	2	7.163227069458269	0.9223425429112679	7.104912721782901	37.312221842244284
66	2716	V5	11	True	2	2	6.373896251042339	0.9135642859921901	2.660308980753253	14.37450130696293
66	3365	V2	16	True	7	2	8.78572116082517	0.9749150718434466	6.411121425809401	41.61618479929155
66	3365	V3	16	True	2	2	6.818385990937829	0.9100913901178836	9.460844293981163	46.32950620771139
66	3365	V4	16	True	2	2	6.818385990937829	0.9134382009450426	7.2608926645439205	34.02136421864627
66	3365	V5	16	True	2	2	6.818385990937829	0.9124123432821138	2.5344305840423687	12.162494303408389
66	3975	V2	11	True	6	2	8.29492531324778	0.9670831910056799	5.23252602631418	34.831392282288235
66	3975	V3	11	True	2	2	6.944818406757321	0.926631514063119	5.621036594976438	46.3372023189983
66	3975	V4	11	True	0	2	5.45422517782072	0.9062906708699981	5.930734078050021	38.72312190815959
66	3975	V5	11	True	0	2	5.45422517782072	0.9053368784269973	2.0217173066527407	13.856773456185572
68	528	V2	20	False	10	2	7.038831175387257	0.8950953986333846	6.103604830923739	55.137948366826805
68	528	V3	20	False	1	2	5.10490435105685	0.8675908937108784	0.9317368325711518	15.735681878781449
68	528	V4	20	False	0	2	4.970715784712642	0.8990384487835743	0.3659327542717046	10.949465322220474
68	528	V5	20	False	5	2	6.492336820539896	0.781331225874606	1.2784118612059683	12.537751772065677
68	1003	V2	12	True	11	2	6.764863868303602	0.8419023345226173	6.807202754020842	70.88636510789931
68	1003	V3	12	True	0	2	2.6849393914794417	0.7335516202235404	0.46501390695850264	2.2097009337112947
68	1003	V4	12	True	4	2	4.672734445444333	0.6476361988167686	0.5167952952591605	4.944200115030992
68	1003	V5	12	True	8	2	5.92467485962309	0.7980932280157172	1.0624616048016915	4.628407849315336
68	1467	V2	13	True	12	2	6.539768072515864	0.8594045938516995	6.746822724917042	72.78765635457253
68	1467	V3	13	True	0	2	2.534338301752394	0.7826876225296617	0.5739261084645845	2.876351557045665
68	1467	V4	13	True	7	2	4.834710720715978	0.6639696834769947	1.9844160312119967	9.671315825776183
68	1467	V5	13	True	9	2	5.900487069537784	0.7939603767156446	1.089745667847748	1.9690336623804703
68	1939	V2	12	True	11	2	7.0003247995443125	0.8759225041498714	6.716407353248486	65.99824170327163
68	1939	V3	12	True	0	2	3.494682404105727	0.7642555220584034	0.409538786804319	4.592754753994187
68	1939	V4	12	True	2	2	4.385165267526205	0.8485021972278908	0.3867905746604924	7.096808159868631
68	1939	V5	12	True	8	2	6.588855856834623	0.8362101936523215	1.2358552915429324	5.000083000180401
68	2395	V2	11	True	11	2	6.448547329110121	0.8615298892944685	3.292085005047861	35.56649763387782
68	2395	V3	11	True	4	2	2.8326164503925826	0.7563396167986066	0.48441966973727085	5.72121870164308
68	2395	V4	11	True	9	2	5.043660490283384	0.6029928487062225	2.316517045203077	5.932810367984003
68	2395	V5	11	True	10	2	5.76507344866298	0.7424778125478773	1.1959888629979525	2.814548206351116
68	2844	V2	11	True	13	2	6.622982268787846	0.7944319790720842	4.051254718296347	45.691590156546184
68	2844	V3	11	True	0	2	2.124758521924324	0.6619846174073465	0.37295804260665044	1.4845374643631015
68	2844	V4	11	True	10	2	5.017917752779425	0.5916337851661867	1.9373231084964493	10.685402921327746
68	2844	V5	11	True	10	2	5.017917752779425	0.6331915038899988	0.8839939149271674	6.883902347158057
68	3305	V2	12	True	13	2	6.632324554355025	0.8998592584911347	6.094852797155619	65.34846564654201
68	3305	V3	12	True	0	2	2.3599601850504905	0.6915447153543367	0.3374579837776823	3.396980578358786
68	3305	V4	12	True	6	2	4.76854457891504	0.6153316985632024	2.006440411345307	7.598470740305055
68	3305	V5	12	True	7	2	5.120968017935357	0.7493547646435386	1.0778906802437371	2.184325585192413
68	3767	V2	11	True	13	2	6.491440290945234	0.7983254316172332	6.004579172743195	68.02669982423865
68	3767	V3	11	True	0	2	1.6987943242595318	0.49530147666153007	0.4349824479108066	2.183581462441986
68	3767	V4	11	True	7	2	4.673988219676175	0.6839386140923004	0.9653473898781805	7.029640486090156
68	3767	V5	11	True	9	2	5.038303379828503	0.6812814129663131	1.0128149818849126	2.99377004216855
68	4220	V2	11	True	11	2	6.733454960742385	0.870677800894986	7.0412694502692155	71.78847068941329
68	4220	V3	11	True	0	2	3.6842307350294576	0.7967146942909558	0.4672656266290166	3.705915016361897
68	4220	V4	11	True	3	2	4.545600725549374	0.7739864723777286	0.4471719972587879	7.535724726393372
68	4220	V5	11	True	5	2	4.830036581845627	0.6245942352107159	0.7290134966882018	2.5141904310530525
69	728	V2	20	False	2	2	3.33892493570129	0.6315618169674694	1.9339880480118878	14.445405544899085
69	728	V3	20	False	3	2	3.095501161370192	0.6525505198169794	1.9921694787356428	12.35872412853741
69	728	V4	20	False	0	2	3.3163630207542423	0.526474380635219	1.059884437586618	14.55469422543873
69	728	V5	20	False	4	2	2.89172173321901	0.3786466470481401	1.1218804714726278	1.230494699963158
69	1113	V2	20	False	0	2	5.5232102031235355	0.5759517175891057	1.9777125136812292	9.816848744309082
69	1113	V3	20	False	3	2	5.449437161343526	0.6611233818452938	1.8797785973610588	28.265968172789147
69	1113	V4	20	False	1	2	5.325481953193906	0.5441087460038674	0.7960423982576113	17.982900479520172
69	1113	V5	20	False	4	2	4.989447813256359	0.24916164063864749	0.751217424862565	1.1428447789608622
69	1505	V2	20	False	2	2	7.62242378405975	0.587936064515532	2.2907391331639486	14.904920091087693
69	1505	V3	20	False	3	2	7.427309048640859	0.6705878210285072	1.6743506690401249	26.39250632952019
69	1505	V4	20	False	0	2	6.1874606497854	0.5976111603047156	0.8190009021784673	21.408670329960096
69	1505	V5	20	False	6	2	6.148878307634099	0.4069113288842298	1.2790976095918698	3.3525767245540474
69	1892	V2	20	False	2	2	7.358079436786895	0.5964088585043507	2.0261065983707276	5.573895866992563
69	1892	V3	20	False	1	2	7.797656612905617	0.7550223873530899	1.6819121684258262	32.02506027856881
69	1892	V4	20	False	0	2	8.560635201513973	0.8182047538551487	0.7401439508115492	39.045470076798644
69	1892	V5	20	False	3	2	7.232425333094429	0.5542904356119626	0.8592478994683268	3.6813887255795215
69	2274	V2	20	False	1	2	4.656889286489115	0.5607093676567512	1.9074148428678213	2.9198323254649776
69	2274	V3	20	False	0	2	4.660738925764053	0.5076385438460761	1.6954833132449634	10.80440387047105
69	2274	V4	20	False	3	2	4.380534963630499	0.8057572152287298	1.0383905992945228	14.838453559484948
69	2274	V5	20	False	4	2	3.953806588626501	0.541673077489091	0.9881651663095361	1.5013124970549108
69	2653	V2	20	False	0	2	3.1544799780671986	0.6293657647271893	1.6905809463243822	12.757022505550577
69	2653	V3	20	False	1	2	3.2175281138155523	0.6462333336053249	1.8187366883350682	13.968425048000684
69	2653	V4	20	False	4	2	2.979485596031844	0.7993775081716251	1.4946033810115957	19.06672017827364
69	2653	V5	20	False	5	2	2.786382000942347	0.4662530970472741	1.6047094356681102	2.322596877994206
69	3036	V2	20	False	0	2	6.048434510350365	0.5698589595942689	1.8192479789346032	10.16049994258779
69	3036	V3	20	False	1	2	6.190244696904357	0.6237409698136588	1.6920506843755112	19.398714304582143
69	3036	V4	20	False	2	2	5.870814153679539	0.8195683281720256	1.0352490191642234	32.1598913424717
69	3036	V5	20	False	4	2	5.35042934212467	0.2760632063396436	0.9274813764594784	1.6234745195341183
69	3425	V2	20	False	0	2	7.5809899248064205	0.44251677076192564	2.139389220851711	10.01920822551417
69	3425	V3	20	False	0	2	7.5809899248064205	0.44933745228032973	1.7358053067413053	19.898431758814908
69	3425	V4	20	False	1	2	7.316824893408083	0.7349710369333445	1.0229128533408451	26.10210298038467
69	3425	V5	20	False	2	2	7.18048956291545	0.5839221998733118	0.7404928120060725	13.988902075555405
69	3809	V2	20	False	1	2	8.237745768166807	0.5662026873718254	2.117587278555665	12.540096208837369
69	3809	V3	20	False	0	2	7.810820811067744	0.5705606958278195	1.5972239028071076	16.670366109097095
69	3809	V4	20	False	2	2	7.784788829807972	0.7819574757983188	0.8822965567051193	22.411668373522325
69	3809	V5	20	False	4	2	6.824043750446078	0.5718986508361033	0.7756284697776846	4.381762571908562
69	4187	V2	20	False	1	2	4.1297284386291215	0.5937529938927391	2.1013309113246104	15.393478000414637
69	4187	V3	20	False	0	2	4.0454817737097875	0.5857410206951504	1.8525157162870867	19.07200177648203
69	4187	V4	20	False	1	2	4.1297284386291215	0.7542419231069092	1.2316449406699441	19.467892100630277
69	4187	V5	20	False	3	2	3.996094098799451	0.5938871379649262	0.841679935821667	5.6225742348931895
69	4557	V2	20	False	6	2	3.122696349060794	0.5713298854172427	1.8289888279166797	9.68262053600254
69	4557	V3	20	False	5	2	3.114394332763662	0.5328365370327947	1.9417196170493085	7.505770610655011
69	4557	V4	20	False	0	2	1.97604322039534	0.18045407825486365	0.7773481012606872	4.784895513219578
69	4557	V5	20	False	6	2	3.122696349060794	0.20136097564230832	0.8939976232756593	1.2792032111665224
70	353	V2	20	False	6	2	7.665984649180621	0.6889147030370487	1.8437207696570133	5.688059525871079
70	353	V3	20	False	2	2	7.923871602616268	0.9435697686703067	1.6305227377896645	75.48403291374797
70	353	V4	20	False	0	2	8.10816352045283	0.7706124587625203	1.6489430879437157	19.901257973432458
70	353	V5	20	False	2	2	7.923871602616268	0.5669369680655755	0.9717587880708942	3.6761941699367635
70	691	V2	15	True	7	2	8.745592709843923	0.5088966254703424	1.7447941102983224	2.7527139782863768
70	691	V3	15	True	0	2	9.12196461457858	0.9145028186878811	2.5004722462437052	80.29147897193648
70	691	V4	15	True	3	2	9.140644312077766	0.8325320528003957	1.8020749712447415	65.54340645081751
70	691	V5	15	True	1	2	9.420787614324404	0.8477232808219356	0.8478125204972041	21.81814925028086
70	1028	V2	14	True	9	2	9.28992062298558	0.7259625859145526	1.939308866516659	6.50579380706214
70	1028	V3	14	True	0	2	8.763850139627085	0.7268817269666031	2.848430923738326	79.36684294235033
70	1028	V4	14	True	4	2	9.677938005503334	0.8284273178066967	1.7964522475497102	75.66715486208496
70	1028	V5	14	True	4	2	9.677938005503334	0.7441629553545087	0.8891537474090765	20.38703948447458
70	1365	V2	16	True	8	2	10.88061564410575	0.6035569231577377	1.8451083786457168	4.287248001823316
70	1365	V3	16	True	0	2	10.5661388197842	0.7142208815510289	2.7998409975927445	51.26611187375309
70	1365	V4	16	True	4	2	12.095032709873847	0.6407314889105987	2.8991600202878267	8.759420721644913
70	1365	V5	16	True	3	2	12.60610660468911	0.6194484138437069	1.6579570346791823	14.116502873572887
70	1703	V2	17	True	9	2	10.025596645280233	0.6429791879508328	2.9863562521669604	4.6902492842134205
70	1703	V3	17	True	0	2	8.941336939347588	0.7645334041100008	3.6732360352906754	43.36788469359903
70	1703	V4	17	True	4	2	10.81342455147101	0.6737814493910139	2.2603608179168964	64.85082748163845
70	1703	V5	17	True	6	2	10.528259746320167	0.18064976201871577	1.3335960370062567	12.817092523201108
70	2042	V2	12	True	8	2	10.728593602098428	0.7146306391614435	3.493096367196027	8.725385643298432
70	2042	V3	12	True	0	2	9.51241270806459	0.8232811722683967	6.04121869508843	22.861999122319094
70	2042	V4	12	True	4	2	11.031897054987645	0.6358421254035926	2.9986698820058146	10.071513944473384
70	2042	V5	12	True	7	2	10.932234888054829	0.342339969658985	1.4560905440251524	16.87015744362942
70	2381	V2	14	True	9	2	9.140344805631377	0.7931344842049947	2.402112251429605	9.114902661235282
70	2381	V3	14	True	0	2	7.2657957154689266	0.7723256185158791	3.653298637706694	44.722544385271334
70	2381	V4	14	True	0	2	7.2657957154689266	0.4994946987613619	2.1996742964247407	14.693804927504383
70	2381	V5	14	True	8	2	9.343660271594064	0.2666114302842595	0.9407076781853246	7.354812831809363
70	2714	V2	9	True	10	2	8.216514758419754	0.6282174416675557	2.555334851359496	3.9756613113703914
70	2714	V3	9	True	0	2	6.5749321930212234	0.8282984351290725	3.6115634202394755	38.879991005206726
70	2714	V4	9	True	4	2	8.920211912625769	0.667815588456272	1.6933719321210916	32.42757535004999
70	2714	V5	9	True	2	2	8.034408729833318	0.05376864599918165	0.6088485844412054	6.515793674036929
70	3042	V2	15	True	9	2	7.958933527065091	0.5340124715239687	2.021234483698253	3.11375657699502
70	3042	V3	15	True	0	2	7.242495247319154	0.90732323148333	2.648681847205609	55.82537928848976
70	3042	V4	15	True	1	2	8.171224908124458	0.8640268159483392	1.1916324830827365	27.06556384247219
70	3042	V5	15	True	1	2	8.171224908124458	0.6896770556734594	0.646616132250192	11.565537920917052
70	3362	V2	16	True	7	2	9.077857406776271	0.407625646173006	1.6378313932687913	2.427830810311192
70	3362	V3	16	True	0	2	8.013589138473673	0.9009861538799825	2.370153150263974	68.16395234201028
70	3362	V4	16	True	1	2	9.21225913057464	0.8588500772140876	1.4729519093235253	43.834582950844805
70	3362	V5	16	True	4	2	9.096138084811306	0.8696539273285425	0.8387103245837539	39.06282912978406
70	3685	V2	13	True	9	2	9.136480681228939	0.6601468297635561	2.053543451312626	5.876531390472251
70	3685	V3	13	True	0	2	8.035904977755969	0.9236109080383177	2.65101871168511	63.2033470157841
70	3685	V4	13	True	1	2	9.110882054783389	0.8482652522317351	1.395774220120012	43.85307011477725
70	3685	V5	13	True	2	2	9.709267605879171	0.8433263754436244	0.5819931787100316	24.993387125120183
70	4008	V2	17	True	10	2	9.708724635837354	0.734331865879992	3.2048079670261265	7.128297407684203
70	4008	V3	17	True	0	2	10.96915794483044	0.7997079588860002	4.76491988341461	23.873796698334527
70	4008	V4	17	True	6	2	11.227846773323085	0.6193818878709968	1.7568037066880113	27.70543401488503
70	4008	V5	17	True	7	2	11.068623774133666	0.7969621365208792	1.1919841885815003	14.17870231998022
70	4341	V2	8	True	10	2	10.344587272334206	0.6088545670386482	2.322353655958519	3.168045336078452
70	4341	V3	8	True	0	2	7.846937262226116	0.8136705349256803	2.8360594050582484	63.41205115143758
70	4341	V4	8	True	5	2	11.424413497520696	0.8663530548149159	2.1280934928121003	63.29170884204355
70	4341	V5	8	True	5	2	11.424413497520696	0.8217345700141061	1.1453452317757695	39.217972274067634
71	540	V2	20	False	2	2	3.0605957135527335	0.6189901342970872	1.7762558418221974	29.822278373826357
71	540	V3	20	False	0	2	1.3912950481019974	0.5077527260459279	3.639591449031755	22.923217134635756
71	540	V4	20	False	3	2	4.355107583524834	0.331335029842797	3.69597272979163	24.201644004341542
71	540	V5	20	False	3	2	4.355107583524834	0.4494938774976214	2.135769909149577	14.876765669417537
71	1026	V2	16	True	0	2	1.3308089448943687	0.9269259766445518	0.9292650855575487	10.999686745767216
71	1026	V3	16	True	1	2	1.1919954997459123	0.5944067061668001	2.788470098420377	14.217290934957656
71	1026	V4	16	True	3	2	2.995173989961329	0.28953486337198103	2.2947906739554904	14.570085413683337
71	1026	V5	16	True	1	2	1.1919954997459123	0.8841774567861379	0.748892046293286	6.836547039759361
71	1515	V2	14	True	2	2	2.6092796759613464	-0.1362934858745798	1.5371884295580913	2.6296172223946495
71	1515	V3	14	True	1	2	3.597040942054414	0.7390378737259691	2.6125607643006625	14.488894551156385
71	1515	V4	14	True	0	2	3.832551362836925	0.8071922195811522	0.9961554061931939	5.135864649127999
71	1515	V5	14	True	7	2	3.1557726594899456	0.5873439654433654	1.9144490870472004	6.528151227044527
71	2028	V2	14	True	0	2	1.250473805049466	0.7038365687344312	1.168256290442623	5.3914525435239735
71	2028	V3	14	True	0	2	1.250473805049466	0.7278555843929934	3.4964393999854524	16.125785890455315
71	2028	V4	14	True	1	2	1.684910438837782	0.6713361398560114	2.0142840067811	13.290280108441346
71	2028	V5	14	True	3	2	3.356798718232883	0.624745982928112	2.1566806620553653	8.439066680180932
71	2578	V2	12	True	0	2	2.847302022991107	0.5549104167135138	1.7381476307086412	4.785176892142174
71	2578	V3	12	True	3	2	1.1468430400989624	0.7606927035757307	4.644812287920192	21.504064352440547
71	2578	V4	12	True	5	2	2.347935877335656	0.6640996361331819	2.613570385357438	15.86205693287762
71	2578	V5	12	True	6	2	3.2580722156801545	0.7018516461244845	2.3104646234053914	4.850606332027937
71	3137	V2	16	True	0	2	2.261210384644211	0.7003556800650537	1.8486158825115055	5.051703955914035
71	3137	V3	16	True	0	2	2.261210384644211	0.7864947923881186	4.847039633393779	14.9759530306489
71	3137	V4	16	True	5	2	2.773590144280948	0.6823653043440345	4.683544983877814	14.244721730336972
71	3137	V5	16	True	8	2	5.578989732369006	0.8745208723549285	3.531537149032711	9.070146150096088
71	3684	V2	14	True	10	2	1.3167288156478179	0.24253225805802942	2.0328299138904957	7.369328833524829
71	3684	V3	14	True	0	2	1.8891787412598886	0.7384784630509231	0.774403115019998	2.693371293838859
71	3684	V4	14	True	4	2	1.5876657357378186	0.7519321647913553	0.3716560950958405	2.607753894369738
71	3684	V5	14	True	13	2	3.6165029813367444	0.5929811294607354	1.6251272425414287	6.754787776761069
71	4218	V2	12	True	0	2	3.6564071544863173	0.7235200376043395	1.759102217809924	3.0495498538387853
71	4218	V3	12	True	1	2	3.2843153192454024	0.8669230315530567	5.254031191983463	15.320505903284007
71	4218	V4	12	True	4	2	1.1129943854089905	0.8426328640480736	2.4358848105428414	8.328407404795232
71	4218	V5	12	True	9	2	5.074381708733419	0.8937281428618469	1.8387397607034546	7.348666508256933
72	828	V2	20	False	22	2	25.934157796155734	0.8955725111853134	1.6635925631133754	7.632588604468042
72	828	V3	20	False	11	2	5.727714867614876	0.9692484552947507	6.86734368540261	25.02461238787984
72	828	V4	20	False	7	2	5.7313192747191755	0.8009175748382207	4.333174371109156	9.186172318368284
72	828	V5	20	False	0	2	4.845526499148333	0.6082472596521046	0.5100958399294004	3.1606901311883524
72	1316	V2	19	False	13	2	22.551462899797826	0.772995685298276	1.3920739759556637	4.542752719101368
72	1316	V3	19	False	5	2	7.444735041040186	0.8696802520793196	6.579109722936399	43.14934254442031
72	1316	V4	19	False	0	2	3.8213262705509687	0.9931468416640987	10.880265999179235	14.331346899496586
72	1316	V5	19	False	0	2	3.8213262705509687	0.9921405868114599	6.943598307680644	8.974301875217476
72	1826	V2	16	True	19	2	22.54727909141815	0.9169048990636406	2.5966749291551174	7.340110488317591
72	1826	V3	16	True	7	2	3.7755478917590204	0.9007300610974949	7.169576082820683	31.192997376087618
72	1826	V4	16	True	2	2	4.1927526957853125	0.9382467077478256	5.552959904448614	8.511504996207385
72	1826	V5	16	True	0	2	3.7614533064914846	0.8068957460131	1.5356858425884041	3.204916781594774
72	2316	V2	17	False	14	2	23.966659455428008	0.9280925195431277	1.7499479000863274	38.188492572652635
72	2316	V3	17	False	9	2	14.627065448221956	0.9051683537249148	4.678321257291558	80.64134480534658
72	2316	V4	17	False	4	2	8.41590717771086	0.9972754710950468	9.661364044078534	28.300360368339128
72	2316	V5	17	False	0	2	8.560675202138544	0.789443586376868	3.6244136640108313	9.95833525009348
72	2828	V2	16	False	16	2	18.966920579350717	0.8938014518485162	1.5072021249017666	2.9846227751307937
72	2828	V3	16	False	8	2	17.863162754637454	0.9109366368321353	10.707863528316206	125.37590732511002
72	2828	V4	16	False	3	2	5.265444400844335	0.9416184443599144	14.368412123679816	36.54257454671827
72	2828	V5	16	False	0	2	4.738630887472065	0.8196088238479071	4.549074617335962	8.321345261407242
72	3168	V2	20	False	12	2	18.858821747444438	0.8383509619410986	2.5088202783101616	21.595224043897474
72	3168	V3	20	False	8	2	13.22273234080786	0.895601259025382	8.596824810168734	87.61083418432383
72	3168	V4	20	False	1	2	3.7396960791399145	0.9985855101512731	11.574838179158412	21.67479680458678
72	3168	V5	20	False	0	2	3.6887440983567275	0.9590618156274633	7.088465779698	10.71127168112623
72	3676	V2	20	False	14	2	21.987599992005663	0.5656219670824478	1.4918536112262593	5.328868129129324
72	3676	V3	20	False	5	2	4.625352456534429	0.8359347658511603	8.977519065160253	37.66499810301515
72	3676	V4	20	False	0	2	6.048408182414942	0.9880684437585892	9.684000623610478	17.40182419548849
72	3676	V5	20	False	0	2	6.048408182414942	0.9731574948756501	6.039326447258661	10.77279194404834
72	4166	V2	20	False	18	2	20.711488220639716	0.7258756369820534	1.4442087090078117	15.239080812683806
72	4166	V3	20	False	11	2	8.285639839796938	0.8431731768293232	8.195980849041705	55.21220025351903
72	4166	V4	20	False	5	2	6.4881001105811995	0.9877915542722827	12.215877289550038	17.678567098276993
72	4166	V5	20	False	0	2	7.9969643943595	0.7548513286836903	0.6608733568233316	3.7025589300680615
73	820	V2	20	False	11	2	3.2950719949982594	0.7601085540883267	2.542448603055181	10.772484448620691
73	820	V3	20	False	9	2	3.2213904994625495	0.8406342839321607	7.907401126476074	24.667362741358332
73	820	V4	20	False	0	2	2.3852320961144087	0.5322972058671245	1.2799617404899248	2.8069476925535266
73	820	V5	20	False	13	2	3.804879028460002	0.7224140092522515	3.0174694091942307	74.45405781916621
73	1332	V2	15	True	14	2	3.4423971196843914	0.8288487074086244	2.575944993178932	5.950906047915012
73	1332	V3	15	True	15	2	3.8656955634156276	0.8910777841652984	7.5863886215395935	115.42590969228384
73	1332	V4	15	True	0	2	1.6440041779511154	0.7012462183178111	1.0213065578562002	2.0807372177361354
73	1332	V5	15	True	15	2	3.8656955634156276	0.8197873691910762	2.9640097749641745	46.933306462159926
73	1844	V2	12	True	11	2	2.8825811853628402	0.5318421402923464	1.8922189752219924	5.355535177574612
73	1844	V3	12	True	3	2	1.8349857886092773	0.8297808711986832	2.8069421163317636	6.499008299113647
73	1844	V4	12	True	2	2	1.8107251288178248	0.5547598949202953	2.29096862778468	4.575642705946749
73	1844	V5	12	True	14	2	4.214459981015772	0.7244436103394261	3.1228161550839135	34.6289731897573
73	2361	V2	12	True	13	2	3.77521809506212	0.761686500082154	1.854025328717547	13.146087341666137
73	2361	V3	12	True	7	2	2.7673523565186016	0.8677602430582253	8.57962533305222	17.13540536014627
73	2361	V4	12	True	0	2	1.6481379824255968	0.5952454074920259	1.236563062599609	6.0187812625558985
73	2361	V5	12	True	12	2	3.388949141576045	0.8186067558315624	3.382847784551316	26.07509094994961
73	2868	V2	20	False	12	2	2.8977820495111377	0.8081491137332871	1.6802195604418693	25.958745368394887
73	2868	V3	20	False	11	2	2.4168909094416233	0.7873124580239591	7.531508086677816	18.187624775451017
73	2868	V4	20	False	0	2	1.8505879942987618	0.6541148445835772	0.5174890743839102	2.11330531043423
73	2868	V5	20	False	14	2	4.118284744949868	0.6800867480848453	3.230669158430246	52.406738600743225
73	3379	V2	16	True	17	2	3.3133532230538085	0.6486261747115641	2.3637427615855007	5.934834220481008
73	3379	V3	16	True	17	2	3.3133532230538085	0.8386075899571207	8.024126528764993	16.162606452408667
73	3379	V4	16	True	6	2	1.438643932809941	0.16550704444492756	1.3709078569044455	3.043345629414566
73	3379	V5	16	True	10	2	2.099631210133687	0.8367704476656193	2.8858154961477545	3.2743783348955864
73	3890	V2	15	False	13	2	3.0342190489346943	0.8055354917226952	1.7770528601605742	41.27260599583637
73	3890	V3	15	False	13	2	3.0342190489346943	0.8468814067232959	8.305700475040995	45.03625225167104
73	3890	V4	15	False	0	2	1.281312521714747	0.4634398949578303	0.5732403689112938	1.815479258439262
73	3890	V5	15	False	13	2	3.0342190489346943	0.7296035429330604	3.173376055834824	30.707253536840476
73	4394	V2	17	True	2	2	3.0425882803748574	0.7582720892838667	1.8531861350485233	15.9621033601722
73	4394	V3	17	True	1	2	2.674939979618933	0.8340347100937777	6.7059384859822	17.232393078472384
73	4394	V4	17	True	0	2	2.7974748738707076	0.835984579830922	6.650653393259331	18.778842307397166
73	4394	V5	17	True	3	2	3.511938774092588	0.695172565644472	2.6491755264282113	29.22259294160971
74	635	V2	19	False	21	2	6.991443075127586	0.8292491012549706	0.16596031063536623	0.7867322319641663
74	635	V3	19	False	3	2	4.681326388405373	0.7240196950451802	0.6182786323246261	1.393686217863485
74	635	V4	19	False	2	2	4.3209274301339065	0.798341547730554	0.2993175782506364	1.0092043509643709
74	635	V5	19	False	0	2	3.904342862774747	0.8281985496642932	0.2803594908159053	0.9190244376429714
74	1135	V2	20	False	17	2	12.202963557978313	0.9402101308254421	0.22598156604901323	1.8413447349130003
74	1135	V3	20	False	6	2	17.9456879790338	0.9296074888108655	0.930422019435418	6.7269151244827565
74	1135	V4	20	False	0	2	10.899945797123284	0.9011589602208123	0.18915322090115325	6.12957898846806
74	1135	V5	20	False	0	2	10.899945797123284	0.8923909642982197	0.12439449555774171	2.9821905526180608
74	1633	V2	20	False	18	2	8.277669632646834	0.8778998781634165	0.20816889445369918	1.9372811111332866
74	1633	V3	20	False	7	2	4.242459835853728	0.9365250397075808	1.1943673715433452	8.77262658361157
74	1633	V4	20	False	1	2	2.3033349396665352	0.9206354801481494	0.08698228899532848	1.8107963292001488
74	1633	V5	20	False	0	2	2.12498104135274	0.8911473217484503	0.2786479044920232	0.9867243914846312
74	2134	V2	18	False	20	2	10.195824201740994	0.9610186174122858	0.2970149496481285	3.2607718213232695
74	2134	V3	18	False	5	2	4.452578003704383	0.8503708749309773	1.052118583606573	2.082269340947498
74	2134	V4	18	False	3	2	3.407471410158395	0.7159202277335623	0.2755688923293731	0.829388678494178
74	2134	V5	18	False	0	2	2.395253230642668	0.5357787970213683	0.06576842369383872	0.23335364664889222
74	2637	V2	15	False	18	2	18.131969251800903	0.9214215489703109	0.2013453006914275	0.810812527675507
74	2637	V3	15	False	4	2	12.519168046836345	0.8577754869332036	1.0692251572030687	11.160439903798139
74	2637	V4	15	False	0	2	9.781221559459983	0.9033204109050509	0.35782048452874876	2.4699844202926644
74	2637	V5	15	False	3	2	11.584205223291558	0.7732739296056009	0.3636753082843332	3.062582120645864
74	3134	V2	16	False	19	2	10.007578053256326	0.9616163150904535	0.19781244639802417	3.184468008856192
74	3134	V3	16	False	9	2	18.520076381891133	0.9329032418499061	1.249444436564264	6.948197678628406
74	3134	V4	16	False	2	2	12.814126637729105	0.91240764100016	0.23410913016684948	6.841544190127975
74	3134	V5	16	False	4	2	12.752636404738196	0.9008392531456859	0.15232940486518445	4.691643990398425
74	3636	V2	18	False	15	2	11.144180010532086	0.9383441733568355	0.15053947144062754	1.6228598679494102
74	3636	V3	18	False	5	2	17.358082033266754	0.9959282184533879	0.6904664045048763	7.3552228205903
74	3636	V4	18	False	0	2	9.549376360545242	0.9586562001402985	0.30539469589408735	6.040256751938737
74	3636	V5	18	False	1	2	10.271740748987018	0.980754109710279	0.2454649555894945	3.012972510432399
74	4137	V2	20	False	19	2	20.35627568678439	0.9694600264602149	0.2803250898811438	1.2873458749351927
74	4137	V3	20	False	2	2	15.650771607143822	0.9945854647688447	0.3269734190871923	6.562559708301321
74	4137	V4	20	False	3	2	17.9076726035003	0.9970577117882039	0.340427043130847	8.604501414245187
74	4137	V5	20	False	1	2	14.010966540927663	0.9894816076222204	0.20925901982306583	4.152532638641621
74	4638	V2	20	False	21	2	6.897911716703728	0.9241650712503311	0.14819148102028373	0.7398248783630084
74	4638	V3	20	False	3	2	7.112947146112809	0.8309851322933314	0.6105660532558007	2.7912003264830836
74	4638	V4	20	False	2	2	6.615350543990237	0.8623001457920877	0.20883683540339004	1.4781261853397418
74	4638	V5	20	False	0	2	5.907137110286565	0.8677825286270776	0.16930918217922675	1.1235246349988728
78	723	V2	20	False	0	2	2.3306775457180344	0.7741326993351578	1.6276494739175311	29.82480207739627
78	723	V3	20	False	0	2	2.3306775457180344	0.8856745939271705	4.257648832455141	46.07152172267329
78	723	V4	20	False	0	2	2.3306775457180344	0.9083218007798753	4.471117525752061	52.465334179407506
78	723	V5	20	False	0	2	2.3306775457180344	0.883681653288515	2.2993767475934948	21.438512931363853
78	1087	V2	20	False	1	2	2.950885258980518	0.7981145209502203	2.702896873526549	14.921564221473398
78	1087	V3	20	False	1	2	2.950885258980518	0.9243932213742476	5.344347134908202	20.688650846716396
78	1087	V4	20	False	2	2	2.3121341268219524	0.9298670839574202	5.597405905688567	25.75776311871528
78	1087	V5	20	False	2	2	2.3121341268219524	0.8970123046573372	2.5425044751613894	11.08646371818617
78	1657	V2	20	False	0	2	4.714375043567268	0.7860433725450492	2.0268329324622583	8.466464991431481
78	1657	V3	20	False	2	2	2.743883955319753	0.9195850010440452	5.593780041779727	29.113161335138006
78	1657	V4	20	False	1	2	3.4792829741562774	0.9117465068538081	5.249738026620409	25.46897909999284
78	1657	V5	20	False	0	2	4.714375043567268	0.8651977926833659	2.4399389608121647	7.10276777686078
78	2147	V2	20	False	0	2	11.035577648433481	0.40558342099240013	0.6702310522863625	3.0901017675537252
78	2147	V3	20	False	3	2	6.768725702186786	0.8806271264483818	4.051649390401658	15.2052483266853
78	2147	V4	20	False	4	2	4.7031536918354835	0.8807342656154662	4.159178837287154	16.604775927512005
78	2147	V5	20	False	5	2	3.6145894208157676	0.7890957347908527	1.7505226274928283	9.636168450960112
78	2635	V2	20	False	2	2	3.892841465435762	-0.028955843349467884	1.4298468145433887	3.5426014931975427
78	2635	V3	20	False	1	2	5.497622341907166	0.8143895850702186	3.8564670715422444	14.130973174090649
78	2635	V4	20	False	2	2	3.892841465435762	0.850658049897492	4.022884341075772	14.222718820595468
78	2635	V5	20	False	0	2	8.958448013397534	0.7739368085435699	2.1504811621971105	6.490548076153811
78	3120	V2	20	False	0	2	7.510779013383863	0.6517652186728383	1.5812418852195085	7.682783700431046
78	3120	V3	20	False	1	2	8.173733566010577	0.7401573301305941	3.2945277571831553	15.162328193997789
78	3120	V4	20	False	3	2	5.471247817930606	0.9411530984744177	4.452864188280077	18.90759608825402
78	3120	V5	20	False	3	2	5.471247817930606	0.9394769504420087	2.055274775436303	9.510100005818213
78	3591	V2	20	False	5	2	6.6201018783431955	0.2345317837677479	1.1556316396638562	4.047668009580612
78	3591	V3	20	False	9	2	3.1370549808738297	0.8643525184805597	5.1346317621500805	16.907238843481842
78	3591	V4	20	False	9	2	3.1370549808738297	0.887859946591909	5.01111273124206	17.205484271513846
78	3591	V5	20	False	0	2	12.600358478244841	0.7702047728675426	0.22509814807127212	2.228336746325787
78	4060	V2	20	False	3	2	2.7046990473168786	0.5936091162468505	1.875432634604318	5.287400110105553
78	4060	V3	20	False	2	2	3.590581829853673	0.9128462331329804	4.943602317503042	16.276786416797407
78	4060	V4	20	False	3	2	2.7046990473168786	0.9170153956017468	4.725291523205929	24.3430495492021
78	4060	V5	20	False	0	2	8.249269352637405	0.886665406258302	2.124885422069454	5.704294480487904
80	379	V2	20	False	0	2	9.715259371366583	0.8152364983285286	0.9096874420268324	18.39996129349535
80	379	V3	20	False	1	2	10.435025313631533	0.694066219625447	2.5567517588078172	10.10647314787615
80	379	V4	20	False	0	2	9.715259371366583	0.5950568441613506	4.587323435547254	15.964250357438004
80	379	V5	20	False	4	2	12.986344927433189	0.7709923861443911	3.3730322181002523	11.4843599984154
80	774	V2	20	False	4	2	14.507842183807178	0.1292684905979804	1.044349745772181	1.8823940910685035
80	774	V3	20	False	0	2	3.8939159311763127	0.540207743134729	1.58811695488629	15.909997628134512
80	774	V4	20	False	10	2	18.934943196987394	0.7546159977400799	5.096055598295386	19.593482392472847
80	774	V5	20	False	9	2	17.71717724262836	0.828544041895837	3.2639751182602597	13.908598521895907
80	1171	V2	20	False	6	2	14.06072652418924	0.7526382366732163	1.0778255370172498	25.1043571101334
80	1171	V3	20	False	7	2	14.845191548960058	0.8022719495446552	3.6312622626726103	55.689865730412244
80	1171	V4	20	False	9	2	13.219826068505276	0.8326535823247984	6.030452095313355	62.601539870694886
80	1171	V5	20	False	10	2	13.316210701982651	0.8668506334158397	3.8639327600975752	35.66058078446129
80	1574	V2	19	True	6	2	14.322954008444405	0.5951093300595952	3.0969460830599727	29.40727926078525
80	1574	V3	19	True	6	2	14.322954008444405	0.5541832679143733	4.766406532835057	33.74773758366088
80	1574	V4	19	True	7	2	14.771872840587458	0.8234350891117496	5.4146026882035185	42.8448969453321
80	1574	V5	19	True	7	2	14.771872840587458	0.8598131406350735	3.5846605525743542	34.235666734697105
80	1977	V2	19	True	0	2	5.822761086176945	0.9917602062534929	0.48613862752329096	3.9878408325219006
80	1977	V3	19	True	10	2	13.177686739976348	0.7394337016456007	3.7454681025453684	93.64063579328928
80	1977	V4	19	True	15	2	16.9102150379358	0.7755374199540355	5.175456106120469	24.27636129359196
80	1977	V5	19	True	12	2	15.095542992187779	0.8185327178208522	3.5096857341577583	21.204808489154914
80	2374	V2	12	True	2	2	12.5701661178816	0.5500348397887741	1.0258090135782947	40.88572968751167
80	2374	V3	12	True	0	2	8.802752240538233	0.789909338587046	3.3015693870213982	53.7836051047328
80	2374	V4	12	True	5	2	14.445015647399963	0.7524825140618829	5.881177015660106	17.899211137156364
80	2374	V5	12	True	6	2	15.514075631306339	0.8038176099540288	3.660378359707219	10.424480271566448
80	2775	V2	19	True	2	2	20.20035032356496	0.6999636253672016	0.723576691846323	34.15297728422495
80	2775	V3	19	True	0	2	14.724023301250561	0.6053060147499251	3.0525286357626746	49.250471522232104
80	2775	V4	19	True	3	2	20.010121684508217	0.6601934312007182	5.255824067412744	12.128856916912047
80	2775	V5	19	True	4	2	18.302941244084625	0.7783565919777939	3.5475980404258616	6.662465374082335
80	3184	V2	14	True	3	2	10.67499311317821	0.6912111604278004	1.0600856153365334	6.497729121915337
80	3184	V3	14	True	3	2	10.67499311317821	0.723812192646948	3.57498081911151	10.05146403305396
80	3184	V4	14	True	10	2	15.429856974113477	0.7679789435182275	5.09838178891444	24.479274194523914
80	3184	V5	14	True	8	2	13.428557343019815	0.8421945561032439	3.5341834406586177	16.736306239903097
80	3589	V2	15	True	6	2	13.954183998298836	0.6306924129882218	0.9060993257561467	24.934676322916772
80	3589	V3	15	True	7	2	14.15294558816878	0.5391195835430457	3.9875904989698743	50.53609030623751
80	3589	V4	15	True	9	2	16.69567636028133	0.6885177337021511	5.3670932484323135	17.9486858188426
80	3589	V5	15	True	9	2	16.69567636028133	0.779705627265662	3.557595476626348	10.560140302230035
80	3994	V2	14	False	0	2	3.576984540923883	0.9582978655961932	0.45460435849798747	4.721193314528167
80	3994	V3	14	False	2	2	2.7777396877627094	0.7729922259736418	0.7138928439912593	12.018181837679657
80	3994	V4	14	False	11	2	17.434501628866286	0.6673565586638602	4.6649348284040055	12.82816299379182
80	3994	V5	14	False	11	2	17.434501628866286	0.7117946161293207	3.325442093420388	7.6723990624850575
80	4399	V2	14	True	3	2	12.569521185210602	0.5477081968952827	0.9319413236437517	43.189485849417835
80	4399	V3	14	True	0	2	4.514090371106041	0.7795069789685461	3.1209528655674235	28.578353764793828
80	4399	V4	14	True	2	2	8.97072651867191	0.79701668196277	5.679047721461702	35.42004246941738
80	4399	V5	14	True	2	2	8.97072651867191	0.8411826470772611	3.7315879473869233	20.89798258627904
81	609	V2	20	False	7	2	6.689096232225391	0.9271717307859071	8.163379811000848	40.883680443924895
81	609	V3	20	False	1	2	11.354027047911659	0.8531400835620764	8.768338780030746	154.9108975865511
81	609	V4	20	False	3	2	11.750083407843649	0.835187661157894	3.3266144308437346	32.995585967815906
81	609	V5	20	False	2	2	11.841581993817254	0.810090526321801	1.5115755978933034	28.93063512053235
81	1013	V2	10	True	8	2	10.14868367786589	0.7545421401654139	7.519225169066348	45.956898555133655
81	1013	V3	10	True	7	2	11.322116136304027	0.8962804981850604	7.006770414230496	113.76917634641168
81	1013	V4	10	True	7	2	11.322116136304027	0.8404586344750896	2.7899370198414886	42.64659046267088
81	1013	V5	10	True	9	2	8.691026811406761	0.8456855601168393	1.4073150846399212	6.108870974089141
81	1391	V2	11	True	2	2	13.651654748378942	0.8524872052751419	7.7580867084489045	57.641983445941534
81	1391	V3	11	True	1	2	16.403994178757394	0.9350933056790516	8.77525620599497	135.66847345304535
81	1391	V4	11	True	4	2	8.859615078421854	0.8717648631634008	3.2941242252799223	9.551485951004615
81	1391	V5	11	True	4	2	8.859615078421854	0.8460826621089035	1.7434806369275624	4.22461127057187
81	1791	V2	15	True	10	2	7.22055528076334	0.8955111038210485	6.49892874232558	32.354966706739894
81	1791	V3	15	True	5	2	17.19374492336493	0.933515263636004	8.472645798122075	188.11793862139993
81	1791	V4	15	True	8	2	10.527031501118495	0.8999977336941978	3.3427868974820902	19.428937846808935
81	1791	V5	15	True	11	2	6.479906795173473	0.9040004439454021	1.5216843343626345	10.273716509100428
81	2165	V2	9	True	6	2	10.63927763204999	0.9097953696077251	6.977073403122666	35.91376512476631
81	2165	V3	9	True	4	2	15.943262975141991	0.915335262240621	8.617143314953804	106.61865404352366
81	2165	V4	9	True	5	2	13.23438544445756	0.8840906126355647	3.114611584527407	24.521434529907875
81	2165	V5	9	True	5	2	13.23438544445756	0.8949406997499615	1.488710420745795	14.911496115257323
81	2550	V2	15	True	7	2	7.401973370197139	0.886372818274416	7.088483766527883	30.862318794589395
81	2550	V3	15	True	2	2	15.214365593521068	0.8973720346121663	8.769296072434317	247.73837252177478
81	2550	V4	15	True	6	2	8.936398215350643	0.9016964088690222	3.219719602538698	14.59808070068879
81	2550	V5	15	True	5	2	11.19816169695454	0.8910407260334545	1.6260732678366152	10.388298875238162
81	2928	V2	17	True	6	2	6.26906831213496	0.929757972244444	8.083095984770779	34.78649326693261
81	2928	V3	17	True	1	2	7.0987001329642565	0.8323075054855869	8.927125653430998	65.56772749810213
81	2928	V4	17	True	4	2	7.642264821419463	0.8423238778092564	3.1015215905058304	26.177709719714017
81	2928	V5	17	True	6	2	6.26906831213496	0.940219365000626	1.4856673840647268	11.402447136548012
81	3305	V2	15	True	9	2	6.901291593808075	0.8776249637619727	9.281798690442056	32.29768469901513
81	3305	V3	15	True	5	2	14.488373841343133	0.9023172745435524	7.781153053220655	127.79659561978256
81	3305	V4	15	True	6	2	12.620647683041422	0.8626226781184092	2.9174941859149945	28.418141124303997
81	3305	V5	15	True	5	2	14.488373841343133	0.8440698090895593	1.550601024560145	21.45045350393449
81	3684	V2	16	True	4	2	7.183312958549978	0.9095730106992732	8.194434706523598	32.95945561339187
81	3684	V3	16	True	2	2	9.122260147670207	0.8602491494135256	7.845890252121758	70.19444729312484
81	3684	V4	16	True	4	2	7.183312958549978	0.9089094883875737	2.4680190224641487	12.13061672849142
81	3684	V5	16	True	4	2	7.183312958549978	0.8917672257523092	1.4308292940716234	6.264547184057226
81	4092	V2	17	True	0	2	16.160154444884494	0.8477584308799132	7.328094081757959	84.72829468175969
81	4092	V3	17	True	0	2	16.160154444884494	0.913531360509634	7.82429546802864	125.33315888225937
81	4092	V4	17	True	4	2	7.157559175505517	0.8991163540287147	2.72976920039744	11.05904403716305
81	4092	V5	17	True	3	2	8.610290588957122	0.879850097682988	1.4935473788055695	5.930817900331837
81	4510	V2	17	True	4	2	8.943901154478416	0.8062871501920068	8.999334247930431	25.678486532787463
81	4510	V3	17	True	0	2	11.288354145832848	0.7988536585071946	8.436560202423099	111.45520279152139
81	4510	V4	17	True	3	2	10.58865723656949	0.8414560613997496	3.0947930037242166	22.42532516151627
81	4510	V5	17	True	4	2	8.943901154478416	0.8535798510587956	1.5650065731085	6.834072437765181
83	355	V2	20	False	1	2	2.1292568918991934	0.42202027821557525	0.8204234870426343	1.0033267594877093
83	355	V3	20	False	0	2	2.2691966060058197	0.7183197207427429	0.8463628726349198	2.7583818275122347
83	355	V4	20	False	5	2	1.805013263474557	0.5812379640756035	0.9620060951446865	1.673762603244175
83	355	V5	20	False	3	2	1.8957824532381304	0.7378968476518902	0.6790838404361218	5.4588077321534065
83	689	V2	20	False	0	2	1.557438075972799	0.7860484332799217	1.380794613555563	8.339595453407524
83	689	V3	20	False	1	2	1.3467453867107542	0.8403709837032267	1.009160050837157	3.132196793956754
83	689	V4	20	False	24	2	18.05468311674236	0.014484974914241996	0.7926399400613582	1.6340850643588098
83	689	V5	20	False	6	2	2.261380459829913	0.3054969397236726	0.5823118497139067	3.5507200314251635
83	1158	V2	18	False	9	2	1.8827681887182195	0.7232272932192217	0.578126272909021	2.289523556380402
83	1158	V3	18	False	7	2	2.251548984987018	0.8258833290989475	0.6457590218946005	3.2490043429837527
83	1158	V4	18	False	4	2	2.3660377461433635	0.21108960729042112	0.4963807847303901	0.9676808085216136
83	1158	V5	18	False	4	2	2.3660377461433635	0.8476841985997603	0.5280981895746122	3.084483254493774
83	1720	V2	15	False	13	2	1.8620099750119885	0.7660886981693227	1.013379327677519	2.2904505003248685
83	1720	V3	15	False	9	2	1.6797404871856596	0.9268715794523752	0.6351293465051836	12.083627608439071
83	1720	V4	15	False	7	2	2.238755458917343	0.9248226314409785	0.7031035032641807	9.612056832843951
83	1720	V5	15	False	6	2	2.744092222098285	0.530165670058495	0.8092046190781116	2.0141614526626967
83	2124	V2	20	False	6	2	1.3344699304698617	0.6748116867200626	0.6863921192008161	1.6801936870914005
83	2124	V3	20	False	4	2	1.3161238109842117	0.9300557636052176	0.5659519896832297	11.163401701074099
83	2124	V4	20	False	2	2	1.7773437367690188	0.9461881447765271	0.7382800810464232	22.788380029493915
83	2124	V5	20	False	3	2	1.5001091019346775	0.09640059138788022	0.43266087357533584	0.6519297529154815
83	2604	V2	20	False	7	2	7.637232393205294	0.2978575776767764	0.3681081244458114	1.8329223852921506
83	2604	V3	20	False	0	2	3.537655336106121	0.3238397189667936	0.37409413575407324	3.413397944476259
83	2604	V4	20	False	8	2	8.308987191143663	-0.033739903314560664	0.3680229436657468	0.6131926803613778
83	2604	V5	20	False	3	2	4.907915509409574	-0.06798467063259803	0.38762585374095143	1.2042762093105885
83	3216	V2	10	False	19	2	11.389763805068242	0.8542285519085853	1.150171960388585	3.952168478777848
83	3216	V3	10	False	3	2	3.776521855391489	0.891698044992143	0.9192174152035963	6.6376333005477255
83	3216	V4	10	False	1	2	5.518222741048801	0.6909957087964808	1.1443470219649456	2.9841561328325414
83	3216	V5	10	False	1	2	5.518222741048801	0.31774710421917707	0.7568854173940227	1.7175563116605015
83	3725	V2	10	False	16	2	5.517294754518889	0.8368249930760775	1.3642314866062404	7.099910366552025
83	3725	V3	10	False	4	2	2.636044065097018	0.9098128485021081	0.8700576506160539	7.184530976994201
83	3725	V4	10	False	4	2	2.636044065097018	0.7374042187752804	0.9633704099783758	3.1228563076462685
83	3725	V5	10	False	0	2	5.2401447259433755	0.7966751045544781	0.7229252557957713	2.502917563987525
83	4085	V2	19	False	16	2	3.6229996356888914	0.8692960538354951	1.4906104810043157	4.8951802571948555
83	4085	V3	19	False	4	2	1.900623044385276	0.9253069286436781	0.5714752965583506	7.777084459639042
83	4085	V4	19	False	5	2	1.6279200468301323	0.7952095049354206	0.6081789454640771	3.979109842244875
83	4085	V5	19	False	4	2	1.900623044385276	0.44314817901894266	0.4664588072515272	1.2546769472605868
83	4558	V2	17	False	4	2	22.977290660579044	0.6926495348205249	0.6998549439054639	2.128481501091125
83	4558	V3	17	False	3	2	20.46612534891157	0.8695509354922881	0.7581970544724005	9.312334541343118
83	4558	V4	17	False	4	2	22.977290660579044	0.8532481258632056	1.0458281605223596	4.525734900797991
83	4558	V5	17	False	2	2	18.09232575236886	0.44723684923503126	1.2587811658563564	4.662550985517958
87	635	V2	20	False	1	2	5.080791654118306	0.7273062151933658	2.2411687603946686	8.830591055350821
87	635	V3	20	False	0	2	4.279381679660799	0.6173269141005765	4.4749332132679855	29.50657407752841
87	635	V4	20	False	3	2	6.088852774822432	0.8202672099508351	4.945783611924282	40.75587804339389
87	635	V5	20	False	5	2	6.042225047360744	0.8082975863380717	2.880710995825021	5.618045964131088
87	960	V2	7	True	0	2	3.3233383462611106	0.5465881052648232	2.201805505010866	11.11763393600327
87	960	V3	7	True	5	2	6.744538522877555	0.7092600230154468	5.855859193459697	30.159536897513828
87	960	V4	7	True	7	2	6.621453945983484	0.8264099261197636	5.144187434689981	45.452619912211524
87	960	V5	7	True	8	2	6.043212725834606	0.7927240233720435	3.226953774739407	7.902678195308567
87	1289	V2	10	True	0	2	4.3234927725104795	0.6688829519768793	2.845451756309651	23.42418450499822
87	1289	V3	10	True	3	2	6.188781826750974	0.7680766191599762	6.532411191901785	54.77258985853589
87	1289	V4	10	True	5	2	6.023971738179963	0.8015801805246031	5.019805206702762	44.550337227343135
87	1289	V5	10	True	4	2	6.386737456488066	0.7432201320834039	3.2527652988027542	63.12011360553701
87	1627	V2	3	True	0	2	2.39702393403288	0.7748258257273238	1.1995510737332453	18.460878304410464
87	1627	V3	3	True	4	2	4.869867694732745	0.6504190064858122	5.162129555720244	52.24969059646739
87	1627	V4	3	True	7	2	6.313312552370525	0.7839634447316218	4.697125365302949	64.80443383559407
87	1627	V5	3	True	5	2	5.696806002192308	0.5486121372340269	2.7501767262362957	37.70946753338379
87	1952	V2	5	True	2	2	3.7233479044799274	0.48026562395373557	1.7706622010341462	11.622795490571459
87	1952	V3	5	True	0	2	3.183889562666666	-0.1276959547711042	2.3428596318446475	8.499642316282898
87	1952	V4	5	True	9	2	5.87229338278703	0.8167259764455973	5.922132502595133	32.745713231247876
87	1952	V5	5	True	9	2	5.87229338278703	0.8211078247696973	3.5483257189778827	8.888647770059624
87	2281	V2	9	True	0	2	4.83468511971791	0.5291943086090366	2.360272517860772	7.1957314936139145
87	2281	V3	9	True	4	2	7.601060132268639	0.7923508180618479	7.020218844799122	91.2364191451998
87	2281	V4	9	True	7	2	6.652403074625089	0.8332242629957121	5.099098879999817	45.660032927655855
87	2281	V5	9	True	7	2	6.652403074625089	0.8155253187512296	3.1221593287801093	17.010563871634357
87	2622	V2	8	True	0	2	5.730847396388468	0.7034781598542053	3.407042494381101	22.79222872204058
87	2622	V3	8	True	2	2	6.556877946040448	0.8321312062568967	6.443663758354603	37.899955284506746
87	2622	V4	8	True	4	2	5.759941652005778	0.8587049101454207	4.626302553417992	32.05760081623681
87	2622	V5	8	True	1	2	6.339577005396483	0.7411471638207485	2.1481958090676154	22.668713677453315
87	2977	V2	10	True	0	2	3.483876569808385	0.509630768418873	1.5980770258160193	11.007794258528225
87	2977	V3	10	True	1	2	3.124762516669283	0.3520884392062852	3.476946086348167	14.609977430973792
87	2977	V4	10	True	9	2	5.916123283912084	0.8327312120075853	5.390452428698075	25.58591364641762
87	2977	V5	10	True	4	2	4.27898555916612	0.5610182680280565	2.636873605921842	22.30601742579719
87	3321	V2	6	True	0	2	2.7699250940832907	0.7948676074850638	1.7712036417543504	3.9859976041626557
87	3321	V3	6	True	3	2	4.7900293643222875	0.6568280797932798	3.865746084017762	70.20656546853763
87	3321	V4	6	True	0	2	2.7699250940832907	0.367262783929711	2.1330614951622495	23.49866236498868
87	3321	V5	6	True	3	2	4.7900293643222875	0.33526286919558757	1.7603343710244403	39.104554326298285
87	3682	V2	9	True	0	2	6.892417421517952	0.7664679449736465	4.196323991279541	27.031443984182008
87	3682	V3	9	True	0	2	6.892417421517952	0.7341817850969493	5.590899193075549	63.40043744044023
87	3682	V4	9	True	2	2	7.054855474746461	0.7820954838153167	4.412710870549269	47.47393115346396
87	3682	V5	9	True	1	2	7.230916357777464	0.6670960635547255	2.2914012353929722	62.58551322523805
87	4048	V2	9	True	0	2	5.294470990961208	0.7032786722604158	3.5873138113990164	43.57584517400341
87	4048	V3	9	True	1	2	5.8435003382888375	0.7394059692363286	6.260098738327365	70.08402127286104
87	4048	V4	9	True	1	2	5.8435003382888375	0.7406679866473139	4.0361178894287235	14.579407238025714
87	4048	V5	9	True	4	2	5.8527124769631875	0.8409727685115891	2.5676475224183357	13.527822902583216
87	4404	V2	10	True	0	2	3.150525713885021	0.4465477282265304	1.3386284645351407	3.105133299891172
87	4404	V3	10	True	0	2	3.150525713885021	0.37877198610110063	2.7813731504077537	4.038789743169841
87	4404	V4	10	True	4	2	5.649630274769244	0.714208324205465	4.12845599131034	32.12498659794172
87	4404	V5	10	True	3	2	5.044477342344493	0.45279252624715954	1.976850535999599	41.444595845518585
92	423	V2	20	False	1	2	5.86517497615472	0.25425385760990105	2.31019154709095	12.827053318013993
92	423	V3	20	False	1	2	5.86517497615472	0.18033145257771982	2.2167851864828365	2.4514557024024772
92	423	V4	20	False	0	2	5.568171966118533	0.10012532665778849	0.785598017954911	6.362180358470371
92	423	V5	20	False	3	2	4.396595707710386	0.026948575228669207	1.0545506614161078	27.39730406201362
92	733	V2	12	True	2	2	4.2990632923623915	0.33435150687845744	1.6188655534256198	2.6527340639633445
92	733	V3	12	True	0	2	4.914191868677167	0.7302765977304622	0.8990399733266845	5.649669056636024
92	733	V4	12	True	6	2	3.2698715974933488	0.84161829575639	1.701033576416825	31.19846805093819
92	733	V5	12	True	5	2	3.526756882464436	0.7248491120194306	0.7720845752994275	16.23414559899398
92	1042	V2	13	True	0	2	4.157939035714964	0.4606241830901949	0.42305998437530773	1.3656631400433599
92	1042	V3	13	True	1	2	3.767257846841348	0.305383704189238	0.8518697307325912	2.8677752454790437
92	1042	V4	13	True	3	2	3.686812717562343	0.2897290549226278	1.575031170879179	8.104980535930247
92	1042	V5	13	True	9	2	3.1307980007586655	0.5627853543966296	1.4090181701965154	10.56353209295848
92	1342	V2	16	True	4	2	3.2664272479274925	0.644181358387583	3.4368480268219743	9.624531303142387
92	1342	V3	16	True	0	2	3.5369924967938347	0.424279847642884	1.2516811035254283	14.191948731306557
92	1342	V4	16	True	4	2	3.2664272479274925	0.6862650976135151	2.6419513126451206	7.4801857601143364
92	1342	V5	16	True	3	2	3.667454210235185	0.7446303390834679	1.5307489022048855	14.935070146671322
92	1658	V2	12	True	0	2	4.759840171222956	0.40442511467877323	1.6121912570154304	5.440028377528601
92	1658	V3	12	True	1	2	4.629990072360192	0.46408970133915306	2.0326086923125493	3.335751412902852
92	1658	V4	12	True	1	2	4.629990072360192	0.35110868025768177	1.4463025148977533	2.947908470337155
92	1658	V5	12	True	1	2	4.629990072360192	0.11809328624551098	0.9208279436732701	3.3745082703897076
92	1966	V2	11	True	0	2	5.465161756816175	0.22718687346594083	1.238509251623306	7.066905588314764
92	1966	V3	11	True	0	2	5.465161756816175	0.23634392914207636	1.17951964905851	2.6553431901753264
92	1966	V4	11	True	0	2	5.465161756816175	-0.13282687632245657	0.7552584949523744	7.59026100276107
92	1966	V5	11	True	5	2	3.4870475883844794	0.3350816193505179	0.6649126597503063	4.625962440463563
92	2270	V2	14	True	0	2	5.386990256249824	-0.15157379838137633	0.7668911149347482	1.8864279858956177
92	2270	V3	14	True	0	2	5.386990256249824	0.592983859540702	0.6275531525237906	6.77429068975783
92	2270	V4	14	True	3	2	4.958720241947988	0.597374314903797	2.2349287909036133	21.288369505271078
92	2270	V5	14	True	3	2	4.958720241947988	0.8592981036415346	1.430705986465522	32.38776679791012
92	2576	V2	14	True	1	2	4.072729171988893	0.5351989851437317	2.294445214895801	9.156563647224147
92	2576	V3	14	True	0	2	3.982606641421921	0.09203201930318577	1.1326439885845816	2.3826933021401002
92	2576	V4	14	True	3	2	3.6432445701890552	0.7962721393956989	1.8335777487132734	9.84822195657544
92	2576	V5	14	True	3	2	3.6432445701890552	0.5943940648503543	1.3285767989089798	15.063119403798018
92	2881	V2	18	True	9	2	4.076532328429545	0.6453104365990693	1.869824140656896	34.88176087060264
92	2881	V3	18	True	8	2	4.019832190776792	0.8875681255325598	1.850735331140897	43.178005289101584
92	2881	V4	18	True	12	2	3.584184907268403	0.7600103181735806	2.2629668463546184	15.974629036410507
92	2881	V5	18	True	11	2	3.9235903579319085	0.5693682314329398	0.8605880513070936	12.3946615308322
92	3181	V2	12	True	2	2	4.159982278258917	0.4549439461786153	1.4666634538959766	4.149565073934788
92	3181	V3	12	True	0	2	4.342353046566813	0.4652132544151123	1.1385478905560331	4.608821023334205
92	3181	V4	12	True	6	2	3.179255564629882	0.5394210380167923	1.4812359583634915	19.82163017635716
92	3181	V5	12	True	5	2	3.5039345385385827	0.5075627879236431	1.209353495261365	21.8525353665293
92	3488	V2	18	True	5	2	4.476687414507916	0.45939843041146194	1.613712185234891	10.136469049479956
92	3488	V3	18	True	0	2	6.302954351288969	0.7445033466811232	1.3168094745072239	4.2068551089791715
92	3488	V4	18	True	5	2	4.476687414507916	0.4864515866299473	0.9959134824941979	9.54606095788084
92	3488	V5	18	True	6	2	4.505738207728954	0.6290623305481124	0.9482303096284995	25.87652041278966
92	3793	V2	16	True	1	2	4.754672664086741	0.606373317045176	2.999691406737445	11.924535378036104
92	3793	V3	16	True	0	2	4.702673906250894	0.3828559982253528	1.7099533936962827	8.38732817664178
92	3793	V4	16	True	4	2	3.4845567001367397	0.7675310458576392	2.1904689771663426	13.444806488137207
92	3793	V5	16	True	4	2	3.4845567001367397	0.6752433133570548	1.430588491757631	14.63037552044627
92	4089	V2	14	True	0	2	4.262364437754329	0.47957704599354467	1.3687905620842333	10.076604843667177
92	4089	V3	14	True	0	2	4.262364437754329	0.5058545745854032	1.7018892315429746	13.658519135026422
92	4089	V4	14	True	2	2	4.122418916854915	0.7392814422213205	2.4917738532597897	5.478469492744527
92	4089	V5	14	True	6	2	3.2806832016869403	0.6088151900395268	1.155498731049376	10.963746219269876
92	4389	V2	13	True	1	2	3.9485647550177316	0.4833825896887436	1.826790915870982	6.095312677833071
92	4389	V3	13	True	2	2	3.7945004088839926	0.7046218633075066	2.8963622341248834	5.566552806548374
92	4389	V4	13	True	3	2	3.5467272939853847	0.6795581041011035	2.614276634751841	11.755694072149119
92	4389	V5	13	True	2	2	3.7945004088839926	0.47388426401580597	1.1343315943348473	7.8994760732908675
94	729	V2	20	False	5	2	3.5113100946117983	0.789308232363704	3.9106487971712385	13.057020896040983
94	729	V3	20	False	1	2	11.522578759200556	0.7105615221754763	1.3692109714802072	13.356988686285641
94	729	V4	20	False	0	2	15.041978872045828	0.6804034839479607	0.9606086079237008	6.0750720946739865
94	729	V5	20	False	5	2	3.5113100946117983	0.5677382808701866	0.8423185754795042	1.0605375400857582
94	1113	V2	20	False	3	2	4.456790461310395	0.7141799079084307	3.8060857678830486	20.745920685896678
94	1113	V3	20	False	2	2	5.81837943832155	0.6214010749468548	2.03848572088683	12.64767380416398
94	1113	V4	20	False	0	2	11.628449949498874	0.7585430441849931	0.9895676720669874	2.903509697808654
94	1113	V5	20	False	7	2	2.3904098975319314	0.831761448140912	1.2913286236020858	2.5385886155383814
94	1490	V2	20	False	2	2	5.114910762436534	0.8120112256141196	3.0573363747709563	10.824452780898948
94	1490	V3	20	False	1	2	5.540377076897505	0.7600604651769661	1.608247170664288	8.604395196864614
94	1490	V4	20	False	0	2	5.303641387015545	0.6737710727416207	1.1687290659952563	1.2730916272988118
94	1490	V5	20	False	7	2	2.307120247340588	0.8380936295914814	1.4972373152266845	8.298802382567732
94	1869	V2	14	False	3	2	4.389322345675116	0.687528423535377	3.555978785788732	27.63827432364059
94	1869	V3	14	False	0	2	5.500216001467225	0.77452796581344	1.6806368821741884	6.770489908455263
94	1869	V4	14	False	1	2	5.719633385441732	0.8142972385391974	1.3484947549080282	13.282106458945378
94	1869	V5	14	False	4	2	3.5909159705005673	0.7674998747380436	1.0727808416779854	3.8016912357574344
94	2252	V2	14	True	1	2	5.016265477269392	0.7587835970067963	4.131066403599705	32.107710148394126
94	2252	V3	14	True	0	2	6.242599151387068	0.8222180430550968	2.468448325231342	15.712607500742708
94	2252	V4	14	True	2	2	3.9577326950673006	0.6707745887740945	1.7239771900570322	7.8413316396107335
94	2252	V5	14	True	4	2	2.753964624242017	0.7983432614544855	1.1504753009505881	2.708937090694101
94	2648	V2	13	True	0	2	5.970133638091658	0.6693624768804349	3.4494189057329154	42.57709356659665
94	2648	V3	13	True	0	2	5.970133638091658	0.5978493091928018	2.095069033492155	20.446208899168443
94	2648	V4	13	True	3	2	3.017895749333362	0.7834541642959103	2.0172445844657134	9.470768798789013
94	2648	V5	13	True	2	2	3.616720095613356	0.7132607292126337	0.9598857428362587	3.2915690949290557
94	3071	V2	20	False	0	2	8.652951892185465	0.7895208597414648	3.3417509528438645	8.590674747955461
94	3071	V3	20	False	8	2	2.4305333099671964	0.8843079679637508	4.310553433819468	16.71999691060613
94	3071	V4	20	False	3	2	3.7575837473279883	0.7073202546950407	1.9094484778974001	7.208233387538434
94	3071	V5	20	False	7	2	2.4072731174926143	0.7567857217468085	1.2852611992920546	5.676926991821261
94	3495	V2	20	False	1	2	6.668259684761182	0.6687664687478905	3.0128504674282834	15.344661997801289
94	3495	V3	20	False	0	2	8.387370767975973	0.733330522825732	1.525093138724325	4.729299624681998
94	3495	V4	20	False	3	2	4.082232837365389	0.7266558350095069	1.915365781485329	5.0247700305905925
94	3495	V5	20	False	5	2	2.821352151052311	0.7525111246050895	0.9970864625751636	2.0060035736371917
94	3905	V2	20	False	0	2	5.393516712877314	0.8040549135740783	3.1079508811397987	22.318460787597257
94	3905	V3	20	False	3	2	3.280058568390956	0.7392943528498169	2.9224009395162867	6.103638886443842
94	3905	V4	20	False	4	2	2.725207608765835	0.7888302733048934	2.306100779198141	4.225067380599777
94	3905	V5	20	False	1	2	4.808483311998926	0.5290283871983135	0.9638800247962604	2.3038550846621964
94	4300	V2	20	False	6	2	3.8984291960721276	0.7368948684293506	3.927536005573494	10.148982619835046
94	4300	V3	20	False	2	2	4.830122099191458	0.6834457269792238	1.4565701105130517	3.1733684085330975
94	4300	V4	20	False	0	2	3.3638151820838282	0.8173333577776479	0.47282854242998046	2.874456451321711
94	4300	V5	20	False	4	2	5.327388521278552	0.7311368249572692	0.8836809813769588	1.7780412245847874
95	2796	V2	20	False	2	2	9.547102956794257	0.6980937776340024	1.4182396682220064	34.75278184719903
95	2796	V3	20	False	2	2	9.547102956794257	0.7169406184311053	0.6271250558503716	18.862203948705368
95	2796	V4	20	False	6	2	8.054766370249279	0.6205739735422293	0.8272098707407275	1.963419455681197
95	2796	V5	20	False	4	2	8.754633994769483	0.42123189403269307	0.7291966512396584	2.6121192060415894
95	3163	V2	18	False	2	2	4.917626526211439	0.7977445644780082	2.0923334788488375	19.09712688297299
95	3163	V3	18	False	4	2	5.258364447449072	0.8292164826555356	0.9731791198346275	11.776076577176088
95	3163	V4	18	False	8	2	4.938352377237946	0.6101318005037141	1.180473183574136	5.119603787005528
95	3163	V5	18	False	6	2	5.193696629497909	0.8096361956570336	1.1805981057959516	3.0268840360086084
95	3537	V2	20	False	4	2	6.130371906487981	0.774137534393401	1.8240831962111093	20.919385319633076
95	3537	V3	20	False	6	2	6.244776484094359	0.22867697062188724	0.8430325145081751	2.1311476507594045
95	3537	V4	20	False	7	2	6.1261122019398435	0.3589882908577269	0.8677096785476555	1.742936032598999
95	3537	V5	20	False	10	2	5.753204140782607	0.6020900741461604	0.9114310007825132	6.47447654866029
95	3999	V2	20	False	2	2	7.729960148090347	0.8794852125541064	1.245190866902444	32.91419494959739
95	3999	V3	20	False	0	2	6.974947159663869	0.7989697923736778	0.4598952810434235	11.056658131549204
95	3999	V4	20	False	5	2	7.759203884022481	0.6196148608142025	1.3907337922845235	7.127729042885665
95	3999	V5	20	False	8	2	6.8529837729557075	0.567717210497624	1.2836485702350597	4.451640407052856
95	4484	V2	20	False	0	2	4.02516221880498	0.6262097126600658	0.41556323506439885	2.090994493649208
95	4484	V3	20	False	2	2	4.786364757853666	0.24805130504619988	0.4681310190009093	3.5786450960490024
95	4484	V4	20	False	7	2	6.441724003827501	0.4317084816873028	1.256989850561532	6.898813976289128
95	4484	V5	20	False	10	2	6.015782924563633	0.4142614463611013	1.3789411078115064	1.9364252209120865
99	376	V2	20	False	1	2	3.7101261129941077	0.5527673334758066	1.610729397922495	19.781054466028944
99	376	V3	20	False	0	2	3.0993516228517826	0.498126850612977	1.0129973035609239	6.397334183471752
99	376	V4	20	False	1	2	3.7101261129941077	0.24733349868976787	0.5591310632048622	1.619812410654377
99	376	V5	20	False	3	2	4.701276337883096	0.6064302365147007	0.28999704708402463	3.734271738126888
99	726	V2	19	False	1	2	1.3774022199213956	0.8049681384638687	1.564802252782189	9.985613649944055
99	726	V3	19	False	0	2	1.6221521874711682	0.8010103696998561	1.316589661964577	6.309605214808118
99	726	V4	19	False	1	2	1.3774022199213956	0.8131970761376904	1.1268488388696591	10.716309542063607
99	726	V5	19	False	3	2	1.6081830959743464	0.7990462475103666	0.9160153489655904	9.939892174118638
99	1063	V2	20	False	0	2	4.7285501235247756	0.7291404276381578	3.1584085880191415	28.909341273640543
99	1063	V3	20	False	2	2	5.471315351209905	0.7317436535885312	1.7423035539505802	28.781883434650492
99	1063	V4	20	False	1	2	5.113138520065385	0.3412462872540792	0.9515677582193375	10.646848609348625
99	1063	V5	20	False	2	2	5.471315351209905	0.76920199512508	0.6379706032244206	14.254505898109397
99	1396	V2	20	False	6	2	4.6534265968031105	0.7881412164528936	1.2854974187716486	29.800889345116556
99	1396	V3	20	False	0	2	2.9032728721709136	0.8137724569571079	1.6568702265588842	12.681177625321398
99	1396	V4	20	False	2	2	3.6225345672125355	0.5174918144284247	0.708590899532434	2.6595108016657987
99	1396	V5	20	False	0	2	2.9032728721709136	0.6140921521432281	0.4856463856391329	2.6467664594910483
99	1731	V2	20	False	2	2	1.6542390886723433	0.7826005716815245	1.9178720596372347	5.6838040035018516
99	1731	V3	20	False	0	2	1.8393830981504231	0.7212827357899483	1.5516812124743438	5.096941129241092
99	1731	V4	20	False	0	2	1.8393830981504231	0.6829031970748041	1.5105002651352666	6.703431272745454
99	1731	V5	20	False	0	2	1.8393830981504231	0.7692653148676797	0.745387307001474	8.283509872202378
99	2088	V2	20	False	5	2	3.436341716093451	0.8022400111805185	1.6585010755148604	18.07456576939248
99	2088	V3	20	False	0	2	2.839833540052931	0.9349939073719601	14.059833028227974	210.13755410105705
99	2088	V4	20	False	3	2	2.5066481584961267	0.7912880674896687	0.7343428224070244	6.8194065390235865
99	2088	V5	20	False	6	2	3.824578357695336	-0.03584847121627186	0.35709831457682545	2.3002906615810375
99	2491	V2	20	False	3	2	3.9379162645506502	0.8119267003455476	1.7071684484840397	31.607534007721625
99	2491	V3	20	False	3	2	3.9379162645506502	0.8665195923337461	1.1399686776703504	30.244839770750435
99	2491	V4	20	False	5	2	4.793372402943803	0.4963087661120652	0.9498133798891635	10.641568974643825
99	2491	V5	20	False	0	2	2.084990629247542	0.6719781390734197	0.4528864837136666	5.712825438754247
99	2939	V2	20	False	0	2	1.4578969123534624	0.7609351278454192	2.004911242291801	13.368417823010105
99	2939	V3	20	False	0	2	1.4578969123534624	0.7957193023776626	1.5932617515150806	15.335003598752579
99	2939	V4	20	False	0	2	1.4578969123534624	0.6779825574488256	1.3802339786957916	8.581172365986557
99	2939	V5	20	False	1	2	1.6175016468381391	0.5873956174794025	0.7867420658070636	8.36647674209603
99	3395	V2	20	False	2	2	1.9388980354095768	0.7647517953166848	1.7898601892752901	24.90501637757103
99	3395	V3	20	False	0	2	1.3707574682981272	0.8905749140048226	1.0121025254102651	18.49700037630894
99	3395	V4	20	False	0	2	1.3707574682981272	0.7419536871317064	0.9277187053339946	7.750945343355195
99	3395	V5	20	False	3	2	2.3647961956528225	0.7408111833160531	1.499098001189832	12.872380321444831
99	3823	V2	20	False	0	2	1.9406951688614653	0.7411437963930678	1.5915103719968333	7.041687282555278
99	3823	V3	20	False	2	2	1.4623205050442405	0.7922318924335544	1.2245162428955685	16.99368318166732
99	3823	V4	20	False	0	2	1.9406951688614653	0.7360594896112891	0.9807542102806097	5.419647260965642
99	3823	V5	20	False	3	2	1.8511795825327535	0.5933623725275802	0.6738943776450818	7.55163352254274
99	4220	V2	20	False	0	2	4.231803765778911	0.5927616669027562	1.9871542970842775	45.56386810176873
99	4220	V3	20	False	2	2	5.673058009559052	0.7399040333496893	1.4028308551386794	42.073114074125684
99	4220	V4	20	False	3	2	6.323976098549651	0.5525386576061067	1.2261678935543696	22.839365915668374
99	4220	V5	20	False	4	2	6.953501298248555	0.45369225313025296	0.707573819952395	9.104358112547072
99	4579	V2	20	False	2	2	3.795577231440909	0.27712516869002984	1.90159087282205	18.727741798673094
99	4579	V3	20	False	5	2	5.345442167095739	0.319213322840475	1.2864135638382328	22.33820313825562
99	4579	V4	20	False	0	2	2.2844526541053423	0.3518572941840578	1.1084047525013536	1.4940686217142616
99	4579	V5	20	False	6	2	5.769312999821266	0.3056751407821304	0.5318814148640748	4.327218536218894
101	573	V2	18	False	9	2	5.112198385280272	0.43127569878683386	0.7253132705358853	5.966270815489912
101	573	V3	18	False	9	2	5.112198385280272	0.32489790771643356	2.293367210542733	14.86021953780937
101	573	V4	18	False	0	2	1.3708587020167218	-0.35943906187954366	1.3190885991021706	4.231599859252851
101	573	V5	18	False	6	2	3.0014420573745646	-0.3175528902056413	1.4160739826556743	4.234996108224619
101	910	V2	20	False	0	2	5.454971115551995	0.790475566520989	0.40077296620494623	7.110155335978773
101	910	V3	20	False	3	2	8.14602543330693	0.25111232875682227	2.803993183570851	15.83778063440578
101	910	V4	20	False	4	2	8.563159771443607	0.39310377477379244	2.8780248845596783	9.077552932444002
101	910	V5	20	False	6	2	8.930336775935336	0.16031361295658075	1.7154626822367414	12.75925376424863
101	1417	V2	20	False	4	2	9.101607338975061	0.8979673616614208	0.604062370951202	21.99444523857962
101	1417	V3	20	False	6	2	10.171668272357842	0.8109543072986171	3.391134811118063	35.943724776735685
101	1417	V4	20	False	6	2	10.171668272357842	0.28065732421700856	2.814834134441277	49.92743552450672
101	1417	V5	20	False	8	2	10.229249280492633	0.11004650080029289	1.7074931550694903	20.020367911375295
101	1829	V2	20	False	0	2	4.993611122699512	0.6388269193646133	0.5545599995770646	3.3206388770431303
101	1829	V3	20	False	8	2	10.833302050663805	0.5450069104540419	2.994420344696121	24.03169746119415
101	1829	V4	20	False	7	2	10.388582268124527	0.5379627789249896	2.8154289240065333	19.873671801894115
101	1829	V5	20	False	10	2	10.850748753127728	0.20006718525390293	1.4601405851371656	8.940297335144034
101	2182	V2	20	False	7	2	6.905166780876468	0.31149560886984917	0.4303267101294318	3.144563200360747
101	2182	V3	20	False	0	2	2.7174550106016513	0.7982847816888561	1.2641331841872558	4.855892222723074
101	2182	V4	20	False	0	2	2.7174550106016513	0.12825336948249555	0.8445406755319553	16.054838725250228
101	2182	V5	20	False	12	2	8.435371448590876	0.19722071842049857	2.325843899861866	9.763839788003787
101	2515	V2	20	False	4	2	2.6893880340395646	0.6269285466293125	0.7597495327187318	3.6295928832656377
101	2515	V3	20	False	7	2	4.640273650594023	0.4256434803270438	2.860421712698725	15.426887003799484
101	2515	V4	20	False	10	2	5.965019115299603	0.3389014710512622	2.6716737821018617	26.72497235623758
101	2515	V5	20	False	9	2	5.603461979177278	-0.23294987064082054	1.6252225112439955	17.694565861530783
101	2870	V2	20	False	0	2	4.783046270235327	0.5405354617008905	0.6406696253203817	1.5199359471368212
101	2870	V3	20	False	1	2	5.23839475994217	0.3215364440308594	2.528057191531345	21.878660867582592
101	2870	V4	20	False	0	2	4.783046270235327	0.24227499088003873	2.9055295655971483	7.477098309280933
101	2870	V5	20	False	2	2	5.584955726688073	0.33099225916633074	2.3346873627369438	21.87744102780255
101	3213	V2	20	False	3	2	4.636035448995916	-0.04251630390394664	0.6189350431552157	1.773347025715965
101	3213	V3	20	False	4	2	5.252056517106356	0.21707638384174155	2.7478327637361226	12.340075573846253
101	3213	V4	20	False	4	2	5.252056517106356	0.28182436985319004	3.5519266485260905	24.26594420213774
101	3213	V5	20	False	8	2	6.365145626260766	0.24598641691167905	2.3281207835551334	20.218834412241893
101	3570	V2	20	False	9	2	6.322090927368724	0.6132509520573354	0.5866206612868008	4.246745689212198
101	3570	V3	20	False	7	2	4.283327725312925	0.20602407899688643	2.4011315243894344	2.645430046500669
101	3570	V4	20	False	0	2	2.244272597954449	-0.007376329231455527	0.9024073039074956	5.505720785784746
101	3570	V5	20	False	14	2	8.210792090339876	-0.2520757493527861	1.6575398671301824	18.940555653559
101	3883	V2	19	False	14	2	18.947312816940617	0.8384515808653071	0.9493664778087701	4.09885357892828
101	3883	V3	19	False	16	2	16.90265077330967	0.7968099319822287	3.235233821479836	14.692170768141905
101	3883	V4	19	False	19	2	13.892906046689458	0.9383040741915356	2.0384959335665496	42.715454268930806
101	3883	V5	19	False	0	2	8.760291530900279	0.696564975475477	0.15642913468602343	2.6289244475717335
101	4407	V2	18	False	5	2	10.02253822768313	0.9014957646450743	0.7400477950358232	19.032034418888383
101	4407	V3	18	False	7	2	10.787827982045334	0.6322325173421391	3.165819827998111	17.27347890666607
101	4407	V4	18	False	6	2	10.535355943179804	0.6072074498585781	2.879367790731519	54.50714356830171
101	4407	V5	18	False	9	2	10.707743499343785	0.2512516255957526	1.6314456750564363	12.736161229188836
105	506	V2	20	False	7	2	2.3913783728917517	0.8767715026278293	2.1942038813799902	5.689811728541562
105	506	V3	20	False	6	2	3.113973702491191	0.898836829421752	5.246533238560638	12.095530935356994
105	506	V4	20	False	0	2	7.492367414265697	0.6309849509914468	1.725460741498927	2.534095878033713
105	506	V5	20	False	4	2	6.5098552327992785	0.9021961885390373	1.8799075898679467	3.5574940225459635
105	953	V2	16	True	2	2	9.747411135894	0.8576050139676292	0.9852585873835774	3.9325829295474524
105	953	V3	16	True	0	2	8.235921470271219	0.7851913682093686	1.4563591691275475	4.9441637429492635
105	953	V4	16	True	2	2	9.747411135894	0.8912237104930908	2.2455441509679432	7.218766318557625
105	953	V5	16	True	10	2	1.6267572354085882	0.8840258601903869	1.648907804414826	13.648806365729612
105	1410	V2	16	True	0	2	7.089743221803916	0.8443892715933278	1.73379305758941	6.270063388972658
105	1410	V3	16	True	1	2	6.783118865005266	0.9039386628835241	4.604078915174275	10.775100397101347
105	1410	V4	16	True	0	2	7.089743221803916	0.8652308617366209	2.977761832234197	12.56873655632361
105	1410	V5	16	True	9	2	1.8897974765491579	0.8664355224422193	1.9951828310105835	11.478718990934029
105	1616	V2	20	False	5	2	31.547273138852102	0.8802370888249894	1.6015721640786862	5.25240011391768
105	1616	V3	20	False	7	2	30.09377903675597	0.6283447382829943	1.5888225948852195	4.237224059425037
105	1616	V4	20	False	15	2	26.086522821931876	0.8737433769249603	4.755637511591494	18.477302722827584
105	1616	V5	20	False	0	2	16.41685281612466	0.7758430355166205	1.341807141555852	4.164126108088136
105	1874	V2	20	False	0	2	6.046633044722424	0.7478407589247387	1.4263711623789745	1.596830793077051
105	1874	V3	20	False	1	2	5.877097958068302	0.9456970325128186	4.912778381658758	6.777571174229337
105	1874	V4	20	False	0	2	6.046633044722424	0.6939927009709028	2.4336286113601053	3.0058465846830575
105	1874	V5	20	False	7	2	1.3886743322267363	0.8678122320908397	2.5454659875751116	7.904190107855481
105	2334	V2	20	False	4	2	2.910786454812598	0.8609402793172636	1.0742056653914756	9.358657242206842
105	2334	V3	20	False	0	2	5.093693150535413	0.1387483740239462	1.2048117975708625	8.203573392489277
105	2334	V4	20	False	6	2	1.7761862507056863	0.6685726640875279	2.258293674055157	18.345377172320497
105	2334	V5	20	False	6	2	1.7761862507056863	0.5792532146175915	0.7649989675899422	5.913550103778216
105	2798	V2	16	True	7	2	1.8540661252983623	0.7587702959278118	2.897534513139261	15.513532445112647
105	2798	V3	16	True	5	2	2.2609955535382404	0.8777377531556645	6.296423591844693	23.496463360242434
105	2798	V4	16	True	6	2	2.014988570285632	0.8475543809156557	4.940172132176673	19.126392860555104
105	2798	V5	16	True	7	2	1.8540661252983623	0.8285922085412726	2.150965377433245	6.37622942992748
105	3254	V2	13	True	0	2	6.025664297547494	0.689617293894785	0.7587277650365754	1.3060780192205474
105	3254	V3	13	True	1	2	6.508902356130959	0.7989381454522801	2.7492899331335994	4.20402219929938
105	3254	V4	13	True	0	2	6.025664297547494	0.7383129585683659	1.8146418769583128	2.706778765630864
105	3254	V5	13	True	10	2	1.709459568114703	0.8778840078122283	1.875633781157876	16.55978816723386
105	3713	V2	20	False	4	2	4.137781245354351	0.6467480034192593	1.3180788760296263	4.825859895826986
105	3713	V3	20	False	0	2	12.06205445646379	0.624942675164038	1.7768826521117733	10.787509245010254
105	3713	V4	20	False	2	2	8.37030721153711	0.816287516006937	3.119009605821124	5.881051626133652
105	3713	V5	20	False	8	2	1.7153444737505064	0.8001333148627365	1.7364312056149167	13.70037125821388
105	3917	V2	17	False	8	2	22.237194061942663	0.6162344305128904	1.3006970589084665	4.409676767039947
105	3917	V3	17	False	7	2	22.820023571050463	0.6802594710973221	1.2752249593770093	7.500053234528006
105	3917	V4	17	False	12	2	20.703042470705437	0.9384912577847601	3.452644743582966	27.343732486774755
105	3917	V5	17	False	0	2	13.523317626310602	-0.15971138474511226	1.0299343122862137	6.671910673633393
105	4185	V2	20	False	0	2	7.788616910272822	0.9392912942667174	2.690491439923609	5.722571084661306
105	4185	V3	20	False	1	2	5.327984868488333	0.9549281633461993	5.919884745634468	10.837996526918324
105	4185	V4	20	False	3	2	2.216266132540901	0.9140359196239859	5.575789878547292	15.900330287588778
105	4185	V5	20	False	7	2	1.6941380243403688	0.808409683348226	2.17566289496981	16.9170209532935
106	443	V2	20	False	16	2	7.091296201185816	0.9615856439397348	0.23952531532840668	11.468189993492938
106	443	V3	20	False	10	2	11.296022980542565	0.8049253925205505	0.4299710230950926	3.722329802514328
106	443	V4	20	False	17	2	6.794271518879846	0.9479535808959992	0.9045808625405248	29.560342506583765
106	443	V5	20	False	5	2	5.241327466005679	0.9331601742981172	0.811870766634249	7.108522654552067
106	899	V2	12	True	4	2	5.932542327784337	0.7081504871818421	0.942705467481862	7.1208925044054725
106	899	V3	12	True	2	2	5.991718307451884	0.8326733703784517	0.917137034495606	4.996965291035676
106	899	V4	12	True	2	2	5.991718307451884	0.8825431824728736	0.7612654618289323	7.014909210622669
106	899	V5	12	True	0	2	5.333334783332566	0.8024165205565835	0.5413567736317102	10.034329142698772
106	1254	V2	12	True	4	2	7.74845390075482	0.3198506090290225	1.1331791598770244	3.01777221821548
106	1254	V3	12	True	4	2	7.74845390075482	0.42015701991416526	1.4409354642821346	6.086338462422953
106	1254	V4	12	True	0	2	8.294606107998856	0.5462240544085233	1.2983184179500242	8.670842473211025
106	1254	V5	12	True	7	2	4.016742676706075	0.8224821739664614	1.6685822556503727	9.194055287797855
106	1604	V2	15	True	1	2	9.750325353751897	0.7338703762348701	1.3969118275969141	3.422183289533409
106	1604	V3	15	True	1	2	9.750325353751897	0.7753042241995003	1.9808014114730264	7.0601109248877005
106	1604	V4	15	True	0	2	10.695184854969288	0.7150891391822451	0.8609702783841917	2.61397426823427
106	1604	V5	15	True	3	2	6.285226535302915	0.8647794503564528	0.7291194084485227	4.491673108958529
106	1953	V2	17	True	2	2	7.039490120600477	0.6165652654977902	0.7221003674392319	4.52617421606621
106	1953	V3	17	True	1	2	7.289691886406663	0.4241568684400116	1.4345796083149258	5.1989782280581744
106	1953	V4	17	True	4	2	4.388131243554848	0.5546074738793315	1.7759253876835697	2.801025064683113
106	1953	V5	17	True	2	2	7.039490120600477	0.6390180683463144	1.0168224530153378	2.5304561495049662
106	2305	V2	10	True	3	2	7.204585062259784	0.8022841870316867	0.83602489539743	6.962329301805813
106	2305	V3	10	True	1	2	9.015711849764104	0.8296236652914803	1.536112699165745	5.773553544258587
106	2305	V4	10	True	0	2	9.618463404206494	0.7744273204522594	1.002301467643655	2.2002865185685483
106	2305	V5	10	True	2	2	8.324292325615078	0.9075925137474351	0.5952921436422264	5.353643461965294
106	2657	V2	15	True	1	2	8.170926597675114	0.3634675054987713	0.9025243509279218	1.9933479229534945
106	2657	V3	15	True	1	2	8.170926597675114	0.5177577702629262	1.3532623115469844	5.6169520087639055
106	2657	V4	15	True	0	2	8.844497821997459	0.49621447411657604	1.0325287729425139	4.611766267649642
106	2657	V5	15	True	3	2	6.7943907980727385	0.14425056780456538	0.8457186415726629	6.199237222260879
106	3010	V2	17	True	0	2	9.405529389210592	0.5762866057408986	1.2175633378862984	4.235595634137319
106	3010	V3	17	True	0	2	9.405529389210592	0.6394572151481824	1.7398062615676015	7.46805712965121
106	3010	V4	17	True	3	2	4.172800389313743	0.7592311252710146	2.645021702517483	4.970098317858345
106	3010	V5	17	True	1	2	7.351738516869886	0.4018595077811189	0.7858983490600614	2.7969963839911505
106	3364	V2	14	True	1	2	10.76270126108721	0.5516371169330958	1.0671906272956386	4.981777522700144
106	3364	V3	14	True	1	2	10.76270126108721	0.5942433169836507	1.5623065327388188	8.078559355210716
106	3364	V4	14	True	0	2	11.582335753897357	0.6294530171387668	1.3663802736366164	4.666049294868651
106	3364	V5	14	True	2	2	8.214337043253433	0.8150863455972646	0.8872456600230935	4.649287893667112
106	3718	V2	11	True	0	2	9.63968278686365	0.6479079077572735	0.9534711526977362	8.202305148153414
106	3718	V3	11	True	1	2	8.131152044833394	0.27216244035617915	1.2808209399930477	9.961538098736815
106	3718	V4	11	True	0	2	9.63968278686365	0.7460949206559221	0.9746325454945038	12.986113646722641
106	3718	V5	11	True	3	2	4.71108982368085	0.6624223512155167	0.9461890278432437	6.864869689416984
106	4073	V2	5	True	2	2	7.454450601288426	0.6200834248878812	0.8262938075245769	5.338886908551248
106	4073	V3	5	True	2	2	7.454450601288426	0.36560022116574353	1.2574683421106478	3.8164118147462704
106	4073	V4	5	True	0	2	8.029694950742238	0.8980779268707936	0.8816471786111281	7.947318053711339
106	4073	V5	5	True	1	2	8.127411506632992	0.8506825578000993	0.44460527273226763	4.929456508798655
106	4430	V2	17	True	1	2	9.845352612210423	0.38397760035935063	1.2320581858548998	3.0426141640604443
106	4430	V3	17	True	0	2	12.096950136142896	0.33433242913641686	1.4646742325851003	5.681292497581282
106	4430	V4	17	True	0	2	12.096950136142896	0.4949789313436742	1.0637028459107654	2.0652886238326027
106	4430	V5	17	True	1	2	9.845352612210423	0.7346565877653722	0.7346275622228433	2.322663900976477
107	676	V2	20	False	8	2	11.787438439381512	0.8789183005549144	10.711977017983607	23.158301273299514
107	676	V3	20	False	6	2	25.961497621493244	0.9465997755148049	9.327876154625637	13.67526925483854
107	676	V4	20	False	5	2	31.162344385785605	0.9866621380238093	5.3979910701818765	7.3512220512086035
107	676	V5	20	False	5	2	31.162344385785605	0.9653272086204435	3.350752081401171	4.509960740087623
107	1164	V2	20	False	2	2	29.495551980422636	0.6007922852528661	5.882598177326248	11.222294837284258
107	1164	V3	20	False	5	2	15.981334970694137	0.7527997510708534	9.280851142729512	16.792899089886234
107	1164	V4	20	False	5	2	15.981334970694137	0.7242652285837148	6.105540731244604	10.91883022768977
107	1164	V5	20	False	3	2	23.23543270018658	0.9541989527233234	3.16240566317298	4.470222623766548
107	1658	V2	20	False	4	2	29.097387726980735	0.9933986153311783	12.12959146084006	17.498061986871367
107	1658	V3	20	False	0	2	35.10418978208238	0.5848961572581357	3.146026961943341	7.944017909257816
107	1658	V4	20	False	2	2	31.420102068383553	0.5392836903768622	3.0389248710040553	5.4942299680788045
107	1658	V5	20	False	4	2	29.097387726980735	0.9914866396558243	4.528876106003195	6.634616803943126
107	2152	V2	20	False	4	2	33.42413336607241	0.9873398669580049	10.98151566732129	16.12206899624858
107	2152	V3	20	False	3	2	33.26701446914703	0.9607957589625155	7.0982130205044625	11.369786632432577
107	2152	V4	20	False	3	2	33.26701446914703	0.9663872643438076	4.701070455683461	7.590198742820481
107	2152	V5	20	False	2	2	33.24604863189954	0.980664106338465	1.9150272765149186	3.390406609921829
107	2638	V2	20	False	4	2	20.84206766951829	0.8324000539335207	10.439221633330506	16.57408782098835
107	2638	V3	20	False	2	2	35.896255783696745	0.9698093048369103	8.471162598505378	11.959356031626676
107	2638	V4	20	False	3	2	30.074722513141005	0.8958535290367068	5.924769624305038	8.351516180436619
107	2638	V5	20	False	1	2	38.633210815039604	0.9505258513714135	2.753243090954515	3.6844426994678643
107	3131	V2	20	False	3	2	24.227580359404083	0.8625446492243807	11.0991069229174	16.630253333332433
107	3131	V3	20	False	4	2	15.249777097869464	0.7954649218942514	9.60887114279693	17.51507352236942
107	3131	V4	20	False	4	2	15.249777097869464	0.7799410925355303	6.460901549590298	11.642118732320895
107	3131	V5	20	False	3	2	24.227580359404083	0.7960799274965265	4.397067739870305	7.005046638918799
107	3626	V2	20	False	2	2	54.25707727631532	0.9830937986804742	10.088232083686643	20.30051325774542
107	3626	V3	20	False	3	2	54.85443818154841	0.9875790629296056	10.508182541558634	16.76062793734999
107	3626	V4	20	False	0	2	53.08026760353547	0.9847159617077315	2.9380659801336275	7.228303550476096
107	3626	V5	20	False	2	2	54.25707727631532	0.9575854298173276	3.398059774376817	5.618045558050199
107	4121	V2	19	False	6	2	13.739552330885841	0.6602632812395375	6.705037375167261	11.455978983444577
107	4121	V3	19	False	7	2	13.954286840506702	0.7830176386208885	6.399752786795324	10.771086960359453
107	4121	V4	19	False	4	2	14.262335641266928	0.560363103714391	2.352731482856251	4.713910957855404
107	4121	V5	19	False	5	2	14.207519524173016	0.6549766657602846	2.1579609316199355	3.683737530156516
108	481	V2	19	False	4	2	23.154561733213903	0.8684948502355917	1.2969591871789934	3.1659833524169914
108	481	V3	19	False	5	2	24.67911666100859	0.7862431150201928	0.7504288366035796	1.7070157577007385
108	481	V4	19	False	5	2	24.67911666100859	0.8374474377581094	1.0569774342780485	1.721079606786979
108	481	V5	19	False	30	2	6.730911815974411	0.8656791230761284	1.9785185894647308	6.93022187135999
108	922	V2	14	True	1	2	14.214491542168314	0.9759482014086691	1.1762857417036	11.145637930590636
108	922	V3	14	True	1	2	14.214491542168314	0.998177251114059	0.5412407109819328	15.312936842062758
108	922	V4	14	True	0	2	12.685481834323397	0.9808259158897249	0.4942059622983126	12.409307018036742
108	922	V5	14	True	4	2	17.421882822642285	0.6477569126694771	0.8735809602064124	1.710370312513239
108	1301	V2	18	False	9	2	20.021303800133172	0.6223849292504415	1.3054752104673415	4.066083049260437
108	1301	V3	18	False	11	2	24.94046985903774	0.809713318572676	0.776734374458676	1.7464818702314797
108	1301	V4	18	False	16	2	22.32160003587764	0.614223884640501	0.7016947001008226	1.9851164492851439
108	1301	V5	18	False	27	2	9.422103345501315	0.5380629567186253	1.0026912152567147	1.5837565781908374
108	1674	V2	18	True	0	2	30.123600459599928	0.9719274762491257	1.0623010136285216	8.946222098558309
108	1674	V3	18	True	3	2	33.825441992859645	0.8478205690320554	0.7571033374451931	3.583808134386028
108	1674	V4	18	True	6	2	34.563416591692814	0.9378563186711474	1.0043729328509652	3.6763394250143646
108	1674	V5	18	True	3	2	33.825441992859645	0.8356125766261846	0.6605292204898856	5.661077926866815
108	1945	V2	20	False	6	2	27.263347592721317	0.5193528337118706	1.4431117084959255	3.0709422294033444
108	1945	V3	20	False	7	2	27.297388099755057	0.580671252616098	1.0549558019763947	2.904850228964032
108	1945	V4	20	False	8	2	28.137486655661856	0.5002376202872187	0.9270683088637048	1.7688019195198996
108	1945	V5	20	False	9	2	29.033143875587683	0.680167651607244	0.9763582530455741	4.79412679104032
108	2396	V2	18	True	3	2	28.79172859726523	0.558224387872427	0.8171678238995782	1.1392323915088391
108	2396	V3	18	True	1	2	25.24461698654467	0.6104342592343182	0.39849524962412347	1.5765500300050885
108	2396	V4	18	True	0	2	22.70044572894002	0.5882047907201977	0.6924319475251426	5.091082521330769
108	2396	V5	18	True	4	2	26.191171958621236	0.7722487683976231	0.585119308017994	2.4583780088350085
108	2776	V2	20	False	5	2	19.24160475223204	0.8487353013310153	1.2061972570821637	4.407077451184671
108	2776	V3	20	False	5	2	19.24160475223204	0.6714566645298559	0.6296265920284704	5.205097741841191
108	2776	V4	20	False	4	2	16.35387019725666	0.5366681931216023	0.48957567947257496	4.999780951565137
108	2776	V5	20	False	13	2	24.844915885939585	0.7921936234752347	0.9223911235298236	3.8858877398833886
108	3152	V2	20	False	5	2	21.258745560048197	0.7959932515123259	1.2112174660069208	5.505471684716446
108	3152	V3	20	False	5	2	21.258745560048197	0.6901601855765154	0.6663490090124663	5.964955169898636
108	3152	V4	20	False	8	2	33.594134636000696	0.716571455923988	0.7410180117715338	3.439757442667787
108	3152	V5	20	False	6	2	25.21940205259282	0.616660191895511	0.4669396597774254	3.040455490172589
108	3419	V2	20	False	17	2	19.60689219906137	0.8500175016392242	2.556322018957211	4.064980916704533
108	3419	V3	20	False	2	2	4.9564633918085255	0.804338876846966	0.5002459738133022	10.160095383149754
108	3419	V4	20	False	37	2	2.3640565741300112	0.6634561591931957	2.503862073322308	6.383287174981575
108	3419	V5	20	False	9	2	13.961119162389185	0.4051422697694095	0.7003032542518223	0.8576682800981112
108	3865	V2	19	False	14	2	19.74530551523872	0.7470378334250815	1.1246616578914521	4.162691408247374
108	3865	V3	19	False	6	2	23.668006596691466	0.1429787695075328	0.5955341434957151	2.457023548370318
108	3865	V4	19	False	7	2	27.416508457441026	0.23972731569050607	0.7302121582591969	1.079897512157872
108	3865	V5	19	False	8	2	25.740074436406633	0.8187435074383238	0.7301397392334721	1.9527869278272263
108	4246	V2	20	False	3	2	19.0575714236517	0.8387700315425475	1.4512957654090133	5.3885200888777
108	4246	V3	20	False	4	2	22.045049699854438	0.8747522084251027	0.9468818858566899	4.981629734033766
108	4246	V4	20	False	5	2	24.832178803083416	0.836646139682143	0.7350332538545703	2.5449765744134325
108	4246	V5	20	False	1	2	14.387948995839213	0.05740500189492679	0.6382828157748163	0.682204124730348
109	454	V2	20	False	10	2	2.7588721408755217	0.7452424273887733	1.4668491516663433	6.013824142519054
109	454	V3	20	False	1	2	2.0797454032204805	0.9098924364527061	1.4687590806998585	21.12672515741157
109	454	V4	20	False	0	2	1.915490613383225	0.912224486964059	0.3239889475310581	3.2306943005958715
109	454	V5	20	False	1	2	2.0797454032204805	0.9211970546603362	0.8600812364650037	7.969949972293081
109	674	V2	20	False	6	2	2.5037567768541495	0.8424615180793875	3.0377521518420676	28.73362780765726
109	674	V3	20	False	0	2	4.429215820758583	0.8351153968820266	6.467828816635681	63.5172667285403
109	674	V4	20	False	6	2	2.5037567768541495	0.8354671526367695	2.0204157736727795	27.794920087539815
109	674	V5	20	False	7	2	2.4138705506113376	0.8577084487951133	7.03053717857288	79.22297522294402
109	1039	V2	20	False	3	2	8.192986328289097	0.8655619374871353	0.46568096501289363	22.588911938760596
109	1039	V3	20	False	0	2	5.824321021552277	0.8565143672010728	1.4154801722972385	20.005595531515226
109	1039	V4	20	False	1	2	6.702101386481312	0.8643508964854184	0.33859726124861084	6.440545933262058
109	1039	V5	20	False	1	2	6.702101386481312	0.8559206973846617	0.5459478029688984	13.478310873014154
109	1404	V2	20	False	9	2	4.747966992070952	0.8743781198513716	1.530866049402009	23.09681847710243
109	1404	V3	20	False	8	2	4.841548716476018	0.9095236346537081	3.620724763774855	65.70388574273713
109	1404	V4	20	False	0	2	3.0837508095645143	0.8912339096784525	1.132063115398959	4.360554029187798
109	1404	V5	20	False	3	2	5.350470226711285	0.7168017744421635	3.0080210503943654	19.319415924221133
109	1756	V2	9	False	4	2	2.291585710318859	0.4985609103355133	0.7089337608824204	3.2474959115996556
109	1756	V3	9	False	3	2	1.7654349775802078	0.629143172000461	1.6390005953647442	5.571694710754985
109	1756	V4	9	False	0	2	2.223890421514108	0.5265976728947107	0.37333079483296433	0.617305069022066
109	1756	V5	9	False	4	2	2.291585710318859	0.5367254922223034	1.2062602773443851	1.7998160472049516
109	1997	V2	20	False	27	2	2.813803076809591	0.8608768753291686	2.144075267028231	77.99735888680006
109	1997	V3	20	False	0	2	8.409498334917727	0.15354028222532765	0.17384707416597361	0.30604824748460036
109	1997	V4	20	False	13	2	5.252372901675462	0.839909603571634	0.7012871386044269	2.542841219637328
109	1997	V5	20	False	20	2	2.366445797991073	0.9696050724949666	4.250355243599434	9.911009860379748
109	2196	V2	20	False	2	2	8.448143142326902	0.8034920222892535	0.6162388468745957	25.78048524400817
109	2196	V3	20	False	0	2	6.780384280436612	0.9082199804671592	2.81384513436217	196.46148117588163
109	2196	V4	20	False	1	2	7.655937383647702	0.895660125911926	0.3625883596576293	28.16478727031843
109	2196	V5	20	False	1	2	7.655937383647702	0.8913832004408714	1.77274720710138	122.38745298533986
109	2403	V2	20	False	5	2	1.6146352700682591	0.3519422255931837	0.6615498549122399	4.497637976493992
109	2403	V3	20	False	0	2	1.8119914871104599	0.9441689703543614	2.60777208395883	19.53669497510996
109	2403	V4	20	False	3	2	1.487515830038812	0.46100616833712366	0.732061094193806	1.075891042480435
109	2403	V5	20	False	0	2	1.8119914871104599	0.8793639519770353	0.7831734392827179	7.8596442602535745
109	2782	V2	20	False	4	2	4.862470080989785	0.8064957480764894	1.0663509738917196	15.287862614158023
109	2782	V3	20	False	1	2	5.242295150955547	0.6612080169565363	3.4070361994301432	23.31690710783454
109	2782	V4	20	False	2	2	5.233936989235229	0.7185184251767949	0.7559138990863219	7.241897796671654
109	2782	V5	20	False	1	2	5.242295150955547	0.5834896776723365	1.9468354792886182	10.848381022837135
109	3205	V2	20	False	6	2	5.803332693911348	0.8586784513029002	2.2084681625153735	21.736659579524108
109	3205	V3	20	False	2	2	4.440485953586209	0.6880285059777147	5.495940723113731	13.586038332349865
109	3205	V4	20	False	1	2	3.522567478652454	0.775562233039822	1.2541365116446408	4.043084164779239
109	3205	V5	20	False	1	2	3.522567478652454	0.7512601500009083	2.6894396113126517	11.799137441094931
109	3579	V2	14	False	5	2	4.071691312820195	0.8833619196691078	0.49527242119600273	12.843325302773641
109	3579	V3	14	False	4	2	4.444236067983818	0.8283030998970078	2.404384147559339	34.09131997377996
109	3579	V4	14	False	0	2	3.2161018749112933	0.7070545845895897	0.6953537247995086	4.478408552170027
109	3579	V5	14	False	1	2	3.9659241626183444	0.6450212259967281	1.4665145531989103	4.803669406831562
109	4024	V2	20	False	1	2	2.2839839430760107	0.6465188787169103	1.4600329137447303	5.833006441590138
109	4024	V3	20	False	2	2	2.748840986507239	0.6659162799987907	3.6590133321658245	18.3732306630202
109	4024	V4	20	False	2	2	2.748840986507239	0.7026164096601765	0.938084970854025	3.999144827198672
109	4024	V5	20	False	0	2	2.5106831199043045	0.7064828145293313	2.2782527392555267	7.624198863706312
109	4362	V2	20	False	15	2	3.013761425240574	0.6557303268836623	0.8782405386789073	9.096646956911293
109	4362	V3	20	False	0	2	2.4644515596739427	0.9777995208364517	4.162374730789894	10.417908573112314
109	4362	V4	20	False	7	2	3.952595584767352	0.9357084894667418	0.23605589295075807	5.748194705974688
109	4362	V5	20	False	4	2	2.917288181249463	0.9702092791151019	0.8791440390134126	8.394577178950888
109	4578	V2	20	False	9	2	2.428495356123254	0.7897704093276334	2.825786547612575	33.089372196291414
109	4578	V3	20	False	9	2	2.428495356123254	0.8210956471391897	9.335317998495487	139.89483019140306
109	4578	V4	20	False	8	2	2.6845223078599862	0.7774217552966106	1.6282088232391128	25.63819231976066
109	4578	V5	20	False	9	2	2.428495356123254	0.7650178300285426	7.365448971973573	65.21666377072108
109	4796	V2	20	False	7	2	2.802636260529523	0.5326967687761138	1.9041117623653891	4.250822515195634
109	4796	V3	20	False	0	2	1.063162780215864	0.9401146463483003	2.7270252695440393	18.64086690972429
109	4796	V4	20	False	5	2	3.0806484460427312	0.7518379016783081	1.2049276229479073	10.440216949775074
109	4796	V5	20	False	2	2	2.09547474049075	0.836214736179157	1.8539909758475703	23.99618409286354
111	1919	V2	20	False	3	2	23.533777561726204	0.9868017287429589	0.9514151883898597	11.667559831679396
111	1919	V3	20	False	1	2	17.537966197224648	0.9731941900456675	0.7667699884740229	20.860483875003204
111	1919	V4	20	False	0	2	11.947011866458485	0.9585359339659344	0.4517154495801909	20.706487861398337
111	1919	V5	20	False	0	2	11.947011866458485	0.9563248320583033	0.336937977558133	11.581923494531056
111	2418	V2	20	False	2	2	16.88291380626904	0.9120966518796145	0.47331014788160514	4.731394849517066
111	2418	V3	20	False	3	2	19.22022073884526	0.869624732760284	0.7179564429804671	2.8845182737569104
111	2418	V4	20	False	0	2	12.147295563205567	0.8002759359408792	0.34227789348853915	1.8476690878951822
111	2418	V5	20	False	3	2	19.22022073884526	0.8492222880139464	0.6196933432647341	2.3592961904028313
113	847	V2	20	False	4	2	10.120257755453837	0.6497239065061667	5.422281116456044	6.648490179007866
113	847	V3	20	False	5	2	9.556700335128326	0.8097639179847027	6.591663150928934	58.284427216133025
113	847	V4	20	False	6	2	8.991461203132175	0.8621140730475556	5.792778441582654	18.189443139806325
113	847	V5	20	False	6	2	8.991461203132175	0.8368252848674383	2.4402676668590666	9.224023401435957
113	1340	V2	10	True	6	2	11.03999622127383	0.6456579527444138	4.996385674808944	5.14625465868855
113	1340	V3	10	True	4	2	12.670711561513297	0.8188194567629091	5.390337701075835	60.77730446822602
113	1340	V4	10	True	6	2	11.03999622127383	0.8671875326884471	5.230368553881588	19.114590493820454
113	1340	V5	10	True	7	2	9.762229392204206	0.8731988228708067	2.2788061791975314	8.610280478970711
113	1852	V2	7	True	9	2	11.80605290459351	0.6082479631477684	5.656828616027853	17.72942651813279
113	1852	V3	7	True	9	2	11.80605290459351	0.7844551267559995	6.3309155234113375	61.463432858508206
113	1852	V4	7	True	11	2	10.18635912854872	0.8589226163675753	5.148560412995261	16.831240386085298
113	1852	V5	7	True	11	2	10.18635912854872	0.8120843344358872	1.809917699101838	7.367401669751444
113	2367	V2	7	True	8	2	10.001377186694796	0.6555205332831244	6.546877655192885	11.883138840791897
113	2367	V3	7	True	7	2	10.519251717942874	0.7568259529998728	7.214051832513562	56.472060461426246
113	2367	V4	7	True	9	2	9.17286890198053	0.8282682523737409	5.892710172826445	16.061111459825767
113	2367	V5	7	True	10	2	8.279093369955348	0.8486609879508095	2.7282307376340547	9.448102852562757
113	2865	V2	1	True	13	2	7.834534219308037	0.6998607363289925	7.568440638227523	13.946235210147826
113	2865	V3	1	True	11	2	9.060387088719288	0.7800051731559432	7.673092651312803	42.826834203806975
113	2865	V4	1	True	13	2	7.834534219308037	0.8247336836005585	6.704898815424411	15.01041680989659
113	2865	V5	1	True	12	2	8.509854382072607	0.6971970048196643	2.9924533648917007	15.936105229072446
113	3365	V2	6	True	6	2	12.359813146676794	0.6105799152584205	6.1302598158808195	18.63197403670814
113	3365	V3	6	True	8	2	11.156264876414923	0.7924797635689691	8.257692124010102	38.994531415225836
113	3365	V4	6	True	9	2	10.118234507465806	0.8448589880721816	6.964908658609237	18.26222708459106
113	3365	V5	6	True	9	2	10.118234507465806	0.7937873591554695	3.402522279399355	8.998977460133027
113	3881	V2	6	True	8	2	11.287853426490472	0.5916654598217848	6.709999324363346	10.905349124424946
113	3881	V3	6	True	8	2	11.287853426490472	0.7212359559603077	7.910876165494186	44.387105068338805
113	3881	V4	6	True	10	2	9.47947930216362	0.8078101299388749	6.232844573964659	15.9935381530874
113	3881	V5	6	True	10	2	9.47947930216362	0.7239193101250215	2.970313498989786	7.400902956030848
113	4389	V2	9	True	7	2	10.828661869008712	0.5951144098003618	7.587756311799193	15.12993613040661
113	4389	V3	9	True	4	2	11.432834982834185	0.5819779768149171	5.771784906243743	59.06826048418649
113	4389	V4	9	True	9	2	9.422822963812553	0.8446703410481701	5.44707737140512	16.89454552021703
113	4389	V5	9	True	11	2	8.261487750832085	0.834293640560108	2.2576205603714	13.715818702081535
115	930	V2	16	True	0	2	4.097404293058591	0.2740730917658689	0.20335903598093324	3.033835466058319
115	930	V3	16	True	5	2	12.263111786906691	-0.06214148951536307	0.5220393346697991	0.7905155857319149
115	930	V4	16	True	6	2	13.512802833352305	0.7618583559103269	0.6075797187682799	6.835348826449422
115	930	V5	16	True	12	2	7.1284461880050545	0.8651773180802753	1.6137012152211716	22.639272648994343
115	1470	V2	5	True	0	2	4.561532348642402	0.6242173294050872	0.6751921687322523	1.6722339737435377
115	1470	V3	5	True	1	2	5.485842871620908	0.2910890992415309	0.3890042350636458	1.5920887475809253
115	1470	V4	5	True	0	2	4.561532348642402	0.5585602917523919	0.5930542242780606	0.7321685036229895
115	1470	V5	5	True	6	2	8.046876698211921	0.9684770285198236	0.9484027485130557	9.732354335753058
115	2021	V2	11	True	2	2	23.568635488184096	0.9231404373568087	0.577663120188939	5.814903467996917
115	2021	V3	11	True	0	2	33.41044959052123	0.5360700421696697	0.3900537102425905	2.051932913052174
115	2021	V4	11	True	6	2	9.530221099659066	0.6720706343866776	2.0974095250050424	12.351550940416407
115	2021	V5	11	True	4	2	13.727315149143303	0.38530961376780176	0.5173447109917427	3.3576262496274274
115	2567	V2	2	True	2	2	18.659286385243842	0.9365351537793087	0.5735465455391312	5.466943747665105
115	2567	V3	2	True	0	2	20.269564518841513	0.379913240675481	0.41523752254409974	1.3734322496925884
115	2567	V4	2	True	6	2	9.453491851224122	0.7732558277182742	2.4047159938878058	11.459072234713615
115	2567	V5	2	True	8	2	7.614858848102983	0.9065203287658098	1.3419696687591502	21.0702304585075
115	3109	V2	5	True	3	2	18.683045540490536	0.8044125159609565	0.5395562472838323	2.1381684768414595
115	3109	V3	5	True	1	2	22.5913055615816	0.3529184541190478	0.38408837745198865	0.41078158234202483
115	3109	V4	5	True	5	2	12.181675895707034	0.7971688009148012	1.041566497540827	7.225881994911435
115	3109	V5	5	True	5	2	12.181675895707034	0.8771238499512486	0.7344930663087825	7.324576785816862
115	3645	V2	3	True	3	2	32.21657231441476	0.9215178945753832	0.8421217560132472	4.488038372729197
115	3645	V3	3	True	0	2	31.48051939607424	0.2393758705391933	0.2823008952452431	1.4500110631456122
115	3645	V4	3	True	6	2	11.88638200627776	0.49784481197287106	1.0843290467152402	1.8009060289553773
115	3645	V5	3	True	6	2	11.88638200627776	0.29955032469105375	0.577461145318922	2.061984420542126
115	4182	V2	7	True	1	2	36.04951969939848	0.5437225009463327	0.5605066725719328	4.420128607927211
115	4182	V3	7	True	2	2	34.32686044184597	0.3311663709265037	0.5424733585946208	2.248943716004426
115	4182	V4	7	True	2	2	34.32686044184597	0.22306258152356662	0.4281501046626469	0.8573846568987445
115	4182	V5	7	True	8	2	9.551782557508256	0.3693482459246417	0.8445460651126332	9.135348734074284
116	276	V2	2	True	14	2	9.713374757280985	0.8964586368887807	0.0827094435240211	0.9115696553560887
116	276	V3	2	True	0	2	37.68121881485167	0.8048435511921694	0.0916552459981716	0.3624036746576451
116	276	V4	2	True	13	2	11.452282297214897	0.8266547903925737	0.3363281554523283	1.8819215696109637
116	276	V5	2	True	16	2	6.86311869337024	0.9234571280122288	0.2513928898614807	6.241776940930627
116	606	V2	13	True	1	2	8.267513035766594	0.8699336134104033	0.21776389861882262	0.2986720748867167
116	606	V3	13	True	0	2	9.045279362675627	0.7199718740106479	0.11149197040439053	0.5143257522815139
116	606	V4	13	True	4	2	3.361275620926067	0.6488092028270442	0.5901029742305749	1.884640214384082
116	606	V5	13	True	12	2	2.424018366904574	0.9163271950611724	0.6462298478389827	19.228762414088006
116	939	V2	9	True	8	2	3.4667756525325997	0.8579446754167377	0.18040278897403314	2.5168030523202316
116	939	V3	9	True	0	2	17.38882758797191	0.972081152168477	0.11941277034777792	1.5407203911266436
116	939	V4	9	True	5	2	11.66459272156885	0.9093463013192803	0.5865834503832211	5.828020083469449
116	939	V5	9	True	17	2	3.7078094187661685	0.8415126100351018	1.170445120456671	3.988279215434213
116	1269	V2	7	True	4	2	26.782305668852043	0.9654822502590069	0.1970851344581835	0.8887734843600402
116	1269	V3	7	True	0	2	44.48727151288462	0.6719838753529441	0.1279151696300136	0.31198210728299614
116	1269	V4	7	True	6	2	8.45039108349745	0.9246483095558204	0.6094909809319293	8.327578738208585
116	1269	V5	7	True	15	2	3.8162932500447546	0.8563848510500592	0.8818396516627469	4.6307906210767555
116	1604	V2	4	True	3	2	3.552984203340659	0.8781788397428826	0.13027438001322575	3.9947189993069374
116	1604	V3	4	True	0	2	9.286636710905249	0.7669393861255901	0.145448051483704	1.2315986847882152
116	1604	V4	4	True	11	2	3.1161853036187934	0.8570469135174241	0.2604129534870953	12.958073947944982
116	1604	V5	4	True	13	2	3.971626511962435	0.8565732920553868	0.7633264715540875	5.402337590402951
116	1936	V2	11	True	0	2	19.50984452697308	0.8276724183313512	0.15652708119311398	1.259271573763755
116	1936	V3	11	True	0	2	19.50984452697308	0.9125566355894768	0.14713516753832923	0.6776148239115204
116	1936	V4	11	True	2	2	18.27331607771358	0.9956638818242569	0.39912223487962406	3.0198947858819585
116	1936	V5	11	True	10	2	9.537477735551468	0.9127311092506073	0.5537121948722533	45.92198618705381
116	2266	V2	12	True	7	2	13.85588249805155	0.6518175164010617	0.31003011005649167	2.2024465292868096
116	2266	V3	12	True	0	2	57.91854950064458	0.9172846739412386	0.13432477320352357	0.3944062806477932
116	2266	V4	12	True	3	2	29.161721647978716	0.8929033744309792	0.3377651146702659	0.9676536656502525
116	2266	V5	12	True	15	2	3.6610603216097624	0.9089312115880652	0.3032241648408348	19.034518332810286
116	2594	V2	11	True	4	2	13.00778664961526	0.9194058307330978	0.07393718986552522	0.27992500979302576
116	2594	V3	11	True	0	2	10.601103743847595	0.7807117739174371	0.040514249715794634	0.11711655550818661
116	2594	V4	11	True	7	2	3.9861141000209686	0.9093609401113655	0.46263353639565974	8.446058831862377
116	2594	V5	11	True	13	2	3.3658645031471996	0.9334740720327435	0.5737010392960061	26.915462652864633
116	2929	V2	11	True	3	2	22.47697024211937	0.8364442514679218	0.1676636686518165	0.7105810518167962
116	2929	V3	11	True	0	2	23.980435734139146	0.8358873458472652	0.14562468052670563	0.3736040993507507
116	2929	V4	11	True	4	2	21.385315169659773	0.9838553127081836	0.4275667266799973	6.237324080479842
116	2929	V5	11	True	9	2	14.299375363558433	0.970896612275318	0.6141008126372958	21.615597687991688
116	3266	V2	15	True	1	2	22.98247601753674	0.8876427194760471	0.2325822941801683	0.8185098994508776
116	3266	V3	15	True	0	2	37.80622802466585	0.9741302078643091	0.18629407823426486	1.8862616891902069
116	3266	V4	15	True	8	2	2.8458269576299897	0.9224088117073664	0.657476194001583	39.86754300948343
116	3266	V5	15	True	10	2	3.3701064025736893	0.8822328512742152	0.543239914182067	36.342042200245466
116	3604	V2	15	True	3	2	10.574979432518866	0.8620804549927436	0.12584598922882764	0.5189908341873665
116	3604	V3	15	True	2	2	12.84578357588097	0.8879326797732428	0.15327950440815336	0.6340561793593912
116	3604	V4	15	True	14	2	2.858899843813515	0.889307461432076	0.5337313260483076	25.478233264091198
116	3604	V5	15	True	9	2	1.1241487818005735	0.9073019247850098	0.428747108373547	6.701801822668828
116	3939	V2	15	True	4	2	5.140997936496032	0.8503199624807403	0.12848477102403663	0.4411385598463044
116	3939	V3	15	True	0	2	29.952755424986623	0.8829028159976172	0.11080040155353417	0.8478035423126846
116	3939	V4	15	True	3	2	9.333597151872262	0.6244328108092008	0.4724309637987742	4.267252679817339
116	3939	V5	15	True	10	2	1.7125572277799317	0.8248858708244702	0.5522837880683917	1.738950797232264
116	4273	V2	13	True	4	2	5.222670053348387	0.6398868034455059	0.2487713588118039	6.847513920519254
116	4273	V3	13	True	0	2	8.350519390614238	0.8017451513448779	0.12330881669060516	1.0966734109929115
116	4273	V4	13	True	14	2	21.896200906770353	0.9055252769660806	0.28131690465662995	9.66531649742909
116	4273	V5	13	True	16	2	26.561678386340848	0.8957885427426177	0.7945499127955767	3.628355553469491
121	322	V2	20	False	8	2	7.3614146300702625	0.7715230599237108	0.7409868201460943	6.277333009989397
121	322	V3	20	False	8	2	7.3614146300702625	0.6112916595092719	0.23152472001888222	3.010105921153988
121	322	V4	20	False	7	2	6.643210169209946	0.8804077502312063	0.5355803772212687	8.695403570318662
121	322	V5	20	False	11	2	7.851802149705065	0.75116033187414	1.7259351974470911	11.41140476671329
121	632	V2	9	True	8	2	7.421560894906855	0.4288548617648005	0.788594688574265	2.648847247075691
121	632	V3	9	True	7	2	6.271076225343643	0.39075663681531025	0.27715773142364564	0.8663497062848386
121	632	V4	9	True	9	2	9.12033666503875	0.32950462654455204	0.7473390669354145	1.3551342448004984
121	632	V5	9	True	11	2	14.411573146545653	0.948615074990014	1.3265100016109987	20.15823640125298
121	938	V2	9	True	3	2	15.054942064719075	0.8965892257635848	0.7024791057750832	16.566602941131364
121	938	V3	9	True	0	2	10.59448302462769	0.719076699345853	0.39502700170080096	3.486261524837962
121	938	V4	9	True	1	2	11.839879542956384	0.6582473352762225	1.0287463959912257	1.710998898876824
121	938	V5	9	True	5	2	13.93070060322205	0.6975436989378333	2.3649123765698583	14.78625674527263
121	1250	V2	11	True	8	2	12.892953867718532	0.648776233353798	0.73900698243299	4.506579697186523
121	1250	V3	11	True	8	2	12.892953867718532	0.897424488188552	0.26075472915441356	3.4459141481073967
121	1250	V4	11	True	8	2	12.892953867718532	0.8781596463837986	0.660200841274846	6.40918885732835
121	1250	V5	11	True	10	2	12.626581183305921	0.6212207198218164	1.7062407109603408	12.423522032016116
121	1563	V2	13	True	2	2	11.776164475662414	0.46314468938760045	1.3145445537746105	4.306399639776762
121	1563	V3	13	True	0	2	9.128040547043932	0.43675838703211634	0.4316267128322847	1.9219376094732061
121	1563	V4	13	True	6	2	15.74301808238874	0.6093856117907676	2.585078309217746	3.6324910507538157
121	1563	V5	13	True	6	2	15.74301808238874	0.7085612719951657	1.9537854519309978	15.220061988037244
121	1878	V2	7	True	8	2	10.894936606319767	0.940679253258682	0.4322152889644102	11.422587665483846
121	1878	V3	7	True	7	2	11.091373993785272	0.9575364529839077	0.2644594180088261	8.932712995760651
121	1878	V4	7	True	8	2	10.894936606319767	0.9446383451839636	0.9168386315967836	11.083176883120885
121	1878	V5	7	True	10	2	10.995193045328353	0.8167720914008463	1.678033423413042	5.030896411579607
121	2187	V2	14	True	9	2	1.3451088790795842	0.7827577342473707	1.366760232656725	9.262997284498022
121	2187	V3	14	True	8	2	1.3681419436052147	0.8087413907315842	0.5488385447969129	4.243750418567501
121	2187	V4	14	True	10	2	1.5673534539384348	0.8771791251285669	1.4236324421815516	13.248242981403967
121	2187	V5	14	True	11	2	1.9559517047546582	0.8496310122015527	1.2791033839137345	18.06380384531509
121	2498	V2	10	True	2	2	8.521923189931902	0.5752268760349716	0.6174113251603135	5.469029050800308
121	2498	V3	10	True	3	2	9.593237085504146	0.44359433388241865	0.5535873717079689	3.411229282605142
121	2498	V4	10	True	4	2	10.871675417886177	-0.09832140031284595	0.9057178165909968	6.36937885056297
121	2498	V5	10	True	7	2	13.10474426814235	0.21145132681766424	1.6362587133699493	8.105433205017107
121	2809	V2	0	True	7	2	2.7418099527246746	0.9025217925716603	1.373835832160373	21.62926122599818
121	2809	V3	0	True	8	2	2.2574124848484987	0.9003755091087017	0.6291970217369924	9.23499891252366
121	2809	V4	0	True	8	2	2.2574124848484987	0.9064502950035899	1.180661864992554	19.81108611750602
121	2809	V5	0	True	10	2	1.7019488131975655	0.8597096068284553	1.8416900671494447	21.828364575076584
121	3119	V2	15	True	1	2	6.2079880262605185	0.8294734733542999	0.7394433051030234	8.88717793897844
121	3119	V3	15	True	0	2	4.8282208812784795	0.833253271055173	0.21913514350020363	2.864401117638584
121	3119	V4	15	True	3	2	10.438269812498566	0.8460907878617853	0.7034421355640703	8.253795438335041
121	3119	V5	15	True	6	2	22.049770588450034	0.9490281076887351	1.172110294684083	15.347946787129924
121	3426	V2	10	True	8	2	12.543950243724138	0.3320865899467076	0.9141679647379412	2.4005461664394985
121	3426	V3	10	True	8	2	12.543950243724138	0.786886574364807	0.3277957868644266	1.59094303677654
121	3426	V4	10	True	8	2	12.543950243724138	0.7003018015630458	0.7822614434433788	1.915404636478293
121	3426	V5	10	True	10	2	13.80623934763949	0.7035882386455516	2.09516374896144	9.673475900819593
121	3733	V2	10	True	7	2	14.618373812283819	0.7355226252523397	0.4938285745410646	4.897628382531665
121	3733	V3	10	True	5	2	9.481168724115372	0.9764395606219659	0.2862031963967388	17.216431530432935
121	3733	V4	10	True	7	2	14.618373812283819	0.7371849101334768	0.9388751040864627	14.123023272918775
121	3733	V5	10	True	9	2	15.95266944983692	0.5719893092300552	1.2068766212130058	3.5743186808407565
121	4044	V2	12	True	6	2	7.215621543468459	0.8883228102432305	0.8159580979756433	11.577147112177492
121	4044	V3	12	True	6	2	7.215621543468459	0.8485296235685799	0.38971532687913163	3.2375030606001816
121	4044	V4	12	True	8	2	12.74605956239423	0.8232361051948737	1.0968706660473098	5.481448247255631
121	4044	V5	12	True	10	2	22.382191374235337	0.9469562719120413	1.7360279524259474	16.81723546419637
121	4349	V2	7	True	9	2	10.317765356184829	0.3678471840849725	1.358561459355515	4.324643343212403
121	4349	V3	7	True	8	2	8.325537464619988	-0.02516316810820419	0.4896392687252785	0.8866988099160538
121	4349	V4	7	True	12	2	21.03102618758302	0.6158951064435834	1.4557869344321952	2.6291736082937036
121	4349	V5	7	True	15	2	33.65344641158947	0.8394071264278739	2.8523339644256502	18.825179634538355
121	4654	V2	14	True	9	2	2.6472079638588326	0.7940848361589942	0.6735408437526397	8.428744294319173
121	4654	V3	14	True	11	2	4.152945554953827	0.8768318484301089	0.3121785632408447	6.215157762666242
121	4654	V4	14	True	11	2	4.152945554953827	0.8683523462701291	1.1245582256512183	11.869188286297874
121	4654	V5	14	True	13	2	6.731900836404545	0.8673282388596953	1.3354187633512944	15.871275224885302
123	499	V2	20	False	15	2	14.22669063771465	0.9049456352089539	2.92610183900221	6.179848921115875
123	499	V3	20	False	14	2	13.590139110247224	0.846346673059905	6.635891324358595	34.35195168474971
123	499	V4	20	False	13	2	12.888032271539558	0.8530975331551971	5.019776412853297	27.692420991058214
123	499	V5	20	False	15	2	14.22669063771465	0.7119792965394258	0.8344590840694447	1.8034179159187267
123	943	V2	9	True	6	2	14.78754835166658	0.8909370446167074	1.8143500777512078	7.858016113629326
123	943	V3	9	True	6	2	14.78754835166658	0.8311492776284115	6.415886479910586	33.93797871489428
123	943	V4	9	True	0	2	6.97538061925151	0.5123582261738361	1.8043871588071463	5.219282762162887
123	943	V5	9	True	8	2	16.094057397927358	0.49771891054798917	0.674925270831164	1.8858665327149982
123	1416	V2	12	True	7	2	16.158577819356818	0.9219478716926853	3.4613997867896895	6.603797150163539
123	1416	V3	12	True	3	2	12.95609086924983	0.8616239306552222	7.624174069900011	67.72321030035337
123	1416	V4	12	True	6	2	15.617990792190792	0.8492117590358091	5.012084705699445	29.726848297767898
123	1416	V5	12	True	8	2	16.621882540102057	0.8507179123128598	1.165040483779608	1.4904139610764326
123	1855	V2	11	True	1	2	14.476794084182922	0.9099955155935471	2.4169234830474746	7.73977372773162
123	1855	V3	11	True	0	2	13.80017848923134	0.8233387757566671	7.522214294572088	42.35680095296971
123	1855	V4	11	True	0	2	13.80017848923134	0.839800872601314	5.426843909997992	34.658232741780516
123	1855	V5	11	True	2	2	14.983541296312637	0.6926590067972759	1.108341528807379	2.75540977159427
123	2317	V2	11	True	0	2	15.640926869091736	0.9200195586638142	3.0349641898645885	6.63852313118966
123	2317	V3	11	True	0	2	15.640926869091736	0.7907556592640608	7.010201473153901	28.71289947604091
123	2317	V4	11	True	1	2	16.164902352563224	0.837737139180656	4.912972897400221	24.549164884043837
123	2317	V5	11	True	2	2	16.543084683570935	0.7915669554860039	1.0818887236390418	1.789158924150807
123	2800	V2	11	True	2	2	21.534130220437223	0.8536218503541582	2.8850279158353893	4.630171474569944
123	2800	V3	11	True	0	2	18.791094073095568	0.84975949579688	7.690313595044113	58.512040925141235
123	2800	V4	11	True	1	2	20.250734357749288	0.8913932270191655	5.416305852546293	38.12059927801202
123	2800	V5	11	True	1	2	20.250734357749288	0.7357806689048035	1.008871787416336	4.102246681066413
123	3242	V2	10	True	2	2	16.43077698362109	0.8904556481421165	2.6689471292774027	4.370896262143059
123	3242	V3	10	True	0	2	15.008922786866512	0.8227489405975967	7.84163562636492	59.22033974395725
123	3242	V4	10	True	1	2	15.794500256279703	0.8337644723001444	5.0519982875731175	36.301172702871966
123	3242	V5	10	True	2	2	16.43077698362109	0.6972412006731812	1.0527477047567744	1.920030767592924
123	3675	V2	6	True	6	2	16.545275734576588	0.9280892177643246	3.9973237577874814	8.764276578657489
123	3675	V3	6	True	5	2	16.049429968521235	0.8167356726887729	6.583625206184549	22.919878550440067
123	3675	V4	6	True	5	2	16.049429968521235	0.8519109293181897	5.040867681099074	25.260929170033755
123	3675	V5	6	True	7	2	16.856405908380026	0.8467928212977207	1.0965799313344333	2.104203018212897
123	4153	V2	14	True	4	2	16.411988297224255	0.9239307266589274	3.0993797614082825	6.718544320602677
123	4153	V3	14	True	3	2	15.712978238866874	0.7614919113731821	7.050634837434771	40.90740657948652
123	4153	V4	14	True	4	2	16.411988297224255	0.8283388354367901	5.315138431234437	28.942688095966577
123	4153	V5	14	True	6	2	17.308238371824782	0.6697934562158062	0.9559775149243451	2.3169065931331145
128	725	V2	20	False	0	2	6.247721392778398	0.65152725560854	2.690339574106694	12.778102842562266
128	725	V3	20	False	1	2	8.787117851159456	0.7861520708069933	8.809425435768082	33.993944758062135
128	725	V4	20	False	4	2	15.823278998911869	0.8781576621126965	4.571565140097912	84.26095179232337
128	725	V5	20	False	2	2	11.262640127785522	0.8209128653055106	1.4334820711819485	13.735708795840454
128	1292	V2	20	False	0	2	6.222897411840436	0.7115119743399605	2.942607227556329	11.559418226890179
128	1292	V3	20	False	1	2	8.948351635931118	0.8265188286199845	9.074815581373963	62.607133192896356
128	1292	V4	20	False	2	2	11.71728357030747	0.8529563213429473	4.438995216743853	62.4422448054174
128	1292	V5	20	False	3	2	13.19873313410417	0.8017605466727079	1.5675053273627912	33.123890682503166
128	1871	V2	14	True	0	2	3.528509991209994	0.4493667249718422	2.0558604209155105	4.843398726719752
128	1871	V3	14	True	3	2	11.480246138860833	0.7538968128573635	8.950133194074743	39.322395501460704
128	1871	V4	14	True	4	2	13.690434286528557	0.7927205636115755	4.4291210988745515	25.81749295387082
128	1871	V5	14	True	5	2	14.478259573455292	0.8054040419637692	1.649388487635531	26.44011465729989
128	2455	V2	20	False	4	2	13.238305008665197	0.8758942322060775	3.6215662474654557	45.01123609799716
128	2455	V3	20	False	0	2	3.9561089464600654	0.3016283066509619	5.45533473902705	19.545020612338583
128	2455	V4	20	False	4	2	13.238305008665197	0.8399089290177852	4.5238535809314975	5.607099644438
128	2455	V5	20	False	4	2	13.238305008665197	0.694068094288919	1.187282780573306	4.098449375642956
128	3014	V2	14	True	0	2	6.3969897284916115	0.8158704904038565	3.0461136821077313	21.59708089536559
128	3014	V3	14	True	1	2	9.737933959774285	0.8776786071830222	10.230737540041032	73.94037776221498
128	3014	V4	14	True	2	2	12.90741444887645	0.7863205639110876	4.759010394134177	24.25929405812929
128	3014	V5	14	True	3	2	14.418955794041029	0.6904362152866752	1.4423156247161582	14.057350392794294
128	3552	V2	17	True	0	2	15.13345687418093	0.8587438913722437	3.1636567078962328	5.086565226978524
128	3552	V3	17	True	1	2	17.734888607299645	0.8751324587690463	9.545331841522522	115.11872222700937
128	3552	V4	17	True	1	2	17.734888607299645	0.8765360313457994	5.043612746113278	43.46593319058674
128	3552	V5	17	True	0	2	15.13345687418093	0.7673225558443221	1.6431337860380704	3.637820499868165
128	4114	V2	18	False	0	2	9.913068292075417	0.7599939253346712	3.0543615922560323	7.8404438566077355
128	4114	V3	18	False	0	2	9.913068292075417	0.7677762579478278	8.676837302217942	69.12324815933452
128	4114	V4	18	False	1	2	11.770321100979363	0.8279433666527344	4.780730624053191	27.362918101344068
128	4114	V5	18	False	7	2	20.99649299426718	0.7561626409316238	1.710580421848255	10.182133996137697
130	999	V2	14	False	14	2	10.884721240996418	0.653618177515625	3.1373569108611314	8.238823174168374
130	999	V3	14	False	3	2	7.799553449026202	0.8639044902975342	8.610773047972293	13.916392681231601
130	999	V4	14	False	0	2	6.401307728825202	0.9803581428366565	10.332910866598922	19.52604078782708
130	999	V5	14	False	6	2	6.977598382411475	0.9075414372251162	5.794115548099027	28.018414108499712
130	1529	V2	11	True	8	2	18.550553253378308	0.5389675778448264	2.842683002012455	17.986293536245974
130	1529	V3	11	True	0	2	9.553914836179338	0.7912020194553514	7.1830913002150005	11.501138765917743
130	1529	V4	11	True	3	2	16.143196470888466	0.7106917467337982	9.249091701117871	17.312456067300985
130	1529	V5	11	True	6	2	17.120363287626237	0.5990365522596245	5.1401036498303405	62.62684266770643
130	2060	V2	18	False	6	2	4.162106374259742	0.2185152778377874	1.7471396722155033	3.5033132097194697
130	2060	V3	18	False	7	2	4.939919364014662	0.7062093257825511	7.829955718949076	88.09332943603071
130	2060	V4	18	False	0	2	2.5700199644717423	0.528687968848038	3.4129867513602488	8.896561216528095
130	2060	V5	18	False	12	2	8.29972087303074	0.31398378691485423	3.797518594815213	49.91848073723164
130	2594	V2	14	True	15	2	10.256324977275112	0.8740872583678945	1.171072515968914	15.763242315930219
130	2594	V3	14	True	7	2	12.250351421253898	0.8435063692223637	9.495983088583795	195.71671202837516
130	2594	V4	14	True	0	2	1.606611171827495	0.7029266216627242	6.1387337963107065	16.606141557116125
130	2594	V5	14	True	7	2	12.250351421253898	0.7892240635844284	5.6917912626939	93.1557360989151
130	3121	V2	0	True	19	2	10.467759259936203	0.7539267609796053	2.459610365403696	5.341931884201554
130	3121	V3	0	True	5	2	2.5700019587655025	0.8992914607227075	6.6925512631376085	50.0587698277771
130	3121	V4	0	True	0	2	4.246665326653288	0.944374459101324	7.37580589739529	9.711374875550797
130	3121	V5	0	True	7	2	3.631689031703142	0.9240890998898497	5.976683394171816	49.25993666929458
130	3653	V2	12	True	0	2	4.825786505165543	-0.38425892147831175	1.0072080694002763	23.239198656722703
130	3653	V3	12	True	0	2	4.825786505165543	-0.5756305838183016	5.512355104453913	70.44278317046543
130	3653	V4	12	True	3	2	6.780961004076766	0.18408646979551632	6.92629995883711	144.93411418518656
130	3653	V5	12	True	4	2	7.393549935554103	0.09834011917386189	4.148530875199666	117.30236301341161
130	4184	V2	15	True	7	2	8.855264100531475	0.6886571206659002	2.799662190955937	3.5436745961815137
130	4184	V3	15	True	0	2	3.0489679675851664	0.8513219996493792	8.249234311086738	46.745167460927924
130	4184	V4	15	True	1	2	3.6706164112037545	0.8642255497465137	8.163438785713868	65.15553136594262
130	4184	V5	15	True	1	2	3.6706164112037545	0.904548122362852	5.689802692909082	22.79931068785103
131	896	V2	20	False	3	2	16.09626207196802	0.7824750977372786	1.894297080893763	4.12585332288703
131	896	V3	20	False	5	2	16.834790668179348	0.8873454283899139	2.980725442224529	9.178712885055038
131	896	V4	20	False	6	2	14.394837187940823	0.7847465398356499	3.177549351419079	18.28909714401097
131	896	V5	20	False	4	2	16.538358516645783	0.789617987994021	1.5690638724807486	2.607108684681156
131	1347	V2	20	False	5	2	7.0880830517221876	0.71825885578775	2.390032922777672	5.113289605903291
131	1347	V3	20	False	3	2	14.190962857395958	0.8030540666153134	2.685185716111545	6.707472381611111
131	1347	V4	20	False	5	2	7.0880830517221876	0.7666392403071585	3.2915508291322464	6.832262608536914
131	1347	V5	20	False	3	2	14.190962857395958	0.6852296754362408	1.3469602213593272	1.928083697705958
131	1800	V2	19	True	1	2	14.638760219064698	0.48933264499316653	1.0084482896584954	4.365725494641106
131	1800	V3	19	True	2	2	15.19741085456327	0.864696417383992	2.754626165920625	4.604233294490972
131	1800	V4	19	True	5	2	9.652065011615976	0.7818807462676334	3.0445644559770226	6.435271096802632
131	1800	V5	19	True	4	2	12.071487637708	0.4801677543219967	1.854022586234779	2.9391010099640753
131	2266	V2	20	False	0	2	12.345116018494792	0.35980568192186185	1.1589033730621705	1.8344260934834158
131	2266	V3	20	False	2	2	14.3305799485481	0.8804650984324611	2.4348089999240172	4.38785685273823
131	2266	V4	20	False	4	2	15.244075299763415	0.7857528325382164	2.6598532413718114	4.022326092259043
131	2266	V5	20	False	4	2	15.244075299763415	0.26632950851142306	1.3890267503535036	1.9833536442713162
131	2731	V2	20	False	0	2	12.335514963923554	0.2770556631865044	0.6394510028399294	1.5093715803597871
131	2731	V3	20	False	3	2	16.10195530311219	0.8855615384247751	2.3408860010761763	5.704298029005844
131	2731	V4	20	False	7	2	8.686345226415131	0.7029239617364744	3.1636039216053606	6.169143300767718
131	2731	V5	20	False	8	2	7.262744675430448	0.36749470553889396	2.3080000711738324	7.499557610914083
131	3197	V2	15	True	1	2	8.873629662688728	0.7795890847324363	2.1776282256516004	5.707230265631931
131	3197	V3	15	True	0	2	12.780803510147933	0.7868947009029059	3.5030366406821685	10.82981213918196
131	3197	V4	15	True	0	2	12.780803510147933	0.7817549094967298	3.4513476525112115	9.601191536302034
131	3197	V5	15	True	1	2	8.873629662688728	0.7705436872497048	2.1703661822117275	5.162354920548463
131	3656	V2	16	True	14	2	5.75273158321583	0.8227556627690638	2.5594815021339166	8.119964589486733
131	3656	V3	16	True	10	2	6.988397620485721	0.8860893154560875	3.168543490224502	6.773168844628291
131	3656	V4	16	True	0	2	1.22413471998097	0.696385782587412	0.4077146447394275	3.544138389787041
131	3656	V5	16	True	14	2	5.75273158321583	0.8447792364989065	2.8883617232277374	6.962898586574331
131	4110	V2	14	True	3	2	7.855481598719597	0.7879138297257764	2.269138108138827	4.659308874976049
131	4110	V3	14	True	3	2	7.855481598719597	0.8447691852280864	3.292165196160566	7.477448709982284
131	4110	V4	14	True	2	2	10.07411056317564	0.7781808649398071	3.2402831881638683	6.33752495038011
131	4110	V5	14	True	0	2	22.486597689820496	0.7642833957612405	1.6335645010004736	1.7781681871814135
137	780	V2	20	False	3	2	4.105607013984993	0.8489743563803827	1.522133769867617	2.77473822826873
137	780	V3	20	False	2	2	4.745060822547948	0.7160985115302035	1.225535048367782	2.509034062597752
137	780	V4	20	False	1	2	4.617190817786991	0.6076285753049274	0.7329721502442791	3.0441469265824397
137	780	V5	20	False	10	2	2.1656561175097635	0.559097940583397	0.7833356649855319	2.248564787871465
137	1238	V2	2	True	2	2	8.459866156547063	0.7844474070235361	0.8734332177287455	2.3383591950878193
137	1238	V3	2	True	0	2	6.907879460880048	0.5080969878687304	0.6249390361603029	2.5574958642977745
137	1238	V4	2	True	3	2	6.641797824363695	0.7427357856564599	0.7039744167343174	4.507915001908936
137	1238	V5	2	True	12	2	2.546473210052156	0.43202588602418	0.6145579198755498	1.1077078110044432
137	1710	V2	4	True	3	2	7.200389336989182	0.725251314546551	0.6742218101563863	2.534942587694743
137	1710	V3	4	True	1	2	4.869695847368424	0.7715020136935327	0.48366142306864357	3.3385803106795486
137	1710	V4	4	True	7	2	5.2470904942502195	0.6665743661642218	1.509093422134941	7.213131016423949
137	1710	V5	4	True	12	2	2.821364987842641	0.4856977546253023	0.6544128716314065	14.087152976919544
137	2186	V2	11	True	0	2	9.519547593781306	0.30299739464347303	0.6802040818552473	2.6556812383375634
137	2186	V3	11	True	1	2	11.336774044442638	0.5015351756598413	0.6630355337031736	4.091560103412413
137	2186	V4	11	True	3	2	7.095295761955357	0.5278571481788308	0.8714164543734835	5.649231400312755
137	2186	V5	11	True	12	2	2.2476069148354445	0.6402272154754086	0.6837146824867333	3.059723737410989
137	2650	V2	6	True	6	2	4.775249992001094	0.6841475324737336	1.5235830289940109	3.2620604187043787
137	2650	V3	6	True	3	2	4.9024218008292415	0.7696151588748681	1.0967829493277097	1.8873790663000005
137	2650	V4	6	True	0	2	2.8025626312703475	0.5945062432080199	0.4245647850470667	2.165370534169149
137	2650	V5	6	True	13	2	2.1042146447386307	0.5821141283793165	0.49589265931069887	0.8901153323258054
137	3108	V2	9	True	4	2	4.488807588543226	0.8131557709496059	1.3639625784250302	5.024199880264096
137	3108	V3	9	True	0	2	5.17256866903861	0.4569290042697176	0.9747031755597236	3.2723616158846505
137	3108	V4	9	True	4	2	4.488807588543226	0.549543685495286	1.2979495942010928	1.5569771233897438
137	3108	V5	9	True	7	2	3.2129663632859065	0.6477700441178899	1.0905378909008563	4.081345969849806
137	3570	V2	8	True	6	2	6.400197316443518	0.21906286776100029	0.6995262566820775	0.8943908705003277
137	3570	V3	8	True	0	2	4.899436635530363	0.5016069297592164	0.4122577977623339	2.978673341726116
137	3570	V4	8	True	5	2	8.675104221788242	0.8069543141450565	1.4802498541910816	3.8935736629640867
137	3570	V5	8	True	14	2	2.622131488386607	0.8515882811916847	0.5401736365439249	2.387815776605413
137	4048	V2	9	True	2	2	8.256837509068601	0.3372612175904763	0.4823056656840453	1.3314715016834129
137	4048	V3	9	True	0	2	5.852768037829225	0.7462021462740049	0.3297076251402444	1.835065530317508
137	4048	V4	9	True	1	2	6.973166389124575	0.8054060030469263	0.4299944394977086	2.9651373626426754
137	4048	V5	9	True	13	2	2.51607396615599	0.5936831635482168	0.6315710598261998	9.28605494252676
137	4515	V2	7	True	2	2	4.2576212120409105	0.3824041692532971	0.36789557304971837	2.2241440975791265
137	4515	V3	7	True	0	2	2.9682728683313346	0.5594649800261725	0.3301309506120208	2.4394585552426924
137	4515	V4	7	True	7	2	4.655998192358618	0.6120160449106437	1.3972049650915774	5.647402961267538
137	4515	V5	7	True	12	2	2.434734928130204	0.5746969446208476	0.858823978770959	15.131540063777539
139	605	V2	20	False	2	2	3.0044527461187864	0.6925236580307288	1.6597990669440625	7.291227856107217
139	605	V3	20	False	3	2	3.242350455549688	0.6617740424136721	1.6513173726672419	8.137436262437616
139	605	V4	20	False	0	2	2.878316873309914	0.6726619359799484	0.9062831956581795	2.6505299645123026
139	605	V5	20	False	14	2	2.5803405341888768	0.7973654148347369	1.602329396988741	7.939723008005733
139	1013	V2	11	True	1	2	5.6485308923840405	0.7124829096097589	1.341548179972011	2.932352411962368
139	1013	V3	11	True	0	2	5.724499441864178	0.6310886729426852	1.476846925387803	4.6408098693438635
139	1013	V4	11	True	0	2	5.724499441864178	0.642136486083635	0.8543504980353659	3.3855134566305187
139	1013	V5	11	True	6	2	3.5137352914663795	0.4616339670025558	0.6763988945928225	3.3177909379042947
139	1440	V2	11	True	1	2	5.134256875379185	0.5812233180953948	0.9610039227474014	6.354719534868211
139	1440	V3	11	True	0	2	5.343781677357229	0.3805940773387907	0.7586692822740875	5.399349199424695
139	1440	V4	11	True	4	2	3.941764419926433	0.842670781657459	0.4204528725892155	8.612746171723884
139	1440	V5	11	True	7	2	2.8067227907153964	0.7092543600301625	1.278129173024075	3.322402237955181
139	1879	V2	7	True	0	2	3.0222116410274302	0.7013577183905465	1.553273149954591	9.326910407317685
139	1879	V3	7	True	1	2	3.574831847700869	0.5462531978993438	1.3419248807741972	7.01994934541788
139	1879	V4	7	True	0	2	3.0222116410274302	0.4369805499829172	0.7781288171603513	3.2110900319787294
139	1879	V5	7	True	1	2	3.574831847700869	0.5940403864797104	0.5492339463436938	3.027198385293413
139	2302	V2	12	True	0	2	1.8761982086402063	0.8430773455872796	3.079300355329989	13.664043878188544
139	2302	V3	12	True	2	2	2.668352763594719	0.8029919377104197	2.8366448794232717	14.033469777713666
139	2302	V4	12	True	4	2	3.0060587658645366	0.758768013782482	1.7122163439209053	15.328957632438811
139	2302	V5	12	True	6	2	3.3019430870376474	0.7724580677065241	0.8253678759967832	11.055454380301484
139	2708	V2	9	True	0	2	1.517961192959762	0.6719523741081874	1.4068609128869838	11.254264951982165
139	2708	V3	9	True	3	2	2.0591768840327287	0.6572892955856486	1.4495812118716274	14.249956232898146
139	2708	V4	9	True	2	2	1.8201800499374963	0.7303193797706846	0.8849008430918203	9.026410284850032
139	2708	V5	9	True	3	2	2.0591768840327287	0.6862406882829717	0.5199893927445816	4.916724260523317
139	3099	V2	4	True	9	2	3.440832423478215	0.9028639594603249	1.2645941307404025	20.836301662014762
139	3099	V3	4	True	5	2	3.5024195833885234	0.4733542947163613	1.4803740411376585	8.229148293436419
139	3099	V4	4	True	0	2	2.918601490451252	0.6659197696937816	0.7032128842866836	2.3409239878873733
139	3099	V5	4	True	8	2	3.520535829031756	0.8515007037928153	0.559791600130015	3.8032898940981967
139	3496	V2	7	True	7	2	4.869506511495437	0.9203390655592676	1.5133835717084612	41.31890034499073
139	3496	V3	7	True	0	2	5.361104096861537	0.3968908316411806	1.0044224009694755	5.427019654630724
139	3496	V4	7	True	7	2	4.869506511495437	0.7699175203082175	0.7308710724406642	7.084716320660083
139	3496	V5	7	True	9	2	3.7944472305053307	0.698175348159838	0.38568549170044036	7.841828775379069
139	3891	V2	2	True	1	2	3.708999009614653	0.5366364772493104	1.3359762965484256	10.401276397052026
139	3891	V3	2	True	1	2	3.708999009614653	0.5582926080501764	1.3104330323231677	7.405929360882287
139	3891	V4	2	True	0	2	3.5259756366734325	0.5419594510528207	0.856325606051293	4.921023321048215
139	3891	V5	2	True	3	2	3.6333463346831025	0.49519256099058856	0.5097145244557422	2.1425146082459845
139	4294	V2	4	True	6	2	2.818171934850604	0.6179870744588857	1.5634232077448913	12.859601122859045
139	4294	V3	4	True	0	2	2.125058480716693	0.39046352761261205	1.1323984611331455	8.12782355545955
139	4294	V4	4	True	8	2	2.534760538656788	0.38116070063729734	2.071652910068261	2.3201838301871818
139	4294	V5	4	True	9	2	2.3959076794084817	0.7127692356670139	1.4818178110121678	4.203245867814609
141	719	V2	20	False	9	2	3.1013312239075153	0.8209211929346794	2.960670983957308	32.27038815057133
141	719	V3	20	False	3	2	2.136102218082513	0.9114673241605065	8.766213386259853	23.391439174496345
141	719	V4	20	False	3	2	2.136102218082513	0.9283511470243543	3.9862595927492963	8.937637626389279
141	719	V5	20	False	0	2	2.3165935845556733	0.9520016945954024	1.0091718246373191	4.679355727266301
141	1197	V2	18	True	9	2	5.6069613008942545	0.8077513224188081	2.0586752730194715	31.522016857570666
141	1197	V3	18	True	3	2	2.746765316174802	0.8346102875963337	6.824226511385976	26.136886103745418
141	1197	V4	18	True	2	2	2.9301687151889135	0.8080553842906146	2.4107302721900976	7.547005580805029
141	1197	V5	18	True	2	2	2.9301687151889135	0.7614557023659604	0.6726388964519923	1.7143023635326111
141	1689	V2	15	True	10	2	7.125006401998925	0.6456597516040823	2.968365261311419	30.127179871761506
141	1689	V3	15	True	1	2	4.901468203725315	0.96396900912332	4.099196055902824	18.557211179589075
141	1689	V4	15	True	0	2	5.412274857199427	0.98031796316522	1.279930620969161	6.931459956926589
141	1689	V5	15	True	2	2	4.537614586436183	0.9724439758400913	0.6810965966948581	4.183960832889545
141	2181	V2	17	True	7	2	6.814958966593132	0.9198607529266359	2.552335231086946	62.889715977325565
141	2181	V3	17	True	1	2	4.4671805497280115	0.9139327081775035	7.223112693739563	19.431757249233538
141	2181	V4	17	True	2	2	4.621250406297466	0.960349223764578	2.5738461567156103	15.976007530537313
141	2181	V5	17	True	0	2	4.376411616293665	0.8570249648167625	0.5291867421744899	4.665375113912176
141	2676	V2	12	True	8	2	5.3478278624271836	0.9093454879303741	3.0895086437120676	57.63653693540702
141	2676	V3	12	True	3	2	4.089453935550376	0.9944020733300875	6.88678298349593	20.36541830777527
141	2676	V4	12	True	3	2	4.089453935550376	0.9886102055492055	2.3994214304312265	9.38973318238775
141	2676	V5	12	True	0	2	3.4688987704920087	0.900206416633905	0.6276657386857377	3.9762974093358525
141	3160	V2	11	True	7	2	5.290018558104624	0.5654054570705043	2.8604173786500042	26.770432845303038
141	3160	V3	11	True	2	2	3.771959462197691	0.8366143374867282	5.4795362289702405	12.680683332082022
141	3160	V4	11	True	0	2	4.414331442669502	0.7929730207503236	1.7198799599193735	8.177338494567193
141	3160	V5	11	True	0	2	4.414331442669502	0.6959480010851583	0.5026215665618193	2.6146214536503054
141	3629	V2	12	True	9	2	5.965319558680562	0.5830212515441493	2.689415776379674	31.510687984772474
141	3629	V3	12	True	4	2	3.8574142183563644	0.771951330873124	5.946362807031839	20.030240090029977
141	3629	V4	12	True	2	2	4.647301012895029	0.8231050182441502	2.354567241132816	10.935308167977192
141	3629	V5	12	True	0	2	5.600427686869541	0.8656601007609359	0.45237870919866463	3.326365324375214
141	4116	V2	13	True	9	2	6.336032346624351	0.9131662038366734	2.3180890288232345	56.59730787446646
141	4116	V3	13	True	3	2	3.0505399182032162	0.90314575590553	5.689814459480796	27.678052795387053
141	4116	V4	13	True	2	2	2.9526408364721597	0.8474860425545188	1.863995869665719	11.995988118572793
141	4116	V5	13	True	0	2	3.123617631059195	0.9167218273812561	0.24047549188234624	8.395022751463877
142	533	V2	20	False	0	2	3.116972532281802	0.7634568227243155	1.7960768485877003	6.448529454799891
142	533	V3	20	False	4	2	2.0006714858572527	0.7941630809304737	4.0319273602457155	6.455431335856218
142	533	V4	20	False	2	2	2.1171613879400613	0.5889242057572214	2.0172866575432615	5.0316388856937975
142	533	V5	20	False	9	2	2.4549737495323543	0.6341694595074142	0.8279001366415164	4.936173101830917
142	925	V2	10	True	3	2	2.464559875462652	0.7430425872143261	3.222637921799554	5.327429252748086
142	925	V3	10	True	3	2	2.464559875462652	0.6804598621760338	3.6846538319347193	28.103791710693233
142	925	V4	10	True	0	2	2.6191696088775465	0.5039079354937641	1.9889428305431878	3.2537584044156613
142	925	V5	10	True	3	2	2.464559875462652	0.6847297084627588	0.7593032651717083	8.468202152056499
142	1319	V2	10	True	2	2	2.7901197640794173	0.623601058760438	2.555454092707789	5.921805343780097
142	1319	V3	10	True	3	2	2.7052565344151516	0.6317146451647215	2.8278734543221256	22.110876008273564
142	1319	V4	10	True	0	2	3.7234017678594538	0.26091873408432886	1.0641366047652772	5.8171835996113215
142	1319	V5	10	True	7	2	2.947977479446945	0.6732070305497567	0.6294607492254367	7.934687632207641
142	1738	V2	12	True	1	2	2.713681482064102	0.7191359176722001	2.9622871777227386	22.62302893466405
142	1738	V3	12	True	0	2	2.6863965342202807	0.7135912039177327	2.895881612905731	4.428449483571682
142	1738	V4	12	True	0	2	2.6863965342202807	0.7286717407569601	1.8523143103237751	3.7913159740912104
142	1738	V5	12	True	3	2	2.880359339890947	0.8595025466442212	0.7020115209454628	16.111886147717698
142	2141	V2	14	True	0	2	2.2052222703262654	0.7438498113096004	3.0954598824744353	4.8042269614885225
142	2141	V3	14	True	1	2	2.1758011576429794	0.8028618245639341	3.447291710936228	19.96058800540924
142	2141	V4	14	True	1	2	2.1758011576429794	0.7056519407850433	2.0068146295670197	5.6321502117188516
142	2141	V5	14	True	1	2	2.1758011576429794	0.8242839800045626	0.7680781585723314	13.130519199361945
142	2533	V2	8	True	1	2	2.2050476067215654	0.7198603843202501	3.283808187087376	16.019916399055457
142	2533	V3	8	True	0	2	2.230386244843165	0.6803541699621862	3.7040608725977173	7.08645149148853
142	2533	V4	8	True	1	2	2.2050476067215654	0.676244849968648	2.287773277096514	3.5509643806938724
142	2533	V5	8	True	3	2	2.3743591408461815	0.6438342178990492	0.858756251715236	1.3668850396775667
142	2925	V2	10	True	0	2	2.5285731175800943	0.746903035100155	2.6320037903752542	34.26606669864393
142	2925	V3	10	True	0	2	2.5285731175800943	0.6663751078635305	3.4550988003667435	30.621116160200312
142	2925	V4	10	True	0	2	2.5285731175800943	0.6640128251166184	2.1384053295876932	7.21028072442934
142	2925	V5	10	True	1	2	2.5757087337593507	0.759036145594568	0.8004776673403599	5.5886555255485035
142	3333	V2	16	True	0	2	2.972932412345167	0.5075184100773796	2.408977630883759	3.836532842920588
142	3333	V3	16	True	2	2	2.5984903924482885	0.6775017808147095	2.9879352932411583	15.47682438148107
142	3333	V4	16	True	0	2	2.972932412345167	0.5067911541130145	1.666116396482347	4.736000501418855
142	3333	V5	16	True	5	2	2.8381319076542932	0.6875488558421465	0.6048552397691813	15.592236316942587
142	3755	V2	9	True	2	2	2.6246470171173297	0.7364357107559755	2.5191298078099393	4.292589468748284
142	3755	V3	9	True	2	2	2.6246470171173297	0.6981325307011543	2.6025623519506302	8.385891190934938
142	3755	V4	9	True	0	2	2.7470595107556917	0.6652251457112188	1.5608495497511052	2.5803566015719492
142	3755	V5	9	True	4	2	2.8080898749256207	0.8615742774385627	0.532930761575347	20.530920117849842
142	4195	V2	16	True	1	2	2.3017206153966363	0.7252032281299817	3.0515775889354964	6.068332463228455
142	4195	V3	16	True	2	2	2.302787015822934	0.7762159438718382	3.068183752729549	23.01994883368481
142	4195	V4	16	True	2	2	2.302787015822934	0.6201147396432293	1.7660178236204278	3.338708270244088
142	4195	V5	16	True	0	2	2.4488601418853135	0.5302108309920662	0.5791800895387381	0.7839708933525884
146	608	V2	20	False	1	2	8.332710448868935	0.8022749389663107	0.7599764703530785	12.923884620179397
146	608	V3	20	False	6	2	8.790131859394204	0.9423438783509068	1.9430523073713968	8.493413528958726
146	608	V4	20	False	9	2	2.1166522168008455	0.7439281541505635	1.2771179639751415	2.5603609627265818
146	608	V5	20	False	11	2	1.4883153255392056	0.812031301524945	0.1649634113321884	3.7656956656433915
146	1197	V2	1	True	0	2	4.804231472506168	0.8311219406985687	0.5059384877963472	3.075095575901811
146	1197	V3	1	True	8	2	4.136195357470909	0.8604176582037416	2.245993784929759	7.23201446675738
146	1197	V4	1	True	2	2	6.502533149467607	0.8964723543440822	0.33227366414787957	2.866772169228635
146	1197	V5	1	True	11	2	1.255378983813283	0.5531471109278497	0.132063387414711	1.5886494913350944
146	1757	V2	5	True	0	2	7.171440546267558	0.9786459006331808	0.4901805499410409	10.301628042948678
146	1757	V3	5	True	7	2	9.713664200352499	0.9518642032800936	2.3908463986605635	9.594257959604624
146	1757	V4	5	True	7	2	9.713664200352499	0.7601033069611798	0.9334455663172908	1.5309167830979955
146	1757	V5	5	True	8	2	7.737933811334095	0.7747638454004567	0.1969494014235333	0.6496393999122244
146	2281	V2	4	True	0	2	10.300386654337427	0.5701092411820542	0.5612686204631776	6.925721598675555
146	2281	V3	4	True	6	2	9.337707209093544	0.9736987335068953	2.2239789513225685	9.96151014895634
146	2281	V4	4	True	7	2	5.429195295287554	0.7831385190944021	1.116626332745425	3.7572717411596517
146	2281	V5	4	True	11	2	1.4650068806799068	0.6521457053687502	0.30070745375790503	3.384101789985616
146	2794	V2	1	True	0	2	9.002004558880499	0.9892575947855753	0.368929012355384	9.212716752521066
146	2794	V3	1	True	7	2	4.758527109400978	0.8975020138482825	2.250539564326679	9.44983016720739
146	2794	V4	1	True	6	2	7.862958691091304	0.9137379230546613	0.7971001977810909	6.897289793933061
146	2794	V5	1	True	8	2	2.9763899389880755	0.8632042669819442	0.37470208508071995	4.164681408798078
146	3300	V2	4	True	3	2	11.232405667809909	0.8633219346652781	1.0596428268733369	13.842324706509539
146	3300	V3	4	True	0	2	10.678935206677666	0.9549225339185247	0.6595680459386395	4.90056623385994
146	3300	V4	4	True	10	2	3.1017668639629163	0.6477278111388459	1.4858185118847878	3.4710930241901727
146	3300	V5	4	True	11	2	1.9881927246058122	0.5560808582079236	0.14253416398795213	1.2883550270078776
146	3770	V2	5	True	0	2	9.106197071667465	0.9429369155417094	1.3342701413364457	11.821415929492131
146	3770	V3	5	True	0	2	9.106197071667465	0.8737571673083521	1.5630866381409414	8.268580415759805
146	3770	V4	5	True	1	2	10.45854812854818	0.8421867575972531	0.7650186882091071	1.5874532391291898
146	3770	V5	5	True	7	2	3.2136267198130652	0.7223890284503673	0.299959662561538	0.6861849189246768
146	4311	V2	9	True	0	2	7.786021980449791	0.4680841843591136	1.0016181907571957	3.3684289650888104
146	4311	V3	9	True	0	2	7.786021980449791	0.5145691054091606	1.3017683554628714	3.058891750176439
146	4311	V4	9	True	8	2	1.9572531083826064	0.8491029011929508	1.9206531888629377	4.457329827347532
146	4311	V5	9	True	11	2	1.5390040936295668	0.6293696207318283	0.37080995900393976	7.655003530546928
147	625	V2	20	False	4	2	6.031215552918827	0.6483709444554996	0.9590951111609719	10.49033247271941
147	625	V3	20	False	4	2	6.031215552918827	0.5182081498404073	1.7627662508934046	5.172802735820287
147	625	V4	20	False	3	2	5.9977651091582755	0.34818349117250913	1.1883580772355353	2.6984195861794515
147	625	V5	20	False	6	2	5.535350017302177	0.7978038336769605	0.5896416663524816	6.3711363388928275
147	1129	V2	16	True	3	2	4.918353251364174	0.7618993711517595	1.149554144178545	18.58197519177008
147	1129	V3	16	True	0	2	5.453750237928952	0.8809487629614404	0.5941972040004166	36.02582855337176
147	1129	V4	16	True	2	2	5.246410856342966	0.5925901713405206	1.6475992785594986	26.105536488287576
147	1129	V5	16	True	4	2	4.545773491897138	0.6792410743924213	0.6953509399267153	3.2253633766616843
147	1627	V2	16	True	2	2	5.374530285071988	0.4579028363135303	1.1699534943617702	1.7472886478464669
147	1627	V3	16	True	0	2	6.198161714291218	0.7764884677325679	0.5049088158679369	26.317481403231113
147	1627	V4	16	True	3	2	5.031935938083191	0.7398015494078001	1.920323781934753	15.855833929162063
147	1627	V5	16	True	6	2	4.195550446262018	0.3720580576739896	0.3369452412585622	0.9023461664484804
147	2131	V2	15	True	2	2	5.698735323272246	0.5192648538929816	0.9172314646424837	4.073782131147449
147	2131	V3	15	True	0	2	5.398718969384199	0.3203987576267541	0.8753238604339766	1.5313070603882908
147	2131	V4	15	True	2	2	5.698735323272246	0.7893336035482392	2.0653095871707614	10.692585168449918
147	2131	V5	15	True	4	2	5.318427762668003	0.8657610098965944	0.7007938305069384	8.82969084577803
147	2640	V2	14	True	1	2	6.088835879888283	0.7373466863897669	0.646777164747876	16.27010600259351
147	2640	V3	14	True	0	2	5.960855901778883	0.9321088944998882	0.2923168457991717	19.456913797706793
147	2640	V4	14	True	3	2	6.306324702929078	0.29881093395740077	1.0861451408086722	6.758450040454638
147	2640	V5	14	True	6	2	5.636745228664683	0.6256333816040192	0.561528573062765	0.9939231388730043
147	3140	V2	13	True	0	2	4.971209333433502	0.6826106189561586	1.1352085570169357	2.5783039758813704
147	3140	V3	13	True	0	2	4.971209333433502	0.33493494692796816	0.900636937728096	10.41409110469771
147	3140	V4	13	True	1	2	4.683401839166778	0.5106231312947798	1.7213342855285376	7.333979310142947
147	3140	V5	13	True	3	2	4.16731393264416	0.7691696476269184	0.672727377005899	3.797331434641006
147	3635	V2	15	True	0	2	5.971524360633046	0.75867743092516	0.8815119932010157	9.606082486407487
147	3635	V3	15	True	0	2	5.971524360633046	0.7404170353091968	0.5551470360290185	25.12104312763878
147	3635	V4	15	True	3	2	4.846353321115482	0.6731096979259705	2.058286933194301	13.189571792707124
147	3635	V5	15	True	3	2	4.846353321115482	0.5265541812609256	0.5827958441552404	9.27015643010419
147	4135	V2	13	True	3	2	6.0967721485206114	0.38959085239044383	0.9076899530170963	1.57262356534533
147	4135	V3	13	True	0	2	5.300759889717258	0.836855003907134	0.5341216809191889	6.6284525073684195
147	4135	V4	13	True	4	2	6.140777574559729	0.7630098999775073	2.1679345578121216	8.131738506793297
147	4135	V5	13	True	4	2	6.140777574559729	0.7380285388097682	0.7558916785263107	6.771368207551742
149	679	V2	20	False	2	2	8.353420690143336	0.7414861404864878	2.744715914460268	10.396489790422875
149	679	V3	20	False	2	2	8.353420690143336	0.5793522591921528	3.8964403109883183	6.767015617841736
149	679	V4	20	False	1	2	7.240185418023969	0.6664894105935525	2.586614422175147	13.717131167393857
149	679	V5	20	False	0	2	6.0911167081649475	0.6927366791520108	0.6652599991011358	24.305625855108826
149	1112	V2	10	True	1	2	10.776838943359344	0.7025891526402754	2.233553525855996	47.498016409657936
149	1112	V3	10	True	0	2	9.401290921447398	0.47583598201806904	3.490576995861086	14.323696579051987
149	1112	V4	10	True	2	2	11.927241577395565	0.7285548691263329	3.619513462104642	25.088385417745673
149	1112	V5	10	True	2	2	11.927241577395565	0.7877931300495697	1.1493202741383362	5.907749873559437
149	1553	V2	10	True	1	2	8.52959850797832	0.8077725729226813	1.685658763523953	60.74528963012122
149	1553	V3	10	True	2	2	9.570320031316767	0.5723594787764008	2.9970750011975027	24.742790490471027
149	1553	V4	10	True	3	2	10.455659043611051	0.7805792381282562	3.853576352769292	60.707137198634136
149	1553	V5	10	True	4	2	11.26043200933353	0.850426640722117	1.4943380110554256	14.130918005516337
149	1994	V2	9	True	0	2	5.926940060235851	0.7205216472499462	1.6136629392770632	189.6156027453389
149	1994	V3	9	True	2	2	8.28778521965816	0.5908332619475565	2.823878448183045	151.51441487326335
149	1994	V4	9	True	6	2	11.872619916711916	0.8572774717454698	4.376959629783735	21.151188012012437
149	1994	V5	9	True	3	2	9.394409231201555	0.7488573517813254	0.7376291701908526	9.841451391971235
149	2425	V2	7	True	1	2	5.987995367644846	0.6037134576520272	1.9654547896470451	41.01658176670568
149	2425	V3	7	True	3	2	8.271332872725713	0.6051828773270321	3.426538691573965	19.516348740610248
149	2425	V4	7	True	3	2	8.271332872725713	0.6784383889538945	2.214407343131296	39.864515079730005
149	2425	V5	7	True	3	2	8.271332872725713	0.7244404722248302	0.814083982179964	17.554403907940667
149	2844	V2	11	True	1	2	7.060068996506836	0.47151660406671947	1.9723555070437528	85.09003079945059
149	2844	V3	11	True	1	2	7.060068996506836	0.6000426320127215	3.5770424270132937	87.63889581151103
149	2844	V4	11	True	1	2	7.060068996506836	0.716618550554925	2.3195130000648834	91.03150050414366
149	2844	V5	11	True	2	2	8.33993006758421	0.7925629363787218	0.7206509107835811	60.261283311302876
149	3273	V2	12	True	2	2	8.094378439106768	0.6279182652557981	2.1566137309124085	12.821770261704103
149	3273	V3	12	True	2	2	8.094378439106768	0.6644942383786405	3.1771159342718533	15.187212252401473
149	3273	V4	12	True	3	2	9.036360710983715	0.7331599673205041	2.713279262406423	55.53837619314446
149	3273	V5	12	True	5	2	10.60967911653548	0.8497875009361171	1.3689501880908734	10.702334847395498
149	3718	V2	10	True	0	2	7.140638583774057	0.7276373919967093	1.6660255004702038	88.27575711110408
149	3718	V3	10	True	3	2	10.167228314514212	0.5952867490032263	2.7170961097925588	8.994986360932485
149	3718	V4	10	True	4	2	10.953946930615377	0.8277917303680863	3.2057067881952723	31.01369017954809
149	3718	V5	10	True	3	2	10.167228314514212	0.7778809790080797	1.0081256197291328	3.2597331819237176
149	4167	V2	8	True	1	2	8.359597469607317	0.6803171603887712	2.633273244014274	79.26313317695478
149	4167	V3	8	True	1	2	8.359597469607317	0.5121396787437413	3.4774329079487	53.910818501111684
149	4167	V4	8	True	3	2	10.163363185200003	0.7691203256482176	3.1015797658191673	57.59510155955279
149	4167	V5	8	True	2	2	9.318152476820842	0.7336444433215807	0.8205463554831002	8.721691039809993
152	574	V2	20	False	6	2	10.619825839980253	0.8829975574415878	0.32894309210759765	3.936351532743544
152	574	V3	20	False	0	2	6.500354541746175	0.2569752538947885	0.14623722061261632	1.524204333834821
152	574	V4	20	False	10	2	6.421403341044005	0.5878045556533407	0.6875361434631126	16.611284395370433
152	574	V5	20	False	11	2	5.015007816948686	0.5992401143457451	0.6441272396042548	6.5010852610037055
152	1072	V2	11	True	4	2	13.173725752317539	0.5592978960852208	0.35872716328596416	0.7455200822127197
152	1072	V3	11	True	0	2	8.832023807548488	0.6973040169552006	0.28454442972039806	2.76271997819022
152	1072	V4	11	True	2	2	11.549567797534621	0.6839504891406271	0.19622038014839466	2.2634299793260677
152	1072	V5	11	True	14	2	2.652380745643599	0.7817464589483769	1.465392414234345	5.33295163942209
152	1527	V2	6	True	2	2	5.852431626215181	0.7592165252252115	0.20502597757250013	0.6234373376822986
152	1527	V3	6	True	0	2	3.9663038348872135	0.712105067067155	0.2901333588273939	1.0315038200974294
152	1527	V4	6	True	1	2	4.868433732418194	0.5174269468398528	0.13192237671595372	0.6121820890946031
152	1527	V5	6	True	12	2	3.533480503978209	0.583072937446686	0.9487630084202664	5.879061538483796
152	1981	V2	5	True	4	2	9.114633446922845	0.7288981016391324	0.4400099898223223	1.0034141460387238
152	1981	V3	5	True	0	2	6.313603655419153	0.5546367616318596	0.20205625224449955	2.303094524178038
152	1981	V4	5	True	0	2	6.313603655419153	0.5476488325252619	0.2520756712812322	2.5661264795704977
152	1981	V5	5	True	10	2	4.711894220725119	0.5734933263291719	0.7561462142226839	5.775347077023976
152	2431	V2	10	True	1	2	5.857579844473313	0.2905653598795025	0.23494495729498582	2.0211291480015072
152	2431	V3	10	True	0	2	5.080693440004209	0.5582087116989557	0.18742874001951398	3.1258592753248187
152	2431	V4	10	True	1	2	5.857579844473313	0.34507976155769987	0.20467579237089278	2.283628433133965
152	2431	V5	10	True	11	2	4.257777361000734	0.6950714780597688	0.7586211540418607	9.991139059010829
152	2870	V2	12	True	0	2	14.87353356636803	0.5901076831553789	0.2526006715518858	0.9109211424784903
152	2870	V3	12	True	1	2	14.390344807894971	0.7610307009976872	0.17805292450332047	2.5730004866021936
152	2870	V4	12	True	8	2	6.251597001512767	0.7188504258289564	0.5346588931639724	4.879776191726718
152	2870	V5	12	True	8	2	6.251597001512767	0.6537111492685984	0.29570034882996504	1.8841817333197732
152	3292	V2	14	True	0	2	4.22840158274716	0.7275257283157929	0.21800312572429006	1.572964051333906
152	3292	V3	14	True	6	2	8.10211548161312	0.809964697479805	0.34110749557514924	1.077994674787931
152	3292	V4	14	True	7	2	7.394382271684829	0.8288250035569936	0.35009293565101945	2.469026601530496
152	3292	V5	14	True	13	2	3.1628699091075343	0.6699605755248995	1.211052394999465	3.5436699198657537
152	3735	V2	9	True	0	2	7.812740502696264	0.37907269654124487	0.16488885192222139	0.5572555175192485
152	3735	V3	9	True	6	2	7.6916836831425375	0.7014358968955388	0.3657443307977372	2.497008392867429
152	3735	V4	9	True	0	2	7.812740502696264	0.6288541251872549	0.1443023409165148	1.0082580331944877
152	3735	V5	9	True	9	2	5.019533743649577	0.31408726997088066	0.6145075250078232	2.2050535894084207
152	4221	V2	8	True	0	2	3.253700314247441	0.6420886512039001	0.17011310051895107	2.0776970002702098
152	4221	V3	8	True	1	2	4.05069313013727	0.36337958540497206	0.1418605157088855	0.7646457246595738
152	4221	V4	8	True	3	2	5.932409454228229	0.26736043143787186	0.17652930086186394	0.3805167799537114
152	4221	V5	8	True	12	2	4.945526396418734	0.3607602154012532	0.5351748730287307	1.158289108093339
155	730	V2	20	False	2	2	4.711417059776325	0.8425623668713815	3.737726247926724	51.69509901099658
155	730	V3	20	False	0	2	4.499003048453472	0.7075287143892858	4.669899428588598	46.98800985470362
155	730	V4	20	False	2	2	4.711417059776325	0.7029297450200719	2.164612020860035	24.9079802879623
155	730	V5	20	False	0	2	4.499003048453472	0.7848095455723949	0.9757373223281458	20.87554067721719
155	1222	V2	11	True	6	2	4.907483118244194	0.8395769962693472	4.082742395622265	34.63379339798704
155	1222	V3	11	True	4	2	4.871899828982877	0.7687186799344322	5.0163984114682565	84.59992119510208
155	1222	V4	11	True	2	2	4.903018904218066	0.7817588252658823	0.772300397012543	29.03814630693676
155	1222	V5	11	True	4	2	4.871899828982877	0.6160424881795947	0.781607137367147	9.347155350924197
155	1708	V2	7	True	2	2	6.892669715991551	0.7924384603687974	3.7801593675780714	17.000089138931404
155	1708	V3	7	True	1	2	6.793404062253631	0.7635451205459419	6.090033770239915	81.06682589848708
155	1708	V4	7	True	1	2	6.793404062253631	0.6695284194512373	2.286822157018381	46.09018821685666
155	1708	V5	7	True	0	2	6.758898455613955	0.9072101666483803	1.272759075253213	58.95376763681595
155	2189	V2	9	True	4	2	5.738191013139055	0.7943907128997333	3.953991995007188	35.25025465327178
155	2189	V3	9	True	3	2	5.555623133878967	0.7270527819888651	6.744909552991923	54.90713625437758
155	2189	V4	9	True	4	2	5.738191013139055	0.7837190375763009	2.685071621952254	39.93423918673815
155	2189	V5	9	True	2	2	5.418095092016886	0.8356646242615773	0.9493683685062443	23.248956656523667
155	2702	V2	7	True	4	2	4.90677074330453	0.8536241203409207	4.685579147177228	9.92403824955097
155	2702	V3	7	True	0	2	4.593889083243872	0.6903186350982264	3.9210750369862497	32.107563432945405
155	2702	V4	7	True	4	2	4.90677074330453	0.7992968459937502	2.8838189824092644	19.034911861528588
155	2702	V5	7	True	4	2	4.90677074330453	0.8138025795526801	1.4269186099328777	23.96416253549068
155	3197	V2	4	True	2	2	4.90344361296299	0.8527651817490381	3.817771534368641	53.234785879727426
155	3197	V3	4	True	2	2	4.90344361296299	0.7944264768780529	6.533561644643431	38.47656023780521
155	3197	V4	4	True	2	2	4.90344361296299	0.7723922298014955	2.1247977310561943	33.845073150925195
155	3197	V5	4	True	1	2	4.760726013673258	0.6575288475578128	1.1058732839918775	15.451328018153557
155	3670	V2	5	True	7	2	6.475009963390828	0.850331119832132	4.7961998430778205	25.136598069365558
155	3670	V3	5	True	3	2	5.507863815262049	0.5428689776962857	4.458293634775368	11.61672986079663
155	3670	V4	5	True	5	2	6.111090616567176	0.6118094654486673	1.9742131625532178	16.747785252880742
155	3670	V5	5	True	7	2	6.475009963390828	0.7365345629048992	1.4992605068211875	15.707699909119658
155	4172	V2	11	True	3	2	6.295054395358937	0.8376993612051793	3.943340655424771	38.18574361542533
155	4172	V3	11	True	1	2	5.850361684754147	0.6982974929030352	5.116911389351726	46.79104058134941
155	4172	V4	11	True	1	2	5.850361684754147	0.5851644336984443	1.6031273000613862	25.831825550412457
155	4172	V5	11	True	3	2	6.295054395358937	0.6927586402315172	1.0468081667477218	21.1855268630588
156	791	V2	20	False	1	2	7.758490000439956	0.8242964974139751	1.7887675325182182	9.013531569362687
156	791	V3	20	False	1	2	7.758490000439956	0.9142631693998601	6.708000588010256	25.036166195583508
156	791	V4	20	False	6	2	16.030137061292404	0.9421565913334765	1.5389207411589556	175.60946759535287
156	791	V5	20	False	8	2	18.643576744404474	0.9514695051723938	1.2209945237750135	9.750360252972749
156	1323	V2	16	True	0	2	12.628989345270401	0.20004429299124823	0.5111163831769828	1.0634770082638134
156	1323	V3	16	True	19	2	8.225216869537157	0.9288258961772359	5.213516518457604	461.6002458591299
156	1323	V4	16	True	23	2	13.23408447755544	0.928540129812778	1.2743410915850317	26.5453468154858
156	1323	V5	16	True	22	2	11.945071313990816	0.9260738105257788	0.9615110111089377	29.919209491485265
156	1825	V2	16	True	0	2	7.870426234755463	0.4512091151415777	1.0120544425650502	3.647096043902624
156	1825	V3	16	True	12	2	12.456946334313733	0.946593062333637	6.965960035509079	655.3621097908615
156	1825	V4	16	True	12	2	12.456946334313733	0.9242512426393436	1.5421939140199923	230.14417556048897
156	1825	V5	16	True	16	2	18.2305736492848	0.966989200161817	1.1894709618114527	7.163897316140231
156	2382	V2	11	True	0	2	4.212435238907645	0.8605850695873671	1.7359778731353843	83.80676039078473
156	2382	V3	11	True	2	2	6.202540192573566	0.8872677681531558	6.084000438996572	184.87409567076634
156	2382	V4	11	True	6	2	12.762226476597803	0.9156612697759097	1.3794576005970811	137.59342415672464
156	2382	V5	11	True	9	2	17.409622944297393	0.9465250143373957	1.023195058174654	27.132416708071542
156	2901	V2	14	True	0	2	2.8354589923018247	0.7716885013645566	1.7912617685675674	59.72616025150526
156	2901	V3	14	True	4	2	5.5140291824918695	0.9074776515553891	5.237741553040262	132.66234256449007
156	2901	V4	14	True	9	2	11.632443144083869	0.906923835018413	1.1772916224018486	58.08895668280303
156	2901	V5	14	True	9	2	11.632443144083869	0.9231782907562562	0.8116969322022639	27.215815378695503
156	3393	V2	15	True	3	2	4.847272801168052	0.7479133451515249	1.7491980510958094	23.531102709824417
156	3393	V3	15	True	9	2	12.84681148397503	0.9424539845541686	7.6032509469239535	473.7174190770049
156	3393	V4	15	True	11	2	15.71460619414937	0.9391601458773897	1.5335869566297409	44.53785639481196
156	3393	V5	15	True	12	2	16.99859922958988	0.957668320334923	1.1875976836475697	9.910012003975394
156	3964	V2	14	True	0	2	5.9145429367495606	0.8750904852321392	1.68931044705307	3.996038017024058
156	3964	V3	14	True	5	2	5.092330556813789	0.8506846156903457	6.277018306792838	16.96146894716239
156	3964	V4	14	True	10	2	12.973639312812958	0.9259122602644414	1.3589925414675201	141.23002784558145
156	3964	V5	14	True	12	2	16.058094303682953	0.9445179828561093	1.244634068884434	49.98472496370934
160	977	V2	20	False	3	2	2.363429739620209	0.747836759171534	2.8302415221967694	38.14639321610279
160	977	V3	20	False	2	2	2.22796359742321	0.7808761213450457	4.524184962383838	61.677942290258095
160	977	V4	20	False	5	2	2.668890291629747	0.7546703961248583	4.886410079632146	75.30680979149385
160	977	V5	20	False	7	2	2.970775888814443	0.7997739409659492	2.876335560223818	7.800105304003423
160	1682	V2	16	True	0	2	2.745077427760617	0.8862133190383382	2.3010631834703075	36.60848872957079
160	1682	V3	16	True	2	2	3.038055513237118	0.7604185895592771	5.076448969336796	60.4419832772222
160	1682	V4	16	True	3	2	3.22359089312139	0.7247016181404716	4.76527795844303	40.32852637569289
160	1682	V5	16	True	7	2	3.9219497359504807	0.8341612477733383	3.196668277946422	14.852482669752272
160	2367	V2	20	False	0	2	3.7101468259007078	0.9682762108505156	2.5268696777617463	12.545714956041754
160	2367	V3	20	False	3	2	2.4983743111425634	0.8038862993080659	3.3828935794794672	42.86535719227707
160	2367	V4	20	False	4	2	2.65296237909559	0.6391536693569807	3.5437244743202525	36.03516910420851
160	2367	V5	20	False	9	2	3.664467546621322	0.809216907337212	3.0387758057779437	11.909407414147363
160	3005	V2	12	True	0	2	2.4283518483544784	0.8789140405685841	2.7712660926136126	58.722933963314674
160	3005	V3	12	True	0	2	2.4283518483544784	0.864383955436405	3.445492599292577	75.18456912338445
160	3005	V4	12	True	3	2	2.439680217577688	0.6327343189519798	3.8647901180339312	22.877622982705383
160	3005	V5	12	True	6	2	2.91074902206201	0.7913430647981443	2.641393456922094	12.630309635128075
160	3697	V2	8	True	0	2	8.05680588128344	0.8257965839191227	2.54517202198416	4.3935555426740285
160	3697	V3	8	True	7	2	3.1308332735020135	0.7758942151946757	5.753582566355502	78.3388898605436
160	3697	V4	8	True	8	2	3.298466596681697	0.7350394135446519	5.194319495704153	25.809975671969077
160	3697	V5	8	True	11	2	3.7862732577427267	0.823882218328923	3.2728248819309957	16.024002122049854
162	592	V2	20	False	2	2	10.684297825543117	0.8069891899905981	1.0165890349012836	6.218196778801847
162	592	V3	20	False	3	2	8.359386324838107	0.7558161254514091	1.073759716634808	3.7043954295778603
162	592	V4	20	False	0	2	26.471825509090426	0.7492525290657037	0.7376893897249741	3.0146059505035
162	592	V5	20	False	6	2	3.5482298110507107	0.6792464546851805	1.0467944847006843	2.5471162693979124
162	1022	V2	20	False	3	2	8.158222502511764	0.8831486574612865	1.0603270945598873	13.23159651320012
162	1022	V3	20	False	0	2	19.162629570525116	0.9000619668082575	0.9083699382963772	3.372742692240378
162	1022	V4	20	False	1	2	13.337286990856306	0.80288370057472	0.6355858928100251	2.8399851890115912
162	1022	V5	20	False	4	2	5.76489257110622	0.5797779775395977	0.4791546255137243	2.623337801476694
162	1443	V2	20	False	0	2	16.538437118013615	0.9659229372625858	0.9427975044426801	4.485411316281837
162	1443	V3	20	False	2	2	9.847342623338582	0.8349880545006206	1.1215486980009146	5.186926090054615
162	1443	V4	20	False	0	2	16.538437118013615	0.8372132444875957	0.6498620766214737	1.2708707591167963
162	1443	V5	20	False	5	2	3.6211214249968062	0.6924930802387359	0.8399528472402165	8.260479431048877
162	1844	V2	20	False	0	2	9.186854614742371	0.9587373520846724	0.9113592050644805	4.29018660936361
162	1844	V3	20	False	0	2	9.186854614742371	0.8545335921506322	0.8881972265286765	2.7568354259146406
162	1844	V4	20	False	1	2	9.007198342601775	0.6397766564967287	0.5967931446389413	1.422695321291478
162	1844	V5	20	False	2	2	7.794317468008652	0.8974206675686142	0.38932419794261014	3.3533485779306016
162	2223	V2	20	False	3	2	9.081054606959475	0.8891179976706819	0.9575770623840526	4.641912569389356
162	2223	V3	20	False	0	2	6.215063198569208	0.751979967546446	0.9768987083621081	1.9847553908856617
162	2223	V4	20	False	2	2	8.727026209162469	0.8394873352578147	0.7573173084713165	1.4929187043963847
162	2223	V5	20	False	4	2	9.080216217024972	0.913267846874228	0.487221740234329	2.6606498549386393
162	2643	V2	20	False	0	2	9.880673056251378	0.9074746234506614	0.8883890648667786	5.2199380736542595
162	2643	V3	20	False	0	2	9.880673056251378	0.822554072250044	1.0326518811928527	3.812555190008581
162	2643	V4	20	False	2	2	7.655538169367688	0.8768643235098731	0.6535743976413887	6.6794863828172835
162	2643	V5	20	False	3	2	5.63826616071438	0.5051829127969966	0.6404517817008446	1.3660480931007168
162	3081	V2	20	False	1	2	9.763048799180442	0.8582238867168711	0.8182997550975716	4.703671635969427
162	3081	V3	20	False	2	2	9.303927692178052	0.5808872230022805	0.9222475596697919	2.478640469061038
162	3081	V4	20	False	0	2	10.40145346615689	0.5075576319685755	0.6781902611321917	1.1795415171496426
162	3081	V5	20	False	3	2	8.208045297603014	0.858807613987538	0.4281314839948397	4.161555541365601
162	3539	V2	20	False	0	2	14.246643061510131	0.9194162623541633	0.8673338060517456	3.863153840204726
162	3539	V3	20	False	0	2	14.246643061510131	0.7386509404878653	0.9145883141079215	1.7924735814177526
162	3539	V4	20	False	1	2	11.483453221031128	0.6755433465726303	0.6151409397091141	1.206879793420369
162	3539	V5	20	False	1	2	11.483453221031128	0.8804797393983277	0.40192690840868117	2.9170646645953604
162	3979	V2	20	False	0	2	10.937405993100196	0.8721699458513773	0.8392839656501655	4.288972146252642
162	3979	V3	20	False	0	2	10.937405993100196	0.6815307420107622	0.8371982435343882	2.2071046806384027
162	3979	V4	20	False	0	2	10.937405993100196	0.5891948267780859	0.5461057754691548	1.181903288917239
162	3979	V5	20	False	3	2	6.059740087001495	0.7338086179015577	0.48655346896919793	5.923668800441927
162	4405	V2	20	False	2	2	7.8396282817834475	0.8486034297292349	0.8883308256660832	3.0316512570280656
162	4405	V3	20	False	0	2	5.8683136967236935	0.6109718943694723	0.7624556189157469	2.5637907159924214
162	4405	V4	20	False	2	2	7.8396282817834475	0.4074649756896955	0.5840730110072457	2.1461781613037525
162	4405	V5	20	False	4	2	8.32561609010229	0.4852648668928201	0.3587271887290347	0.6103959453554321
164	548	V2	20	False	6	2	2.8716370560581543	0.837248288080172	1.6295201455645703	37.87640844033213
164	548	V3	20	False	2	2	2.4019141573726186	0.7619979420072082	3.381789303562057	17.950043526855016
164	548	V4	20	False	0	2	2.969692326106784	0.6921543400767259	1.9281133556511179	12.01152113013946
164	548	V5	20	False	1	2	2.5059186233159316	0.6298687210449018	1.1337617247706462	5.24492367401229
164	1004	V2	20	False	4	2	2.6336938676196833	0.8401988137116975	1.840872373376119	35.69799891709048
164	1004	V3	20	False	0	2	1.8492169717709366	0.8270987227459946	3.9706360326163703	8.698458046631481
164	1004	V4	20	False	0	2	1.8492169717709366	0.8282853710155186	3.826673291016751	9.246269162467286
164	1004	V5	20	False	3	2	2.465227472290272	0.9062926699629781	1.9649367347840856	24.128671425954927
164	1451	V2	20	False	4	2	3.1423133927826656	0.7866355500379201	2.0556481205047348	2.682858223912283
164	1451	V3	20	False	1	2	2.6628706183129456	0.8646749948971181	3.0701763580402295	50.03603553585133
164	1451	V4	20	False	0	2	2.676176340214258	0.8793838416991816	2.7793304950305475	34.18673576994435
164	1451	V5	20	False	0	2	2.676176340214258	0.9109491666047915	1.3512264323275924	27.881218768986077
164	1915	V2	20	False	8	2	3.0001506445716077	0.8458856900548248	2.1410328360425694	41.82408307127349
164	1915	V3	20	False	0	2	5.773849263791575	0.5729632278677018	1.3838916993336443	25.386353183003095
164	1915	V4	20	False	1	2	4.101981706231366	0.5903877528979491	1.5856361455358827	17.313314583954725
164	1915	V5	20	False	0	2	5.773849263791575	0.7473241612796961	0.5462606664439293	12.511758435075256
164	2371	V2	20	False	3	2	2.6677364506709815	0.8515552264019983	2.3240886277258612	92.17342574522006
164	2371	V3	20	False	0	2	2.5830575042310495	0.7309761617213636	3.0004934060383586	6.170135835866103
164	2371	V4	20	False	0	2	2.5830575042310495	0.718880922505489	2.2403255451897346	4.564663780675306
164	2371	V5	20	False	0	2	2.5830575042310495	0.6069350741663027	0.9712881860684224	3.426426974121
164	2839	V2	20	False	7	2	2.595433159834348	0.8809304092802139	1.71138441881087	35.13393710628035
164	2839	V3	20	False	0	2	2.529444257550681	0.6684023361802983	3.186481344778111	7.477750511500984
164	2839	V4	20	False	0	2	2.529444257550681	0.6768809422038087	2.4008022195406244	9.356758032970754
164	2839	V5	20	False	0	2	2.529444257550681	0.686652286710025	1.2032995564972135	6.268356352843929
164	3276	V2	20	False	8	2	2.6460482037698845	0.8092957162890737	1.6186689172877802	32.93404276850966
164	3276	V3	20	False	1	2	3.1626069649810353	0.40857766412857743	2.152437432095819	7.3734768825856944
164	3276	V4	20	False	0	2	4.49313794364141	0.5970249632278881	1.0762400630140845	3.2317063267848436
164	3276	V5	20	False	4	2	1.9227051095795211	0.7078452292885291	1.9268766979654708	3.729770397205244
164	3716	V2	20	False	7	2	3.103624115518624	0.8058281125141791	1.9642500089275192	18.44859085341659
164	3716	V3	20	False	0	2	3.639480124114532	0.59594128525917	1.9297313348206075	8.499483548764891
164	3716	V4	20	False	0	2	3.639480124114532	0.7013472944967104	1.5422724182769112	10.170204490378595
164	3716	V5	20	False	0	2	3.639480124114532	0.7734795029609496	0.819263936962125	2.922953403552491
164	4190	V2	20	False	6	2	2.976808187111815	0.8592546032063179	1.8136430616406196	61.08379311498135
164	4190	V3	20	False	0	2	3.6342069888640913	0.6741710494959754	2.4461174642658716	4.373984331458882
164	4190	V4	20	False	1	2	2.88934061001207	0.7512055409028386	2.076935216237682	9.971627600216808
164	4190	V5	20	False	4	2	2.685741795371196	0.7771316610409212	1.4496501877636307	32.36927179568975
166	848	V2	20	False	0	2	4.379641847393636	0.7698059527110986	1.857004989539673	5.882050549714717
166	848	V3	20	False	2	2	3.1325263840473	0.5120068636633212	1.0695970809301913	2.6476178018104677
166	848	V4	20	False	1	2	3.6843326660943334	0.7524960325549144	0.4303082884959243	2.3304798769260864
166	848	V5	20	False	4	2	2.0802162927591192	0.634676636926983	0.3419001938390208	6.892601897254236
166	1322	V2	20	False	0	2	3.7685037587535684	0.5611436161159283	2.24895568711894	7.3369123699665275
166	1322	V3	20	False	1	2	3.139336579164388	0.4575187964000962	1.6160880462882823	8.445750376983398
166	1322	V4	20	False	1	2	3.139336579164388	0.8648514616561859	0.46870359789761185	7.100736251111139
166	1322	V5	20	False	2	2	2.592780174727359	0.9349648819430463	0.23262499312434343	7.730960730427843
166	1772	V2	20	False	0	2	4.487817049079086	0.8278556064708047	1.3247193288371213	7.782787015866224
166	1772	V3	20	False	3	2	3.4458883870956605	0.5372096927646721	1.1849770218809617	3.2484543454233776
166	1772	V4	20	False	2	2	3.9939835041750023	0.7495125674585207	0.4119199248517383	1.695022697414885
166	1772	V5	20	False	9	2	2.5436549272862017	0.8217478648812955	1.5906706397337695	7.268979255963333
166	2261	V2	20	False	0	2	5.007954211974234	0.845172779987992	1.7510101309423352	10.655582330747057
166	2261	V3	20	False	3	2	3.5980986360701244	0.6075801491620381	1.5168936078193263	6.018906224301713
166	2261	V4	20	False	3	2	3.5980986360701244	0.7587770586133444	0.45878685330713387	3.1264144601933777
166	2261	V5	20	False	7	2	2.025489829981404	0.6621918980579689	0.8306716936499803	16.52046080636063
166	2715	V2	20	False	1	2	3.888342822322359	0.726707610560799	2.070787201182585	6.992125881446756
166	2715	V3	20	False	1	2	3.888342822322359	0.4089575545308023	1.434318214883125	4.05830410139531
166	2715	V4	20	False	1	2	3.888342822322359	0.5330805972747955	0.44657828211078876	1.9602277393246832
166	2715	V5	20	False	4	2	2.1669721628157386	0.35851686138195105	0.41444810740902505	1.0884512048573796
166	3187	V2	20	False	2	2	3.5339498789965194	0.5842875658092065	2.0361041627927197	6.309669665227751
166	3187	V3	20	False	4	2	2.9514074124658776	0.6573317800878697	1.2994584215600649	6.54836881136822
166	3187	V4	20	False	0	2	3.1841202747730994	0.6869362436140883	0.41526171728688666	0.9895048624203605
166	3187	V5	20	False	6	2	2.0512086266923775	0.35181099986362757	0.28473884214068207	0.3963580313647465
166	3678	V2	20	False	0	2	3.8761596106986707	0.6426380471032261	2.4292422936026297	5.3848226605963125
166	3678	V3	20	False	0	2	3.8761596106986707	0.56373616883312	1.9489272289860085	5.343954950265217
166	3678	V4	20	False	1	2	3.021293093481635	0.630754277189297	0.5722570761578729	5.8598370196926135
166	3678	V5	20	False	2	2	2.4441930184806413	0.5246714745877917	0.42569007728021285	3.5047564705892933
166	4137	V2	20	False	6	2	3.8584802493266563	0.6767703967434076	1.819743526173475	5.756282943265294
166	4137	V3	20	False	0	2	4.416910143295041	0.8357201232776919	0.4017247825086047	2.0235769497676546
166	4137	V4	20	False	4	2	5.095346112694988	0.7281601944147693	0.3636355092310214	1.3448972483522739
166	4137	V5	20	False	10	2	1.9803022847638974	0.6744685978367787	0.7003002021624573	4.321470330075889
167	685	V2	20	False	0	2	3.3525250150322954	0.815573561878468	1.2918848555631972	6.0261198994734775
167	685	V3	20	False	5	2	6.281626063446819	0.6044420754869627	2.4770097639451736	40.73746433146451
167	685	V4	20	False	6	2	6.845240526946136	0.763885425731407	1.9142463938891228	47.662754893593075
167	685	V5	20	False	6	2	6.845240526946136	0.7925472797038898	0.8730252607963254	29.537717571797558
167	1083	V2	2	True	0	2	3.364453224654418	0.8010444166272422	1.0328796849971429	12.992718626456274
167	1083	V3	2	True	4	2	6.1781902454702475	0.6756448165840832	2.690649183841283	66.80911569772769
167	1083	V4	2	True	5	2	6.5807859182507	0.7859260482323177	2.4454351523285336	63.270339037242685
167	1083	V5	2	True	4	2	6.1781902454702475	0.7834555310939554	0.7769409363366716	22.74441894806865
167	1548	V2	2	True	0	2	5.007065151506568	0.662732750689843	1.5382121954008623	4.429762279875681
167	1548	V3	2	True	4	2	8.389853235498482	0.5662484799442368	3.66811560890881	71.0956368454396
167	1548	V4	2	True	6	2	8.637011378251898	0.774312539459466	3.7272957133356672	40.41407756297369
167	1548	V5	2	True	6	2	8.637011378251898	0.7568143509321235	1.2666722301116313	18.95956942957249
167	2004	V2	4	True	0	2	6.426026220480019	0.8560598488154253	1.248308199381443	12.946000447410167
167	2004	V3	4	True	1	2	4.51823193954828	0.9298418118759593	3.258078067146883	107.53397074530129
167	2004	V4	4	True	8	2	7.881572609103549	0.6801644368254397	2.3613674358230337	51.52792503089509
167	2004	V5	4	True	15	2	5.541122490714592	0.8702348691226406	1.2860976041375252	5.945922366503756
167	2439	V2	3	True	0	2	4.624712032823053	0.8110054315574273	1.135175421630925	41.559614865547765
167	2439	V3	3	True	4	2	8.118031514450408	0.5692977729544549	3.2919017607551684	136.69721811146925
167	2439	V4	3	True	6	2	9.053907666651035	0.7070696006411996	2.8186814006804344	66.33497035256897
167	2439	V5	3	True	7	2	8.808999688777796	0.769065874745389	1.3198105251996228	13.486379565201942
167	2919	V2	4	True	0	2	4.4285182040829145	0.7665684773580969	1.225069745918536	6.445101399877119
167	2919	V3	4	True	4	2	7.729274127046778	0.5307183726791773	3.411477252843335	28.672563500397118
167	2919	V4	4	True	7	2	8.059070902448736	0.8019883967085257	4.454149311135337	26.132786607675868
167	2919	V5	4	True	6	2	8.299015584093665	0.7860129153686922	1.4213893299685092	38.13995982132155
167	3346	V2	5	True	0	2	2.189396933836076	0.8280819610526384	1.1967939505755132	4.189426372182928
167	3346	V3	5	True	5	2	5.1070056395701515	0.6962603158795906	2.3216966742647642	34.522981894440875
167	3346	V4	5	True	6	2	5.614709586399306	0.8292536523869612	1.893070031687073	45.54251777859366
167	3346	V5	5	True	7	2	5.910870024228494	0.8477338051447125	1.1239242797306472	33.05013294855643
167	3801	V2	2	True	0	2	4.972857989006246	0.7735843223595976	1.4777340748267698	5.698958841356346
167	3801	V3	2	True	3	2	7.477657449618232	0.6575162909260057	3.5700340711771092	78.626270156866
167	3801	V4	2	True	5	2	8.084593310227037	0.769517387686037	3.5405105112515973	65.00592570924198
167	3801	V5	2	True	6	2	7.838826229349307	0.7928261498752568	1.5706654342430857	18.478352665192777
167	4284	V2	4	True	0	2	5.465294951796647	0.7809137299645221	1.2667714733807776	8.740282114542508
167	4284	V3	4	True	3	2	8.300071228707164	0.46162266466815993	2.9923120993023558	4.5559292863125735
167	4284	V4	4	True	6	2	9.214093231090875	0.7508489662567023	3.5432451722540703	51.15908425564482
167	4284	V5	4	True	7	2	8.670742666925168	0.8122913188832913	1.5469292899408476	8.756895260798453
168	823	V2	20	False	4	2	5.535046944379974	0.798799909675932	6.24181204521196	27.126711778291522
168	823	V3	20	False	0	2	17.89944115969483	0.9464023878183329	4.557191019170106	10.042859027552568
168	823	V4	20	False	0	2	17.89944115969483	0.9062202656250397	2.952691373073356	6.359830364550911
168	823	V5	20	False	1	2	10.920602831137078	0.8376350776687889	3.219815464843841	7.4939315234474515
168	1340	V2	2	True	6	2	19.07449599761865	0.8838306026337858	7.947096467561532	15.617882200150365
168	1340	V3	2	True	1	2	12.753624159399507	0.917683660846686	1.4601153081173228	5.247942006860737
168	1340	V4	2	True	0	2	10.882991432747694	0.8427005380271392	1.0966609024641423	2.0949785078583703
168	1340	V5	2	True	5	2	18.135641039909434	0.23974655679122495	2.301791175855168	3.8077034922077457
168	1816	V2	11	True	7	2	13.078569167204318	0.9844721488678075	8.334316232971242	16.10872472703314
168	1816	V3	11	True	0	2	8.475855455976072	0.8551380676558095	1.0889389227881514	4.656151380494975
168	1816	V4	11	True	0	2	8.475855455976072	0.7094995607183667	1.0097491003859977	4.299806836742399
168	1816	V5	11	True	6	2	13.02130736089349	0.5432584043737159	2.632671060543597	6.636976601095455
168	2299	V2	9	True	3	2	16.08753663321679	0.7192258723868103	4.269292717930775	7.088133942939569
168	2299	V3	9	True	3	2	16.08753663321679	0.6823665071415118	2.9322676347083694	6.416992190726587
168	2299	V4	9	True	3	2	16.08753663321679	0.5965738189014564	1.7143056569640376	4.945614822884321
168	2299	V5	9	True	6	2	9.86908445116266	0.9485349750172486	3.2084962874489893	10.905105690678067
168	2763	V2	14	True	8	2	7.193635474761053	0.9174604681254563	4.485970750536623	22.0970332512252
168	2763	V3	14	True	0	2	10.11136026638362	0.6219091429109128	1.028718822462612	3.1274018814531854
168	2763	V4	14	True	1	2	11.210059580055567	0.7163804008170849	1.0280887036492414	2.3173842453907216
168	2763	V5	14	True	8	2	7.193635474761053	0.8906066529284099	2.422532611022329	9.602657249883286
168	3191	V2	6	True	8	2	7.134412722099508	0.8786880319755951	5.017718030106243	19.454607707585797
168	3191	V3	6	True	0	2	16.71955253104292	0.7712919716410929	1.0884423039295419	11.30329849678601
168	3191	V4	6	True	2	2	18.269506873480424	0.6537474730429638	1.0154277441184687	5.051785414343162
168	3191	V5	6	True	8	2	7.134412722099508	0.8522064192037977	2.3084529179512807	8.179939632685551
168	3715	V2	2	True	10	2	17.828750629327626	0.879506831456051	10.219142908370129	21.706568087725458
168	3715	V3	2	True	0	2	12.171615598140281	0.8123020682882715	0.8173094098141651	6.6673606233147265
168	3715	V4	2	True	2	2	16.393286355009042	0.8418219167940534	1.0273877198769392	2.7894405412258805
168	3715	V5	2	True	9	2	18.74575847618181	0.8756394883758922	4.144094601078778	8.95173018064457
168	4223	V2	3	True	7	2	15.03659959737304	0.8902840106141539	7.2165147731582024	16.746364331158496
168	4223	V3	3	True	0	2	9.60759042057316	0.8456724729038819	0.8397523106893388	6.249576257923306
168	4223	V4	3	True	0	2	9.60759042057316	0.7377588761454514	0.7846244014220974	2.586732386040269
168	4223	V5	3	True	7	2	15.03659959737304	0.886795097849711	4.396629974652346	10.270328943095773
169	944	V2	20	False	3	2	3.6057902423454364	0.3971408309557106	0.5103188176783925	3.5843160566199312
169	944	V3	20	False	1	2	2.838047710846839	0.5156178529064471	1.1436239091370228	7.909310677944722
169	944	V4	20	False	0	2	2.414187683115946	0.38437769588971593	0.6535705362264886	4.8496475026927195
169	944	V5	20	False	3	2	3.6057902423454364	0.49345111376437445	0.3461657859128852	5.08191214146248
169	1499	V2	14	True	5	2	3.184468021049319	0.5745435952342435	0.5816093484559245	0.9090856334163406
169	1499	V3	14	True	0	2	1.479636039285704	0.5253822637156146	1.1145378073263992	4.592711276753635
169	1499	V4	14	True	1	2	1.6936282105632823	0.47734509010943293	0.7323366966710704	1.8380466290408113
169	1499	V5	14	True	4	2	2.790689477665944	0.5125421847613577	0.42273755380309397	2.2322148484119166
169	2062	V2	6	True	12	2	2.831201413208234	0.35180326008494595	0.3356875764191174	1.7060782126289988
169	2062	V3	6	True	0	2	3.2283158609358886	0.6367714538108925	0.713007058355613	1.9908747865459588
169	2062	V4	6	True	11	2	2.5352822579695253	0.674643489699481	0.5898493594040681	2.332674135958732
169	2062	V5	6	True	12	2	2.831201413208234	0.8051516878420019	0.34074230697981367	2.215047180346567
169	2610	V2	4	True	0	2	3.4455127986015652	0.6809204433109308	1.0553750245275983	3.6463632307317044
169	2610	V3	4	True	1	2	3.832905620584204	0.7045878799925372	1.4551799448069385	4.455577879804118
169	2610	V4	4	True	0	2	3.4455127986015652	0.6150499073580336	0.7735096284524903	1.0004397291215663
169	2610	V5	4	True	1	2	3.832905620584204	0.5367222115770706	0.3705095626356368	0.45010344068523017
169	3172	V2	17	True	7	2	3.298141458395044	0.38321326879045914	0.48506146893185964	3.2744593984118744
169	3172	V3	17	True	0	2	1.7093507159835462	-0.014341952076484104	0.6289986480031992	1.739611975595392
169	3172	V4	17	True	2	2	1.6705462162355482	0.06901223166705515	0.4202320225845934	1.3635953941408285
169	3172	V5	17	True	7	2	3.298141458395044	0.21127390625662862	0.29421769479620546	0.3552119764845351
169	3736	V2	14	True	0	2	2.7368074346649776	0.5266891087349631	0.6360644217589932	1.3079278593833061
169	3736	V3	14	True	3	2	3.5300133502469153	0.703374124943673	1.520940316483746	8.737454592294513
169	3736	V4	14	True	0	2	2.7368074346649776	0.541208212332025	0.6953800896643892	1.1327633659736245
169	3736	V5	14	True	3	2	3.5300133502469153	0.6035108203194836	0.4436272509264467	2.407100442869961
169	4282	V2	14	True	5	2	2.2840439084137647	0.580321635837766	0.5791544660909796	6.860554945774758
169	4282	V3	14	True	4	2	2.0219139697326205	0.09233567870550029	1.123255016231118	7.052033612216724
169	4282	V4	14	True	2	2	1.5911715682897136	0.1696918056256351	0.7157953768707833	3.111514411077478
169	4282	V5	14	True	10	2	4.032705972361143	0.6995978999591747	0.4944715876577045	1.8968804364647798
170	660	V2	20	False	11	2	4.90457438399157	0.8270593381323373	2.702492087602837	43.073014288000444
170	660	V3	20	False	0	2	1.0829034104518598	0.4462366509029722	1.3292635919726423	4.2377106929154404
170	660	V4	20	False	7	2	3.8681056392394493	0.4670138622456004	0.7730350832783973	5.925086131880139
170	660	V5	20	False	0	2	1.0829034104518598	-0.15363208066224118	0.34071742398524935	0.4169431167337369
170	1234	V2	16	True	12	2	5.417961687939859	0.8642320686293188	2.2997813667522817	71.880859848248
170	1234	V3	16	True	9	2	6.216210419574379	0.9258902995316067	1.876214467755923	54.36961838209657
170	1234	V4	16	True	7	2	6.998876822483062	0.9200715909028028	0.4302631101283752	16.113485971813926
170	1234	V5	16	True	0	2	2.966008871367669	0.5233299228102838	0.2529272611493856	1.876189354744423
170	1783	V2	14	True	6	2	3.872933637960271	0.8278029269073435	2.7830171408143882	29.34786370360751
170	1783	V3	14	True	0	2	2.2441883661445945	0.6965633067395126	1.7365439111699832	4.071865241715611
170	1783	V4	14	True	1	2	2.5745590928020743	0.5665730300454987	0.5780127398875118	2.367287660067059
170	1783	V5	14	True	1	2	2.5745590928020743	0.23104757951600982	0.20349974749773064	0.48154980576170764
170	2381	V2	15	True	4	2	4.370021604379784	0.7253060832843997	1.9359892985855676	15.875636091637151
170	2381	V3	15	True	0	2	3.4564559348606325	0.6811083950897734	1.6302224975280855	1.8841766470938357
170	2381	V4	15	True	1	2	3.7234890991246967	0.3739817327238728	0.494290565032189	3.194942135921397
170	2381	V5	15	True	0	2	3.4564559348606325	0.6497173336790968	0.2800427064251731	4.480045708266491
170	2964	V2	10	True	14	2	3.742481817187619	0.7381354505833392	3.1515459022755747	5.354043454195783
170	2964	V3	10	True	7	2	1.8725424861938234	0.8176201572052088	1.6339337232822153	4.780859274604451
170	2964	V4	10	True	6	2	1.5362184948888478	0.796674228643014	0.7116939187426017	1.96590749958997
170	2964	V5	10	True	0	2	3.508380419748793	0.41644303706612085	0.3361723713705723	0.8475275825367312
170	3551	V2	13	True	11	2	4.180047009380847	0.8668533417574696	2.7952184289927215	38.80478332389221
170	3551	V3	13	True	2	2	1.7268495360737681	0.7352959323277024	1.1951705974914075	4.866216706293011
170	3551	V4	13	True	6	2	2.9395895264834153	0.20955973411450451	0.6588408205176546	3.7402400606712765
170	3551	V5	13	True	0	2	1.6109374883819414	0.3952583856271284	0.26600064610177376	0.5140348897945427
170	4120	V2	11	True	6	2	4.189239731222062	0.7449551631921046	2.51374559126907	10.424363653070248
170	4120	V3	11	True	2	2	3.9471584201952274	0.6629496635525257	2.096171514096979	5.182047304682125
170	4120	V4	11	True	0	2	3.30227808194553	0.38378567429298516	0.5380136723935726	3.2955354901254044
170	4120	V5	11	True	1	2	3.846268086070348	0.6807499018745043	0.2814700031695359	5.535499731745278
172	744	V2	20	False	1	2	9.833455406876102	0.8886364305970421	0.5512124917395335	11.847501946947986
172	744	V3	20	False	1	2	9.833455406876102	0.7581070514636342	0.550120857958424	1.3397917947567382
172	744	V4	20	False	5	2	7.916580766001688	0.7293980122421974	2.9581590632538615	5.351239774506365
172	744	V5	20	False	5	2	7.916580766001688	0.6860480145912977	1.2521598509029659	4.475038180248217
172	1310	V2	18	True	2	2	8.786882383012381	0.47224114352481217	0.5472070799541566	12.529781481347447
172	1310	V3	18	True	0	2	8.493534231931786	0.5758564661654558	0.5982130295784625	1.719839158226681
172	1310	V4	18	True	6	2	7.831121495969843	0.7950701614181543	3.1998221404433203	10.360587205850923
172	1310	V5	18	True	7	2	7.931304608061415	0.866946975955758	1.6621068943084862	9.31489812595797
172	1867	V2	14	True	1	2	6.526991982703613	0.8336383031685037	0.7341732459583898	12.964657311958806
172	1867	V3	14	True	2	2	6.500749628460145	0.688181025320002	1.0210254356574442	17.104669275415443
172	1867	V4	14	True	4	2	5.854125506696536	0.7846314154233374	3.0080227490957308	12.340772543363503
172	1867	V5	14	True	5	2	5.7773410381571795	0.866923848095445	1.4679958994061697	8.403026815514337
172	2437	V2	14	True	0	2	7.010756436615385	0.9140077073163021	0.5562920717516286	6.993036634702372
172	2437	V3	14	True	1	2	7.284634661397943	0.7780644932130061	0.7680946867902817	15.252817506747395
172	2437	V4	14	True	5	2	6.89978255551667	0.7588330051110005	3.1756151663907133	6.117801383372776
172	2437	V5	14	True	6	2	6.807959700715539	0.8642668540477032	1.7532053012951332	4.904504752178488
172	3013	V2	15	True	0	2	8.258166101923377	0.7104627580180457	0.6057410477375769	19.377778280222742
172	3013	V3	15	True	1	2	8.34817770530063	0.5788589814097707	0.860334443475627	16.11436930625408
172	3013	V4	15	True	3	2	7.169070133836596	0.6863793258909365	2.562438259812688	6.204287413697284
172	3013	V5	15	True	4	2	6.977993387713403	0.8126075546308257	1.393144643106178	3.9800152928579267
172	3597	V2	13	True	2	2	7.416645045765409	0.7911530392506596	0.8168268871165664	14.047155705486277
172	3597	V3	13	True	2	2	7.416645045765409	0.9220316308824744	0.5996512074486772	21.364000536414114
172	3597	V4	13	True	6	2	6.407220471485135	0.8539642423602148	2.8739323978197904	10.916882803391408
172	3597	V5	13	True	6	2	6.407220471485135	0.8624435205767065	1.299900987728127	5.526353063325995
172	4171	V2	15	True	0	2	7.513582819327241	0.9429576335548372	0.5319185817642098	13.489565357163876
172	4171	V3	15	True	0	2	7.513582819327241	0.7573106275748054	0.5120646907832435	8.01308652356693
172	4171	V4	15	True	5	2	6.498525032158749	0.7638335507817111	2.7421145930508874	8.39385906285899
172	4171	V5	15	True	6	2	6.261440791550175	0.8541924590197328	1.2914494670797554	4.737233036569067
173	466	V2	20	False	8	2	3.6281224852191047	0.9249218327789663	1.0264200870076647	45.14728189050283
173	466	V3	20	False	9	2	3.792151090325897	0.8538130094630634	1.7684041559339958	62.50565399083435
173	466	V4	20	False	9	2	3.792151090325897	0.8411495239345016	2.1214267656062344	57.82330082215198
173	466	V5	20	False	11	2	4.22028260285664	0.8292838862780199	0.6974343606577027	26.890193546909728
173	829	V2	20	False	1	2	5.043855453491953	0.6374430311969346	1.0660528047117541	7.206219206330714
173	829	V3	20	False	0	2	6.272569600777791	0.8534774202039017	1.792836020812915	6.928482831754735
173	829	V4	20	False	4	2	3.7378514898591537	0.8447100227155939	2.4376577394151018	43.10915894428955
173	829	V5	20	False	2	2	4.039856092055162	0.8752920083884786	0.5347312379855327	4.925046129832649
173	1086	V2	18	False	0	2	4.2443803153115764	0.6025601742452296	1.000382335653491	4.425995863712586
173	1086	V3	18	False	2	2	3.8458661699123575	0.83790055162599	1.9276588430895514	29.523421557472005
173	1086	V4	18	False	2	2	3.8458661699123575	0.7676866780019143	2.4424504543366936	22.67961218464938
173	1086	V5	18	False	2	2	3.8458661699123575	0.6938276480451969	0.5749002400680412	5.89911403785417
173	1473	V2	20	False	2	2	4.071608077555003	0.6468632110382931	1.1325598999401159	2.5329172135868308
173	1473	V3	20	False	0	2	6.156568152924084	0.7537564115127527	1.561165601177884	3.9126708414653013
173	1473	V4	20	False	4	2	3.8722778863418514	0.7217001021409191	1.8924711644019454	22.806349244471203
173	1473	V5	20	False	7	2	3.9413483118280324	0.725408948208252	0.6107341413675689	18.300587173175163
173	1941	V2	15	False	0	2	4.242002517911337	0.754366261318369	1.6592810300215066	11.621945865849646
173	1941	V3	15	False	2	2	4.056299776451986	0.674916322415823	2.6152402713376346	18.61840740112311
173	1941	V4	15	False	2	2	4.056299776451986	0.7513312630510143	2.9004920392084728	26.68805412272618
173	1941	V5	15	False	1	2	4.050482104890235	0.7378662697058446	0.9034948891367763	7.3483172932687975
173	2323	V2	20	False	0	2	4.079976917245692	0.8300582837543297	0.9712267952919607	27.38931480478006
173	2323	V3	20	False	0	2	4.079976917245692	0.6085263729936919	1.472025251815689	22.133432257523452
173	2323	V4	20	False	0	2	4.079976917245692	0.6304344330407465	1.9351015678840426	22.282681113134082
173	2323	V5	20	False	0	2	4.079976917245692	0.7745928528801914	0.5473061531461401	12.046084096358449
173	2683	V2	20	False	0	2	4.397407550884942	0.6466165382186986	0.900621385361308	5.005104697112633
173	2683	V3	20	False	0	2	4.397407550884942	0.8348342482054585	1.5052099746477887	21.160037201543872
173	2683	V4	20	False	1	2	3.8640984094220716	0.7533285816895131	2.0162748206927277	27.993621748670233
173	2683	V5	20	False	3	2	3.9382285445392204	0.5760984507986026	0.6094564251125616	15.305476525149455
173	2888	V2	20	False	0	2	8.467042336557443	0.7235111305844846	1.8049145800156419	4.345612116743383
173	2888	V3	20	False	0	2	8.467042336557443	0.7312418811447653	2.6749237828647656	6.730792393706744
173	2888	V4	20	False	5	2	5.546120362052456	0.8964380890161897	2.438108893032673	65.3551638354939
173	2888	V5	20	False	10	2	5.741154955760071	0.9081352474602226	0.8368111809412753	15.289836969811288
173	3215	V2	20	False	0	2	6.968372108598944	0.6974592521762633	0.8619139669302057	8.160739734277913
173	3215	V3	20	False	0	2	6.968372108598944	0.8652840805825914	1.341656189886684	14.395339277074696
173	3215	V4	20	False	4	2	3.8787920293727876	0.7876194012079099	1.6138805981207982	47.75801660422596
173	3215	V5	20	False	3	2	3.9586647473230374	0.8237623654785462	0.4332856192593628	12.014895561671494
173	3492	V2	17	False	0	2	6.090371700410591	0.7731275005822345	0.8705417645717276	2.4273500246465787
173	3492	V3	17	False	2	2	4.259510680545315	0.8816377975864038	1.5311886424988483	29.54623385445655
173	3492	V4	17	False	2	2	4.259510680545315	0.7584022256557641	1.7496743505301888	18.115807920762162
173	3492	V5	17	False	3	2	4.0572292261912155	0.8400546346705937	0.48786090175203545	9.282611487846767
173	3974	V2	18	False	1	2	6.37146350925038	0.7651337570106888	1.4142481520603865	9.091990335765392
173	3974	V3	18	False	0	2	7.406201733743903	0.8738881904351405	1.933751594506032	25.120843226397486
173	3974	V4	18	False	4	2	3.940733481887729	0.7248123396148889	2.244488073062265	6.520915027040769
173	3974	V5	18	False	2	2	5.022271437228731	0.8248910169674406	0.8249963709089901	4.82986332574048
173	4508	V2	20	False	14	2	4.813431318592654	0.5222009583431186	1.692916839799734	39.75841803487265
173	4508	V3	20	False	12	2	4.773355615766971	0.47297165468844315	2.2192550213088236	32.928132352451584
173	4508	V4	20	False	12	2	4.773355615766971	0.48401013066393617	2.5434509749830316	30.873853068697603
173	4508	V5	20	False	14	2	4.813431318592654	0.41645948737058763	0.939207685034523	29.30211338194543
178	591	V2	20	False	4	2	17.041151458595852	0.9491922909144632	1.0605403746270814	12.172632390005628
178	591	V3	20	False	0	2	29.818184578818137	0.7411513467046882	0.5470061047714732	7.6077955285678245
178	591	V4	20	False	7	2	8.557966597147624	0.8649469649879901	0.5445007071851958	2.8289978141355854
178	591	V5	20	False	6	2	10.443085067368806	0.5581925842933615	0.3481808262954074	0.7624700334443634
178	909	V2	6	True	1	2	31.909177387264037	0.6430384656742997	0.6165074593069692	4.677292159563453
178	909	V3	6	True	0	2	27.61888556285501	0.07548624031570882	0.32019672048557274	0.9735392324245644
178	909	V4	6	True	5	2	10.881579522991961	0.34977817026860464	0.4412272125831934	0.47734867707094963
178	909	V5	6	True	6	2	8.729128952507246	0.509267596138303	0.3095182371495673	2.6674708450358575
178	1224	V2	5	True	0	2	24.516180397163946	0.80702457488824	1.3772774513456378	4.101605948761254
178	1224	V3	5	True	2	2	12.755910682762117	0.7351626782046806	0.9070466326301392	3.5893915644394085
178	1224	V4	5	True	1	2	17.932588195617154	0.7352840934163797	0.6754422148546191	1.7375958158579115
178	1224	V5	5	True	5	2	7.379196637782193	0.702075134435163	0.4493766313003937	2.059551449843062
178	1541	V2	0	True	0	2	12.713309502678056	0.7454478799420909	1.0510967100500204	4.357974876691212
178	1541	V3	0	True	1	2	11.334048506723544	0.5573342061694174	0.6892602244812561	2.270849968779787
178	1541	V4	0	True	0	2	12.713309502678056	0.39735382715091105	0.4043736890027347	1.0828891662631674
178	1541	V5	0	True	3	2	8.238467632253913	0.655078757906022	0.4215841673095238	1.52915245507293
178	1870	V2	4	True	0	2	14.402700584217394	0.45164468569945865	0.813593528677491	6.821855035581075
178	1870	V3	4	True	1	2	14.882501648076355	0.8472704861664014	0.5395388067154626	5.109748726937973
178	1870	V4	4	True	2	2	13.415897485626438	0.17807009300615617	0.47864877712825765	1.0087106170259337
178	1870	V5	4	True	3	2	12.181752930542775	0.4370957574640037	0.3983150864504112	0.7690659732433512
178	2228	V2	3	True	0	2	20.30548519468603	0.977592520138691	0.9860667227361111	15.695941705643273
178	2228	V3	3	True	0	2	20.30548519468603	0.9750743203221925	0.5810836411879918	8.771191523907317
178	2228	V4	3	True	1	2	15.99752725599014	0.9090822736672899	0.5007281004963166	4.421648739414421
178	2228	V5	3	True	3	2	10.194047898890105	0.33187377322716793	0.3097921293885543	0.5462424990141773
178	2622	V2	5	True	0	2	18.678981527999976	0.9632414498722954	1.2446191895357197	14.575119534367888
178	2622	V3	5	True	1	2	15.073590013314021	0.9035381069726043	0.8480118581992788	6.459070967995388
178	2622	V4	5	True	0	2	18.678981527999976	0.9310804592867181	0.6076105974185783	5.113985059669016
178	2622	V5	5	True	4	2	9.027968889019451	0.8394508765538561	0.38141720662874634	2.044177387434942
178	3038	V2	6	True	0	2	12.488929932154997	0.6111408518007531	1.226549871858109	7.0110314710865165
178	3038	V3	6	True	1	2	14.067158069610658	0.49543145773623803	0.813742571757134	1.1570406110534492
178	3038	V4	6	True	0	2	12.488929932154997	0.6085067257454846	0.6441464594734437	5.512536666906244
178	3038	V5	6	True	4	2	10.432840108557889	0.84957540289935	0.3837173434575378	4.1493731899420006
178	3443	V2	5	True	5	2	8.36804392692804	0.7697222776071125	1.5550112641923246	6.674303473120853
178	3443	V3	5	True	0	2	6.146143976756143	0.5114454086299536	0.7017757824595191	1.3828724894565665
178	3443	V4	5	True	6	2	7.759435574537661	0.5530976965180616	0.6561660804095462	2.5512541237288926
178	3443	V5	5	True	9	2	5.821015573614174	0.4383570604973137	0.507302580444748	2.7843865948277897
178	3828	V2	0	True	0	2	12.98552049966539	0.5875823009598131	1.0830348615965595	2.8922784591883883
178	3828	V3	0	True	1	2	11.261666910112092	0.7066101088037752	0.6978402663297432	2.342457278061823
178	3828	V4	0	True	4	2	7.650799243708496	0.6840402624182864	0.4097719419315384	1.1410098166362734
178	3828	V5	0	True	1	2	11.261666910112092	0.6561418635044963	0.222505467239496	0.7748258889140704
178	4212	V2	3	True	0	2	12.800264341118877	0.6660003983018892	1.1334357638537815	1.949372842838986
178	4212	V3	3	True	6	2	7.067576976420683	0.6544344235073496	0.8221707871147097	2.1258823255271664
178	4212	V4	3	True	5	2	7.919868006262628	0.6060844973174977	0.740949536743813	2.166450857159599
178	4212	V5	3	True	6	2	7.067576976420683	0.5367587806914084	0.3927719853692253	1.7602458247245858
178	4590	V2	4	True	0	2	11.638464757630311	0.3719224079744008	0.5775644742057099	9.955160301558514
178	4590	V3	4	True	6	2	10.930574641626624	0.5005660674442102	0.7352246252900966	1.7642963280366968
178	4590	V4	4	True	8	2	7.774309176058424	0.4548357922551034	0.5759072226586409	0.9492645603415872
178	4590	V5	4	True	8	2	7.774309176058424	0.5295639084384682	0.40622330850902455	0.9455679266934134
183	561	V2	20	False	1	2	12.922603924652815	0.29335125490258895	0.5114379740615964	1.3262205189957883
183	561	V3	20	False	1	2	12.922603924652815	0.6761583634447969	1.3378702999827539	3.6516171465663207
183	561	V4	20	False	1	2	12.922603924652815	0.5950884310613671	0.951916597584901	4.860883202914292
183	561	V5	20	False	13	2	5.330304373801861	0.817941252481357	2.2938962258285818	4.508705902479196
183	942	V2	10	True	0	2	7.805570000440721	0.4102306535500904	0.9082030866684045	8.321747550490677
183	942	V3	10	True	2	2	10.507982806810968	0.5258421441440323	0.9255922223461246	6.5612905085046975
183	942	V4	10	True	1	2	8.972709457269143	0.47796381468416477	0.655598728004924	5.136839980251266
183	942	V5	10	True	12	2	5.064488691233215	0.7432975656468029	2.221436685562292	28.558823712868243
183	1333	V2	12	True	2	2	7.4859171381627885	0.7357018507220984	0.9755285045953207	1.337771023890782
183	1333	V3	12	True	2	2	7.4859171381627885	0.8020479673087689	1.6707259137029555	3.1903980608547275
183	1333	V4	12	True	2	2	7.4859171381627885	0.6812757839169025	1.1960872779313951	2.0556191699846367
183	1333	V5	12	True	13	2	4.923161727338619	0.8342837772114848	2.4874517604811555	8.263166915207583
183	1724	V2	17	True	2	2	11.751338965611568	0.32004995962214833	0.5548442313991596	0.7380791052730791
183	1724	V3	17	True	2	2	11.751338965611568	0.8615447612027104	1.9074830130390328	4.1659445295559845
183	1724	V4	17	True	1	2	10.124737843042224	0.7850640127174962	1.3235237008480252	7.012651457947754
183	1724	V5	17	True	11	2	5.259379630537023	0.6747009857464658	1.619044028770503	18.31298928849246
183	2118	V2	17	True	2	2	15.566510240644227	0.5959694520958696	1.0159724716585492	1.6839987880433367
183	2118	V3	17	True	1	2	13.968268251589	0.749627442861077	1.5147008779502087	3.2509557555658795
183	2118	V4	17	True	3	2	11.93262710905476	0.7528265811036475	1.8262851697063298	4.274306292691418
183	2118	V5	17	True	12	2	4.980118827703677	0.8106328601844272	2.36099369795038	14.138218476513979
183	2488	V2	18	True	2	2	9.604326243663253	0.6120950284437021	0.751326712627398	3.168250381952396
183	2488	V3	18	True	1	2	12.029882907409247	0.6754266462274786	1.068723681904241	2.792102704725329
183	2488	V4	18	True	0	2	10.50362530992258	0.5498129893869009	0.7864822360992381	1.2931260512040375
183	2488	V5	18	True	9	2	4.5247877410983435	0.6936249651790357	1.7167740402622207	18.55249917552098
183	2861	V2	14	True	0	2	9.669576413062796	0.6111386030738597	0.9052960580514836	2.4014685600371233
183	2861	V3	14	True	2	2	13.085074816731506	0.6983106341363162	1.52443118964281	2.9668214784906897
183	2861	V4	14	True	2	2	13.085074816731506	0.5410525878834104	1.0241052112724014	4.233556582764534
183	2861	V5	14	True	13	2	5.196759000334337	0.7990152517673105	2.624256007163958	4.586922544222245
183	3243	V2	15	True	2	2	9.025302420469773	0.41683559384442087	0.6144503257249734	3.4899242515701103
183	3243	V3	15	True	5	2	10.282630488085866	0.664360859558309	1.5480260144257034	5.2682902184546245
183	3243	V4	15	True	5	2	10.282630488085866	0.7491372193911632	1.8096084159921282	4.294747556131132
183	3243	V5	15	True	14	2	5.310990532323452	0.7615141336642306	2.3698345117254296	12.50977325819586
183	3629	V2	16	True	0	2	17.12557027735942	0.6282769654706097	0.7978087316001612	4.1874189846585415
183	3629	V3	16	True	2	2	19.089362295372894	0.5667529527899148	1.2969759557481935	5.229166693772469
183	3629	V4	16	True	1	2	18.79682498686784	0.6665297269230834	0.932396719659461	6.480025916125538
183	3629	V5	16	True	13	2	5.62116760589263	0.8371149669039295	2.597737295725586	6.04280733041211
183	4005	V2	9	True	0	2	8.233559351441645	0.7809842242851144	0.8752139052193918	3.952178868361652
183	4005	V3	9	True	3	2	9.062008107034709	0.7609363429628054	1.560357966716886	8.100816158513938
183	4005	V4	9	True	1	2	9.791363489971891	0.8771928259932666	0.994824000926331	2.8884356684223715
183	4005	V5	9	True	9	2	4.151015815203884	0.7004673790192446	1.6856634038735927	28.802706146414202
183	4369	V2	8	True	1	2	5.574157150040578	0.7386168166756657	1.1073912983731995	2.785879090558583
183	4369	V3	8	True	3	2	7.83050920990835	0.7877401351371868	1.9768934040000525	7.43736555575437
183	4369	V4	8	True	2	2	6.629918240682291	0.7662097368407779	1.3680468024025723	4.190618953981142
183	4369	V5	8	True	13	2	5.031830926182429	0.7979605917560134	2.463663448471628	17.151822473972945
191	831	V2	20	False	10	2	9.132605862134389	0.5569407236579453	1.6581067915945584	2.9075635957954287
191	831	V3	20	False	13	2	8.222655746198887	0.7995503662069836	7.0663223366077155	9.74471553144496
191	831	V4	20	False	15	2	7.210460449241797	0.8690830948101504	4.992592410854803	20.896692889098073
191	831	V5	20	False	15	2	7.210460449241797	0.8777858509213043	2.058606215604618	9.213156047732989
191	1313	V2	12	True	4	2	7.000235997582448	0.5942736910211573	0.2343771432562658	2.7008561488397977
191	1313	V3	12	True	11	2	10.692245906247555	0.8072124327113305	7.740804603059641	17.615139405674302
191	1313	V4	12	True	13	2	8.593976894825051	0.8734827396041966	4.9936891613362695	15.134302244101578
191	1313	V5	12	True	14	2	7.637895921907034	0.912121141008645	1.7440164485530363	9.70835698042802
191	1811	V2	15	True	7	2	12.281409242366848	0.48897976581664143	1.029120627413616	4.037230227594714
191	1811	V3	15	True	11	2	11.078103420350342	0.8204145789142672	8.620263538324341	22.440558496226004
191	1811	V4	15	True	13	2	8.490555595428239	0.8754993617198708	5.043021702231755	14.865975513995755
191	1811	V5	15	True	14	2	7.577992718232252	0.8868859227976753	1.8048059098852214	10.325863851389878
191	2290	V2	17	True	7	2	8.901460400754816	0.908254632688839	0.3337965694961393	3.8962002289207183
191	2290	V3	17	True	12	2	9.457912896235625	0.7812607192725418	7.50069161138118	13.753427484260586
191	2290	V4	17	True	15	2	7.247841744135681	0.8708303249837105	4.968846114475565	17.330145749586766
191	2290	V5	17	True	16	2	6.656329383973954	0.866366551587405	1.9712697130377528	10.764311865125427
191	2768	V2	13	True	5	2	7.993274044216647	0.8738336129626313	0.35483164956072766	5.0745641708656075
191	2768	V3	13	True	10	2	7.825425787569411	0.7799289125770072	6.959383752543358	29.3264511558896
191	2768	V4	13	True	13	2	6.442154302802553	0.8627769152712794	5.128226318562506	14.148758558915596
191	2768	V5	13	True	13	2	6.442154302802553	0.8492421367170896	2.206994421673504	5.389632520934335
191	3252	V2	15	True	7	2	11.055097172525809	0.9375545642943337	0.43271298183677903	8.720869706162466
191	3252	V3	15	True	12	2	10.754785061561723	0.8109836068183665	8.414034142182432	12.711175247002279
191	3252	V4	15	True	15	2	7.6699320956188135	0.8774595185519684	4.912812017819141	22.426159590018607
191	3252	V5	15	True	15	2	7.6699320956188135	0.8872841871093988	1.963033167983705	9.783098776952729
191	3753	V2	13	True	6	2	10.079590292326776	0.8034109776614149	0.34308459126295393	3.2506949156889604
191	3753	V3	13	True	13	2	9.332624815886865	0.8492215971093658	9.031467632074651	18.713674892290943
191	3753	V4	13	True	13	2	9.332624815886865	0.8524901480866715	5.023419619089934	13.103112601041415
191	3753	V5	13	True	14	2	8.202127269281323	0.8769177165387987	1.9078339741981636	7.546443570613457
191	4237	V2	15	True	6	2	8.295548692967946	0.8694201938359868	0.34592236715442853	3.5299203048966494
191	4237	V3	15	True	11	2	8.149691617737798	0.7921116105393452	7.478020161124277	14.823836161723916
191	4237	V4	15	True	15	2	6.083611690851608	0.8758292309159393	4.618350435598719	23.227643305388103
191	4237	V5	15	True	13	2	7.115703846031792	0.8491458925098961	2.037964364842698	4.403246432554549
192	1029	V2	20	False	1	2	6.371851223982346	0.7983785649449013	2.5630872022503772	5.555619425176355
192	1029	V3	20	False	0	2	7.247165436105595	0.7427498084429526	2.00956625050526	2.3768304604992143
192	1029	V4	20	False	2	2	6.114062921770983	0.8177198859914926	1.6251768146910224	4.1123723570440225
192	1029	V5	20	False	7	2	4.811367885619955	0.8065201191162261	1.345642731044958	8.108442179332764
192	1538	V2	5	True	2	2	5.925772853525203	0.8153641350417272	2.53340160893084	8.15989405221256
192	1538	V3	5	True	0	2	6.6512803002462615	0.8194928139042688	2.361236837427669	11.350875547159102
192	1538	V4	5	True	7	2	4.305729228680467	0.6567626459315847	2.3133120713713957	24.964948054863676
192	1538	V5	5	True	8	2	4.1520723134317725	0.6071212335727806	0.9896644414179291	18.689744286204252
192	2041	V2	6	True	0	2	7.942297210025501	0.8403573529827417	2.6984087644340127	8.158611684807498
192	2041	V3	6	True	0	2	7.942297210025501	0.7931764741660986	3.099986505750737	6.995067447058061
192	2041	V4	6	True	3	2	5.602569783724272	0.8015344287208193	2.2447898730906064	17.455457333356343
192	2041	V5	6	True	4	2	5.1040840225652735	0.7849199717497806	0.9224060827624675	14.504496019161612
192	2542	V2	20	False	2	2	8.732840809296732	0.8479387951806135	1.829443761280871	10.587046588217035
192	2542	V3	20	False	0	2	10.936786988755903	0.8039198300563045	1.240051963675116	3.9401017826202107
192	2542	V4	20	False	0	2	10.936786988755903	0.7658593657209987	0.8063568281811166	3.72452991670997
192	2542	V5	20	False	10	2	4.416964322430124	0.70643106667759	0.9250233258898953	8.630061804506703
192	3032	V2	20	False	1	2	6.245378608114146	0.8097485005918861	2.4868496773807305	6.859895898814651
192	3032	V3	20	False	0	2	6.550428648771504	0.8251677791129772	2.499699810948934	8.616299058440513
192	3032	V4	20	False	0	2	6.550428648771504	0.8141455886972898	1.5251702352881744	6.411199553112119
192	3032	V5	20	False	7	2	4.475159755848702	0.6991026575443448	1.0531128264821117	19.641534519811515
192	3518	V2	16	True	0	2	5.661975228880438	0.8026743255983477	1.8739480819334913	5.43408239405342
192	3518	V3	16	True	1	2	5.581336705428338	0.7691639159878121	1.6579306365554345	7.028105375094274
192	3518	V4	16	True	6	2	4.128970508598944	0.782302175332428	1.7434110067054909	19.485716148679177
192	3518	V5	16	True	6	2	4.128970508598944	0.7884875345253725	0.8351633899402764	23.8676930872932
192	4004	V2	14	True	0	2	8.292281279585309	0.7652362886460933	1.8289189322902843	3.822637044616914
192	4004	V3	14	True	1	2	8.037445951405909	0.725136081057438	1.7781721209993318	9.72415322678679
192	4004	V4	14	True	4	2	5.918752060260172	0.6205445863190744	2.3477472230448195	3.642855212884647
192	4004	V5	14	True	6	2	5.285459130625328	0.7140657821085206	1.1796008666548752	10.934137922350974
192	4494	V2	14	True	1	2	6.597456647079356	0.8588123863173583	2.8953853601004926	10.395716955841454
192	4494	V3	14	True	0	2	8.311511460311117	0.7941535871590037	3.059853410316874	6.654212616100534
192	4494	V4	14	True	2	2	5.877264328792299	0.772735836147527	2.2716553028576523	13.945088847451252
192	4494	V5	14	True	5	2	4.793562308337044	0.8091954853816966	0.9988139513594821	27.0172845922054
195	603	V2	20	False	2	2	4.908492157550166	0.9303184234936978	0.8693188017626688	40.79652144589037
195	603	V3	20	False	3	2	4.1944195225171015	0.9235160721111292	1.6107682675129702	45.12332264152546
195	603	V4	20	False	9	2	3.5428178826541243	0.9127997400428081	0.9697035626910804	23.436800637594203
195	603	V5	20	False	9	2	3.5428178826541243	0.9414315852343402	0.4184150119334757	15.22219917126416
195	1050	V2	7	True	0	2	5.626371172875001	0.9148465837958303	0.8378016410317891	8.635636049555746
195	1050	V3	7	True	0	2	5.626371172875001	0.8563099213480861	1.316821640540038	6.176136561665702
195	1050	V4	7	True	8	2	3.3290679050229635	0.7575016042762509	1.1124961359424266	9.24481613632272
195	1050	V5	7	True	8	2	3.3290679050229635	0.6645815304351844	0.33300589155934457	1.828231293513485
195	1462	V2	11	True	1	2	4.364372980699755	0.8703582873633628	0.7718740323072303	3.9378987234672267
195	1462	V3	11	True	0	2	5.318102181738542	0.8269839025496791	1.314837298652084	6.904424221839477
195	1462	V4	11	True	1	2	4.364372980699755	0.7649626957247426	0.7100945518228179	3.201724363330094
195	1462	V5	11	True	10	2	3.1844403697981667	0.7917439279697102	0.4564860542817453	3.4148109341884014
195	1886	V2	9	True	0	2	5.535988933455218	0.9790051392096996	0.6689921162096846	19.671722835641816
195	1886	V3	9	True	0	2	5.535988933455218	0.8547235537952594	1.1815020977341557	5.412799350150892
195	1886	V4	9	True	6	2	3.9586018439905017	0.741068682747596	0.8283855020357929	9.52016658619088
195	1886	V5	9	True	6	2	3.9586018439905017	0.9058530042288367	0.31227305601753336	17.704921566103184
195	2349	V2	9	True	1	2	4.4285120594952785	0.9148403819555434	0.7421633506756179	7.076179727088854
195	2349	V3	9	True	0	2	5.156719091217614	0.855197781450654	1.1940247957498344	7.037779060830738
195	2349	V4	9	True	8	2	3.4328222567413795	0.8547420255716935	1.009224301783016	15.204812785783677
195	2349	V5	9	True	8	2	3.4328222567413795	0.7942829746368196	0.33397749888428235	5.831923100965382
195	2816	V2	8	True	0	2	10.648718128772368	0.9304046112445227	0.8789500426668402	5.46022928997547
195	2816	V3	8	True	2	2	6.382542545412721	0.8399030913856016	1.4383562636048643	4.884982694948595
195	2816	V4	8	True	9	2	3.8604944872035643	0.6876603600274817	0.7422771936061989	5.226162471836338
195	2816	V5	8	True	10	2	3.828282610155369	0.6111051981540876	0.2761068763176029	1.7942673333000885
195	3286	V2	6	True	2	2	6.160191871698469	0.8333351418943216	0.7579176455105334	3.63002192341746
195	3286	V3	6	True	0	2	10.815323822146526	0.8835929294274513	1.1073619021894994	5.745080042353971
195	3286	V4	6	True	10	2	3.850415370223954	0.7383345615697492	0.916995341724847	6.894791400728233
195	3286	V5	6	True	11	2	3.8162258619971667	0.7196392399692314	0.4401852408339615	2.0209548969301605
195	3735	V2	9	True	3	2	4.006923105283872	0.7681403224211871	0.7682376983725595	10.620143493778206
195	3735	V3	9	True	0	2	8.181568690632906	0.8070783978225464	1.2584727219462661	6.260219513625967
195	3735	V4	9	True	9	2	3.3070374406341725	0.6988170555037597	1.197591347522283	12.777601761171319
195	3735	V5	9	True	9	2	3.3070374406341725	0.6719591323227471	0.5023239664912624	6.9539673441239405
195	4135	V2	10	True	0	2	5.529008166722276	0.8539372654781592	0.8274106786458972	7.748979903284778
195	4135	V3	10	True	1	2	4.470449667601758	0.8557136539681326	1.277621088848586	12.496926270923801
195	4135	V4	10	True	3	2	3.466000853453699	0.7349957756948652	0.9037951208993871	7.702717172640224
195	4135	V5	10	True	9	2	3.253314184645616	0.7562089643519739	0.5199742710323342	3.9548773028854294
196	718	V2	20	False	3	2	2.9983175294296913	0.7719521125756467	3.813305584522707	17.062422639214947
196	718	V3	20	False	1	2	4.32820308434161	0.798325792032918	2.8911064241095934	18.238854758713185
196	718	V4	20	False	0	2	4.655623319152616	0.7465838395199388	1.7384683755770487	11.989248483034592
196	718	V5	20	False	3	2	2.9983175294296913	0.7219414987302267	1.9451848208536167	6.626973608436537
196	1114	V2	14	True	1	2	4.276532183869583	0.796644595941278	2.0107353160655794	12.460131049652755
196	1114	V3	14	True	2	2	3.617312820404199	0.7950805770085092	3.2877519875869434	15.528699889649769
196	1114	V4	14	True	0	2	4.407416114084224	0.7606866626028873	1.5362500065191638	7.533250085418292
196	1114	V5	14	True	1	2	4.276532183869583	0.8311757824873313	0.9051942450904076	5.018508575875526
196	1498	V2	7	True	3	2	4.609449332624525	0.5902296805895667	2.33996302429791	9.46082369850251
196	1498	V3	7	True	0	2	4.6097638500066935	0.5509626766055707	1.4888151145969002	10.252215905591912
196	1498	V4	7	True	0	2	4.6097638500066935	0.5703367519683314	1.1370308762451313	10.277240990109458
196	1498	V5	7	True	2	2	4.914043155924344	0.7213297532370972	0.8304234948481343	6.996244725506912
196	1898	V2	13	True	11	2	2.378549109806557	0.7196643080185541	3.915953202690801	6.854187412611545
196	1898	V3	13	True	0	2	4.1136885662029306	-0.04313211562746129	0.920041439443434	3.361708794724112
196	1898	V4	13	True	4	2	5.778736964642929	0.6894929373221323	1.097615689188447	9.678914563627481
196	1898	V5	13	True	11	2	2.378549109806557	0.8235974405070268	3.1044752077484583	7.626373929955995
196	2298	V2	16	True	6	2	3.4786932997977402	0.6517433700075238	3.4572118294379095	12.230959945328213
196	2298	V3	16	True	6	2	3.4786932997977402	0.6527475171641239	3.809923863237016	14.844028834397102
196	2298	V4	16	True	0	2	4.5925559402805645	0.10266310554813558	0.7694612553997683	5.8128549015097315
196	2298	V5	16	True	6	2	3.4786932997977402	0.6617518975992537	1.881648981010069	5.81098171666751
196	2685	V2	9	True	1	2	3.5068484769281154	0.6457964452246538	1.3150450430927423	8.196277340351333
196	2685	V3	9	True	1	2	3.5068484769281154	0.6271903552733249	1.4399151254230729	9.644233593112704
196	2685	V4	9	True	5	2	3.5941477583384676	0.6158985849352115	2.389392638490218	7.423762244168063
196	2685	V5	9	True	5	2	3.5941477583384676	0.7205001730622985	1.4559830222102235	5.389193410768648
196	3073	V2	10	True	1	2	4.987223679741653	0.28279828602035173	1.1674128794527987	5.840799889130393
196	3073	V3	10	True	1	2	4.987223679741653	0.32321125381936594	1.4129761043012878	6.2920009701649
196	3073	V4	10	True	0	2	4.631578206009376	0.3124756179789918	0.9378559768181721	6.714613303640462
196	3073	V5	10	True	7	2	2.4593108133192105	0.6588824943143226	2.5617898097800094	8.207713136561884
196	3477	V2	12	True	0	2	4.25946446690335	0.7309714429106485	2.3399979469868106	15.274316887081824
196	3477	V3	12	True	1	2	3.310925039368032	0.6556112482176757	3.541025914527709	13.183743019329107
196	3477	V4	12	True	0	2	4.25946446690335	0.7611651615729482	1.9967744774064602	13.937941404243116
196	3477	V5	12	True	1	2	3.310925039368032	0.7102077131262199	1.7352643805441168	7.821379804578294
196	3886	V2	12	True	0	2	5.174340994122915	0.6148833584688281	1.568983706108318	7.886626802999966
196	3886	V3	12	True	0	2	5.174340994122915	0.6331068011065866	1.612573985702989	8.321292130157772
196	3886	V4	12	True	1	2	5.372836160887468	0.6985830437441187	1.2537105258612813	8.173912879297117
196	3886	V5	12	True	4	2	3.0999063440325245	0.7019628317523666	1.5439741269112328	5.6814656139952415
196	4300	V2	18	True	0	2	5.360591709775262	0.5585835754868473	2.2356257527972168	10.564485015591606
196	4300	V3	18	True	2	2	4.377465132157391	0.492763626287936	3.6550864233103137	13.692486789782913
196	4300	V4	18	True	3	2	3.32713195415668	0.573281632853569	2.9666611328379124	7.3645535960017945
196	4300	V5	18	True	6	2	2.21822192754296	0.7823343968953668	2.2715168123972638	8.55655931567309
199	526	V2	20	False	1	2	3.5046450683114316	0.8177923513964245	0.6721022915804554	7.9549747228464796
199	526	V3	20	False	8	2	3.997514887115454	0.7913073822253287	3.8608693583549023	43.874881224685
199	526	V4	20	False	9	2	3.910719932298866	0.8418987946892251	3.0301003619392457	21.80591446710548
199	526	V5	20	False	13	2	3.2479095831485396	0.6416491294841832	1.1869086378249374	1.3109680061660065
199	1065	V2	5	True	1	2	7.184913783790391	0.6734260862827877	0.776171617587255	15.585664597330043
199	1065	V3	5	True	8	2	5.372776383567143	0.8161047637316333	4.0371379207403315	10.788703792105066
199	1065	V4	5	True	10	2	4.483289095126904	0.8577246921844842	3.198491691411913	11.29276215811688
199	1065	V5	5	True	8	2	5.372776383567143	0.7676929256903676	1.7001610166680847	3.71582462126561
199	1558	V2	4	True	3	2	8.167644070943078	0.7217265378151686	0.7684412089914742	30.251229739936832
199	1558	V3	4	True	7	2	5.964877029844049	0.7851285158454361	4.237240287717682	26.051041225307966
199	1558	V4	4	True	10	2	4.742317141306209	0.8738972734316569	3.3100666470835574	10.42303892477709
199	1558	V5	4	True	10	2	4.742317141306209	0.8846684823709465	1.6616073677017464	6.2468976514424694
199	2059	V2	4	True	1	2	4.771549192377675	0.628868228213898	1.3586918315877847	8.612793292069535
199	2059	V3	4	True	8	2	4.295017515351003	0.7394224680420065	3.910662584369621	8.344855609853296
199	2059	V4	4	True	9	2	4.0359225592361785	0.7389665095192115	2.951702052940614	5.295567416744682
199	2059	V5	4	True	9	2	4.0359225592361785	0.751289181281681	1.5017777659954805	2.901527209938259
199	2522	V2	8	True	3	2	6.5968941697709775	0.8819232887862601	0.6538523787063885	20.00967413807284
199	2522	V3	8	True	7	2	5.579729854546667	0.772285880211453	4.627808087273529	53.05275046353314
199	2522	V4	8	True	9	2	5.022262506100317	0.8265895225148581	3.4907860895100287	14.38127155486766
199	2522	V5	8	True	9	2	5.022262506100317	0.8353513871022731	1.7039081835951067	7.843164365867563
199	3087	V2	8	True	2	2	7.954214736264904	0.9018560780692486	0.7102711053082235	15.874642325480005
199	3087	V3	8	True	9	2	5.609539522389345	0.8367662060283665	4.2520858371473915	9.96540185256282
199	3087	V4	8	True	10	2	5.224918566909999	0.8558388796301373	3.2336292244260827	9.085837771958849
199	3087	V5	8	True	10	2	5.224918566909999	0.8647862608338082	1.5528719767993613	5.232971650267301
199	3656	V2	5	True	0	2	6.004895180831006	0.5720539789675748	0.8457640612924561	3.644143321677524
199	3656	V3	5	True	8	2	5.338049784415651	0.759075849277944	3.3531746402080627	22.081825456512693
199	3656	V4	5	True	10	2	4.758135025484971	0.7904875942127123	2.6828788927319764	5.802530700435014
199	3656	V5	5	True	11	2	4.345008842366585	0.8162771117107168	1.3462902343196332	3.429060946940032
199	4181	V2	7	True	0	2	5.425493558298029	0.8546052689096666	1.0213328136237754	9.572636906152987
199	4181	V3	7	True	7	2	4.589923436176046	0.7847396413472596	4.194542621727986	9.775850487614578
199	4181	V4	7	True	9	2	4.023338680881817	0.8059167220371649	2.964171463195092	8.5898652911306
199	4181	V5	7	True	9	2	4.023338680881817	0.8228298353169743	1.453662844034336	4.1891974184720615
