## Supplementary appendix, analysis code and reproducibility data for "Reconstructing the range-normalized terminal QRS from V1 and V6 using the time-embedded 3D ECG": window_positions.csv

lead	matched	early	equal	late	before_onset	no_terminal_overlap
V2	702	468	50	184	0	8
V3	702	524	66	112	0	13
V4	702	431	79	192	0	13
V5	702	285	74	343	0	9
