## Supplementary appendix, analysis code and reproducibility data for "Reconstructing the range-normalized terminal QRS from V1 and V6 using the time-embedded 3D ECG": window_sensitivity.csv (part 1 of 2)

policy	patient	peak	lead	A_pp	B_pp	BA_pp
primary	2	560	V2	19.13929525575317	15.291371504068156	-3.8479237516850127
primary	2	1007	V2	15.624774457036972	14.462545375496857	-1.162229081540115
primary	2	1452	V2	13.065347494174464	12.887314376478793	-0.1780331176956711
primary	2	1911	V2	15.173155390410468	14.024548938839034	-1.1486064515714336
primary	2	2370	V2	12.13306310993587	12.082794405197292	-0.050268704738577696
primary	2	2826	V2	13.737393803223844	13.28242213845096	-0.4549716647728843
primary	2	3285	V2	15.681894839975918	14.485327918034743	-1.1965669219411748
primary	2	3752	V2	10.864603224943338	11.642516580047396	0.777913355104058
primary	2	4218	V2	14.912514886648667	13.746169650372591	-1.1663452362760758
primary	11	778	V2	5.529266582064105	3.1015240418904275	-2.4277425401736776
primary	11	1286	V2	7.137877367570443	5.632356991070233	-1.5055203765002103
primary	11	1795	V2	3.4585661122145868	5.726847759970531	2.2682816477559444
primary	11	2298	V2	4.2995643263604055	6.991124575083196	2.6915602487227908
primary	11	2796	V2	4.3134298465332614	7.502664421716514	3.189234575183253
primary	11	3288	V2	6.7500000867188215	6.083018541835564	-0.6669815448832574
primary	11	3783	V2	2.6785519413335646	5.59074024765241	2.9121883063188454
primary	11	4276	V2	6.0595830989062165	5.4219177246158745	-0.637665374290342
primary	12	782	V2	11.40954361038782	12.381794434760529	0.9722508243727095
primary	12	1338	V2	3.152131924519752	8.929591043587607	5.777459119067855
primary	12	1884	V2	3.294098520516055	7.255498207713504	3.9613996871974493
primary	12	2472	V2	3.6452069267536773	6.385219749261074	2.7400128225073965
primary	12	3054	V2	9.563409265115299	14.58776569302643	5.0243564279111315
primary	12	3634	V2	12.993735186805479	18.56493578212411	5.571200595318631
primary	12	4204	V2	13.258997290495318	16.474095210714125	3.215097920218808
primary	14	517	V2	14.755361466326463	15.178554067339407	0.42319260101294454
primary	14	878	V2	11.410078669501596	12.74792307754108	1.3378444080394836
primary	14	1241	V2	12.78209150319446	13.749728133721181	0.9676366305267212
primary	14	1600	V2	11.94560432195103	13.50923474886079	1.563630426909759
primary	14	1965	V2	13.64542505641729	14.637140290172194	0.9917152337549044
primary	14	2321	V2	14.301493424431548	15.185520219465126	0.8840267950335772
primary	14	2674	V2	12.867009461046022	13.542195059151197	0.6751855981051751
primary	14	3030	V2	11.012213932226459	13.812276652558673	2.800062720332214
primary	14	3394	V2	11.822283957585197	12.544191397211874	0.7219074396266763
primary	14	3755	V2	12.286409849843857	10.349224052001013	-1.9371857978428437
primary	14	4113	V2	12.493911292889456	13.562276320910128	1.068365028020672
primary	14	4464	V2	12.591375250361954	13.565901040967935	0.9745257906059805
primary	19	900	V2	14.305519564221395	16.34519326667967	2.0396737024582734
primary	19	1394	V2	4.710044435523417	5.244170967737451	0.5341265322140334
primary	19	1891	V2	14.124811555536823	15.491319268651276	1.3665077131144532
primary	19	2395	V2	15.909809427963884	18.465925121364478	2.556115693400594
primary	19	2892	V2	19.23471407236604	23.140578415932314	3.905864343566275
primary	19	3375	V2	14.56423625296162	16.57341284367522	2.0091765907136008
primary	19	3856	V2	15.602950475417686	17.708518719521567	2.105568244103882
primary	19	4340	V2	14.900381471022914	16.813231400001484	1.91284992897857
primary	28	726	V2	3.268893344337335	3.1071401191317674	-0.16175322520556756
primary	28	1230	V2	2.4935384354044112	2.568128655489833	0.0745902200854216
primary	28	1730	V2	2.345897011557563	2.2476345853361566	-0.09826242622140624
primary	28	2236	V2	2.6247399715784807	2.3247895037363815	-0.2999504678420992
primary	28	2757	V2	5.207270756930851	3.1007366789612734	-2.1065340779695774
primary	28	3270	V2	2.9849197390933644	2.106506388483579	-0.8784133506097853
primary	28	3779	V2	2.4568366474674144	2.510485825527749	0.053649178060334535
primary	28	4288	V2	1.9791243728213472	2.7012023407681687	0.7220779679468214
primary	29	484	V2	7.832479643441963	7.225863288550463	-0.6066163548915
primary	29	952	V2	7.4215713081992725	7.3693113329310425	-0.05225997526823001
primary	29	1419	V2	8.514880401836455	8.433726089105523	-0.08115431273093243
primary	29	1883	V2	1.7067044097442743	1.9538705001183676	0.24716609037409332
primary	29	2347	V2	10.870115332757255	11.034934477181546	0.1648191444242908
primary	29	2805	V2	8.480567390579115	9.428075686897136	0.9475082963180217
primary	29	3262	V2	11.077296519047106	11.375668647329208	0.2983721282821019
primary	29	3718	V2	10.233397288783753	10.859833559013019	0.6264362702292665
primary	29	4172	V2	10.068147246457876	10.36272569044843	0.2945784439905541
primary	33	754	V2	8.167034753603092	9.784718352077252	1.6176835984741604
primary	33	1257	V2	16.08659771950957	19.33342985628241	3.2468321367728414
primary	33	1758	V2	9.142746217314086	10.992169089178569	1.8494228718644834
primary	33	2254	V2	22.095042346510596	24.863324474304545	2.768282127793949
primary	33	2743	V2	27.273407904887726	29.882175402252713	2.608767497364987
primary	33	3230	V2	27.596224982089552	30.17189349396318	2.5756685118736264
primary	33	3710	V2	22.00669253868303	24.53750891502937	2.5308163763463405
primary	33	4186	V2	6.648857421403797	7.259971249353787	0.6111138279499899
primary	35	365	V2	12.876174861848561	17.587749337289345	4.711574475440784
primary	35	575	V2	6.54404045033382	6.487056759359189	-0.056983690974631074
primary	35	785	V2	7.602510337659838	7.285824281262856	-0.316686056396982
primary	35	994	V2	7.094193305888426	6.968919868262065	-0.1252734376263609
primary	35	1204	V2	5.832701429929193	9.36458657363208	3.531885143702887
primary	35	1438	V2	4.620018229283509	6.928120642894308	2.3081024136107997
primary	35	1704	V2	14.752500956333659	8.7136371412148	-6.038863815118859
primary	35	1920	V2	15.936802060681917	18.098202433233514	2.161400372551597
primary	35	2133	V2	8.739482036779593	7.33514165768024	-1.4043403790993532
primary	35	2439	V2	7.060689797086086	5.736130804448012	-1.3245589926380736
primary	35	2647	V2	4.668720168500137	5.865566768929875	1.1968466004297378
primary	35	2857	V2	7.931533894726179	4.9590824952912955	-2.972451399434884
primary	35	3069	V2	8.020706112376747	6.997436822795361	-1.0232692895813855
primary	35	3285	V2	14.732215980545966	15.786682876999485	1.054466896453519
primary	35	3573	V2	10.485557741587634	6.473018152030275	-4.012539589557359
primary	35	3783	V2	16.777644038324976	19.773636998655427	2.995992960330451
primary	35	3993	V2	6.970800091525235	7.93156621618094	0.9607661246557049
primary	35	4204	V2	15.101644051321657	19.68486175193834	4.583217700616682
primary	35	4416	V2	7.694159277649463	6.145074040632631	-1.5490852370168327
primary	35	4716	V2	4.712218407902825	4.505086456211482	-0.20713195169134302
primary	37	505	V2	1.6189923463052425	2.188896917602981	0.5699045712977384
primary	37	950	V2	9.785070480146556	9.456226675286448	-0.32884380486010834
primary	37	1383	V2	6.549706981545483	7.673902384834498	1.124195403289015
primary	37	1805	V2	3.614398456934413	2.6595097974445028	-0.9548886594899102
primary	37	2234	V2	1.9705984290852527	2.3370878371654458	0.36648940808019304
primary	37	2666	V2	2.782738662138344	3.3498513124214147	0.5671126502830708
primary	37	3104	V2	0.9408182960624867	1.562001414506091	0.6211831184436043
primary	37	3531	V2	1.4984851576271654	1.72253474091721	0.22404958329004465
primary	37	3992	V2	1.0229913757772067	1.0821400398320133	0.05914866405480668
primary	37	4451	V2	5.614070743972398	6.1994347682908115	0.5853640243184133
primary	39	1015	V2	10.748608187230175	8.407431499913159	-2.3411766873170166
primary	39	1603	V2	11.562478315496294	8.45551436740645	-3.106963948089845
primary	39	2168	V2	13.270459144834394	9.912918064532372	-3.3575410803020223
primary	39	2714	V2	11.109919526182663	8.027738068829844	-3.082181457352819
primary	39	3284	V2	9.087376347527243	5.565380600299577	-3.521995747227666
primary	39	3850	V2	14.666334234530407	11.082147325772123	-3.5841869087582836
primary	39	4394	V2	10.564200206467547	7.933139142788949	-2.6310610636785974
primary	41	727	V2	10.671870351474112	10.025849659540912	-0.6460206919332006
primary	41	1346	V2	10.482551005865263	10.390313203831278	-0.0922378020339849
primary	41	1958	V2	10.273180577000534	9.760076945714284	-0.5131036312862509
primary	41	2552	V2	8.06750407854145	8.07466706411656	0.007162985575110525
primary	41	3158	V2	11.295111061203519	10.696155541097628	-0.5989555201058909
primary	41	3776	V2	11.003245504148365	10.632313616748993	-0.37093188739937233
primary	42	602	V2	12.605263780824558	5.115843215048156	-7.489420565776402
primary	42	1138	V2	14.822162333452676	5.972206492496426	-8.84995584095625
primary	42	1673	V2	15.888296417369641	8.057306275735696	-7.830990141633945
primary	42	2193	V2	16.49930022752924	8.40019992293176	-8.09910030459748
primary	42	2697	V2	13.85800575602652	6.596109328233971	-7.261896427792549
primary	42	3205	V2	15.482566967532001	7.223640193687726	-8.258926773844276
primary	42	3745	V2	18.387702500689745	12.384560018265995	-6.003142482423749
primary	42	4276	V2	16.58412414914259	7.688829754404717	-8.895294394737872
primary	46	843	V2	1.3824871914365393	2.695696357901206	1.3132091664646666
primary	46	1318	V2	3.434856927047246	3.8614269081218557	0.42656998107460975
primary	46	1799	V2	0.7545341881326626	1.3872238295032673	0.6326896413706047
primary	46	2282	V2	2.0781856482612575	3.2510581060303267	1.1728724577690692
primary	46	2762	V2	2.9037306941194547	4.213396064569294	1.3096653704498395
primary	46	3242	V2	2.2679995825385055	2.60784091053917	0.3398413280006647
primary	46	3707	V2	2.1349101683921554	3.540636017914782	1.4057258495226268
primary	46	4176	V2	2.1190300460526563	3.6549923349433104	1.5359622888906541
primary	48	977	V2	21.13233300451545	27.392995157214656	6.260662152699208
primary	48	1519	V2	21.47778377962913	21.207352850809457	-0.2704309288196747
primary	48	2063	V2	22.994203117838858	22.245543879540396	-0.7486592382984618
primary	48	2580	V2	27.620848467407438	26.57068411414474	-1.0501643532626979
primary	48	3091	V2	22.169297047750653	21.674535716072004	-0.49476133167864944
primary	48	3589	V2	22.42067599333584	22.776136451699905	0.3554604583640639
primary	48	4076	V2	23.169115847815185	25.108172493172734	1.9390566453575495
primary	49	905	V2	1.3435726666469532	1.7219232444207826	0.3783505777738294
primary	49	1464	V2	1.6018489652797803	1.7449182676019097	0.14306930232212944
primary	49	2009	V2	0.9979719897524755	1.0406032711124205	0.042631281359944984
primary	49	2555	V2	1.287674427967594	1.8355906261740362	0.5479161982064422
primary	49	3106	V2	7.288702507416806	7.757025284916886	0.46832277750008
primary	49	3652	V2	3.653416603743123	4.7974282357045075	1.1440116319613844
primary	49	4202	V2	1.5095562015739417	1.0256881052851252	-0.48386809628881644
primary	50	738	V2	23.4850021195435	27.403738423641844	3.9187363040983456
primary	50	1185	V2	19.95631083035998	22.030984002582496	2.074673172222518
primary	50	1623	V2	15.884459693158316	17.421503242226706	1.5370435490683896
primary	50	2051	V2	18.597575827269676	20.06740849472814	1.4698326674584656
primary	50	2481	V2	19.154206583560853	20.25101272057824	1.0968061370173885
primary	50	2905	V2	20.568845555394393	21.922312106645446	1.3534665512510529
primary	50	3328	V2	22.203059038150744	24.173756064472737	1.970697026321993
primary	50	3747	V2	20.093444007785994	21.637936742334528	1.544492734548534
primary	50	4167	V2	24.0767632317846	24.994659165227013	0.9178959334424128
primary	55	840	V2	18.251037043277947	14.989634173749197	-3.26140286952875
primary	55	1339	V2	16.39383392467333	13.944612469801733	-2.449221454871598
primary	55	1829	V2	16.175944142782605	15.394223977217841	-0.7817201655647636
primary	55	2318	V2	20.324194673553286	15.85061891480523	-4.473575758748057
primary	55	2803	V2	17.803661269967417	13.23456526004172	-4.569096009925698
primary	55	3277	V2	14.025804793069575	12.251560548236215	-1.7742442448333602
primary	55	3759	V2	15.481485601616193	13.692025394860245	-1.7894602067559475
primary	55	4240	V2	17.761084337483926	13.724285540999595	-4.03679879648433
primary	57	439	V2	31.877818462748998	39.44573038785557	7.567911925106571
primary	57	819	V2	33.348773411002455	38.93353699824791	5.584763587245455
primary	57	1199	V2	27.84080671215647	34.88189038264984	7.0410836704933715
primary	57	1571	V2	30.965491402989503	37.243113830172376	6.277622427182873
primary	57	1945	V2	28.29850571677998	33.64435201601962	5.345846299239636
primary	57	2316	V2	30.08262260932935	35.56569189844294	5.483069289113594
primary	57	2690	V2	30.280324260045912	35.91339363160818	5.633069371562268
primary	57	3061	V2	32.68363146441412	39.7768382122351	7.093206747820979
primary	57	3427	V2	27.376459613374987	33.08627880966892	5.709819196293932
primary	57	3789	V2	30.047310726265618	37.32285379460501	7.275543068339392
primary	57	4151	V2	35.265589565688124	41.43515513013184	6.169565564443715
primary	57	4509	V2	33.518708159104776	38.70511540535932	5.1864072462545465
primary	58	691	V2	4.5437361939109335	9.974238743070297	5.430502549159363
primary	58	1192	V2	3.1330113719146406	5.302457648073926	2.169446276159285
primary	58	1695	V2	3.8526245946621716	8.206427373100857	4.353802778438685
primary	58	2197	V2	5.199331539006834	9.994925122766098	4.795593583759264
primary	58	2679	V2	3.177374947166684	7.1995766495085505	4.022201702341866
primary	58	3160	V2	2.6181710848299846	6.644117570949061	4.025946486119077
primary	58	3623	V2	3.563734443330649	8.167978034228813	4.6042435908981645
primary	58	4042	V2	2.6356910183450437	6.576864237721244	3.9411732193762004
primary	58	4469	V2	3.6740411939508264	7.761685148638358	4.087643954687531
primary	63	645	V2	6.3218258679163375	6.083022258340042	-0.2388036095762951
primary	63	1035	V2	3.569768419481569	3.4967925018449857	-0.07297591763658318
primary	63	1458	V2	4.218980942859993	3.618807372847281	-0.600173570012712
primary	63	1902	V2	4.1304730275970245	3.117360034279865	-1.0131129933171596
primary	63	2320	V2	3.796641745385352	3.174205846729715	-0.6224358986556369
primary	63	2784	V2	4.081136119767106	3.339400445846688	-0.7417356739204184
primary	63	3189	V2	4.003438891122015	4.037491747496833	0.03405285637481725
primary	63	3559	V2	7.360691069712064	7.066720455392576	-0.29397061431948757
primary	63	3949	V2	6.4305894229669756	5.546169565239639	-0.8844198577273366
primary	63	4391	V2	4.609070671024557	3.0510344210615052	-1.5580362499630516
primary	66	939	V2	25.28116975683137	32.40345255858844	7.12228280175707
primary	66	1557	V2	32.96661698935707	39.012239987671656	6.045622998314585
primary	66	1915	V2	40.30581309841182	48.543911073197116	8.238097974785298
primary	66	2716	V2	27.426140549679847	33.91358942035876	6.487448870678914
primary	66	3365	V2	39.0494462530337	45.48843261259562	6.438986359561923
primary	66	3975	V2	32.3642798818525	41.938304756975775	9.574024875123278
primary	68	528	V2	30.541962789694495	39.685484190178286	9.143521400483792
primary	68	1003	V2	23.350047027158848	30.557412846584867	7.20736581942602
primary	68	1467	V2	26.58345360420168	34.22774336888484	7.644289764683158
primary	68	1939	V2	29.322822373362882	37.34422241022555	8.021400036862666
primary	68	2395	V2	9.250429305894901	13.9566634290985	4.706234123203599
primary	68	2844	V2	11.887740385776441	17.630909819289585	5.743169433513144
primary	68	3305	V2	34.118461078103024	42.643875831070034	8.52541475296701
primary	68	3767	V2	20.93838491744087	27.532594637598795	6.594209720157924
primary	68	4220	V2	29.251122249382888	37.08414812115078	7.833025871767894
primary	69	728	V2	7.675911192861085	13.063977726200337	5.388066533339252
primary	69	1113	V2	4.409878110652235	8.348303162173979	3.938425051521744
primary	69	1505	V2	8.116021234009946	12.079880622065993	3.963859388056047
primary	69	1892	V2	11.286092081928837	15.389265276834985	4.103173194906148
primary	69	2274	V2	9.004602956769038	13.785145554458392	4.7805425976893545
primary	69	2653	V2	6.596555935509337	11.595271464576308	4.998715529066971
primary	69	3036	V2	5.901847839486808	10.030333634822014	4.128485795335206
primary	69	3425	V2	7.024943313483674	11.114541342365024	4.08959802888135
primary	69	3809	V2	9.121066085785435	13.411234606326286	4.290168520540851
primary	69	4187	V2	9.455563184226433	14.232571550524442	4.777008366298009
primary	69	4557	V2	7.711516862956086	13.073083479790702	5.361566616834616
primary	70	353	V2	16.34842862938823	12.166283168804593	-4.182145460583637
primary	70	691	V2	17.075546307411443	11.965423759016367	-5.110122548395076
primary	70	1028	V2	17.194583540198636	12.452625621958171	-4.741957918240464
primary	70	1365	V2	17.731037498727517	12.645052473760344	-5.085985024967172
primary	70	1703	V2	17.410622991986774	12.33348752592968	-5.0771354660570935
primary	70	2042	V2	17.847505280484746	12.87937060649436	-4.968134673990386
primary	70	2381	V2	18.471720921582843	13.568753724051044	-4.902967197531799
primary	70	2714	V2	17.704125268916744	12.974656820198074	-4.72946844871867
primary	70	3042	V2	17.091295292168457	12.552615657086363	-4.538679635082094
primary	70	3362	V2	15.904101558173085	11.542220279311872	-4.361881278861214
primary	70	3685	V2	16.996628944204094	11.698424701588193	-5.298204242615901
primary	70	4008	V2	17.949228233228016	12.585064311867352	-5.364163921360664
primary	70	4341	V2	16.55904943129916	11.820233598445641	-4.73881583285352
primary	71	540	V2	12.89260549057265	13.692796910662764	0.8001914200901137
primary	71	1026	V2	10.282252567921724	11.689992879630212	1.4077403117084888
primary	71	1515	V2	6.222681328854769	8.234345289803544	2.011663960948775
primary	71	2028	V2	7.41926426029976	9.158953139112036	1.7396888788122764
primary	71	2578	V2	5.055078424145037	6.855130928162105	1.800052504017068
primary	71	3137	V2	6.529112999674375	8.56226060424895	2.033147604574575
primary	71	3684	V2	9.477667395850775	11.139781314405974	1.6621139185551996
primary	71	4218	V2	5.8450514786256	7.677373300350152	1.8323218217245518
primary	72	828	V2	12.965136832453897	4.49182412481303	-8.473312707640867
primary	72	1316	V2	15.15343847563322	5.411700727578421	-9.741737748054799
primary	72	1826	V2	13.480575647350406	4.678601649736858	-8.801973997613548
primary	72	2316	V2	13.290404592147958	5.486065054275619	-7.804339537872339
primary	72	2828	V2	13.94056341507573	4.339003392513118	-9.601560022562612
primary	72	3168	V2	12.306071034698636	4.127220067865178	-8.178850966833458
primary	72	3676	V2	14.751515774821948	5.60052159398753	-9.150994180834418
primary	72	4166	V2	11.26916240559401	5.420173772267755	-5.848988633326255
primary	73	820	V2	6.0272021233171555	7.899028067860373	1.8718259445432173
primary	73	1332	V2	8.009618140732163	9.396907274043315	1.3872891333111514
primary	73	1844	V2	8.421641059207419	10.146697721453888	1.7250566622464696
primary	73	2361	V2	8.822108245694759	10.822848865460516	2.0007406197657573
primary	73	2868	V2	5.53993355751424	6.499319474535394	0.9593859170211543
primary	73	3379	V2	8.7327356830664	10.308551651454378	1.5758159683879782
primary	73	3890	V2	18.86607160539141	20.69207891105353	1.8260073056621202
primary	73	4394	V2	8.06353350915831	9.537158769571732	1.4736252604134226
primary	74	635	V2	5.407602080825561	1.5873100345514852	-3.820292046274076
primary	74	1135	V2	7.051514284766163	1.564275062925647	-5.4872392218405155
primary	74	1633	V2	4.621325821102733	1.2651686985132216	-3.3561571225895115
primary	74	2134	V2	2.3315515754371607	2.9667558501242475	0.6352042746870867
primary	74	2637	V2	6.234695392128193	1.106877704486689	-5.127817687641504
primary	74	3134	V2	7.340053738928585	1.8400168932623056	-5.50003684566628
primary	74	3636	V2	8.243216332948192	2.498050740283625	-5.745165592664566
primary	74	4137	V2	6.312995732474458	0.8431000326876447	-5.469895699786814
primary	74	4638	V2	6.926587926589718	1.6111397084141397	-5.315448218175579
primary	78	723	V2	6.62070830513005	11.799554013674625	5.178845708544575
primary	78	1087	V2	4.843870499708167	9.88883534164783	5.044964841939663
primary	78	1657	V2	3.333030928512414	8.35666425119698	5.0236333226845655
primary	78	2147	V2	1.6055981098781003	5.971074729371764	4.365476619493664
primary	78	2635	V2	1.648542369208674	6.979282244625996	5.330739875417322
primary	78	3120	V2	3.7277050642822243	8.866645547933068	5.138940483650844
primary	78	3591	V2	4.467221012285019	9.547223306268274	5.080002293983255
primary	78	4060	V2	4.320127997850804	10.665664229187529	6.345536231336725
primary	80	379	V2	23.293780555495324	15.830312881206709	-7.463467674288616
primary	80	774	V2	17.79894790225321	11.764565747310009	-6.034382154943202
primary	80	1171	V2	18.02840877316381	11.575202320799507	-6.453206452364304
primary	80	1574	V2	26.363034886783602	16.83933982620607	-9.52369506057753
primary	80	1977	V2	2.879972663405415	2.8798850345932316	-8.762881218338237e-05
primary	80	2374	V2	20.849355785278817	13.41558044084916	-7.433775344429657
primary	80	2775	V2	20.52257503655684	13.443926883412255	-7.078648153144586
primary	80	3184	V2	14.570236746582776	9.779085222220438	-4.791151524362338
primary	80	3589	V2	23.33031185159433	15.372925495672254	-7.957386355922077
primary	80	3994	V2	3.4863569021493284	3.3391121492415636	-0.14724475290776473
primary	80	4399	V2	19.463475071827933	12.761683924983691	-6.701791146844242
primary	81	609	V2	44.135733806463925	49.86043741952265	5.724703613058722
primary	81	1013	V2	44.630429596756734	48.14634401898131	3.5159144222245757
primary	81	1391	V2	29.32401117479339	33.779666729130035	4.455655554336644
primary	81	1791	V2	39.24577803585649	44.80422332851654	5.558445292660053
primary	81	2165	V2	32.34568558458392	37.38398791285728	5.03830232827336
primary	81	2550	V2	40.64113658759928	46.07509861592749	5.43396202832821
primary	81	2928	V2	42.49196378763559	48.27776327381556	5.785799486179968
primary	81	3305	V2	48.75267466120751	53.40855669620161	4.6558820349941
primary	81	3684	V2	43.40287859131274	48.69200829588907	5.289129704576325
primary	81	4092	V2	41.22834725837831	44.286076381428856	3.0577291230505494
primary	81	4510	V2	49.43888084024491	53.55223109007889	4.113350249833978
primary	83	355	V2	8.529820971736564	12.516370734001205	3.986549762264641
primary	83	689	V2	9.460980840717205	11.501556512565973	2.0405756718487673
primary	83	1158	V2	4.675668982225773	1.9522135357731958	-2.7234554464525766
primary	83	1720	V2	6.429146053726978	3.465577592009356	-2.963568461717622
primary	83	2124	V2	5.071239653680083	2.262170791853978	-2.8090688618261046
primary	83	2604	V2	0.8239865843288068	2.8474777127160418	2.023491128387235
primary	83	3216	V2	17.658031988095352	11.598819752232227	-6.059212235863125
primary	83	3725	V2	13.768256676334813	9.301086610881304	-4.467170065453509
primary	83	4085	V2	9.786165330555356	6.159014868182286	-3.62715046237307
primary	83	4558	V2	12.226663273640417	4.783649345956124	-7.4430139276842935
primary	87	635	V2	3.3576578591485586	3.462065046762269	0.10440718761371048
primary	87	960	V2	3.316340311592787	4.110999736358527	0.7946594247657397
primary	87	1289	V2	3.0556281981954236	3.986565540862611	0.9309373426671872
primary	87	1627	V2	2.4347021386889196	3.8259072057323777	1.3912050670434581
primary	87	1952	V2	2.1119496444479315	3.400529222133845	1.2885795776859132
primary	87	2281	V2	3.6815480778822467	4.880670532610367	1.19912245472812
primary	87	2622	V2	4.245177153603881	3.9069045513533576	-0.33827260225052314
primary	87	2977	V2	2.012400302070924	3.152150693089687	1.1397503910187634
primary	87	3321	V2	2.1068481251379216	3.2724175935913453	1.1655694684534237
primary	87	3682	V2	5.676135893044638	4.420071270374986	-1.2560646226696521
primary	87	4048	V2	4.424999935024827	3.967148194014089	-0.4578517410107379
primary	87	4404	V2	1.6330961205701038	3.041330188467489	1.4082340678973853
primary	92	423	V2	5.507688431623779	8.55591633908406	3.048227907460281
primary	92	733	V2	5.071257931370622	7.486634286447033	2.415376355076411
primary	92	1042	V2	3.499568245991489	6.106323593883637	2.606755347892148
primary	92	1342	V2	4.878126106768538	8.287216426433782	3.4090903196652436
primary	92	1658	V2	3.371552309058755	6.612761936533095	3.2412096274743405
primary	92	1966	V2	3.836499373664962	6.943351476481545	3.1068521028165828
primary	92	2270	V2	5.8730668510741255	7.954272134436667	2.081205283362541
primary	92	2576	V2	5.147529573289116	7.226890437212182	2.079360863923066
primary	92	2881	V2	4.429312169028323	6.72616622106533	2.2968540520370064
primary	92	3181	V2	3.863852069531833	6.898225045731949	3.034372976200116
primary	92	3488	V2	4.1382000699171355	7.607049440459025	3.4688493705418892
primary	92	3793	V2	7.549061018244333	9.838325619946517	2.2892646017021834
primary	92	4089	V2	6.491815479046026	8.523416658331572	2.0316011792855457
primary	92	4389	V2	3.845425959899379	5.957680868430299	2.11225490853092
primary	94	729	V2	4.748420236614445	5.2601160514638385	0.5116958148493937
primary	94	1113	V2	4.524912932789478	4.983597858655897	0.45868492586641896
primary	94	1490	V2	4.588334803305794	6.8511175567175915	2.2627827534117975
primary	94	1869	V2	4.570717119899291	6.953097786518365	2.382380666619074
primary	94	2252	V2	4.798747333042702	6.221138207745937	1.4223908747032343
primary	94	2648	V2	4.292273195040944	5.861570754440977	1.5692975594000327
primary	94	3071	V2	4.094417217232859	5.486684063218288	1.3922668459854286
primary	94	3495	V2	3.7249770007677556	5.495205104501248	1.7702281037334924
primary	94	3905	V2	4.289683587136759	6.4271462856125865	2.1374626984758276
primary	94	4300	V2	5.0576924756735355	7.501891528936011	2.4441990532624756
primary	95	2796	V2	10.308574700715491	9.717122171153289	-0.5914525295622024
primary	95	3163	V2	11.621579837031433	11.564515507174278	-0.05706432985715537
primary	95	3537	V2	12.315584628840439	11.09820379247642	-1.2173808363640184
primary	95	3999	V2	12.412657478835744	11.476265248424392	-0.9363922304113519
primary	95	4484	V2	5.00960146160577	6.444974932809697	1.4353734712039277
primary	99	376	V2	8.912177540788397	10.217104123791003	1.3049265830026062
primary	99	726	V2	9.264412808681021	13.350638015367153	4.086225206686132
primary	99	1063	V2	8.387087043889519	10.061965191575304	1.674878147685785
primary	99	1396	V2	7.731798020993245	9.98276247365709	2.250964452663845
primary	99	1731	V2	7.354708307191488	12.388708662437141	5.034000355245653
primary	99	2088	V2	6.903314480020927	8.917224830838828	2.013910350817901
primary	99	2491	V2	8.58951647521953	9.377242509226036	0.7877260340065071
primary	99	2939	V2	9.58980277184008	13.025735773589611	3.4359330017495306
primary	99	3395	V2	12.367578556107853	15.093323144606858	2.725744588499005
primary	99	3823	V2	7.395291565276105	10.706048797885447	3.310757232609342
primary	99	4220	V2	11.971021084498721	10.690618974272763	-1.2804021102259586
primary	99	4579	V2	10.268550269330376	9.629006115572826	-0.6395441537575497
primary	101	573	V2	4.709521259235682	4.1455523743378135	-0.5639688848978688
primary	101	910	V2	4.184112694110079	3.8432186421175167	-0.34089405199256184
primary	101	1417	V2	4.324430580769828	2.071394840167931	-2.2530357406018973
primary	101	1829	V2	3.1978479932725232	3.52026363154953	0.3224156382770067
primary	101	2182	V2	7.568689128324779	4.406673668967548	-3.1620154593572316
primary	101	2515	V2	2.6737280590170234	3.135435010829975	0.4617069518129515
primary	101	2870	V2	5.4849295112719565	5.198184147483947	-0.2867453637880093
primary	101	3213	V2	3.8762098349051493	4.12266545164771	0.24645561674256067
primary	101	3570	V2	5.41461279743293	4.512499906066733	-0.9021128913661975
primary	101	3883	V2	9.091871424377988	2.3385055591793966	-6.7533658651985915
primary	101	4407	V2	6.428970154080012	2.0104628022069337	-4.418507351873078
primary	105	506	V2	6.4212841767029945	8.511687625826397	2.0904034491234027
primary	105	953	V2	2.274640894688413	4.438945363940124	2.164304469251711
primary	105	1410	V2	3.251953370564604	5.0551004071597525	1.8031470365951483
primary	105	1616	V2	13.454923213562255	5.3442109100471855	-8.110712303515069
primary	105	1874	V2	4.592014082571601	6.63182733620143	2.039813253629829
primary	105	2334	V2	7.7559423678675765	9.665119689760415	1.9091773218928383
primary	105	2798	V2	9.160594013894674	10.184245119558634	1.0236511056639603
primary	105	3254	V2	3.1174756134603197	4.869497944999498	1.7520223315391785
primary	105	3713	V2	4.896119036417485	7.1800096875342145	2.28389065111673
primary	105	3917	V2	14.728095274456754	6.2753099234347145	-8.45278535102204
primary	105	4185	V2	5.379228840852257	7.499486540948466	2.120257700096209
primary	106	443	V2	14.309666541307397	7.6405387064791634	-6.669127834828234
primary	106	899	V2	10.963229377227602	14.416469758014646	3.4532403807870438
primary	106	1254	V2	11.01109095417199	14.080339638881732	3.0692486847097413
primary	106	1604	V2	8.942470754449156	12.047788450695018	3.105317696245862
primary	106	1953	V2	11.223553412645003	14.100709855133449	2.8771564424884453
primary	106	2305	V2	11.49418239729551	14.54583265231064	3.0516502550151294
primary	106	2657	V2	9.472953703343364	12.50911649808681	3.0361627947434453
primary	106	3010	V2	11.166418739292222	14.50859726831371	3.3421785290214885
primary	106	3364	V2	12.071517865459992	15.266676093405534	3.1951582279455426
primary	106	3718	V2	10.751370944873804	13.666084243703962	2.914713298830158
primary	106	4073	V2	11.756853608140139	14.863537235551822	3.106683627411684
primary	106	4430	V2	10.824331206831001	13.84799558355739	3.023664376726389
primary	107	676	V2	32.17366044703289	31.602664363079878	-0.570996083953009
primary	107	1164	V2	24.96718219864193	24.872336930387014	-0.09484526825491457
primary	107	1658	V2	29.277003165761933	28.990609065318772	-0.28639410044316094
primary	107	2152	V2	31.387126040651957	30.9579355036885	-0.429190536963457
primary	107	2638	V2	30.216701078624673	30.09417406079047	-0.12252701783420505
primary	107	3131	V2	29.09379277844667	29.00445073026245	-0.08934204818421776
primary	107	3626	V2	27.219078562516017	26.99984953832005	-0.21922902419596824
primary	107	4121	V2	29.246845846921538	29.31277217302539	0.06592632610385252
primary	108	481	V2	37.40239619881755	33.649250392613084	-3.753145806204465
primary	108	922	V2	30.548490469983744	27.548908420894097	-2.9995820490896463
primary	108	1301	V2	32.422477912804986	28.54848860093723	-3.8739893118677564
primary	108	1674	V2	35.128695895169635	31.81576351906586	-3.312932376103774
primary	108	1945	V2	39.40771420081196	34.93580983394509	-4.471904366866866
primary	108	2396	V2	46.28479034756227	40.98775030479923	-5.297040042763044
primary	108	2776	V2	34.961100455608275	30.8448139816134	-4.116286473994876
primary	108	3152	V2	40.98162292211622	36.01124079800429	-4.970382124111936
primary	108	3419	V2	56.40460925713506	50.257525055628314	-6.147084201506743
primary	108	3865	V2	54.3022035654982	48.616743746442445	-5.685459819055758
primary	108	4246	V2	37.28631111293741	33.117314016959284	-4.168997095978128
primary	109	454	V2	22.91297507188052	20.130571914223168	-2.7824031576573525
primary	109	674	V2	24.378032574918695	27.34197702745818	2.9639444525394865
primary	109	1039	V2	19.95130669969562	27.260667858978646	7.309361159283025
primary	109	1404	V2	17.854981538263704	24.403551185214276	6.548569646950572
primary	109	1756	V2	7.428756098732616	8.757665472900086	1.3289093741674707
primary	109	1997	V2	23.208045560009364	21.654279696730402	-1.5537658632789615
primary	109	2196	V2	25.658112509288863	30.83379326073549	5.175680751446627
primary	109	2403	V2	16.123171898885197	15.060486717007095	-1.062685181878102
primary	109	2782	V2	15.925031208437064	20.01017513947711	4.0851439310400455
primary	109	3205	V2	13.246921060012795	16.614502466371594	3.3675814063587985
primary	109	3579	V2	15.55992925031817	19.46812926340522	3.9082000130870505
primary	109	4024	V2	8.020995945547636	9.223540274272354	1.2025443287247182
primary	109	4362	V2	26.691609825634497	24.110549357560306	-2.5810604680741918
primary	109	4578	V2	25.977494235348097	28.274666494484133	2.297172259136037
primary	109	4796	V2	25.42267775896634	23.332332327813113	-2.090345431153228
primary	111	1919	V2	4.234979250683338	8.005704358312553	3.7707251076292145
primary	111	2418	V2	9.198350960971409	18.52115945265326	9.322808491681853
primary	113	847	V2	12.870089507697623	10.340267053645011	-2.5298224540526117
primary	113	1340	V2	13.273021340348567	14.58667348401227	1.3136521436637025
primary	113	1852	V2	11.04172495406456	14.49260811949003	3.45088316542547
primary	113	2367	V2	12.834610371821162	15.176966744167594	2.3423563723464316
primary	113	2865	V2	14.477799752467755	14.40302475063116	-0.07477500183659558
primary	113	3365	V2	11.468088495400133	10.09910053374657	-1.3689879616535627
primary	113	3881	V2	11.126148087047287	13.753337040108192	2.627188953060905
primary	113	4389	V2	12.031909816145058	13.344019918943669	1.312110102798611
primary	115	930	V2	3.5586346676278566	2.916188419851423	-0.6424462477764337
primary	115	1470	V2	3.536464005155311	2.7443759129426866	-0.7920880922126243
primary	115	2021	V2	4.884718703284997	2.3093579850485275	-2.5753607182364693
primary	115	2567	V2	4.8700468135846915	2.36541946577158	-2.5046273478131114
primary	115	3109	V2	2.862834402994898	2.370809238400769	-0.49202516459412937
primary	115	3645	V2	2.9740000065427705	2.6467421829620887	-0.3272578235806818
primary	115	4182	V2	3.7185889598558406	1.2747035222999272	-2.443885437555913
primary	116	276	V2	8.108650267947798	3.064990537737586	-5.043659730210212
primary	116	606	V2	1.2112309571178412	2.966765222325948	1.7555342652081067
primary	116	939	V2	2.893055457445066	2.4229415025481513	-0.4701139548969149
primary	116	1269	V2	3.177869499784801	2.166630743503017	-1.011238756281784
primary	116	1604	V2	2.5607124134994708	2.478279612042563	-0.08243280145690779
primary	116	1936	V2	6.453560736141831	5.039946418171196	-1.4136143179706346
primary	116	2266	V2	10.054783227969946	5.85112213408284	-4.2036610938871055
primary	116	2594	V2	3.299976802461223	3.4748331316786887	0.17485632921746586
primary	116	2929	V2	4.6647284995318055	1.6765926838249936	-2.988135815706812
primary	116	3266	V2	4.099851863563997	3.199285566449477	-0.9005662971145205
primary	116	3604	V2	3.3094610361530816	4.320444696179661	1.0109836600265791
primary	116	3939	V2	3.8458865286169104	4.376392089686909	0.5305055610699982
primary	116	4273	V2	8.35236061118402	7.629970600304772	-0.7223900108792476
primary	121	322	V2	16.827713112218586	13.728319009724594	-3.099394102493992
primary	121	632	V2	13.430147853989313	9.00145130562037	-4.4286965483689436
primary	121	938	V2	19.236632907139498	15.638916952018585	-3.597715955120913
primary	121	1250	V2	16.594234565020077	13.312084366956718	-3.282150198063359
primary	121	1563	V2	11.590408761206094	9.094849129119273	-2.4955596320868203
primary	121	1878	V2	11.822556048467042	9.160085209098645	-2.662470839368398
primary	121	2187	V2	21.357424851668966	17.4747793016689	-3.882645550000067
primary	121	2498	V2	12.0643422071607	10.024779110819226	-2.039563096341473
primary	121	2809	V2	34.55561072021515	28.672793505662337	-5.882817214552812
primary	121	3119	V2	14.770689879045582	11.636023179140464	-3.134666699905118
primary	121	3426	V2	13.927121794269686	10.656779242426504	-3.270342551843182
primary	121	3733	V2	13.548152472113925	10.435283944021453	-3.1128685280924717
primary	121	4044	V2	16.96395541133057	13.307780739379401	-3.6561746719511685
primary	121	4349	V2	16.711671249463382	11.925953923731063	-4.785717325732319
primary	121	4654	V2	13.199611924031599	11.077735318446805	-2.1218766055847933
primary	123	499	V2	18.33831593293133	9.603828462514262	-8.734487470417069
primary	123	943	V2	16.759402651770124	8.430632600804403	-8.328770050965721
primary	123	1416	V2	19.85599121313245	10.409631823114072	-9.44635939001838
primary	123	1855	V2	17.159811222162137	8.279941530912117	-8.87986969125002
primary	123	2317	V2	19.53394716687847	10.447699978493183	-9.086247188385286
primary	123	2800	V2	21.340895515542616	11.2389043064763	-10.101991209066316
primary	123	3242	V2	19.366299377398832	10.058671841650263	-9.30762753574857
primary	123	3675	V2	20.732179062217565	11.497903262594122	-9.234275799623443
primary	123	4153	V2	19.925685222670566	10.521945509006532	-9.403739713664034
primary	128	725	V2	8.11534840536821	6.297300861226318	-1.8180475441418915
primary	128	1292	V2	7.932542330809393	6.022257570631391	-1.9102847601780022
primary	128	1871	V2	6.564568675270763	5.707771713723567	-0.8567969615471966
primary	128	2455	V2	9.574418635987557	6.398039233523503	-3.176379402464055
primary	128	3014	V2	6.398757118072959	4.888998298650604	-1.5097588194223555
primary	128	3552	V2	7.669158250032169	3.931058102761418	-3.7381001472707505
primary	128	4114	V2	7.53680561767711	5.194816733387209	-2.3419888842899006
primary	130	999	V2	8.99049941829348	5.82237683958413	-3.168122578709349
primary	130	1529	V2	8.863244377200122	3.817816702003449	-5.045427675196673
primary	130	2060	V2	6.464528435593889	5.182105623929868	-1.2824228116640208
primary	130	2594	V2	11.394044802898023	7.429708123593867	-3.9643366793041555
primary	130	3121	V2	9.021755001910819	6.16732332701661	-2.854431674894209
primary	130	3653	V2	6.507572276471953	5.301998357144982	-1.2055739193269703
primary	130	4184	V2	7.231294416047951	4.658503675028766	-2.572790741019185
primary	131	896	V2	5.4015729464932996	6.479370557730736	1.0777976112374361
primary	131	1347	V2	10.50507432285351	11.131928355745911	0.6268540328924015
primary	131	1800	V2	5.565367940438548	5.638287496253171	0.0729195558146234
primary	131	2266	V2	3.6556832437399405	4.0996300346918595	0.443946790951919
primary	131	2731	V2	2.83176164975077	3.1801958608495644	0.3484342110987946
primary	131	3197	V2	7.581180608325404	8.218172710207707	0.6369921018823028
primary	131	3656	V2	8.965947801442391	10.24659157128445	1.280643769842058
primary	131	4110	V2	8.809478889296058	9.120539271688394	0.3110603823923359
primary	137	780	V2	8.825164520422392	11.544309212147867	2.719144691725475
primary	137	1238	V2	5.771307080782737	7.447973958892504	1.6766668781097671
primary	137	1710	V2	2.973227168601562	4.5300605223806505	1.5568333537790884
primary	137	2186	V2	4.854553789998468	7.2253789982984795	2.370825208300012
primary	137	2650	V2	8.240803416098174	10.844991228093722	2.6041878119955477
primary	137	3108	V2	8.96172452902893	9.76323251696231	0.8015079879333804
primary	137	3570	V2	5.8265065929128514	6.72092648924916	0.8944198963363084
primary	137	4048	V2	3.739847409411624	5.879047375146003	2.139199965734379
primary	137	4515	V2	4.154744782895526	6.591977715027569	2.4372329321320425
primary	139	605	V2	6.154553919381719	8.761571734944301	2.607017815562582
primary	139	1013	V2	11.981430975462485	16.071072795699283	4.089641820236798
primary	139	1440	V2	16.19486048156089	20.580967563035234	4.386107081474343
primary	139	1879	V2	8.98774016546766	11.67834785415129	2.690607688683631
primary	139	2302	V2	14.177387081976683	15.708453691915098	1.5310666099384154
primary	139	2708	V2	13.835927234961188	15.54329338029393	1.7073661453327418
primary	139	3099	V2	12.493724007839281	16.87868663751911	4.384962629679828
primary	139	3496	V2	12.65192502060483	17.10499629106069	4.45307127045586
primary	139	3891	V2	17.496157401410258	22.35320412753567	4.857046726125411
primary	139	4294	V2	22.602254813170486	27.44080418866172	4.838549375491233
primary	141	719	V2	14.520413463347314	15.345227281760094	0.82481381841278
primary	141	1197	V2	14.446799265293237	14.963945442261862	0.517146176968625
primary	141	1689	V2	17.09733989220429	17.70157538099443	0.6042354887901418
primary	141	2181	V2	20.548873365862843	20.073094304151322	-0.4757790617115205
primary	141	2676	V2	19.031559956714688	18.386555668498474	-0.6450042882162137
primary	141	3160	V2	15.968861419114312	16.67099992326981	0.7021385041554993
primary	141	3629	V2	17.73773649799093	18.425886574670475	0.6881500766795448
primary	141	4116	V2	17.312281596723082	17.25525888469004	-0.05702271203304221
primary	142	533	V2	8.270631968551104	11.390378384560242	3.1197464160091375
primary	142	925	V2	10.941010402337865	12.087842352891208	1.1468319505533433
primary	142	1319	V2	8.943691254120147	11.241358828357438	2.297667574237291
primary	142	1738	V2	11.04140331480149	12.789036942935327	1.747633628133837
primary	142	2141	V2	9.827143420881553	12.210679173956827	2.3835357530752734
primary	142	2533	V2	12.360501371677964	14.547047801057511	2.186546429379547
primary	142	2925	V2	9.233594242279464	10.514845417413218	1.2812511751337539
primary	142	3333	V2	8.648321755138857	11.296616523659463	2.6482947685206053
primary	142	3755	V2	10.627143586221592	12.034892319488522	1.4077487332669296
primary	142	4195	V2	9.999680214326785	12.108023268795595	2.1083430544688095
primary	146	608	V2	4.0014864910539245	4.502870175626427	0.5013836845725024
primary	146	1197	V2	2.579848857638868	2.696893080677718	0.11704422303884998
primary	146	1757	V2	3.0561939164102823	3.0201658852953295	-0.036028031114952785
primary	146	2281	V2	5.246753628792953	3.946043301602028	-1.3007103271909246
primary	146	2794	V2	3.6928048907384454	3.6992894726793186	0.006484581940873202
primary	146	3300	V2	4.163035052201121	5.411578185392435	1.2485431331913146
primary	146	3770	V2	2.8977622527240134	5.412549297180762	2.5147870444567486
primary	146	4311	V2	5.377420035589995	4.983108989068147	-0.3943110465218478
primary	147	625	V2	10.064825126650696	7.436562227691017	-2.6282628989596795
primary	147	1129	V2	12.266744607924092	9.197214614002858	-3.0695299939212344
primary	147	1627	V2	8.1729720522422	5.358824372653995	-2.8141476795882046
primary	147	2131	V2	8.24644261655998	4.464360177366286	-3.782082439193694
primary	147	2640	V2	6.12295073333854	5.903197328481022	-0.21975340485751715
primary	147	3140	V2	8.565601811131513	7.147076958006099	-1.4185248531254144
primary	147	3635	V2	5.738860322454065	4.86513351681831	-0.873726805635755
primary	147	4135	V2	7.06402699332061	4.408567712538468	-2.655459280782142
primary	149	679	V2	10.087696655834199	8.11411022312521	-1.9735864327089896
primary	149	1112	V2	7.619713534664305	6.626895766252735	-0.9928177684115695
primary	149	1553	V2	7.5968253008376845	6.135245056125629	-1.4615802447120556
primary	149	1994	V2	8.388866067279208	7.129014332787215	-1.2598517344919928
primary	149	2425	V2	11.124104947240161	9.462978892507216	-1.6611260547329447
primary	149	2844	V2	11.837288681905353	9.910287055144199	-1.9270016267611538
primary	149	3273	V2	10.959718208043826	8.562386009806414	-2.3973321982374127
primary	149	3718	V2	10.053579536531162	8.018637540696467	-2.0349419958346946
primary	149	4167	V2	10.724898596413672	8.345169689738777	-2.3797289066748952
primary	152	574	V2	5.059319590560166	0.9608470081640578	-4.0984725823961075
primary	152	1072	V2	3.422922766224006	0.4733477954482402	-2.9495749707757657
primary	152	1527	V2	3.8535448440165787	0.4878450682222151	-3.3656997757943636
primary	152	1981	V2	4.946816689558534	0.683198036345667	-4.263618653212867
primary	152	2431	V2	3.6277294495505004	2.927883435226234	-0.6998460143242662
primary	152	2870	V2	2.966907600382067	0.3969918589538877	-2.5699157414281792
primary	152	3292	V2	2.2131430821009705	0.4374635876439908	-1.7756794944569798
primary	152	3735	V2	3.282746016882649	0.23556583498868217	-3.047180181893967
primary	152	4221	V2	2.81442178606019	0.9578095522063695	-1.8566122338538205
primary	155	730	V2	9.906810400736953	11.625151931664545	1.7183415309275922
primary	155	1222	V2	6.469810510032863	8.859030383377402	2.3892198733445387
primary	155	1708	V2	7.5485645511919754	11.074065224211928	3.5255006730199527
primary	155	2189	V2	13.301517237400908	15.79058489866554	2.489067661264631
primary	155	2702	V2	8.42127480141035	11.048820608867334	2.6275458074569844
primary	155	3197	V2	6.9929874630698725	9.944280321511739	2.9512928584418665
primary	155	3670	V2	11.170440650031049	15.294956422061118	4.124515772030069
primary	155	4172	V2	9.082009763734954	12.097161789660845	3.0151520259258913
primary	156	791	V2	8.064136876854908	7.4951322856845355	-0.5690045911703727
primary	156	1323	V2	1.556493201405971	2.0472963010668126	0.4908030996608417
primary	156	1825	V2	6.004340749675762	6.671600713064257	0.6672599633884948
primary	156	2382	V2	7.365973458854978	7.353556898549041	-0.01241656030593763
primary	156	2901	V2	8.334808409437295	9.179250878504188	0.8444424690668928
primary	156	3393	V2	8.17829824404086	8.163390840624185	-0.01490740341667518
primary	156	3964	V2	4.587344087848004	5.338728276128384	0.7513841882803796
primary	160	977	V2	15.998989475673854	8.726737528163962	-7.272251947509892
primary	160	1682	V2	10.021069744832392	6.623813998970428	-3.3972557458619637
primary	160	2367	V2	8.857686955793982	6.583613984788447	-2.274072971005535
primary	160	3005	V2	9.811322382726338	6.054137743350549	-3.7571846393757893
primary	160	3697	V2	9.377932935407772	6.775431522045107	-2.602501413362665
primary	162	592	V2	2.6911709738381853	5.634633914518637	2.9434629406804516
primary	162	1022	V2	3.891183046878102	7.294661266362727	3.403478219484625
primary	162	1443	V2	2.9249732339776084	5.236950011734885	2.311976777757277
primary	162	1844	V2	2.910134318405551	5.744607679517199	2.834473361111648
primary	162	2223	V2	2.5091432084271075	5.4953904551783435	2.986247246751236
primary	162	2643	V2	2.3939417589162497	5.376243768990944	2.9823020100746946
primary	162	3081	V2	2.1671466854933277	5.396685493589363	3.229538808096035
primary	162	3539	V2	2.158241534523086	5.267916689527094	3.1096751550040076
primary	162	3979	V2	2.420536057017254	5.822460027715682	3.401923970698428
primary	162	4405	V2	2.4120576403116485	5.190824606844557	2.7787669665329084
primary	164	548	V2	5.291309914592474	8.301893037371745	3.0105831227792708
primary	164	1004	V2	7.151768283304744	7.9356001059471835	0.7838318226424397
primary	164	1451	V2	6.640937442483492	8.409217396236453	1.7682799537529617
primary	164	1915	V2	4.251537675208806	7.266990797766041	3.0154531225572345
primary	164	2371	V2	5.485485602213898	9.539854164957646	4.054368562743748
primary	164	2839	V2	5.157520999296016	7.876234303149645	2.7187133038536295
primary	164	3276	V2	6.41329875991692	7.421462242042469	1.008163482125549
primary	164	3716	V2	6.154317893509771	7.87392220823669	1.7196043147269195
primary	164	4190	V2	4.691084230464777	8.030610217583114	3.3395259871183365
primary	166	848	V2	5.138831279033248	6.267157556457053	1.1283262774238052
primary	166	1322	V2	6.754816503755117	8.67140994227041	1.9165934385152932
primary	166	1772	V2	3.0651816002395758	4.064375734722623	0.9991941344830475
primary	166	2261	V2	3.521852879687959	4.437863114900029	0.9160102352120703
primary	166	2715	V2	6.546702404600695	7.776920053626347	1.2302176490256524
primary	166	3187	V2	4.178752760885638	6.266262791261482	2.087510030375844
primary	166	3678	V2	7.224555077662324	8.699958727433692	1.4754036497713683
primary	166	4137	V2	5.622724023740656	7.128617231041637	1.5058932073009803
primary	167	685	V2	3.8913693973668244	2.4962710076357504	-1.395098389731074
primary	167	1083	V2	4.4647431730622325	2.4140223359922355	-2.050720837069997
primary	167	1548	V2	4.927304939416647	2.869372944328903	-2.057931995087744
primary	167	2004	V2	4.138328636826868	3.036904957756676	-1.1014236790701921
primary	167	2439	V2	3.7122693731897525	2.5778931571678485	-1.134376216021904
primary	167	2919	V2	4.099489067389906	2.3624990259723466	-1.7369900414175596
primary	167	3346	V2	3.526890114364292	1.9587194936742878	-1.5681706206900043
primary	167	3801	V2	5.544817122548737	3.1486899575866185	-2.396127164962118
primary	167	4284	V2	4.441152463123589	3.096859118292909	-1.34429334483068
primary	168	823	V2	14.845012016371845	15.287748710637382	0.4427366942655375
primary	168	1340	V2	10.546686185900791	11.839497585968529	1.2928114000677375
primary	168	1816	V2	9.610833154200396	11.632604033553413	2.021770879353017
primary	168	2299	V2	13.508772419949771	7.731239914110487	-5.777532505839284
primary	168	2763	V2	12.304889904397164	12.726963349250441	0.422073444853277
primary	168	3191	V2	13.0442801387007	12.81043827387476	-0.23384186482593883
primary	168	3715	V2	13.314385608945035	14.817237727352776	1.5028521184077412
primary	168	4223	V2	10.48348509488427	10.522217925363028	0.038732830478759084
primary	169	944	V2	1.0276176332775513	4.39348480527723	3.365867171999678
primary	169	1499	V2	2.2671994323960374	6.036107499757424	3.768908067361387
primary	169	2062	V2	1.5388068524705314	5.411500653392841	3.8726938009223097
primary	169	2610	V2	3.0803944249861113	7.901005245925538	4.820610820939427
primary	169	3172	V2	2.618635552882084	6.336196762413525	3.7175612095314414
primary	169	3736	V2	0.9809413702060994	4.615387883947258	3.6344465137411586
primary	169	4282	V2	1.8509751272268076	5.787993598286804	3.9370184710599965
primary	170	660	V2	12.813789103372406	11.598987515185017	-1.2148015881873881
primary	170	1234	V2	13.829145409516796	13.654893965212636	-0.17425144430415962
primary	170	1783	V2	11.094879628971492	10.705525419965241	-0.3893542090062514
primary	170	2381	V2	14.388772641712574	14.359984663846566	-0.028787977866008063
primary	170	2964	V2	12.059761839511204	12.388543389992817	0.3287815504816134
primary	170	3551	V2	11.599407801987898	10.233341266724183	-1.3660665352637142
primary	170	4120	V2	11.017636291261525	11.068951344116947	0.05131505285542204
primary	172	744	V2	1.7881712786783384	1.8226991997928756	0.034527921114537286
primary	172	1310	V2	1.8877329856067786	2.180045437116976	0.2923124515101976
primary	172	1867	V2	3.3470084369073665	4.465849863784721	1.118841426877354
primary	172	2437	V2	1.6475498218413658	1.5486146604554587	-0.09893516138590708
primary	172	3013	V2	2.0135965367684494	2.645904794686269	0.6323082579178196
primary	172	3597	V2	3.586556826460484	4.644242354135436	1.057685527674952
primary	172	4171	V2	1.9959543367364003	1.6820375829609477	-0.3139167537754526
primary	173	466	V2	3.9213089511916306	5.119369106776934	1.1980601555853032
primary	173	829	V2	5.609568232294325	6.871285682302743	1.2617174500084172
primary	173	1086	V2	4.025744738062826	5.8364989199577035	1.8107541818948771
primary	173	1473	V2	4.282764222720167	6.1817505281142235	1.8989863053940566
primary	173	1941	V2	7.427282976966016	7.938437524589955	0.5111545476239394
primary	173	2323	V2	4.032378126852536	5.258519833301228	1.2261417064486917
primary	173	2683	V2	6.327372493675634	7.15219714080328	0.8248246471276461
primary	173	2888	V2	6.6192099196860115	7.742316579738538	1.1231066600525264
primary	173	3215	V2	3.49257652340754	5.150341958651533	1.6577654352439932
primary	173	3492	V2	2.567812932150996	4.457858485493879	1.8900455533428828
primary	173	3974	V2	5.456195260091368	6.436987148317494	0.9807918882261255
primary	173	4508	V2	4.850300880082134	7.044492664083696	2.1941917840015615
primary	178	591	V2	5.369898696876744	4.507328830421832	-0.862569866454912
primary	178	909	V2	1.4216583913519776	3.515582711913293	2.0939243205613156
primary	178	1224	V2	1.5860864750848704	4.40994811037	2.82386163528513
primary	178	1541	V2	1.904554701888617	5.2105576118759505	3.3060029099873334
primary	178	1870	V2	4.22892890913522	3.798027325275066	-0.4309015838601544
primary	178	2228	V2	8.737498600382844	5.0724416383534745	-3.66505696202937
primary	178	2622	V2	6.1052072613132236	3.642335755839681	-2.4628715054735424
primary	178	3038	V2	2.0337108585652275	2.7559115877892495	0.722200729224022
primary	178	3443	V2	1.9310105378905122	5.9147803315631045	3.983769793672592
primary	178	3828	V2	6.568054377057906	3.620126948955692	-2.9479274281022136
primary	178	4212	V2	4.150088294152089	2.8934533062348424	-1.2566349879172463
primary	178	4590	V2	4.179525656062481	2.6726727523711715	-1.5068529036913092
primary	183	561	V2	7.003698665200138	9.096895032921058	2.09319636772092
primary	183	942	V2	8.78346325940716	9.637191914729692	0.8537286553225325
primary	183	1333	V2	8.333827293376741	10.17024011734291	1.8364128239661692
primary	183	1724	V2	7.080715648081636	9.037403056272142	1.956687408190506
primary	183	2118	V2	8.207585773391184	10.80766676622167	2.6000809928304864
primary	183	2488	V2	11.489201767862495	13.766068223539943	2.276866455677448
primary	183	2861	V2	7.528612962475019	8.815473627520591	1.2868606650455723
primary	183	3243	V2	4.797001986303514	6.304516344759795	1.5075143584562811
primary	183	3629	V2	8.389464463535043	9.931773253734026	1.542308790198982
primary	183	4005	V2	6.775752431289418	8.25963404828979	1.483881617000372
primary	183	4369	V2	8.546651038476927	10.193870178325648	1.6472191398487208
primary	191	831	V2	3.2455075694580877	1.7777788755475996	-1.467728693910488
primary	191	1313	V2	0.7239339619921914	1.8414948642159554	1.117560902223764
primary	191	1811	V2	2.2941335886281404	2.21169662797948	-0.08243696064866057
primary	191	2290	V2	1.5363020239685292	2.5432677010772204	1.0069656771086912
primary	191	2768	V2	1.4820572531728995	2.106132897716819	0.6240756445439197
primary	191	3252	V2	1.94048981844408	3.14930994373207	1.20882012528799
primary	191	3753	V2	1.2753135446892498	2.16865317432988	0.89333962964063
primary	191	4237	V2	1.2493738343142662	2.0542199663985197	0.8048461320842535
primary	192	1029	V2	9.77117898826152	10.938983338954348	1.167804350692828
primary	192	1538	V2	11.222560356175633	12.649537028835185	1.4269766726595527
primary	192	2041	V2	11.592926094156923	12.753437363591871	1.1605112694349486
primary	192	2542	V2	12.001319849984533	13.72426913108679	1.7229492811022578
primary	192	3032	V2	13.204907795202345	14.360956457335554	1.156048662133209
primary	192	3518	V2	9.540251943796916	10.84317656343787	1.3029246196409545
primary	192	4004	V2	7.936283009294196	9.058378182426205	1.122095173132009
primary	192	4494	V2	12.985640782855105	14.053199586926084	1.0675588040709787
primary	195	603	V2	5.045860267771587	3.568306644759358	-1.4775536230122293
primary	195	1050	V2	1.8495319843795435	3.7053229007669546	1.8557909163874111
primary	195	1462	V2	1.9544743980510526	3.814484146413735	1.8600097483626825
primary	195	1886	V2	6.293501653563293	8.368071336990685	2.0745696834273915
primary	195	2349	V2	3.5244881727463304	3.182602806499865	-0.3418853662464656
primary	195	2816	V2	1.589584876818724	3.0233922702712306	1.4338073934525066
primary	195	3286	V2	2.0512788804461572	4.052912286227153	2.001633405780996
primary	195	3735	V2	2.7413935362683173	4.39133517274836	1.649941636480043
primary	195	4135	V2	1.4849975606372894	3.8655454466729364	2.380547886035647
primary	196	718	V2	11.753083072582834	15.786462792546168	4.033379719963333
primary	196	1114	V2	9.376832469742617	13.222466510259393	3.845634040516776
primary	196	1498	V2	7.322281978149004	11.42303227978979	4.100750301640787
primary	196	1898	V2	10.379386285811156	13.659091829267705	3.279705543456549
primary	196	2298	V2	10.091408151595578	14.288180708784992	4.196772557189414
primary	196	2685	V2	5.88562038413017	9.659110688137876	3.773490304007706
primary	196	3073	V2	3.7044440659348856	7.539613557223702	3.8351694912888163
primary	196	3477	V2	9.945647963289945	14.213697123052542	4.268049159762597
primary	196	3886	V2	5.844114982611812	10.12298975348889	4.278874770877078
primary	196	4300	V2	7.392559562279464	11.46851796794063	4.075958405661165
primary	199	526	V2	8.956381335708487	10.307836682492063	1.3514553467835757
primary	199	1065	V2	9.761623494110866	9.611682053726664	-0.1499414403842021
primary	199	1558	V2	12.45783267114278	12.132369651586206	-0.3254630195565742
primary	199	2059	V2	11.639063903377682	12.022238100672286	0.3831741972946041
primary	199	2522	V2	9.260260961724878	9.327725731151363	0.0674647694264845
primary	199	3087	V2	10.370755080843773	10.32182070571641	-0.04893437512736298
primary	199	3656	V2	11.068798618053288	11.764671037457317	0.6958724194040293
primary	199	4181	V2	9.898847316977461	10.100611012046533	0.2017636950690722
primary	2	560	V3	13.35555119738385	16.031397597422746	2.675846400038896
primary	2	1007	V3	16.945288414949566	25.738517906496853	8.793229491547287
primary	2	1452	V3	15.650772538275884	21.53912047239322	5.888347934117334
primary	2	1911	V3	17.962597612183828	27.49875634274664	9.53615873056281
primary	2	2370	V3	14.869636176368928	18.27038536487312	3.400749188504193
primary	2	2826	V3	17.230269698527447	26.204135063562838	8.97386536503539
primary	2	3285	V3	17.64205163435468	23.66947455608135	6.0274229217266715
primary	2	3752	V3	15.101542418424339	18.64931535493305	3.5477729365087125
primary	2	4218	V3	16.472446132437774	28.244259967581772	11.771813835143998
primary	11	778	V3	3.6617515481031973	13.318847544339564	9.657095996236366
primary	11	1286	V3	6.349188007828704	14.72842349039886	8.379235482570156
primary	11	1795	V3	4.1498883380271625	15.836851439095753	11.68696310106859
primary	11	2298	V3	5.3761918774066535	17.54197026454525	12.165778387138594
primary	11	2796	V3	4.016033244645282	13.202935046751021	9.186901802105739
primary	11	3288	V3	5.608557948054662	12.875886006690065	7.267328058635403
primary	11	3783	V3	4.377074210949157	16.92887472807865	12.551800517129493
primary	11	4276	V3	3.8465236518407155	9.495123442892531	5.648599791051815
primary	12	782	V3	6.474859928155584	13.827825062539887	7.352965134384303
primary	12	1338	V3	4.5733982347683595	15.32520855785338	10.75181032308502
primary	12	1884	V3	5.908381181610872	15.40809556109264	9.49971437948177
primary	12	2472	V3	3.824873467284081	12.77569661479931	8.95082314751523
primary	12	3054	V3	7.664155263126889	16.480595234093876	8.816439970966986
primary	12	3634	V3	10.056634677552452	16.678528601296243	6.621893923743791
primary	12	4204	V3	2.553345912398149	7.963939138703123	5.410593226304973
primary	14	517	V3	18.952643397698203	18.295197465876406	-0.6574459318217976
primary	14	878	V3	18.576146779066615	18.65625701228523	0.08011023321861543
primary	14	1241	V3	18.83344472754842	17.888905722354924	-0.9445390051934979
primary	14	1600	V3	19.05361849695463	18.851423090912416	-0.20219540604221464
primary	14	1965	V3	18.856825050506025	20.388777710015802	1.531952659509777
primary	14	2321	V3	19.563387705765283	19.613990798511182	0.05060309274589869
primary	14	2674	V3	18.687981511304784	20.10584698237975	1.4178654710749647
primary	14	3030	V3	16.006340131606137	17.929892440545803	1.9235523089396658
primary	14	3394	V3	17.46361455599324	18.445642630850127	0.9820280748568884
primary	14	3755	V3	21.094454911140005	16.199472074339944	-4.894982836800061
primary	14	4113	V3	17.809128220233973	20.03459189801436	2.225463677780386
primary	14	4464	V3	18.227420047449165	18.669548963386088	0.44212891593692305
primary	19	900	V3	7.2188616671557195	11.335670513079364	4.116808845923645
primary	19	1394	V3	14.685947724893683	24.665855962100135	9.979908237206452
primary	19	1891	V3	9.157433461569399	14.212412567388812	5.054979105819413
primary	19	2395	V3	15.285050029188092	25.19923322355629	9.9141831943682
primary	19	2892	V3	8.257856230611399	13.566998654893188	5.30914242428179
primary	19	3375	V3	6.699271213052632	10.454500216858118	3.7552290038054865
primary	19	3856	V3	8.786006373861868	13.859394856276577	5.073388482414709
primary	19	4340	V3	2.0699864535587222	1.6363894942250643	-0.43359695933365794
primary	28	726	V3	21.982416541086977	12.90677130002073	-9.075645241066248
primary	28	1230	V3	17.700149550764742	12.576067890504794	-5.124081660259948
primary	28	1730	V3	17.559477583792873	13.793822147842732	-3.7656554359501406
primary	28	2236	V3	11.7547462541973	10.550818153722386	-1.203928100474915
primary	28	2757	V3	26.19512270748995	13.908559150505177	-12.286563556984774
primary	28	3270	V3	15.189638220842765	12.494978279837015	-2.6946599410057495
primary	28	3779	V3	19.77827419606106	15.125212776453656	-4.653061419607402
primary	28	4288	V3	16.03040297554347	14.4081268238838	-1.6222761516596709
primary	29	484	V3	12.105968693325687	16.91646191405715	4.810493220731464
primary	29	952	V3	12.454071233816231	12.1862640594666	-0.2678071743496311
primary	29	1419	V3	11.304799327470235	10.40563936546783	-0.8991599620024058
primary	29	1883	V3	10.970182906232877	13.261018958348911	2.2908360521160347
primary	29	2347	V3	8.954463912085695	9.808038038799545	0.8535741267138501
primary	29	2805	V3	8.535610300038906	9.787427657484118	1.251817357445212
primary	29	3262	V3	11.137723209122962	11.722284770996993	0.5845615618740307
primary	29	3718	V3	10.360014620650444	11.548872585786116	1.1888579651356714
primary	29	4172	V3	10.663514228278409	13.043162272191086	2.3796480439126775
primary	33	754	V3	6.942338183106246	8.573332982524082	1.6309947994178362
primary	33	1257	V3	7.030332566745214	8.448120062432457	1.417787495687243
primary	33	1758	V3	27.556495848086225	34.191851162501635	6.63535531441541
primary	33	2254	V3	31.35555204613393	36.67490651798217	5.319354471848243
primary	33	2743	V3	25.754826056587234	31.945639100405206	6.190813043817972
primary	33	3230	V3	35.31208148120283	40.26437922031562	4.952297739112787
primary	33	3710	V3	20.37200603717479	24.112064082722814	3.7400580455480252
primary	33	4186	V3	9.240550657395536	11.281617561840179	2.0410669044446426
primary	35	365	V3	19.28147819061243	31.8377615887171	12.556283398104672
primary	35	575	V3	23.46370343662615	31.039218838193918	7.575515401567767
primary	35	785	V3	9.799347208236023	23.364048191607893	13.56470098337187
primary	35	994	V3	11.904350037437196	24.38628148876095	12.481931451323755
primary	35	1204	V3	9.159942110811079	10.388917209270998	1.2289750984599195
primary	35	1438	V3	7.710690629349966	14.536756053240698	6.826065423890731
primary	35	1704	V3	11.49499652747972	20.51904404742616	9.02404751994644
primary	35	1920	V3	5.266724969687084	18.16011455324438	12.893389583557296
primary	35	2133	V3	22.533639914074676	29.7963347759188	7.262694861844125
primary	35	2439	V3	7.152089475200025	7.042106001835114	-0.10998347336491143
primary	35	2647	V3	23.162082793792603	31.79523995114594	8.633157157353338
primary	35	2857	V3	18.41078779331544	26.683392235394358	8.272604442078919
primary	35	3069	V3	8.572923511417889	11.128080170016492	2.5551566585986034
primary	35	3285	V3	10.294127631777572	19.165683276869945	8.871555645092373
primary	35	3573	V3	12.31415308702384	23.376110424340755	11.061957337316915
primary	35	3783	V3	8.545830247664556	23.031195001164367	14.48536475349981
primary	35	3993	V3	10.373055236828181	22.88657382379827	12.513518586970088
primary	35	4204	V3	18.658858370059924	28.93360282069122	10.274744450631296
primary	35	4416	V3	24.502813337868723	30.370473781004815	5.867660443136092
primary	35	4716	V3	6.802829351773193	18.240858953214353	11.43802960144116
primary	37	505	V3	17.490533073400456	16.50296438735713	-0.9875686860433248
primary	37	950	V3	12.782426155039921	13.404305805374669	0.6218796503347477
primary	37	1383	V3	5.689302403890454	5.704641489398015	0.015339085507561023
primary	37	1805	V3	12.929878874238035	13.160890197430508	0.23101132319247242
primary	37	2234	V3	11.788415023026882	12.600842252549704	0.8124272295228216
primary	37	2666	V3	16.073011831723985	15.8012756035074	-0.27173622821658583
primary	37	3104	V3	11.557337109156713	13.277979086145598	1.720641976988885
primary	37	3531	V3	2.153763136398919	3.089381465551521	0.9356183291526019
primary	37	3992	V3	17.46859862224857	16.78859710736812	-0.6800015148804519
primary	37	4451	V3	2.1416563892024665	2.8535303781568704	0.7118739889544039
primary	39	1015	V3	26.281136251810523	26.173462142201988	-0.10767410960853496
primary	39	1603	V3	17.60905874012405	18.879321970875118	1.2702632307510697
primary	39	2168	V3	20.96703372286792	23.32013802528515	2.353104302417229
primary	39	2714	V3	22.45715923612815	23.127187843890514	0.6700286077623652
primary	39	3284	V3	26.63840629739789	24.95859375874326	-1.6798125386546303
primary	39	3850	V3	18.567017154264104	21.424917054527107	2.8578999002630034
primary	39	4394	V3	20.992126602290654	22.712171937283305	1.7200453349926512
primary	41	727	V3	3.5497406033485075	3.6723551973497304	0.12261459400122288
primary	41	1346	V3	4.461477727773752	5.523431731325148	1.0619540035513966
primary	41	1958	V3	4.3768489734982525	4.83676896095733	0.45991998745907736
primary	41	2552	V3	3.516056926711537	4.957978994783473	1.441922068071936
primary	41	3158	V3	4.577215980542868	4.865273731719921	0.28805775117705323
primary	41	3776	V3	3.9247285022396126	5.461925082373658	1.5371965801340455
primary	42	602	V3	12.490075609835852	15.046182237425379	2.556106627589527
primary	42	1138	V3	17.757649881155686	14.888193796311624	-2.869456084844062
primary	42	1673	V3	10.184415997988934	12.311431798043643	2.127015800054709
primary	42	2193	V3	18.987472032933503	28.023541319298417	9.036069286364913
primary	42	2697	V3	12.80831959069869	22.848504531486583	10.040184940787892
primary	42	3205	V3	16.47232160281104	15.9843211568381	-0.4880004459729399
primary	42	3745	V3	17.564189836594547	15.682342599371175	-1.881847237223372
primary	42	4276	V3	16.867172233388008	12.329792728677045	-4.537379504710962
primary	46	843	V3	1.8072787784157966	5.202108038599078	3.394829260183281
primary	46	1318	V3	2.8289021648202097	3.3419128753028016	0.5130107104825918
primary	46	1799	V3	1.0024180189226768	3.309450678948173	2.307032660025496
primary	46	2282	V3	1.0345524592248834	3.5820782871330255	2.5475258279081423
primary	46	2762	V3	0.9440666280235759	3.4428116031067297	2.498744975083154
primary	46	3242	V3	1.940086261747912	5.83634235069515	3.896256088947238
primary	46	3707	V3	3.671454979750092	5.759549575799416	2.088094596049324
primary	46	4176	V3	1.7222661727497028	1.6825813874441835	-0.03968478530551933
primary	48	977	V3	20.475272147093236	16.573595259839422	-3.9016768872538137
primary	48	1519	V3	21.445733635012168	18.48345999888862	-2.962273636123548
primary	48	2063	V3	15.85717952748211	16.64777644689369	0.7905969194115805
primary	48	2580	V3	20.039059094088042	19.561849823598642	-0.4772092704894
primary	48	3091	V3	17.54920418507257	16.51877834825793	-1.03042583681464
primary	48	3589	V3	18.31544489720588	18.225084272843603	-0.0903606243622761
primary	48	4076	V3	16.421100774058576	17.089935032662083	0.668834258603507
primary	49	905	V3	11.433803446354109	10.995435853197097	-0.438367593157011
primary	49	1464	V3	2.5804107917126156	3.7730385677752363	1.1926277760626207
primary	49	2009	V3	3.328513163123506	5.424075596751768	2.0955624336282623
primary	49	2555	V3	2.001179265682771	2.5834486561701238	0.5822693904873528
primary	49	3106	V3	1.4880437064286847	1.82004751254527	0.3320038061165853
primary	49	3652	V3	7.912588486201833	9.454509195875275	1.541920709673442
primary	49	4202	V3	1.744702446942762	1.5321702472153884	-0.2125321997273737
primary	50	738	V3	7.455183429661933	12.902128062438685	5.446944632776752
primary	50	1185	V3	6.455658762656682	11.311079800168184	4.855421037511501
primary	50	1623	V3	8.46633927467724	11.797911311182562	3.331572036505321
primary	50	2051	V3	8.431508380824852	11.749723086113466	3.3182147052886144
primary	50	2481	V3	7.195345449790551	11.05820571993805	3.8628602701474986
primary	50	2905	V3	11.287312155693035	14.235356975834028	2.948044820140993
primary	50	3328	V3	12.698697208148198	17.284394542119035	4.5856973339708365
primary	50	3747	V3	9.28582976345735	12.94094983458942	3.6551200711320693
primary	50	4167	V3	6.201100481935856	10.347015043696171	4.145914561760315
primary	55	840	V3	4.701128934403703	15.102701747177264	10.401572812773562
primary	55	1339	V3	11.736316181951748	16.473520446929292	4.737204264977544
primary	55	1829	V3	5.407962785944895	13.60048310857814	8.192520322633246
primary	55	2318	V3	6.477454958245845	12.400620031178674	5.923165072932829
primary	55	2803	V3	7.007668261843918	17.79092857116226	10.783260309318344
primary	55	3277	V3	16.12855183065451	16.59602814229176	0.46747631163725245
primary	55	3759	V3	11.058841157398733	14.61055873099179	3.5517175735930575
primary	55	4240	V3	3.8445345945549025	15.394930318533124	11.550395723978221
primary	57	439	V3	4.564011844430769	7.753299969425491	3.1892881249947225
primary	57	819	V3	24.09074578794646	39.514751974269835	15.424006186323375
primary	57	1199	V3	18.45141019914002	33.385212244507414	14.933802045367393
primary	57	1571	V3	24.158146622866308	43.03188922125652	18.873742598390212
primary	57	1945	V3	20.553137505271756	35.64573965064144	15.092602145369682
primary	57	2316	V3	17.58320629553147	28.39375709799131	10.81055080245984
primary	57	2690	V3	19.75239571428544	33.18775518723975	13.43535947295431
primary	57	3061	V3	18.14959176920725	30.655830825684216	12.506239056476964
primary	57	3427	V3	22.300198112953595	41.50043214019782	19.20023402724423
primary	57	3789	V3	19.20720719626452	35.61799566690215	16.410788470637627
primary	57	4151	V3	21.227637005946303	33.61265069981988	12.385013693873578
primary	57	4509	V3	2.2618844022057547	6.801810600300477	4.539926198094722
primary	58	691	V3	2.7497098634642363	9.631563514304712	6.881853650840476
primary	58	1192	V3	2.6693471894210274	9.588704968952204	6.919357779531176
primary	58	1695	V3	3.1291745945064946	11.483636619953673	8.354462025447178
primary	58	2197	V3	3.783810297317958	12.938615278124026	9.154804980806068
primary	58	2679	V3	2.8653956552162514	10.992247876581981	8.12685222136573
primary	58	3160	V3	3.389262120546017	13.992684299198071	10.603422178652053
primary	58	3623	V3	2.3892903965395327	10.125173628967644	7.735883232428112
primary	58	4042	V3	3.674352172543399	14.285162003110282	10.610809830566883
primary	58	4469	V3	2.9477330486257474	10.870286490735156	7.922553442109408
primary	63	645	V3	5.305750675170842	6.918976169052935	1.6132254938820934
primary	63	1035	V3	1.8480516109487592	4.407397097377753	2.5593454864289944
primary	63	1458	V3	3.410974202712005	3.6767370080662873	0.2657628053542824
primary	63	1902	V3	3.791326012037086	2.881571135176019	-0.9097548768610673
primary	63	2320	V3	3.5224891402693106	3.1762785049559583	-0.3462106353133523
primary	63	2784	V3	4.026856318432496	3.9651532547488753	-0.06170306368362066
primary	63	3189	V3	5.356966613943526	6.526377529541732	1.1694109155982062
primary	63	3559	V3	7.455246706786345	9.228448307409307	1.7732016006229623
primary	63	3949	V3	5.3940350458412265	6.236129256894251	0.8420942110530243
primary	63	4391	V3	3.542968859935897	2.658077809816219	-0.8848910501196778
primary	66	939	V3	28.029370122441705	40.58234022636605	12.552970103924345
primary	66	1557	V3	28.763835885731893	37.544201687786355	8.780365802054462
primary	66	1915	V3	16.793094297770814	24.186158535355585	7.39306423758477
primary	66	2716	V3	24.924532669825805	35.31103517745156	10.386502507625753
primary	66	3365	V3	27.066644202452057	35.64867137566425	8.582027173212193
primary	66	3975	V3	26.002685215219024	40.68445670063727	14.681771485418246
primary	68	528	V3	3.029321315090001	4.767274892941865	1.7379535778518638
primary	68	1003	V3	1.2640122467804016	3.4949900511217296	2.230977804341328
primary	68	1467	V3	1.3735218954218076	3.4520934925134092	2.0785715970916017
primary	68	1939	V3	2.3736736373985403	4.4316815671575736	2.0580079297590332
primary	68	2395	V3	2.338809386519333	4.735787742070704	2.396978355551371
primary	68	2844	V3	2.1259456274028334	2.765365355973859	0.6394197285710255
primary	68	3305	V3	1.372314719605785	3.76026408684388	2.387949367238095
primary	68	3767	V3	1.6034217570494596	3.0275664593868754	1.4241447023374159
primary	68	4220	V3	1.4803350894579554	3.7559161929655027	2.2755811035075473
primary	69	728	V3	13.20206880003081	22.73177630446452	9.529707504433711
primary	69	1113	V3	10.95376922752993	19.347795850849135	8.394026623319204
primary	69	1505	V3	11.334115193815787	18.70368762690421	7.369572433088422
primary	69	1892	V3	12.082149289243375	19.310943548696677	7.228794259453302
primary	69	2274	V3	9.196338061590238	18.087758393833646	8.891420332243408
primary	69	2653	V3	9.599641355720077	19.305433318504477	9.7057919627844
primary	69	3036	V3	9.960917802870924	18.02414196584815	8.063224162977225
primary	69	3425	V3	8.59384242235113	16.144420046590284	7.550577624239153
primary	69	3809	V3	8.393496153227114	15.870451697156833	7.476955543929719
primary	69	4187	V3	9.890692656711861	18.764330764784614	8.873638108072752
primary	69	4557	V3	9.200063736883997	19.23691012572504	10.036846388841042
primary	70	353	V3	16.08831108669407	21.233032934312263	5.144721847618193
primary	70	691	V3	16.291075867886885	16.436215671976626	0.14513980408974092
primary	70	1028	V3	15.639168833715827	15.24043548982966	-0.39873334388616755
primary	70	1365	V3	14.811940223936888	13.744848357582411	-1.0670918663544775
primary	70	1703	V3	13.151999537674415	12.636163376088177	-0.5158361615862379
primary	70	2042	V3	15.134564928794513	14.348629489609554	-0.7859354391849589
primary	70	2381	V3	15.759734122629997	15.49579985716957	-0.263934265460426
primary	70	2714	V3	14.703961590393817	15.162411039374158	0.4584494489803408
primary	70	3042	V3	16.275529918191364	16.430943393355253	0.1554134751638898
primary	70	3362	V3	15.623663611515692	15.113831124467554	-0.5098324870481381
primary	70	3685	V3	15.73403796977388	15.209807122109131	-0.5242308476647484
primary	70	4008	V3	14.174513387868712	13.551318884830312	-0.6231945030384001
primary	70	4341	V3	14.431328387586152	13.43329947531677	-0.9980289122693815
primary	71	540	V3	23.04204802861191	25.78739377414613	2.7453457455342196
primary	71	1026	V3	21.394543344053712	24.360104502976203	2.9655611589224904
primary	71	1515	V3	14.771865618520572	18.57508524247783	3.8032196239572578
primary	71	2028	V3	20.377048669409092	23.90109339351582	3.5240447241067265
primary	71	2578	V3	21.103659323666555	24.610619004994778	3.5069596813282224
primary	71	3137	V3	16.237570747212885	20.276739713817975	4.039168966605089
primary	71	3684	V3	3.803328674893159	4.926427831184318	1.123099156291159
primary	71	4218	V3	16.062149932642132	19.86123401219568	3.7990840795535483
primary	72	828	V3	17.17860915720989	16.24993618507521	-0.9286729721346809
primary	72	1316	V3	22.067661820439326	18.324174508678652	-3.743487311760674
primary	72	1826	V3	19.89403661425808	17.65427224726426	-2.239764366993821
primary	72	2316	V3	29.234314861176205	21.451072866954508	-7.783241994221697
primary	72	2828	V3	28.581152251133275	20.773768250497238	-7.807384000636038
primary	72	3168	V3	26.754604327772654	21.01224882800217	-5.742355499770483
primary	72	3676	V3	21.251787010877276	18.832799702516382	-2.4189873083608937
primary	72	4166	V3	25.093814239101533	21.085731086860985	-4.008083152240548
primary	73	820	V3	22.88223548243617	27.37902056494631	4.49678508251014
primary	73	1332	V3	22.79417497651727	25.19906962478086	2.4048946482635927
primary	73	1844	V3	6.814628910886326	9.616468820679167	2.8018399097928404
primary	73	2361	V3	16.86646446431093	21.1199465787047	4.253482114393769
primary	73	2868	V3	22.26226628552917	25.579780675768866	3.3175143902396975
primary	73	3379	V3	23.752364036794866	26.28281663291331	2.530452596118444
primary	73	3890	V3	24.25355615971104	27.13345894433906	2.8799027846280225
primary	73	4394	V3	23.669361788150052	27.36538319057322	3.696021402423167
primary	74	635	V3	1.8745348972404985	7.638505430107888	5.76397053286739
primary	74	1135	V3	3.944336314572445	11.658955706802875	7.71461939223043
primary	74	1633	V3	5.2406035650143235	12.056206364698163	6.815602799683839
primary	74	2134	V3	3.9480256679568053	8.68629364709148	4.738267979134674
primary	74	2637	V3	2.297180140004986	8.401591896874493	6.104411756869506
primary	74	3134	V3	3.647224885988746	11.477591896322068	7.830367010333322
primary	74	3636	V3	3.1374967855785343	8.585482196175072	5.447985410596537
primary	74	4137	V3	2.6298436563127083	5.60702698714786	2.9771833308351514
primary	74	4638	V3	2.300943119939823	7.869877216412105	5.568934096472281
primary	78	723	V3	18.036933278015965	28.090933462955412	10.054000184939447
primary	78	1087	V3	13.888976223081437	24.204896036753905	10.315919813672467
primary	78	1657	V3	14.972222898543272	25.294954337167493	10.32273143862422
primary	78	2147	V3	12.231935620540122	22.583523547867912	10.35158792732779
primary	78	2635	V3	11.174637580453298	23.02832318139399	11.853685600940691
primary	78	3120	V3	10.595699930683251	21.385185853913942	10.789485923230691
primary	78	3591	V3	16.72972865867153	27.679693182465936	10.949964523794407
primary	78	4060	V3	14.728106104674419	26.87110929443607	12.143003189761652
primary	80	379	V3	32.1079254010054	15.326550834497816	-16.781374566507587
primary	80	774	V3	14.777148717392498	10.789541647772452	-3.9876070696200454
primary	80	1171	V3	31.327364770828478	15.872520361399907	-15.45484440942857
primary	80	1574	V3	34.30112808704172	15.941338872471324	-18.359789214570394
primary	80	1977	V3	25.63558361705207	12.207479729207854	-13.428103887844216
primary	80	2374	V3	24.33664229305688	13.633668599414534	-10.702973693642345
primary	80	2775	V3	22.73813974606943	13.176012522837462	-9.562127223231967
primary	80	3184	V3	21.517988277165085	12.273983902699113	-9.244004374465971
primary	80	3589	V3	35.06299118583686	17.395418454358524	-17.667572731478334
primary	80	3994	V3	9.74149313360222	8.287165354564312	-1.4543277790379072
primary	80	4399	V3	18.040316127575604	11.444302440540826	-6.5960136870347785
primary	81	609	V3	31.548365333817827	38.964020505291664	7.415655171473837
primary	81	1013	V3	38.515872051549906	45.60840723583611	7.092535184286206
primary	81	1391	V3	29.199465015558697	38.129126289391586	8.929661273832888
primary	81	1791	V3	29.111109703293728	36.702414136186086	7.591304432892358
primary	81	2165	V3	29.756896631431086	38.890670929034854	9.133774297603768
primary	81	2550	V3	29.773235083974964	37.235060113407364	7.461825029432401
primary	81	2928	V3	30.69782068296372	37.30941062062387	6.611589937660153
primary	81	3305	V3	36.41399301319112	43.802818150924764	7.388825137733647
primary	81	3684	V3	36.776739277456244	46.3072609971777	9.530521719721456
primary	81	4092	V3	38.020771297707725	45.26927421660286	7.248502918895134
primary	81	4510	V3	35.40821412428051	41.06563481649423	5.657420692213719
primary	83	355	V3	7.392095248211965	14.67708866255799	7.284993414346025
primary	83	689	V3	4.1774242611628685	6.761146384607199	2.58372212344433
primary	83	1158	V3	8.940278960288412	4.12992086079404	-4.810358099494372
primary	83	1720	V3	8.585074733576205	3.5870862016829115	-4.997988531893293
primary	83	2124	V3	8.154942879063606	3.4696357650853433	-4.685307113978263
primary	83	2604	V3	2.991770668211153	2.1668359369034302	-0.8249347313077227
primary	83	3216	V3	8.311913622610236	3.8393223400532213	-4.472591282557015
primary	83	3725	V3	7.8150641348232694	3.973052690445028	-3.8420114443782416
primary	83	4085	V3	9.289919202863329	4.1650721705242795	-5.12484703233905
primary	83	4558	V3	19.394749481466548	5.932241817336219	-13.462507664130328
primary	87	635	V3	18.362073786324792	24.07032613705661	5.708252350731819
primary	87	960	V3	29.599318381334523	39.820523933003656	10.221205551669133
primary	87	1289	V3	30.08825298933454	41.417660332146625	11.329407342812086
primary	87	1627	V3	22.856210090103986	30.643100310911933	7.786890220807948
primary	87	1952	V3	6.668145148859593	8.202631134278198	1.5344859854186046
primary	87	2281	V3	28.928952752046513	39.07981024852257	10.150857496476057
primary	87	2622	V3	31.280551219820104	44.14164883286222	12.861097613042112
primary	87	2977	V3	7.945459704942506	8.859565209561264	0.9141055046187585
primary	87	3321	V3	20.433615244340825	27.92903870093639	7.495423456595564
primary	87	3682	V3	28.35158771408974	38.2669123288802	9.915324614790464
primary	87	4048	V3	27.155101365100972	37.30668644141113	10.151585076310159
primary	87	4404	V3	12.479365943689766	14.8430828526598	2.3637169089700336
primary	92	423	V3	9.78564216941645	15.490097316835579	5.704455147419129
primary	92	733	V3	8.609298335661675	13.960707101745006	5.351408766083331
primary	92	1042	V3	9.673726546527192	14.8995233308989	5.225796784371708
primary	92	1342	V3	9.746817434645909	15.843086844716378	6.0962694100704695
primary	92	1658	V3	8.985724200888473	15.38958742902013	6.403863228131657
primary	92	1966	V3	8.098616723994313	14.112205817917864	6.013589093923551
primary	92	2270	V3	11.006209079317875	15.029842532939492	4.023633453621617
primary	92	2576	V3	12.0297696121945	16.269461907195435	4.2396922950009355
primary	92	2881	V3	11.08744775828794	15.880130091651296	4.792682333363356
primary	92	3181	V3	7.6025458792169465	13.953233720806587	6.35068784158964
primary	92	3488	V3	3.6084618029784377	9.009824922238924	5.401363119260486
primary	92	3793	V3	11.924335566671466	16.147019051370133	4.222683484698667
primary	92	4089	V3	12.679290343234342	16.501208542993936	3.821918199759594
primary	92	4389	V3	12.160601425895633	16.18220679910708	4.0216053732114485
primary	94	729	V3	6.233979675176741	3.904158656733311	-2.32982101844343
primary	94	1113	V3	7.274284273248032	4.201222086795433	-3.0730621864525993
primary	94	1490	V3	4.177519960849322	5.854671016962474	1.6771510561131517
primary	94	1869	V3	4.8346880390454645	4.924223507354166	0.08953546830870174
primary	94	2252	V3	4.167421390983579	6.4591536028563326	2.2917322118727537
primary	94	2648	V3	5.277235446224426	5.105089210789369	-0.1721462354350578
primary	94	3071	V3	22.66543235746211	31.431092196697545	8.765659839235436
primary	94	3495	V3	6.175916001051086	3.6945671943062854	-2.481348806744801
primary	94	3905	V3	8.137565642197377	6.990250345212315	-1.1473152969850613
primary	94	4300	V3	4.747693011281253	3.962080739377773	-0.7856122719034802
primary	95	2796	V3	4.489494987487794	3.2871396505408184	-1.202355336946976
primary	95	3163	V3	5.5668428733602875	3.9188346748286707	-1.6480081985316168
primary	95	3537	V3	6.319627453322036	3.453112987259876	-2.8665144660621595
primary	95	3999	V3	3.211483641388879	3.389016053689869	0.1775324123009896
primary	95	4484	V3	2.2417013196156166	4.1304255796530285	1.888724260037412
primary	99	376	V3	5.5049196923813	8.824858246264734	3.319938553883434
primary	99	726	V3	4.341578894227614	12.04716191156624	7.705583017338626
primary	99	1063	V3	8.360259595086912	9.900044672779524	1.5397850776926116
primary	99	1396	V3	4.93727362043034	9.802737334565467	4.865463714135127
primary	99	1731	V3	3.488021440153633	11.976071547820549	8.488050107666917
primary	99	2088	V3	23.91310661997984	25.98462094362581	2.071514323645971
primary	99	2491	V3	8.16545752363972	9.383417517870427	1.217959994230707
primary	99	2939	V3	6.634015859431888	12.96838601778204	6.3343701583501515
primary	99	3395	V3	7.019408289716019	12.768152016108068	5.74874372639205
primary	99	3823	V3	7.496373374624551	12.122092395200422	4.625719020575871
primary	99	4220	V3	11.452006476592363	9.222732686353906	-2.229273790238457
primary	99	4579	V3	10.501902244548628	8.997692604525431	-1.5042096400231966
primary	101	573	V3	14.262637891845849	13.526253711769366	-0.7363841800764828
primary	101	910	V3	10.73759459883847	8.867652858450693	-1.8699417403877767
primary	101	1417	V3	6.0825539880155075	14.778468750333936	8.695914762318427
primary	101	1829	V3	11.700820137089044	12.434619376368643	0.7337992392795982
primary	101	2182	V3	5.843112178435766	7.264182958894946	1.4210707804591793
primary	101	2515	V3	13.87290941366692	13.270799633706671	-0.602109779960248
primary	101	2870	V3	17.401078458480406	15.88229150975013	-1.5187869487302752
primary	101	3213	V3	15.649977205943214	15.047880718427214	-0.6020964875160004
primary	101	3570	V3	10.905202882766082	11.298894462933044	0.39369158016696204
primary	101	3883	V3	5.6145100239660035	20.122628593459037	14.508118569493034
primary	101	4407	V3	6.245759736898037	15.11298830432322	8.867228567425183
primary	105	506	V3	15.226324146078285	19.51115580160859	4.284831655530306
primary	105	953	V3	7.149729829544429	11.51703941519041	4.367309585645981
primary	105	1410	V3	11.596127312731891	15.464871272731765	3.8687439599998736
primary	105	1616	V3	33.322646657152355	13.688744958478248	-19.63390169867411
primary	105	1874	V3	13.614396633380204	17.74034624886875	4.125949615488546
primary	105	2334	V3	10.839893244921747	14.342503660427134	3.502610415505387
primary	105	2798	V3	16.123487904348988	18.815166804090474	2.691678899741486
primary	105	3254	V3	9.884399292436871	13.591778585883372	3.7073792934465004
primary	105	3713	V3	10.123955799015379	14.820277590693419	4.69632179167804
primary	105	3917	V3	31.957084297253225	14.214968578299546	-17.742115718953677
primary	105	4185	V3	15.245135914022109	19.751192093343064	4.5060561793209555
primary	106	443	V3	23.25783964356223	6.138722450728255	-17.119117192833976
primary	106	899	V3	14.668742142294832	21.049387468599484	6.380645326304652
primary	106	1254	V3	19.220785149828604	25.334075321889955	6.113290172061351
primary	106	1604	V3	17.896342751044198	24.02895727259336	6.132614521549161
primary	106	1953	V3	19.928292764018618	25.334986770232543	5.406694006213925
primary	106	2305	V3	17.640217245903795	23.47759020423215	5.837372958328356
primary	106	2657	V3	17.362242299445295	23.4399736896008	6.077731390155506
primary	106	3010	V3	20.042045922926118	26.703908592517447	6.661862669591329
primary	106	3364	V3	20.35440405639431	26.648424098746762	6.294020042352454
primary	106	3718	V3	20.553651860710623	26.34911718718511	5.795465326474488
primary	106	4073	V3	18.112488813197075	23.92721181827281	5.814723005075734
primary	106	4430	V3	19.099325417676187	24.965899816083155	5.866574398406968
primary	107	676	V3	21.122363810477	21.1332923040734	0.010928493596399136
primary	107	1164	V3	23.244624145222403	23.01759725737108	-0.22702688785132352
primary	107	1658	V3	16.167237713812632	16.15371520644309	-0.013522507369543746
primary	107	2152	V3	20.337578445089658	20.183712490356033	-0.1538659547336252
primary	107	2638	V3	19.474180099833216	20.122320659765712	0.6481405599324965
primary	107	3131	V3	23.70261778412314	23.69760120011765	-0.005016584005492319
primary	107	3626	V3	21.3309141850512	21.480905852713246	0.14999166766204652
primary	107	4121	V3	20.860011494419734	21.497488457626094	0.6374769632063604
primary	108	481	V3	30.148300970719365	23.190572588413886	-6.957728382305479
primary	108	922	V3	20.608600632767697	15.452733451727038	-5.155867181040659
primary	108	1301	V3	30.67623497232792	22.832287363482	-7.8439476088459195
primary	108	1674	V3	30.574542663956933	23.762222543848775	-6.812320120108158
primary	108	1945	V3	32.004307841940026	23.64688671940898	-8.357421122531047
primary	108	2396	V3	30.524611731156146	21.66571354266759	-8.858898188488556
primary	108	2776	V3	24.94088633145558	17.58791251756576	-7.352973813889822
primary	108	3152	V3	29.55657012168899	20.69123568896104	-8.865334432727948
primary	108	3419	V3	20.837581423179504	14.097147030184564	-6.74043439299494
primary	108	3865	V3	26.635953362622505	18.238867493305072	-8.397085869317433
primary	108	4246	V3	28.109393303568766	20.270409951757074	-7.838983351811692
primary	109	454	V3	13.675183374276562	20.573776446426848	6.898593072150286
primary	109	674	V3	17.91765631943142	18.348482407262804	0.43082608783138454
primary	109	1039	V3	11.148880816383878	21.83261669829292	10.683735881909042
primary	109	1404	V3	16.74113018775072	23.447901801964083	6.706771614213363
primary	109	1756	V3	14.693394727309524	20.026210903805637	5.332816176496113
primary	109	1997	V3	3.387030010355184	2.927746812016045	-0.459283198339139
primary	109	2196	V3	20.383014853093222	30.30371501129691	9.920700158203687
primary	109	2403	V3	21.751885051397277	29.31203626613592	7.560151214738642
primary	109	2782	V3	16.940965925430795	19.83408286928879	2.8931169438579936
primary	109	3205	V3	18.116367013222476	20.729412269517546	2.61304525629507
primary	109	3579	V3	15.638836183794288	19.78449497314915	4.145658789354863
primary	109	4024	V3	18.422012849226792	21.734084446094908	3.3120715968681154
primary	109	4362	V3	8.562533274541332	9.304068333202212	0.7415350586608795
primary	109	4578	V3	29.199074206092504	35.790524365502314	6.59145015940981
primary	109	4796	V3	19.1931400429804	24.277897845955795	5.084757802975396
primary	111	1919	V3	5.331000712195945	15.787526346817137	10.45652563462119
primary	111	2418	V3	4.306619407815234	20.618943604837117	16.312324197021884
primary	113	847	V3	17.575166525578254	22.633333677215983	5.058167151637729
primary	113	1340	V3	16.481298250117874	24.589933799097423	8.10863554897955
primary	113	1852	V3	17.815312555325633	31.03595767703213	13.220645121706497
primary	113	2367	V3	17.221191893674938	28.86655529572218	11.645363402047241
primary	113	2865	V3	17.344671143946652	22.785721377798364	5.441050233851712
primary	113	3365	V3	17.231286120344727	26.760526672947982	9.529240552603255
primary	113	3881	V3	16.791714226495245	29.209577407531146	12.417863181035901
primary	113	4389	V3	17.26332521669608	23.832048405818846	6.568723189122764
primary	115	930	V3	2.5931816713272484	4.24601375383585	1.6528320825086018
primary	115	1470	V3	3.3601678272278392	4.410435724226628	1.0502678969987884
primary	115	2021	V3	3.021548349272813	2.5819318937042115	-0.4396164555686015
primary	115	2567	V3	3.4377822323299165	2.2247080802001773	-1.2130741521297392
primary	115	3109	V3	2.6616410999659994	3.070520064669424	0.4088789647034248
primary	115	3645	V3	1.6414387979969804	2.8898787745501293	1.2484399765531489
primary	115	4182	V3	1.5774288152861868	4.059360869570915	2.481932054284728
primary	116	276	V3	19.628177813331455	6.600534252885695	-13.02764356044576
primary	116	606	V3	2.0671713977070896	5.462050070209576	3.394878672502486
primary	116	939	V3	4.181690145700754	3.417672267564969	-0.7640178781357854
primary	116	1269	V3	6.051781245682539	3.4912487893884334	-2.560532456294106
primary	116	1604	V3	4.6659246436508015	3.9568381737455893	-0.7090864699052122
primary	116	1936	V3	7.394759425185226	4.331163271365302	-3.0635961538199243
primary	116	2266	V3	12.8489057902754	3.1023121042798896	-9.74659368599551
primary	116	2594	V3	3.069808070422131	3.5561655203751927	0.48635744995306185
primary	116	2929	V3	9.670609582944087	2.744596004206655	-6.9260135787374315
primary	116	3266	V3	2.526094078710347	1.016722587736759	-1.5093714909735882
primary	116	3604	V3	3.426920093938225	5.252961434368909	1.8260413404306837
primary	116	3939	V3	1.7312278888486636	2.412786151156009	0.6815582623073455
primary	116	4273	V3	8.603210698385187	6.779063316208606	-1.824147382176581
primary	121	322	V3	15.536599196145767	8.814825164536847	-6.72177403160892
primary	121	632	V3	13.622174217166256	4.430548844864727	-9.191625372301528
primary	121	938	V3	9.5614458308576	4.753155290197745	-4.808290540659855
primary	121	1250	V3	12.013006277766188	4.785207462080776	-7.227798815685412
primary	121	1563	V3	7.78605718247941	4.090080006169438	-3.695977176309972
primary	121	1878	V3	8.009973643063729	3.2812937479415005	-4.728679895122228
primary	121	2187	V3	16.44661123433915	9.090098675781315	-7.356512558557837
primary	121	2498	V3	10.771399957166118	5.131324754442816	-5.640075202723302
primary	121	2809	V3	26.88296958341707	14.679257114165804	-12.203712469251265
primary	121	3119	V3	11.143507534361127	5.375648325069199	-5.767859209291928
primary	121	3426	V3	11.986357548313757	4.844701801357694	-7.141655746956063
primary	121	3733	V3	10.007107227908199	5.505254669493133	-4.501852558415066
primary	121	4044	V3	13.839843475608786	6.052195080296281	-7.787648395312505
primary	121	4349	V3	15.213224705361538	5.75969048611596	-9.45353421924558
primary	121	4654	V3	12.978918905350834	6.459479530526387	-6.519439374824447
primary	123	499	V3	18.852002946626094	13.220700371363693	-5.631302575262401
primary	123	943	V3	17.18469780111988	13.552904684673486	-3.6317931164463957
primary	123	1416	V3	15.133283572233857	16.339418775405107	1.2061352031712502
primary	123	1855	V3	18.150490951508765	14.373833759901132	-3.776657191607633
primary	123	2317	V3	18.078123985251253	14.219969328144087	-3.858154657107166
primary	123	2800	V3	18.730468007995366	17.65102705609583	-1.0794409518995352
primary	123	3242	V3	17.988667078155682	14.4388376943899	-3.5498293837657826
primary	123	3675	V3	19.667852984712923	13.300673230697262	-6.367179754015661
primary	123	4153	V3	17.925312207136404	14.945970387711041	-2.979341819425363
primary	128	725	V3	12.553830397387312	15.070801633087788	2.516971235700476
primary	128	1292	V3	13.983938961738486	15.827420493099797	1.843481531361311
primary	128	1871	V3	14.025063849285752	16.904121775012307	2.8790579257265545
primary	128	2455	V3	12.828950464446084	12.596486316347601	-0.23246414809848304
primary	128	3014	V3	13.958153490552569	15.21867526299248	1.2605217724399118
primary	128	3552	V3	15.467367096644915	23.673080693011936	8.205713596367021
primary	128	4114	V3	14.063655649738637	16.337598023578717	2.2739423738400806
primary	130	999	V3	24.405223471051986	22.469386145427663	-1.9358373256243233
primary	130	1529	V3	14.347482373818513	10.931901377484255	-3.415580996334258
primary	130	2060	V3	27.21365965150812	24.027022956656726	-3.1866366948513942
primary	130	2594	V3	23.860947943228645	20.36978833041764	-3.4911596128110034
primary	130	3121	V3	21.758310031671552	20.81972861521532	-0.938581416456234
primary	130	3653	V3	29.7680711026164	27.603664452492634	-2.164406650123766
primary	130	4184	V3	21.981704804521982	21.20674959074687	-0.7749552137751117
primary	131	896	V3	15.877574854477299	17.794736266075688	1.9171614115983893
primary	131	1347	V3	15.469395725334117	16.755112551839773	1.2857168265056558
primary	131	1800	V3	14.71399024662156	14.093832830526068	-0.6201574160954912
primary	131	2266	V3	10.636839109548605	10.921901914058788	0.28506280451018284
primary	131	2731	V3	11.053984138224306	11.81115824371378	0.7571741054894741
primary	131	3197	V3	15.605290927657519	16.509209665452676	0.9039187377951574
primary	131	3656	V3	11.352704825170676	13.704247747951614	2.351542922780938
primary	131	4110	V3	18.54997948252148	17.992829189328962	-0.5571502931925174
primary	137	780	V3	9.258566199031831	15.095553218870084	5.8369870198382525
primary	137	1238	V3	8.447311023254246	11.213251818006562	2.765940794752316
primary	137	1710	V3	5.005982032233921	7.254207463791132	2.248225431557211
primary	137	2186	V3	7.67995218034797	12.224222990155587	4.544270809807617
primary	137	2650	V3	6.580116652048792	12.22275677719346	5.642640125144668
primary	137	3108	V3	9.135086017774197	11.898720459423808	2.763634441649611
primary	137	3570	V3	6.835179650626601	8.194796429009887	1.3596167783832867
primary	137	4048	V3	4.640524788806166	7.287457077524225	2.646932288718059
primary	137	4515	V3	4.374164849089043	7.8339974371895575	3.4598325881005145
primary	139	605	V3	7.416713891907532	13.6005689723665	6.183855080458967
primary	139	1013	V3	11.979225829478096	19.763611590651838	7.784385761173741
primary	139	1440	V3	12.03660542618382	20.228380608900785	8.191775182716965
primary	139	1879	V3	8.913851771225154	15.398934977050674	6.48508320582552
primary	139	2302	V3	13.441943707947974	17.639285856099356	4.197342148151382
primary	139	2708	V3	18.068931508299446	23.209852279107594	5.1409207708081475
primary	139	3099	V3	10.43016011840836	18.809986715492162	8.379826597083802
primary	139	3496	V3	5.503239794724315	10.698308854798778	5.195069060074464
primary	139	3891	V3	12.419824564837073	21.96805089267538	9.548226327838305
primary	139	4294	V3	8.741135529409032	15.785965194527108	7.044829665118076
primary	141	719	V3	21.553186851071498	24.07497976518509	2.5217929141135933
primary	141	1197	V3	21.069792382333382	23.45441250190445	2.3846201195710677
primary	141	1689	V3	18.67411466401637	21.046242935585717	2.3721282715693484
primary	141	2181	V3	23.127902403308052	23.58181583821354	0.45391343490548763
primary	141	2676	V3	26.18516000797312	25.449059418846623	-0.7361005891264973
primary	141	3160	V3	16.218580209074737	18.51742937906529	2.2988491699905538
primary	141	3629	V3	23.591799488815145	26.325326116776086	2.7335266279609414
primary	141	4116	V3	24.224344600566894	25.318741111224593	1.094396510657699
primary	142	533	V3	9.898765448016924	17.801412914074778	7.902647466057854
primary	142	925	V3	11.006201782191276	19.204369941382147	8.198168159190871
primary	142	1319	V3	9.160188435398378	16.26737465087524	7.107186215476862
primary	142	1738	V3	6.770556558116844	14.696065338355286	7.925508780238442
primary	142	2141	V3	7.036599515568559	15.803996299743467	8.767396784174908
primary	142	2533	V3	9.978349067358371	16.961947020663416	6.983597953305045
primary	142	2925	V3	10.88688395649823	18.142233115215703	7.255349158717474
primary	142	3333	V3	9.113034977459861	16.281347677721495	7.168312700261634
primary	142	3755	V3	8.108253029721006	16.19155538981897	8.083302360097964
primary	142	4195	V3	6.949107274466635	15.215079083130128	8.265971808663494
primary	146	608	V3	3.52215502328502	12.94044851276439	9.41829348947937
primary	146	1197	V3	3.8043952507855465	14.342755450488351	10.538360199702804
primary	146	1757	V3	3.9932745937589647	13.317903736956909	9.324629143197944
primary	146	2281	V3	4.852724395854144	13.134934154087178	8.282209758233034
primary	146	2794	V3	3.697868391733925	14.12398794199719	10.426119550263264
primary	146	3300	V3	3.381268982789049	4.056083101187584	0.6748141183985346
primary	146	3770	V3	2.5505502086945664	8.711349921192953	6.160799712498386
primary	146	4311	V3	5.5126299871502225	7.528410024320593	2.0157800371703702
primary	147	625	V3	18.61784040284268	13.433798197097484	-5.184042205745197
primary	147	1129	V3	16.854218096400178	15.794025148717816	-1.0601929476823617
primary	147	1627	V3	16.949292012441465	14.996098936952688	-1.9531930754887767
primary	147	2131	V3	16.334597445397975	12.888691797084894	-3.445905648313081
primary	147	2640	V3	11.025892622746374	10.863336915822938	-0.16255570692343646
primary	147	3140	V3	18.484963254903	15.899697535329008	-2.585265719573993
primary	147	3635	V3	16.804006017199512	14.96187383417789	-1.8421321830216222
primary	147	4135	V3	12.566317829398706	11.780139503057962	-0.7861783263407442
primary	149	679	V3	20.803874326172124	33.19097611171055	12.387101785538423
primary	149	1112	V3	20.01577385973555	31.8405564022313	11.82478254249575
primary	149	1553	V3	23.03685994742355	37.08150595030936	14.044646002885806
primary	149	1994	V3	19.20319816728864	31.271250804473805	12.068052637185165
primary	149	2425	V3	19.41128471554223	31.6478366103947	12.236551894852472
primary	149	2844	V3	16.01945367897698	25.36301725798342	9.343563579006439
primary	149	3273	V3	20.57006604398305	33.39760115102419	12.82753510704114
primary	149	3718	V3	24.265501502666957	39.89405595555209	15.628554452885133
primary	149	4167	V3	20.83986719209716	33.87834702392628	13.038479831829122
primary	152	574	V3	2.131987387257002	2.8622029074438067	0.7302155201868046
primary	152	1072	V3	2.2914103208286134	3.130086026739174	0.8386757059105605
primary	152	1527	V3	2.0801702431268665	3.0291554550037407	0.9489852118768742
primary	152	1981	V3	2.291459153030722	3.825776980618539	1.534317827587817
primary	152	2431	V3	3.6492256285902798	4.537030007152443	0.887804378562163
primary	152	2870	V3	2.1086633196495947	5.018962990178439	2.910299670528844
primary	152	3292	V3	2.789209767288014	7.233479082030444	4.44426931474243
primary	152	3735	V3	3.028024003712303	9.090503162742818	6.062479159030515
primary	152	4221	V3	2.7267888801319486	2.540503899603622	-0.18628498052832665
primary	155	730	V3	19.057419138688715	24.404003275776084	5.346584137087369
primary	155	1222	V3	17.60682057437562	22.996299787317582	5.389479212941961
primary	155	1708	V3	20.78561973095142	27.743446319801315	6.957826588849894
primary	155	2189	V3	27.1233893616084	33.013033567193595	5.889644205585196
primary	155	2702	V3	16.570091317019482	20.414170528946666	3.844079211927184
primary	155	3197	V3	20.29352200242038	28.456728176509962	8.16320617408958
primary	155	3670	V3	20.83995173853453	26.67586117032592	5.835909431791389
primary	155	4172	V3	21.439068442362586	27.60863503398555	6.169566591622964
primary	156	791	V3	20.995149249025392	18.627703175320296	-2.3674460737050964
primary	156	1323	V3	26.875877438526956	20.640841389106274	-6.235036049420682
primary	156	1825	V3	26.470118919070966	20.537897563098795	-5.932221355972171
primary	156	2382	V3	22.40412858556862	18.574552147602258	-3.829576437966363
primary	156	2901	V3	26.187793038962493	20.67704941900385	-5.510743619958642
primary	156	3393	V3	25.393443062699767	19.147384031920584	-6.246059030779183
primary	156	3964	V3	20.745507021996417	17.887170797156127	-2.85833622484029
primary	160	977	V3	16.397574742729624	8.771494664565934	-7.626080078163691
primary	160	1682	V3	16.57323934297737	7.9100307396490175	-8.663208603328354
primary	160	2367	V3	11.567403604834624	8.328326118554692	-3.239077486279932
primary	160	3005	V3	9.606722140048936	9.742785493249725	0.13606335320078955
primary	160	3697	V3	22.707082433209976	9.86031632786921	-12.846766105340766
primary	162	592	V3	2.7819661834575644	7.3727490883850155	4.590782904927451
primary	162	1022	V3	2.8690665584025967	5.326742187617183	2.4576756292145867
primary	162	1443	V3	1.9634662995171752	7.936774294411286	5.973307994894111
primary	162	1844	V3	1.4590489802236084	7.32662038698052	5.867571406756912
primary	162	2223	V3	1.3168931369436472	4.868265775530531	3.5513726385868845
primary	162	2643	V3	1.4174484487645784	7.170867283618021	5.753418834853442
primary	162	3081	V3	1.1792859396502962	7.593386825526775	6.414100885876478
primary	162	3539	V3	1.4384110391253375	6.325805364698736	4.887394325573398
primary	162	3979	V3	1.031565976518951	6.796859332387913	5.7652933558689625
primary	162	4405	V3	1.1185870935381288	5.210334660864166	4.091747567326037
primary	164	548	V3	12.584268396719054	22.74633556695617	10.162067170237115
primary	164	1004	V3	15.262717287101651	24.433013550791454	9.170296263689803
primary	164	1451	V3	15.521927447484066	23.242980350598966	7.7210529031149004
primary	164	1915	V3	11.970484971533434	21.513941676477504	9.54345670494407
primary	164	2371	V3	11.72690181787122	22.33470538132401	10.60780356345279
primary	164	2839	V3	12.486439026908286	23.35076653624968	10.864327509341393
primary	164	3276	V3	13.990554038218928	23.319746374942163	9.329192336723235
primary	164	3716	V3	13.799799148097478	22.766075068712762	8.966275920615285
primary	164	4190	V3	11.695669506062321	21.895324272108567	10.199654766046246
primary	166	848	V3	5.585462119195281	10.22034062360748	4.6348785044122
primary	166	1322	V3	6.895120722854686	11.164596764499914	4.269476041645228
primary	166	1772	V3	4.522236409448943	9.22543900206767	4.7032025926187275
primary	166	2261	V3	5.269058379518679	9.833745196347973	4.564686816829294
primary	166	2715	V3	5.7378235986457655	10.204707161850845	4.466883563205079
primary	166	3187	V3	5.448040769874382	10.018380472773849	4.570339702899467
primary	166	3678	V3	6.138413021879013	10.6732804593472	4.534867437468187
primary	166	4137	V3	1.4061047689957291	4.040295073840905	2.634190304845176
primary	167	685	V3	14.471576799745412	23.242779069942333	8.771202270196921
primary	167	1083	V3	16.768065649650005	25.459490405284633	8.691424755634628
primary	167	1548	V3	19.739838556299137	30.40433305343373	10.664494497134594
primary	167	2004	V3	7.093641863926083	8.744064022201398	1.6504221582753145
primary	167	2439	V3	17.076900146649486	26.11557353127316	9.038673384623674
primary	167	2919	V3	16.92820464385533	27.05675070092466	10.128546057069329
primary	167	3346	V3	12.612202864786843	20.19607822998994	7.583875365203097
primary	167	3801	V3	18.313246176201705	27.59882057607977	9.285574399878065
primary	167	4284	V3	12.908503670023402	21.99123403850758	9.08273036848418
primary	168	823	V3	9.935615408489156	12.753352921842714	2.817737513353558
primary	168	1340	V3	8.2496129789086	9.51955399147042	1.2699410125618211
primary	168	1816	V3	5.266982480295654	6.479245741545551	1.2122632612498965
primary	168	2299	V3	11.149625421588741	10.756301227433868	-0.3933241941548733
primary	168	2763	V3	7.3698806675701904	5.240405319281027	-2.129475348289163
primary	168	3191	V3	8.170302790417825	5.4298848178119	-2.7404179726059246
primary	168	3715	V3	6.178348084783214	5.4535023346917235	-0.7248457500914904
primary	168	4223	V3	7.139019555352702	6.037223368042325	-1.1017961873103772
primary	169	944	V3	3.463524885164246	8.896683104264794	5.433158219100548
primary	169	1499	V3	2.947505299098039	7.44696994142758	4.49946464232954
primary	169	2062	V3	2.75236187150048	1.7226528501185985	-1.0297090213818814
primary	169	2610	V3	8.534114094199447	18.900056334730124	10.365942240530677
primary	169	3172	V3	1.946610190717452	5.623628844683473	3.6770186539660203
primary	169	3736	V3	5.779799022701489	15.076744798331493	9.296945775630004
primary	169	4282	V3	3.3447770784622475	10.772056263405696	7.427279184943449
primary	170	660	V3	4.626449760960464	6.854824341147693	2.2283745801872294
primary	170	1234	V3	14.904577031038858	16.802862638392565	1.8982856073537064
primary	170	1783	V3	7.816706360409768	12.741825377859527	4.925119017449759
primary	170	2381	V3	9.40395013680951	12.87260723962786	3.4686571028183497
primary	170	2964	V3	7.1232540415506085	11.880161107757372	4.756907066206764
primary	170	3551	V3	5.913441795152369	10.011080861116046	4.097639065963677
primary	170	4120	V3	11.391391939153673	15.46008987189368	4.068697932740008
primary	172	744	V3	7.369164193224088	8.184733582235108	0.8155693890110198
primary	172	1310	V3	4.5653535743979745	6.026526892122985	1.4611733177250104
primary	172	1867	V3	12.361725413625448	14.025566289363903	1.6638408757384546
primary	172	2437	V3	6.553177666388979	7.789322276112611	1.236144609723632
primary	172	3013	V3	8.962920345084582	10.09265246182291	1.129732116738328
primary	172	3597	V3	9.880125441167063	11.56402200144554	1.6838965602784768
primary	172	4171	V3	5.758452966872904	7.50207660546097	1.7436236385880663
primary	173	466	V3	8.087781462279011	10.899499582849565	2.8117181205705535
primary	173	829	V3	5.877796299603025	7.677258118511044	1.7994618189080187
primary	173	1086	V3	4.483495255509354	10.861038912185478	6.377543656676124
primary	173	1473	V3	5.3224616295231035	8.734367430414386	3.411905800891282
primary	173	1941	V3	11.682071736754372	13.374973225038543	1.6929014882841713
primary	173	2323	V3	8.177339012892668	9.822303746366353	1.6449647334736852
primary	173	2683	V3	7.078597412312125	8.447078979434972	1.3684815671228465
primary	173	2888	V3	8.686415529277706	10.01092441581734	1.3245088865396344
primary	173	3215	V3	4.153694565897806	6.976489907788266	2.82279534189046
primary	173	3492	V3	4.694926445433535	9.06777827734727	4.372851831913734
primary	173	3974	V3	9.538793700588885	11.459743886216964	1.9209501856280795
primary	173	4508	V3	9.376900699018893	8.797420679512825	-0.5794800195060681
primary	178	591	V3	7.701704807414841	3.2492029118315457	-4.452501895583295
primary	178	909	V3	2.2061687328687314	3.438369852096007	1.2322011192272755
primary	178	1224	V3	3.687286000666364	6.134486986900411	2.447200986234047
primary	178	1541	V3	2.277912150614191	8.91782646105404	6.639914310439848
primary	178	1870	V3	5.0113428482931415	5.178310990515162	0.1669681422220206
primary	178	2228	V3	8.842934392212003	4.082771963342372	-4.760162428869631
primary	178	2622	V3	7.449542965759458	3.6106206178801026	-3.8389223478793557
primary	178	3038	V3	3.667918612195762	4.342478896544752	0.6745602843489902
primary	178	3443	V3	1.959263189552259	5.229162175849566	3.2698989862973065
primary	178	3828	V3	7.945212261262515	4.972505846550868	-2.9727064147116478
primary	178	4212	V3	5.952820570586797	6.961285711741915	1.008465141155118
primary	178	4590	V3	4.744479864233622	5.837350896073196	1.0928710318395742
primary	183	561	V3	8.543572439636433	12.272518841598627	3.728946401962194
primary	183	942	V3	12.80499011864455	15.008095906925162	2.2031057882806113
primary	183	1333	V3	10.571313956326653	13.975845960309838	3.404532003983185
primary	183	1724	V3	9.024766874026918	12.402276879157336	3.377510005130418
primary	183	2118	V3	8.450164741015621	12.671508524121553	4.221343783105931
primary	183	2488	V3	11.193721330199768	15.382252511176	4.1885311809762324
primary	183	2861	V3	12.587969138250248	15.400209826263604	2.8122406880133557
primary	183	3243	V3	9.314222678601995	13.270091507637416	3.9558688290354205
primary	183	3629	V3	11.48802275532643	14.910138746479719	3.422115991153289
primary	183	4005	V3	10.090120073490441	15.085251736858227	4.995131663367786
primary	183	4369	V3	13.108632779786328	16.513612160997646	3.4049793812113176
primary	191	831	V3	14.740894379913168	25.399689555070427	10.658795175157259
primary	191	1313	V3	19.317201158176815	30.57417671501537	11.256975556838555
primary	191	1811	V3	22.066882110852735	34.926425650602226	12.859543539749492
primary	191	2290	V3	20.91283784488061	33.00823069778772	12.095392852907107
primary	191	2768	V3	15.072948790925594	24.778848098348206	9.705899307422612
primary	191	3252	V3	20.92598448242036	32.20926554646199	11.283281064041631
primary	191	3753	V3	22.938275404513064	36.471262344831764	13.5329869403187
primary	191	4237	V3	17.78306550636396	29.182066343290188	11.399000836926227
primary	192	1029	V3	10.624144264167684	13.03049842879364	2.406354164625956
primary	192	1538	V3	13.102077741824328	16.122085688196616	3.0200079463722886
primary	192	2041	V3	16.059268633362922	18.473154032210864	2.413885398847942
primary	192	2542	V3	10.798540665128975	13.983364763988845	3.1848240988598704
primary	192	3032	V3	14.487676506831095	16.77029413814755	2.2826176313164535
primary	192	3518	V3	17.242798470101413	19.651081879339745	2.408283409238333
primary	192	4004	V3	15.14789231538413	17.109740456783243	1.9618481413991127
primary	192	4494	V3	15.423965688854732	17.76687300686949	2.342907318014756
primary	195	603	V3	4.693227444198572	7.4671165066421565	2.773889062443584
primary	195	1050	V3	5.554310658212763	10.399676953727955	4.845366295515192
primary	195	1462	V3	5.51562143791758	10.915376959303345	5.399755521385765
primary	195	1886	V3	4.775825963834368	9.180873308702452	4.405047344868084
primary	195	2349	V3	3.6204110655175485	8.029449911683395	4.4090388461658465
primary	195	2816	V3	4.383051868240457	8.773178615088975	4.390126746848518
primary	195	3286	V3	3.983661440807096	8.03587585610318	4.052214415296085
primary	195	3735	V3	5.033295510888303	9.825133857398875	4.791838346510572
primary	195	4135	V3	6.338597860656384	11.959526308352643	5.620928447696259
primary	196	718	V3	15.593339032009593	24.2007848821693	8.607445850159708
primary	196	1114	V3	16.72939471263995	23.969429176132653	7.240034463492702
primary	196	1498	V3	8.1780856035412	16.30938098456138	8.131295381020179
primary	196	1898	V3	4.329623090998379	11.114270762330033	6.784647671331654
primary	196	2298	V3	17.886028387047283	25.87054132364759	7.984512936600307
primary	196	2685	V3	9.166458988409932	16.854278417016197	7.687819428606264
primary	196	3073	V3	8.12419156870776	16.36064803062356	8.236456461915802
primary	196	3477	V3	17.756039852296503	25.03783990123316	7.281800048936656
primary	196	3886	V3	9.52755259799134	18.38228176364256	8.85472916565122
primary	196	4300	V3	14.928183190893774	23.391247395281404	8.46306420438763
primary	199	526	V3	24.363267670183983	36.05481519096509	11.691547520781103
primary	199	1065	V3	25.50835205048156	38.043275631696254	12.534923581214695
primary	199	1558	V3	22.201717233741935	32.086161769084235	9.8844445353423
primary	199	2059	V3	25.05818079930636	38.259891119969694	13.201710320663334
primary	199	2522	V3	23.245303432682555	33.68673378846673	10.441430355784178
primary	199	3087	V3	24.39894932416013	35.783662681409794	11.384713357249662
primary	199	3656	V3	21.667210725386052	32.257407790547276	10.590197065161224
primary	199	4181	V3	24.703161626415	37.99924434776328	13.29608272134828
primary	2	560	V4	9.427314060654458	12.547281103000268	3.1199670423458095
primary	2	1007	V4	8.025932208148483	12.010912240620037	3.9849800324715545
primary	2	1452	V4	6.1948133039031354	11.361297038289054	5.166483734385919
primary	2	1911	V4	7.890536757996986	11.751630189816039	3.861093431819053
primary	2	2370	V4	9.05831667098448	12.55165419741099	3.49333752642651
primary	2	2826	V4	6.11741687053854	11.591652848385152	5.474235977846612
primary	2	3285	V4	7.836257374890504	11.853712696636597	4.017455321746093
primary	2	3752	V4	9.11947156031309	12.100762961151535	2.9812914008384457
primary	2	4218	V4	7.359387613901101	11.396899077851808	4.037511463950707
primary	11	778	V4	3.3032541464883587	12.46994137724212	9.166687230753762
primary	11	1286	V4	4.374465225681757	14.88342000718146	10.508954781499703
primary	11	1795	V4	5.101087172310606	17.107150573111813	12.006063400801207
primary	11	2298	V4	3.9579653906525922	15.883628181305921	11.925662790653329
primary	11	2796	V4	2.088539744028148	7.951286633204255	5.8627468891761065
primary	11	3288	V4	3.081123926235279	10.393835418911062	7.312711492675783
primary	11	3783	V4	2.5418801064780725	11.44323848547123	8.901358378993159
primary	11	4276	V4	2.475334216998025	9.777447254554508	7.302113037556483
primary	12	782	V4	3.9081777505057524	16.16878416979745	12.2606064192917
primary	12	1338	V4	2.535305942038921	12.942228846712329	10.406922904673408
primary	12	1884	V4	6.518836939564968	17.254065885544566	10.735228945979598
primary	12	2472	V4	4.628361383057503	14.257365101689045	9.629003718631541
primary	12	3054	V4	4.681659960800264	15.557380470712065	10.875720509911801
primary	12	3634	V4	5.3326893421747394	16.406071072885283	11.073381730710544
primary	12	4204	V4	1.6077292630416051	7.147259414745766	5.53953015170416
primary	14	517	V4	9.461015821794824	13.390420287920243	3.929404466125419
primary	14	878	V4	10.68144684544525	16.849543476946877	6.168096631501628
primary	14	1241	V4	10.992042240300925	16.031705861247374	5.039663620946449
primary	14	1600	V4	10.218920408701463	15.98864529288724	5.769724884185777
primary	14	1965	V4	11.948249344521566	17.368907518416894	5.420658173895328
primary	14	2321	V4	9.99737165948729	14.775527120164567	4.778155460677276
primary	14	2674	V4	11.363059634674368	16.026387181533007	4.663327546858639
primary	14	3030	V4	9.662517553486522	15.945489489950605	6.282971936464083
primary	14	3394	V4	10.912886117909395	16.44252475519236	5.5296386372829645
primary	14	3755	V4	13.448762230429221	16.073935465943983	2.6251732355147617
primary	14	4113	V4	10.178419075818129	15.305128520549339	5.12670944473121
primary	14	4464	V4	12.241072519206659	15.711788586093586	3.4707160668869275
primary	19	900	V4	2.252039866010553	3.6536561530550498	1.4016162870444968
primary	19	1394	V4	9.742409852208242	15.044280292532141	5.301870440323899
primary	19	1891	V4	9.348705226938515	14.751062112945599	5.402356886007084
primary	19	2395	V4	9.162157629198663	15.615591671271991	6.453434042073328
primary	19	2892	V4	7.748313002530672	15.047323245661358	7.299010243130686
primary	19	3375	V4	8.337497535009042	15.598831154748158	7.261333619739116
primary	19	3856	V4	8.33754245917658	15.039836366421905	6.702293907245325
primary	19	4340	V4	8.341032627214732	15.6841059453822	7.343073318167468
primary	28	726	V4	18.418953319913367	21.719559742444364	3.300606422530997
primary	28	1230	V4	17.79097523856676	21.85162299680515	4.060647758238392
primary	28	1730	V4	14.727889374783725	19.368755918596044	4.640866543812319
primary	28	2236	V4	13.501882069147666	16.389155360789513	2.887273291641847
primary	28	2757	V4	15.482982370009152	18.90358145461218	3.420599084603028
primary	28	3270	V4	17.151103378818735	20.603392274186813	3.4522888953680777
primary	28	3779	V4	16.99144290998269	22.35923045717062	5.36778754718793
primary	28	4288	V4	14.328491442719516	19.82417905212933	5.495687609409815
primary	29	484	V4	10.848892778558367	16.540855607030913	5.691962828472546
primary	29	952	V4	11.280989741566477	17.01822827572677	5.7372385341602925
primary	29	1419	V4	10.1834676928321	16.679065304382483	6.495597611550384
primary	29	1883	V4	10.125439662125325	17.902744735822438	7.7773050736971125
primary	29	2347	V4	9.77911372240142	17.444662736880442	7.665549014479023
primary	29	2805	V4	10.11606627077846	17.831460973522084	7.715394702743625
primary	29	3262	V4	9.52338287376505	17.652273890976705	8.128891017211656
primary	29	3718	V4	9.100206216779165	17.466514971278457	8.366308754499292
primary	29	4172	V4	8.710407973885346	15.452221122710005	6.74181314882466
primary	33	754	V4	20.73488563531089	28.017833297798617	7.282947662487729
primary	33	1257	V4	19.53666661693992	24.03318931350196	4.496522696562039
primary	33	1758	V4	18.166320342700228	23.30017156467397	5.133851221973742
primary	33	2254	V4	16.60114649782123	21.005205641181803	4.404059143360573
primary	33	2743	V4	23.97140542965155	30.851753108993076	6.880347679341526
primary	33	3230	V4	22.572922373960917	28.751259946869958	6.17833757290904
primary	33	3710	V4	28.292250993462375	32.28857739948671	3.9963264060243375
primary	33	4186	V4	11.766601128225178	14.890891383273686	3.1242902550485088
primary	35	365	V4	31.181651768873955	43.31613196943267	12.134480200558713
primary	35	575	V4	22.401202777017854	35.98036673042516	13.579163953407306
primary	35	785	V4	29.489763204369506	41.62799800810465	12.138234803735141
primary	35	994	V4	29.04824029120563	39.872887094087964	10.824646802882334
primary	35	1204	V4	4.669370416821889	5.935132119659779	1.2657617028378905
primary	35	1438	V4	20.059667270379883	31.07942077982293	11.019753509443046
primary	35	1704	V4	25.14432249177095	39.84746442512829	14.703141933357337
primary	35	1920	V4	27.569152653048693	41.27510879421419	13.705956141165498
primary	35	2133	V4	4.013911642487245	7.877683125477431	3.8637714829901864
primary	35	2439	V4	20.250716297847372	32.185923705572804	11.935207407725432
primary	35	2647	V4	31.66281750251576	42.24000489598551	10.577187393469746
primary	35	2857	V4	30.314156836003605	43.16088283160884	12.846725995605233
primary	35	3069	V4	4.44256890314736	5.53056556344795	1.0879966603005897
primary	35	3285	V4	21.837362401021593	36.264885413892465	14.427523012870871
primary	35	3573	V4	18.33903135429066	32.878793955801584	14.539762601510922
primary	35	3783	V4	23.711464846253037	36.835056499443816	13.123591653190779
primary	35	3993	V4	25.632232102818907	38.44144309391666	12.809210991097753
primary	35	4204	V4	27.221880799390835	37.602749897199544	10.38086909780871
primary	35	4416	V4	31.081637900270238	40.92742693961721	9.845789039346975
primary	35	4716	V4	29.882279507395452	43.13637576999897	13.254096262603518
primary	37	505	V4	7.946505565259997	9.796722252735893	1.8502166874758963
primary	37	950	V4	21.842630677506477	30.227381402600596	8.384750725094118
primary	37	1383	V4	11.060230338888902	15.885028250688126	4.824797911799225
primary	37	1805	V4	17.62970465967547	22.54387148565555	4.914166825980082
primary	37	2234	V4	16.465510492985207	22.40059798549586	5.935087492510654
primary	37	2666	V4	14.861847823380064	20.01987407836559	5.158026254985526
primary	37	3104	V4	22.611535056629	31.472646083237528	8.86111102660853
primary	37	3531	V4	16.76949604043728	22.861933137038587	6.092437096601309
primary	37	3992	V4	15.113767966700687	19.209839995021046	4.096072028320359
primary	37	4451	V4	22.436371288549925	31.23785693745995	8.801485648910024
primary	39	1015	V4	20.347310202383213	25.62901197428718	5.281701771903968
primary	39	1603	V4	24.40450024966924	30.249573511943268	5.845073262274028
primary	39	2168	V4	24.246250842793028	30.647027742049744	6.400776899256716
primary	39	2714	V4	23.628439994467243	29.2388479710968	5.610407976629556
primary	39	3284	V4	24.71357683158007	31.623521307842257	6.909944476262186
primary	39	3850	V4	22.8336400456213	28.483000812262166	5.649360766640864
primary	39	4394	V4	24.999735563437643	31.309672066674533	6.309936503236891
primary	41	727	V4	16.84122521754497	21.3573756033583	4.516150385813329
primary	41	1346	V4	11.692388196538639	13.13105037775653	1.4386621812178912
primary	41	1958	V4	20.788685824295275	27.301684050334842	6.512998226039567
primary	41	2552	V4	17.10498893683101	20.758433383606782	3.6534444467757723
primary	41	3158	V4	13.459554053092058	15.631611312906218	2.17205725981416
primary	41	3776	V4	15.050748635601208	17.900409543912957	2.8496609083117495
primary	42	602	V4	18.58660668704391	16.655175693273485	-1.9314309937704266
primary	42	1138	V4	11.355248865022304	11.430586463137628	0.0753375981153237
primary	42	1673	V4	19.140190606141978	16.386655582192123	-2.753535023949855
primary	42	2193	V4	16.756862471798094	15.12369111795026	-1.6331713538478336
primary	42	2697	V4	17.755227871892927	15.576124249070611	-2.179103622822316
primary	42	3205	V4	13.688741674648268	13.92538195157564	0.23664027692737122
primary	42	3745	V4	14.417355307436234	12.027321610377092	-2.390033697059142
primary	42	4276	V4	8.942541408789646	9.680144948856087	0.7376035400664414
primary	46	843	V4	6.544249486156712	11.358705478221857	4.814455992065145
primary	46	1318	V4	5.759029084514261	7.724807226925125	1.9657781424108638
primary	46	1799	V4	1.6176610987514193	3.6017582789149594	1.98409718016354
primary	46	2282	V4	2.2555719144857345	4.142828102411141	1.8872561879254062
primary	46	2762	V4	1.3311657483934998	3.447632825676927	2.116467077283427
primary	46	3242	V4	4.670394915583829	9.725737715108334	5.055342799524505
primary	46	3707	V4	3.598326498766251	7.390612891347482	3.792286392581231
primary	46	4176	V4	1.8658542311678445	5.130331828347731	3.2644775971798863
primary	48	977	V4	12.137383194187619	7.606447176617717	-4.530936017569902
primary	48	1519	V4	12.188703441389148	7.201153614688998	-4.98754982670015
primary	48	2063	V4	12.485924671952741	6.524398400271939	-5.961526271680802
primary	48	2580	V4	11.713381959523712	4.22573339126195	-7.487648568261762
primary	48	3091	V4	8.938165960000044	4.026407113201395	-4.911758846798649
primary	48	3589	V4	8.792338448312925	4.352788512040564	-4.439549936272361
primary	48	4076	V4	11.255264908205127	5.3346443945756326	-5.920620513629495
primary	49	905	V4	12.58086949321006	18.857077336459174	6.276207843249114
primary	49	1464	V4	10.781864871413692	17.479476839560583	6.697611968146891
primary	49	2009	V4	9.70604261332214	15.935835424438741	6.229792811116601
primary	49	2555	V4	11.330916233565347	17.781120565595455	6.450204332030108
primary	49	3106	V4	7.6408473869362705	12.948454178481501	5.307606791545231
primary	49	3652	V4	10.250095713757245	16.39463513443104	6.144539420673796
primary	49	4202	V4	11.115639107739236	17.47709586109576	6.3614567533565225
primary	50	738	V4	19.971486698610235	25.95851612349371	5.987029424883474
primary	50	1185	V4	13.442509275406604	17.670312559454217	4.227803284047614
primary	50	1623	V4	16.221518692131756	20.490084941932956	4.2685662498012
primary	50	2051	V4	13.493992623334947	15.47743542117004	1.9834427978350924
primary	50	2481	V4	11.298845776565086	13.568992250569856	2.27014647400477
primary	50	2905	V4	17.82814479257375	20.82010297608138	2.9919581835076308
primary	50	3328	V4	19.32937859653849	25.449475222050964	6.120096625512474
primary	50	3747	V4	12.062042262362645	14.893051648247324	2.8310093858846788
primary	50	4167	V4	14.625405165776513	17.47428844923817	2.8488832834616566
primary	55	840	V4	15.441736555382452	26.024249201108777	10.582512645726325
primary	55	1339	V4	31.66006061179977	43.575524513368606	11.915463901568835
primary	55	1829	V4	22.799862169669236	32.45342881059944	9.653566640930205
primary	55	2318	V4	21.921221049829438	34.27212883296085	12.350907783131415
primary	55	2803	V4	24.84621785489057	39.09440422731562	14.248186372425053
primary	55	3277	V4	29.200488870099992	39.52508079571519	10.324591925615199
primary	55	3759	V4	19.781759755196486	29.633619091190525	9.851859335994039
primary	55	4240	V4	15.637648132359578	26.591229193211788	10.95358106085221
primary	57	439	V4	7.2070659152491565	12.142773946492804	4.935708031243648
primary	57	819	V4	7.473147400257547	12.101378559954204	4.628231159696657
primary	57	1199	V4	7.830894441748571	11.10684973414491	3.2759552923963398
primary	57	1571	V4	8.17652078117686	12.432418016808883	4.255897235632023
primary	57	1945	V4	8.281309438593949	12.874849392823894	4.593539954229945
primary	57	2316	V4	5.929740204213538	11.092517273682219	5.162777069468681
primary	57	2690	V4	7.123462457131552	11.965054296330983	4.841591839199431
primary	57	3061	V4	4.946220857537637	10.50143165773753	5.555210800199894
primary	57	3427	V4	6.802550815719855	11.957931665558188	5.155380849838333
primary	57	3789	V4	7.289756581638528	12.21074436664158	4.920987785003051
primary	57	4151	V4	6.389991370100273	11.412989515672159	5.0229981455718855
primary	57	4509	V4	6.0371962238949575	10.783722488608472	4.7465262647135145
primary	58	691	V4	4.815536751962213	14.161890523890019	9.346353771927806
primary	58	1192	V4	1.5761182993973313	9.593835632236013	8.017717332838682
primary	58	1695	V4	2.0515433553042444	8.951278278103125	6.8997349227988805
primary	58	2197	V4	2.3429263098787443	9.826766727850174	7.48384041797143
primary	58	2679	V4	3.0975177246845673	12.358378576644395	9.260860851959826
primary	58	3160	V4	2.903270009952434	12.76927748598593	9.866007476033495
primary	58	3623	V4	1.5850980932863779	7.968824697533264	6.383726604246886
primary	58	4042	V4	2.57064205756371	12.076148431838732	9.505506374275022
primary	58	4469	V4	2.0723951469960658	9.62640343705831	7.554008290062244
primary	63	645	V4	7.612156983172474	12.264500471101398	4.652343487928924
primary	63	1035	V4	9.12617131060527	12.265881403608256	3.1397100930029858
primary	63	1458	V4	7.987414519461021	11.088130735679211	3.1007162162181903
primary	63	1902	V4	8.266277677557605	12.351222050815721	4.084944373258116
primary	63	2320	V4	5.756680340722337	9.418697328349518	3.6620169876271813
primary	63	2784	V4	7.533990089174402	11.194128416550802	3.6601383273763997
primary	63	3189	V4	6.326003869146029	10.208228448142757	3.882224578996728
primary	63	3559	V4	5.145702693043028	9.636645298731112	4.490942605688084
primary	63	3949	V4	7.940747511019002	11.94226448889929	4.001516977880288
primary	63	4391	V4	5.465327929324943	9.336261143026475	3.870933213701532
primary	66	939	V4	24.06775681464194	19.03554627758909	-5.032210537052848
primary	66	1557	V4	18.35303551418524	11.470589192231593	-6.882446321953648
primary	66	1915	V4	10.233891069859231	8.052062702335368	-2.181828367523863
primary	66	2716	V4	15.953402828901657	11.136464134704593	-4.816938694197065
primary	66	3365	V4	15.870126485314062	9.99573970391103	-5.874386781403032
primary	66	3975	V4	13.179866884638782	10.149413820022088	-3.030453064616694
primary	68	528	V4	2.8861169460453477	6.87707236670944	3.990955420664092
primary	68	1003	V4	1.6479552313950183	6.51507795847764	4.867122727082622
primary	68	1467	V4	3.072909956486609	7.2359536250313905	4.163043668544781
primary	68	1939	V4	2.11927805138701	6.014197180435093	3.8949191290480827
primary	68	2395	V4	3.5071228145824116	7.005878588324154	3.4987557737417423
primary	68	2844	V4	2.9905656852684737	7.4309911236028805	4.440425438334406
primary	68	3305	V4	2.633657020702154	6.82231473116199	4.188657710459836
primary	68	3767	V4	1.7296971556099647	6.795210071337379	5.065512915727414
primary	68	4220	V4	1.7806984499165628	6.406746896055984	4.626048446139421
primary	69	728	V4	6.387615003958005	14.722178302028365	8.33456329807036
primary	69	1113	V4	6.35108892509132	15.276762888125687	8.925673963034367
primary	69	1505	V4	5.937257586812242	13.92118304714305	7.983925460330807
primary	69	1892	V4	8.10477017456815	18.822976354027738	10.718206179459587
primary	69	2274	V4	13.09277645394175	24.864120751998474	11.771344298056723
primary	69	2653	V4	15.022756962036087	25.29903946762156	10.276282505585474
primary	69	3036	V4	11.34824714834165	22.293742124284456	10.945494975942806
primary	69	3425	V4	9.453200662778244	21.0518666943374	11.598666031559155
primary	69	3809	V4	9.365781919113967	21.518717758009075	12.152935838895107
primary	69	4187	V4	9.920390609191742	20.239240013559517	10.318849404367775
primary	69	4557	V4	1.452436569846033	5.93423348214794	4.481796912301907
primary	70	353	V4	9.232858224039058	8.048845595616044	-1.1840126284230141
primary	70	691	V4	12.402426622348909	10.410905906561005	-1.9915207157879031
primary	70	1028	V4	13.172101657589382	11.576053345864441	-1.5960483117249407
primary	70	1365	V4	11.22982542208861	8.755888590895404	-2.473936831193205
primary	70	1703	V4	11.217360223760432	9.086788260975469	-2.1305719627849626
primary	70	2042	V4	13.25036198260696	10.010980895992324	-3.2393810866146353
primary	70	2381	V4	5.699275731177529	6.756489674971834	1.0572139437943049
primary	70	2714	V4	10.635601253859923	8.726773395143171	-1.9088278587167515
primary	70	3042	V4	8.425003751409445	8.09612045220778	-0.3288832992016655
primary	70	3362	V4	9.579989037398114	9.283858692268486	-0.29613034512962777
primary	70	3685	V4	7.987642862061201	8.591348372720557	0.6037055106593554
primary	70	4008	V4	13.639358284369363	10.777911457871378	-2.8614468264979855
primary	70	4341	V4	12.23751980801894	9.883872435664259	-2.353647372354681
primary	71	540	V4	11.946375196327132	14.115401828949851	2.169026632622719
primary	71	1026	V4	12.75850672820224	15.330265154221165	2.571758426018924
primary	71	1515	V4	5.689794064340198	7.2762236610022315	1.5864295966620334
primary	71	2028	V4	11.321641710878112	14.261821095388502	2.9401793845103903
primary	71	2578	V4	10.853046323477885	13.96220068542916	3.1091543619512745
primary	71	3137	V4	10.008652994969568	13.064404396609993	3.055751401640425
primary	71	3684	V4	3.6743956079274644	4.7093240678688	1.0349284599413355
primary	71	4218	V4	8.104712091643645	10.769968820477752	2.665256728834107
primary	72	828	V4	13.269743244557409	12.875980313276676	-0.39376293128073314
primary	72	1316	V4	15.3655709807762	14.929870835753597	-0.43570014502260257
primary	72	1826	V4	12.32687546618746	11.740192858340146	-0.5866826078473135
primary	72	2316	V4	20.915893371692338	21.04152213440887	0.12562876271653067
primary	72	2828	V4	24.59617765621168	24.61609256041736	0.019914904205680983
primary	72	3168	V4	20.173392319293892	20.134966198100916	-0.038426121192976836
primary	72	3676	V4	14.076780573930439	13.231415686954946	-0.8453648869754922
primary	72	4166	V4	16.61510598652959	15.940060002029915	-0.6750459844996737
primary	73	820	V4	3.9769353276247297	6.612698841643773	2.6357635140190436
primary	73	1332	V4	2.130564654243728	3.7624712357358314	1.6319065814921032
primary	73	1844	V4	5.1566272741091	7.472688995696951	2.316061721587851
primary	73	2361	V4	3.6980650771455372	6.088443809629675	2.390378732484138
primary	73	2868	V4	3.015369817717362	4.510648554652071	1.4952787369347087
primary	73	3379	V4	4.186165219866371	6.638584560785712	2.4524193409193407
primary	73	3890	V4	2.4336483396845865	4.254214258761352	1.8205659190767656
primary	73	4394	V4	23.352013984727076	29.10814691078499	5.756132926057912
primary	74	635	V4	1.9636868675086647	2.4583676007985305	0.4946807332898657
primary	74	1135	V4	2.9442671089304	2.4997397431949273	-0.44452736573547247
primary	74	1633	V4	2.391179313019609	3.512771268776026	1.1215919557564171
primary	74	2134	V4	1.2469121909448533	2.3282118876540308	1.0812996967091775
primary	74	2637	V4	3.0687814212034157	2.356267356222845	-0.7125140649805708
primary	74	3134	V4	3.3427868147157778	2.5992837811694924	-0.7435030335462853
primary	74	3636	V4	5.414300765885793	4.042899453339654	-1.3714013125461388
primary	74	4137	V4	4.116874775530118	2.9015836424381263	-1.2152911330919913
primary	74	4638	V4	1.9049487181180387	2.123906265394924	0.21895754727688543
primary	78	723	V4	19.282463232571665	29.635491641244787	10.353028408673122
primary	78	1087	V4	18.227366791296493	27.831219077921908	9.603852286625415
primary	78	1657	V4	19.29000324865626	30.979029160767805	11.689025912111546
primary	78	2147	V4	20.189792419910123	31.89632026671952	11.706527846809397
primary	78	2635	V4	19.98475213458982	33.14474725131905	13.159995116729235
primary	78	3120	V4	12.614723201241464	22.60539805335777	9.990674852116307
primary	78	3591	V4	17.6720583004492	27.50027685976522	9.828218559316017
primary	78	4060	V4	19.745065654112306	31.268358291969	11.523292637856695
primary	80	379	V4	11.665965831334567	10.294703372756853	-1.3712624585777142
primary	80	774	V4	11.487484336901048	11.69174404175729	0.20425970485624312
primary	80	1171	V4	12.106584986862437	11.535455840155228	-0.571129146707209
primary	80	1574	V4	11.782037060060293	11.87561804155301	0.09358098149271576
primary	80	1977	V4	10.591897424489657	10.772734924898597	0.18083750040893953
primary	80	2374	V4	12.817762034797228	12.3082804468373	-0.5094815879599288
primary	80	2775	V4	11.327457947146993	11.10308239517084	-0.2243755519761521
primary	80	3184	V4	10.804591690308394	10.786422003021311	-0.01816968728708268
primary	80	3589	V4	12.182127838999257	11.944179963464354	-0.23794787553490337
primary	80	3994	V4	11.697769431351125	11.5485643470097	-0.14920508434142477
primary	80	4399	V4	12.11942518892025	11.312127192681254	-0.8072979962389955
primary	81	609	V4	31.145347320878233	24.286693710756897	-6.858653610121337
primary	81	1013	V4	30.494976351093275	23.298199245304943	-7.196777105788332
primary	81	1391	V4	34.77096789525516	29.493048821090838	-5.277919074164323
primary	81	1791	V4	35.18946747686051	27.768016338597253	-7.421451138263254
primary	81	2165	V4	32.046674025091775	26.140049765917745	-5.9066242591740306
primary	81	2550	V4	35.1233863626502	28.543610408462122	-6.579775954188079
primary	81	2928	V4	27.47874071369259	21.549852725474377	-5.928887988218214
primary	81	3305	V4	29.77408044078652	22.85470916069353	-6.919371280092989
primary	81	3684	V4	32.28110665096741	27.38741537082012	-4.893691280147291
primary	81	4092	V4	34.25005721666553	27.287921281477512	-6.962135935188019
primary	81	4510	V4	31.40717088101985	24.051455474230064	-7.355715406789788
primary	83	355	V4	8.308387755658705	15.679763325928109	7.371375570269404
primary	83	689	V4	8.046020034155726	4.897530127246085	-3.1484899069096404
primary	83	1158	V4	7.6192699112162146	6.560258819587711	-1.0590110916285038
primary	83	1720	V4	8.625807302639714	7.613770769514486	-1.0120365331252286
primary	83	2124	V4	11.38134974914412	9.546323280393754	-1.8350264687503657
primary	83	2604	V4	2.216400469504584	2.6460446867236933	0.4296442172191095
primary	83	3216	V4	7.593534995587784	6.191161625663704	-1.4023733699240797
primary	83	3725	V4	7.389175718531354	7.3765199440178	-0.012655774513554263
primary	83	4085	V4	7.964499516726211	7.682957475215542	-0.2815420415106695
primary	83	4558	V4	31.521625707052152	28.09072171166896	-3.4309039953831935
primary	87	635	V4	23.72599328154307	19.698485165201944	-4.027508116341124
primary	87	960	V4	26.635041331885255	21.20361868819232	-5.431422643692933
primary	87	1289	V4	25.761687606562077	21.268567336786802	-4.493120269775275
primary	87	1627	V4	23.54772257722536	19.563467285301623	-3.9842552919237377
primary	87	1952	V4	26.332415327020072	22.70625855792163	-3.6261567690984435
primary	87	2281	V4	26.99789483531233	21.53415630965112	-5.46373852566121
primary	87	2622	V4	25.197438271074244	20.512690847452294	-4.68474742362195
primary	87	2977	V4	23.754886561453915	20.01316226048343	-3.7417243009704855
primary	87	3321	V4	10.503309331526713	7.818464183072387	-2.6848451484543263
primary	87	3682	V4	25.634058757002016	19.62775931839306	-6.006299438608956
primary	87	4048	V4	21.961407599683522	16.997259575212375	-4.964148024471147
primary	87	4404	V4	21.501551700544763	17.622138791595898	-3.879412908948865
primary	92	423	V4	4.489070566161246	12.859800191206267	8.370729625045021
primary	92	733	V4	5.904579677371684	14.943013261110147	9.038433583738463
primary	92	1042	V4	6.003048080848289	14.418898918582679	8.41585083773439
primary	92	1342	V4	5.374023458183544	14.64662536968802	9.272601911504477
primary	92	1658	V4	4.801818211924088	14.70059095970542	9.898772747781331
primary	92	1966	V4	4.472993585025475	13.097270079553708	8.624276494528232
primary	92	2270	V4	7.152988616335311	15.980736829375896	8.827748213040586
primary	92	2576	V4	5.818395514760106	14.317501311267787	8.499105796507681
primary	92	2881	V4	6.916917081655952	15.765501789089576	8.848584707433623
primary	92	3181	V4	5.636171000766242	15.450532636169722	9.814361635403479
primary	92	3488	V4	4.171304235949191	13.38990068555003	9.218596449600838
primary	92	3793	V4	6.349714268302757	14.96265682656783	8.612942558265072
primary	92	4089	V4	6.48074963394683	14.441668939130778	7.960919305183949
primary	92	4389	V4	6.73980339421376	15.650323069434384	8.910519675220623
primary	94	729	V4	2.7438347936487903	6.533376327426751	3.7895415337779608
primary	94	1113	V4	2.6207925777176992	7.22985127713052	4.609058699412821
primary	94	1490	V4	2.8810249444073843	5.242213307369817	2.361188362962433
primary	94	1869	V4	3.4831254321842935	6.221773303754858	2.738647871570565
primary	94	2252	V4	2.3656721912023206	8.40734716526182	6.041674974059499
primary	94	2648	V4	4.56195317977602	8.685744398891554	4.123791219115534
primary	94	3071	V4	3.102061580146085	8.849588260874372	5.747526680728287
primary	94	3495	V4	4.116655829997386	8.130319126930216	4.01366329693283
primary	94	3905	V4	5.084166128236561	7.87058109186082	2.7864149636242592
primary	94	4300	V4	2.6326161003498574	2.554061662973217	-0.07855443737664025
primary	95	2796	V4	16.35675326360747	25.236136597214735	8.879383333607265
primary	95	3163	V4	16.670988865515547	24.666942128652682	7.995953263137135
primary	95	3537	V4	14.796438215324656	22.801778816085157	8.005340600760501
primary	95	3999	V4	12.324507116778088	19.695221191844844	7.370714075066756
primary	95	4484	V4	13.141097996249913	21.028982216196603	7.88788421994669
primary	99	376	V4	4.105949017887911	7.345258592932652	3.239309575044741
primary	99	726	V4	7.511497787997645	12.51689384193226	5.005396053934615
primary	99	1063	V4	4.46691961166155	9.591424816820844	5.124505205159294
primary	99	1396	V4	2.7775608557699862	8.63864020289536	5.861079347125374
primary	99	1731	V4	4.439670019064194	9.102661830055528	4.6629918109913335
primary	99	2088	V4	2.8795512607659197	6.988246503793937	4.108695243028018
primary	99	2491	V4	5.533676229950387	10.742568341298679	5.208892111348291
primary	99	2939	V4	7.989779960629546	12.76521689328587	4.775436932656325
primary	99	3395	V4	7.974447079745052	12.415874636880146	4.441427557135094
primary	99	3823	V4	4.863415022457042	8.684212141570784	3.8207971191137418
primary	99	4220	V4	8.568334920618403	11.352033020223411	2.783698099605008
primary	99	4579	V4	3.46370269650368	6.216556661497803	2.752853964994123
primary	101	573	V4	2.962512827760631	3.8092256576645998	0.8467128299039688
primary	101	910	V4	10.154427355275743	9.844422172809544	-0.3100051824661989
primary	101	1417	V4	11.26991559594718	10.251409871895172	-1.0185057240520088
primary	101	1829	V4	10.928192541284387	10.672990431847667	-0.25520210943671984
primary	101	2182	V4	5.986972630093942	8.287764346492663	2.300791716398721
primary	101	2515	V4	10.348188607523202	11.142743681278883	0.7945550737556815
primary	101	2870	V4	7.127904107280745	10.392430952745217	3.264526845464472
primary	101	3213	V4	7.489260699416632	10.394874140791316	2.905613441374684
primary	101	3570	V4	4.177905393138033	4.391838283942891	0.2139328908048581
primary	101	3883	V4	13.491096382941373	8.512726033109898	-4.978370349831476
primary	101	4407	V4	11.082339611624782	10.569575269774559	-0.5127643418502235
primary	105	506	V4	6.520696556615522	9.420278786534793	2.899582229919271
primary	105	953	V4	10.002246496981098	13.689394814417398	3.6871483174363
primary	105	1410	V4	10.909169143162739	14.108928986950035	3.1997598437872963
primary	105	1616	V4	26.465154774587383	31.24779589249491	4.782641117907527
primary	105	1874	V4	11.111568773007201	13.861904125756451	2.75033535274925
primary	105	2334	V4	17.64972430529265	20.829041829280314	3.179317523987663
primary	105	2798	V4	18.583843793549818	22.13915537590847	3.5553115823586516
primary	105	3254	V4	7.636686394543367	10.023105201870898	2.386418807327531
primary	105	3713	V4	12.092739677522014	16.035323399851073	3.9425837223290596
primary	105	3917	V4	25.814764835289303	30.937547045577418	5.122782210288115
primary	105	4185	V4	16.603979906424954	20.013241952787382	3.4092620463624286
primary	106	443	V4	39.38770258009254	41.21705051700437	1.8293479369118302
primary	106	899	V4	13.282175915766585	18.58596890063873	5.303792984872144
primary	106	1254	V4	10.31111977675178	14.01275308119588	3.7016333044440994
primary	106	1604	V4	15.58262702160248	20.69115030422501	5.108523282622528
primary	106	1953	V4	26.369139188102764	32.95628266606142	6.587143477958655
primary	106	2305	V4	14.863108544316372	20.42468291931073	5.561574374994358
primary	106	2657	V4	14.038225510775442	19.55698964772956	5.5187641369541165
primary	106	3010	V4	24.85445530763092	32.20996716874254	7.355511861111616
primary	106	3364	V4	16.520570183272316	22.14952855739582	5.628958374123503
primary	106	3718	V4	18.174969295827946	23.634124495391635	5.459155199563689
primary	106	4073	V4	16.284536202262984	21.51430709785604	5.229770895593056
primary	106	4430	V4	16.382881556585062	22.299036897809668	5.916155341224606
primary	107	676	V4	9.117285803764446	5.474095821657633	-3.643189982106813
primary	107	1164	V4	12.777742796600593	9.38565391775631	-3.392088878844284
primary	107	1658	V4	8.452782163924393	4.968215124652641	-3.4845670392717523
primary	107	2152	V4	7.807549967105398	4.993173572516108	-2.8143763945892903
primary	107	2638	V4	10.378179394827916	7.379447837612429	-2.9987315572154865
primary	107	3131	V4	13.246426350958027	10.665172149513065	-2.5812542014449615
primary	107	3626	V4	7.083816874448755	3.5702805653673106	-3.513536309081444
primary	107	4121	V4	6.202902609119016	4.969636782944006	-1.2332658261750096
primary	108	481	V4	12.007271176317229	2.2934582594891753	-9.713812916828054
primary	108	922	V4	8.241978148373144	3.341935841381727	-4.900042306991418
primary	108	1301	V4	15.85203851646169	1.0917991543814343	-14.760239362080256
primary	108	1674	V4	14.029044031755962	2.7270641999833245	-11.301979831772638
primary	108	1945	V4	15.606584608314135	1.3152753591341584	-14.291309249179976
primary	108	2396	V4	11.657826149475541	2.3438475675419497	-9.313978581933592
primary	108	2776	V4	9.56531384764372	2.7066895319774305	-6.85862431566629
primary	108	3152	V4	16.404090658827503	1.949480308725048	-14.454610350102454
primary	108	3419	V4	16.45290820194643	10.764841989040177	-5.688066212906252
primary	108	3865	V4	14.051516606715278	1.1083258813505432	-12.943190725364735
primary	108	4246	V4	13.919750928896224	1.4057481110148198	-12.514002817881405
primary	109	454	V4	5.248695596954936	2.707070295084576	-2.5416253018703596
primary	109	674	V4	16.944495056468497	17.42710931319988	0.48261425673138447
primary	109	1039	V4	15.099355202738602	17.884155219644093	2.784800016905491
primary	109	1404	V4	1.9807021198561023	3.9633882192302896	1.9826860993741873
primary	109	1756	V4	3.4972050249893374	3.4988736608586164	0.0016686358692790115
primary	109	1997	V4	6.093122416391948	5.22979548758433	-0.8633269288076173
primary	109	2196	V4	11.147453712546415	15.611714352891925	4.464260640345509
primary	109	2403	V4	7.840468377370438	2.4851734470144855	-5.355294930355952
primary	109	2782	V4	8.748820456447488	14.725303663297316	5.976483206849828
primary	109	3205	V4	2.4830135622993836	5.2486239854600445	2.765610423160661
primary	109	3579	V4	2.463526623638726	6.959293046876323	4.495766423237598
primary	109	4024	V4	1.8587131953145848	5.143946915549594	3.2852337202350093
primary	109	4362	V4	6.597771773969687	1.3388571542483945	-5.258914619721293
primary	109	4578	V4	11.256570075775281	13.571585860941136	2.315015785165855
primary	109	4796	V4	7.592555018733573	4.9005805907003195	-2.6919744280332534
primary	111	1919	V4	6.86682147778236	6.426744905667524	-0.44007657211483586
primary	111	2418	V4	0.8878694353542286	10.395932386001645	9.508062950647416
primary	113	847	V4	19.782833306966754	18.563790758814143	-1.2190425481526113
primary	113	1340	V4	20.468828475634336	18.356016438856816	-2.1128120367775196
primary	113	1852	V4	20.58175831238989	18.184453018469245	-2.3973052939206454
primary	113	2367	V4	20.08128483006143	18.067309780408028	-2.0139750496534035
primary	113	2865	V4	21.44021131771246	19.779490566149452	-1.6607207515630087
primary	113	3365	V4	21.007363653474556	18.78244860547454	-2.2249150480000175
primary	113	3881	V4	21.035906198280642	18.014738797483233	-3.0211674007974096
primary	113	4389	V4	20.016602440759176	17.98728859685396	-2.0293138439052143
primary	115	930	V4	4.287998450661358	8.836965194412826	4.5489667437514685
primary	115	1470	V4	5.908220699584129	8.483520767233419	2.575300067649289
primary	115	2021	V4	4.140298876705378	8.875443966875006	4.7351450901696275
primary	115	2567	V4	5.718198572199571	9.109625386831457	3.3914268146318856
primary	115	3109	V4	1.9537587230205964	8.238390021751192	6.284631298730595
primary	115	3645	V4	1.118596024688654	8.008550253860095	6.889954229171441
primary	115	4182	V4	0.7709116443010815	6.836218345992736	6.065306701691655
primary	116	276	V4	18.76172555437725	16.254083017113835	-2.507642537263415
primary	116	606	V4	5.464226813737589	5.603769399229979	0.1395425854923893
primary	116	939	V4	7.061362481940047	8.80339520865196	1.742032726711913
primary	116	1269	V4	7.696070132992783	8.722117935493577	1.026047802500794
primary	116	1604	V4	26.604784408632256	22.23100485420713	-4.373779554425127
primary	116	1936	V4	8.68147079803024	8.980520099826814	0.29904930179657363
primary	116	2266	V4	19.839889408158935	17.347555890974807	-2.4923335171841288
primary	116	2594	V4	5.422403659438647	5.9335435069639635	0.5111398475253166
primary	116	2929	V4	12.507421594792175	12.334374277754955	-0.17304731703721998
primary	116	3266	V4	13.405830273981335	12.54941058758388	-0.8564196863974551
primary	116	3604	V4	19.36337526752272	17.304423895637377	-2.0589513718853425
primary	116	3939	V4	4.837742068319747	6.648450058093741	1.8107079897739942
primary	116	4273	V4	21.547606910839484	20.846810985399657	-0.7007959254398273
primary	121	322	V4	21.08115367698932	21.51893925748221	0.4377855804928892
primary	121	632	V4	27.80086821800932	25.673919313711725	-2.1269489042975955
primary	121	938	V4	19.056257134367566	18.80467525519807	-0.25158187916949615
primary	121	1250	V4	20.719416599305617	20.750691609385395	0.03127501007977784
primary	121	1563	V4	31.654208705687395	30.619937751734973	-1.0342709539524222
primary	121	1878	V4	18.198120599822072	18.416742534467986	0.21862193464591329
primary	121	2187	V4	23.037566213296735	21.02959353057596	-2.0079726827207764
primary	121	2498	V4	20.154490750132283	19.842664853427884	-0.31182589670439853
primary	121	2809	V4	25.98282274081326	18.465713178208297	-7.517109562604961
primary	121	3119	V4	25.47819739069176	24.178468157175143	-1.2997292335166186
primary	121	3426	V4	20.86925254851288	20.687060882481973	-0.18219166603090642
primary	121	3733	V4	21.871146222054172	21.50984387357205	-0.3613023484821234
primary	121	4044	V4	28.191305767768075	26.56685931055957	-1.6244464572085064
primary	121	4349	V4	38.4834675867109	36.15408505341163	-2.329382533299274
primary	121	4654	V4	18.693737190128022	17.49471591194401	-1.1990212781840128
primary	123	499	V4	8.631896075107086	11.293158706675746	2.6612626315686594
primary	123	943	V4	8.813627964044539	11.731697849955287	2.9180698859107483
primary	123	1416	V4	9.265830373381005	10.403108592183633	1.1372782188026278
primary	123	1855	V4	9.21589455679452	11.18501436255664	1.9691198057621193
primary	123	2317	V4	9.241673039831852	11.21298439062579	1.971311350793938
primary	123	2800	V4	10.807025350231168	11.440123035172757	0.633097684941589
primary	123	3242	V4	9.35023244692614	10.54830004864263	1.19806760171649
primary	123	3675	V4	9.401725008135559	11.570602952667823	2.168877944532264
primary	123	4153	V4	9.982404012835003	11.85774221858936	1.8753382057543568
primary	128	725	V4	13.572945374268247	13.396139898074262	-0.17680547619398546
primary	128	1292	V4	10.43886182126526	10.630555572516487	0.19169375125122734
primary	128	1871	V4	11.372624492858874	11.519686869774574	0.14706237691570045
primary	128	2455	V4	12.232520899499281	12.20018298607293	-0.032337913426351506
primary	128	3014	V4	10.307073263452995	11.068109146298843	0.7610358828458477
primary	128	3552	V4	18.17413723026906	18.066908133841213	-0.10722909642784728
primary	128	4114	V4	11.100588675276066	11.22306744802365	0.12247877274758423
primary	130	999	V4	15.591970067729896	16.211520532331978	0.6195504646020815
primary	130	1529	V4	25.261792876991375	24.90742147014254	-0.35437140684883417
primary	130	2060	V4	11.383296006070285	12.178248813075298	0.7949528070050125
primary	130	2594	V4	11.884300726702145	11.904870791000054	0.02057006429790853
primary	130	3121	V4	12.733362583129624	13.824098983579823	1.090736400450199
primary	130	3653	V4	28.701433798135078	29.8962835117825	1.1948497136474217
primary	130	4184	V4	20.657423171966297	21.88571066853741	1.228287496571113
primary	131	896	V4	29.68058726635672	35.95378869898399	6.273201432627271
primary	131	1347	V4	27.130756952104	32.91117505010888	5.78041809800488
primary	131	1800	V4	26.717899646330505	31.941312093283663	5.223412446953159
primary	131	2266	V4	21.63373574577561	27.114242286047915	5.480506540272305
primary	131	2731	V4	24.655150058856425	30.6831112876793	6.027961228822875
primary	131	3197	V4	20.824179749695038	26.71152644478347	5.887346695088432
primary	131	3656	V4	2.372303402391672	3.228922676998024	0.8566192746063521
primary	131	4110	V4	24.495330912829246	30.43383213072448	5.938501217895233
primary	137	780	V4	8.951896025696897	16.623638158995753	7.6717421332988565
primary	137	1238	V4	13.632138903760072	20.761936816769833	7.12979791300976
primary	137	1710	V4	11.438031331402035	21.47233223716936	10.034300905767326
primary	137	2186	V4	11.420849734374396	20.583952307254748	9.163102572880351
primary	137	2650	V4	5.571671757696439	10.41262218900067	4.840950431304231
primary	137	3108	V4	14.904570343010825	21.840382493213983	6.935812150203159
primary	137	3570	V4	14.206427311266287	21.95846738001482	7.752040068748533
primary	137	4048	V4	7.62605845131433	13.978558489108979	6.352500037794648
primary	137	4515	V4	11.574723905962088	21.147856506698233	9.573132600736145
primary	139	605	V4	1.6630192990616048	3.5772848004456144	1.9142655013840095
primary	139	1013	V4	5.9421895505698386	12.522826001856712	6.580636451286874
primary	139	1440	V4	9.754863546305506	18.663134637155817	8.908271090850311
primary	139	1879	V4	3.7021718164221133	7.74448181832641	4.042310001904296
primary	139	2302	V4	10.638347056022189	15.034795308323217	4.3964482523010275
primary	139	2708	V4	8.802987307498757	12.046938044262923	3.243950736764166
primary	139	3099	V4	2.6535596140780555	3.6595971696877703	1.0060375556097148
primary	139	3496	V4	7.438996729582396	16.72268534931477	9.283688619732374
primary	139	3891	V4	5.149981953137395	12.005402889751732	6.855420936614337
primary	139	4294	V4	9.87150470291922	18.924016634270064	9.052511931350844
primary	141	719	V4	7.9652090136309175	6.739585193187788	-1.2256238204431291
primary	141	1197	V4	9.347944464320388	9.125148630118808	-0.22279583420158033
primary	141	1689	V4	6.2790715969166895	5.202526438095744	-1.0765451588209451
primary	141	2181	V4	10.329310280349437	9.245556577852057	-1.083753702497381
primary	141	2676	V4	12.981267119404372	11.096246691137528	-1.8850204282668432
primary	141	3160	V4	8.3597904111031	7.006857409266092	-1.352933001837008
primary	141	3629	V4	7.735941697070928	7.028767236378904	-0.7071744606920234
primary	141	4116	V4	10.7276731469837	9.851440145077012	-0.8762330019066873
primary	142	533	V4	4.164026548736032	11.221643872254878	7.057617323518846
primary	142	925	V4	4.0479820091714895	11.122050516461275	7.074068507289786
primary	142	1319	V4	2.3312650894416698	9.595192834444955	7.263927745003285
primary	142	1738	V4	3.4310787233725817	10.065364011422208	6.634285288049626
primary	142	2141	V4	3.8762363569666873	10.750347034697958	6.87411067773127
primary	142	2533	V4	4.928753534401918	11.681324418443516	6.7525708840415986
primary	142	2925	V4	4.863450953532181	11.426362002762982	6.562911049230801
primary	142	3333	V4	3.1615255040376415	10.884288255742737	7.722762751705096
primary	142	3755	V4	2.7874518388353398	10.332759278660111	7.5453074398247715
primary	142	4195	V4	3.540576020970244	10.823133058020899	7.282557037050655
primary	146	608	V4	7.07244164584885	4.6605044549133705	-2.41193719093548
primary	146	1197	V4	4.21339424027813	1.4661763094763274	-2.7472179308018028
primary	146	1757	V4	3.8237894186653794	4.082845359892965	0.2590559412275857
primary	146	2281	V4	6.93529894047561	4.177734579794524	-2.7575643606810862
primary	146	2794	V4	2.3611350367053725	7.013104585258209	4.651969548552836
primary	146	3300	V4	5.545652637458061	4.5813274744534445	-0.9643251630046166
primary	146	3770	V4	3.7556008933623333	2.2486088669708004	-1.5069920263915328
primary	146	4311	V4	10.112226761089278	5.3786354412222535	-4.733591319867025
primary	147	625	V4	15.336436882402822	20.84417369263459	5.507736810231769
primary	147	1129	V4	17.017806656995038	22.42195488428388	5.404148227288843
primary	147	1627	V4	18.765404850125392	24.41731161706145	5.651906766936058
primary	147	2131	V4	16.320271670279997	22.28531001706431	5.965038346784315
primary	147	2640	V4	15.804004973598248	21.26494814477091	5.46094317117266
primary	147	3140	V4	17.242792114400782	22.9434568382434	5.700664723842618
primary	147	3635	V4	17.790819523258303	23.62329473753202	5.8324752142737175
primary	147	4135	V4	16.33695445806332	22.131633372523588	5.794678914460267
primary	149	679	V4	17.218706305320588	16.155767725243745	-1.0629385800768425
primary	149	1112	V4	23.692808200322506	21.83492738976855	-1.857880810553958
primary	149	1553	V4	23.737857732171822	21.24065978610579	-2.4971979460660307
primary	149	1994	V4	22.80481597926795	20.26711831009775	-2.5376976691702
primary	149	2425	V4	17.556832746115212	16.10864753796301	-1.4481852081522035
primary	149	2844	V4	15.019535706298951	14.273764171597277	-0.7457715347016745
primary	149	3273	V4	20.51898858748739	18.63676299947046	-1.8822255880169294
primary	149	3718	V4	20.58164514703635	18.525227536235207	-2.0564176108011445
primary	149	4167	V4	21.568433302175933	19.707162959791436	-1.861270342384497
primary	152	574	V4	2.1537140778582424	16.40181336158955	14.248099283731307
primary	152	1072	V4	1.3197003230608997	4.143657028625384	2.823956705564484
primary	152	1527	V4	1.3242699191286915	3.8804017477537607	2.556131828625069
primary	152	1981	V4	1.449890769787405	4.04866656694166	2.5987757971542544
primary	152	2431	V4	1.7598200622393698	4.129116164400173	2.3692961021608037
primary	152	2870	V4	3.99029418554008	15.473590265539547	11.483296079999468
primary	152	3292	V4	1.160847342762606	10.0842228316263	8.923375488863694
primary	152	3735	V4	1.1633189646348394	4.977656928029984	3.8143379633951446
primary	152	4221	V4	1.8614371914937629	4.426626796348929	2.565189604855166
primary	155	730	V4	19.103719317474827	12.853735254173836	-6.249984063300991
primary	155	1222	V4	9.663764677690764	6.939954748862552	-2.7238099288282127
primary	155	1708	V4	17.37641866573982	13.748692702169317	-3.6277259635705033
primary	155	2189	V4	22.689362047563893	16.61572290502778	-6.073639142536113
primary	155	2702	V4	19.68627119245538	13.007233088849421	-6.679038103605958
primary	155	3197	V4	17.61232090911226	13.62165114898288	-3.9906697601293804
primary	155	3670	V4	20.62890318654921	16.157729291235167	-4.471173895314042
primary	155	4172	V4	17.599801396162775	12.865792508621631	-4.734008887541144
primary	156	791	V4	11.629359132538731	8.259130011425624	-3.3702291211131072
primary	156	1323	V4	12.149179478364944	8.261708651508858	-3.8874708268560862
primary	156	1825	V4	11.532738179105973	8.224878073723236	-3.307860105382737
primary	156	2382	V4	10.872854817777304	8.197494053824181	-2.6753607639531225
primary	156	2901	V4	11.768788772905385	8.0370366538384	-3.731752119066984
primary	156	3393	V4	13.08230250066431	8.836779740578061	-4.245522760086249
primary	156	3964	V4	10.960164171011598	8.190519409930474	-2.769644761081125
primary	160	977	V4	14.062823264322533	11.498376992324609	-2.564446271997925
primary	160	1682	V4	10.115402367107768	11.334649107775538	1.2192467406677707
primary	160	2367	V4	8.63359632391843	10.792251903268301	2.1586555793498707
primary	160	3005	V4	8.559582535983683	10.192653028695728	1.6330704927120454
primary	160	3697	V4	10.239654524097471	11.533984939912363	1.2943304158148923
primary	162	592	V4	2.7236650304548	3.951742032567035	1.2280770021122351
primary	162	1022	V4	1.7915208193201009	5.272281680941619	3.480760861621518
primary	162	1443	V4	1.1764579779396218	5.099295713611135	3.9228377356715134
primary	162	1844	V4	1.9166354826372716	7.427219154708847	5.510583672071575
primary	162	2223	V4	0.8834582359563785	5.3430727719521585	4.4596145359957795
primary	162	2643	V4	2.056370348858605	7.950420422513345	5.894050073654739
primary	162	3081	V4	1.0522231895169296	5.337148590688796	4.284925401171866
primary	162	3539	V4	1.004118392934709	6.366969188864283	5.362850795929575
primary	162	3979	V4	0.8993154371842893	5.774272364861025	4.8749569276767355
primary	162	4405	V4	1.6190797343636094	5.68199039411658	4.062910659752971
primary	164	548	V4	7.644317159106197	16.987184845540284	9.342867686434086
primary	164	1004	V4	9.405514649290254	17.161525704145557	7.756011054855303
primary	164	1451	V4	11.226091377980962	19.54699394711357	8.320902569132608
primary	164	1915	V4	7.632925964167994	16.570273674012313	8.93734770984432
primary	164	2371	V4	7.052763084045736	17.24146930959556	10.188706225549822
primary	164	2839	V4	6.860984800451977	15.581807500765244	8.720822700313267
primary	164	3276	V4	8.313008820000801	15.31923545781548	7.006226637814679
primary	164	3716	V4	9.189237319769019	17.56210260509863	8.372865285329611
primary	164	4190	V4	7.309911676462568	17.414197515493868	10.104285839031299
primary	166	848	V4	1.918331744850992	3.883776570471933	1.965444825620941
primary	166	1322	V4	1.841169111948191	4.981485349290311	3.1403162373421196
primary	166	1772	V4	2.157168422049087	3.4257849221498797	1.2686165001007925
primary	166	2261	V4	1.698314079410771	4.272667251354291	2.57435317194352
primary	166	2715	V4	1.6715340659358036	4.071504151289981	2.3999700853541777
primary	166	3187	V4	1.547168015945223	2.238519062806012	0.6913510468607891
primary	166	3678	V4	2.1771224921878187	4.941328151255016	2.7642056590671973
primary	166	4137	V4	1.9356935725071724	2.6380156398245624	0.70232206731739
primary	167	685	V4	23.736582480550886	19.369944942161975	-4.366637538388911
primary	167	1083	V4	24.90006789800267	19.763619235035474	-5.136448662967197
primary	167	1548	V4	27.763675899782296	22.545063349715896	-5.2186125500664
primary	167	2004	V4	23.985219925223568	19.460890588949514	-4.524329336274054
primary	167	2439	V4	25.727232138756534	20.705820783250292	-5.021411355506242
primary	167	2919	V4	27.87725913430781	22.99679877141916	-4.880460362888648
primary	167	3346	V4	24.015564179139176	18.777953244848668	-5.237610934290508
primary	167	3801	V4	27.221759845556683	21.71060597897241	-5.511153866584273
primary	167	4284	V4	24.965742831435023	20.60986002578103	-4.355882805653994
primary	168	823	V4	7.268990397279758	8.742290748270678	1.47330035099092
primary	168	1340	V4	6.477713296627998	3.757456544345851	-2.7202567522821473
primary	168	1816	V4	3.640474901148795	4.367642025795542	0.7271671246467468
primary	168	2299	V4	8.582852066308707	7.0211225604302765	-1.5617295058784304
primary	168	2763	V4	4.639979062463883	5.558725569837389	0.9187465073735055
primary	168	3191	V4	6.4588800974448874	5.416507576788509	-1.0423725206563788
primary	168	3715	V4	4.788466251467204	4.8846289208468345	0.09616266937963047
primary	168	4223	V4	5.407413042934096	3.5972507459567287	-1.8101622969773676
primary	169	944	V4	2.0200196089470794	4.947859450047514	2.9278398411004347
primary	169	1499	V4	1.6993127895811313	4.94995610581339	3.250643316232259
primary	169	2062	V4	1.6277322895710469	6.8916555754267	5.263923285855653
primary	169	2610	V4	3.3825384103232135	12.036952156222414	8.6544137458992
primary	169	3172	V4	1.5318036633473109	4.01769211125011	2.485888447902799
primary	169	3736	V4	1.2787727156984583	6.2701507846983935	4.991378068999936
primary	169	4282	V4	0.8364727916123114	3.6240678656557317	2.7875950740434203
primary	170	660	V4	3.24479130047913	6.664389839047458	3.4195985385683283
primary	170	1234	V4	4.830051652018723	7.079774660358775	2.2497230083400526
primary	170	1783	V4	2.0864859960692774	6.825588282732001	4.739102286662724
primary	170	2381	V4	2.8988988309185397	6.410301720129756	3.5114028892112166
primary	170	2964	V4	1.4263497090251356	4.107571160146411	2.6812214511212753
primary	170	3551	V4	2.091069293158772	6.487418284030457	4.396348990871685
primary	170	4120	V4	2.041785050687986	5.420940376550509	3.3791553258625227
primary	172	744	V4	6.6762262412569156	13.874821364324772	7.198595123067856
primary	172	1310	V4	5.815023461611209	12.49510681696682	6.6800833553556105
primary	172	1867	V4	6.469426154415374	14.025593179704792	7.556167025289418
primary	172	2437	V4	6.368068465026421	13.795349095647436	7.4272806306210155
primary	172	3013	V4	5.596935451279281	13.308717075842894	7.7117816245636135
primary	172	3597	V4	6.534394788627923	14.104553819341392	7.570159030713469
primary	172	4171	V4	6.728862209076643	14.357121024686665	7.628258815610022
primary	173	466	V4	9.874113513372357	14.748548793140994	4.874435279768637
primary	173	829	V4	9.226501091410382	14.726676039294981	5.500174947884599
primary	173	1086	V4	7.10713207074665	13.55534792147729	6.44821585073064
primary	173	1473	V4	7.581280800174542	14.39443931029638	6.813158510121839
primary	173	1941	V4	11.636197223723658	16.669880479470773	5.033683255747116
primary	173	2323	V4	9.81742879280879	14.645473255691375	4.828044462882584
primary	173	2683	V4	9.622888027060075	15.004526166457776	5.381638139397701
primary	173	2888	V4	12.877462983170506	19.356089679994152	6.478626696823646
primary	173	3215	V4	7.419699535469278	14.469078839478538	7.04937930400926
primary	173	3492	V4	7.115080780150253	13.804949655464412	6.6898688753141595
primary	173	3974	V4	10.645016252400273	15.688142504565548	5.043126252165274
primary	173	4508	V4	10.406784495734822	13.965378453114043	3.5585939573792214
primary	178	591	V4	3.2004903904693087	11.498764225029245	8.298273834559936
primary	178	909	V4	1.209535864527993	9.452332131566793	8.2427962670388
primary	178	1224	V4	1.5285588211731622	5.890610449476141	4.362051628302979
primary	178	1541	V4	1.6927420878529313	5.847478923967015	4.1547368361140835
primary	178	1870	V4	0.8519797004073292	8.475224085426612	7.623244385019283
primary	178	2228	V4	3.6668380251626673	8.087976748503737	4.42113872334107
primary	178	2622	V4	2.907667084840261	6.3972997809455805	3.4896326961053195
primary	178	3038	V4	2.252481172725254	6.897025691404288	4.644544518679034
primary	178	3443	V4	1.7472647368466314	8.629764961640632	6.882500224794001
primary	178	3828	V4	3.445345295106311	10.39150175089916	6.946156455792849
primary	178	4212	V4	2.145700130977649	10.923876630091502	8.778176499113854
primary	178	4590	V4	2.356127262038858	11.12284439140985	8.766717129370992
primary	183	561	V4	9.760467440909865	17.148862356952016	7.3883949160421505
primary	183	942	V4	10.81328018799629	15.637157058735953	4.823876870739664
primary	183	1333	V4	11.82120541225623	19.868426549382573	8.047221137126343
primary	183	1724	V4	9.449546194806507	16.014574809195114	6.565028614388607
primary	183	2118	V4	10.663950165861355	20.478535875317757	9.814585709456402
primary	183	2488	V4	10.657794451982921	18.074887311635102	7.417092859652181
primary	183	2861	V4	12.964650657931301	19.975948870900016	7.011298212968715
primary	183	3243	V4	11.381457649297099	21.29797618877348	9.91651853947638
primary	183	3629	V4	11.17955991101239	18.06445025570009	6.884890344687701
primary	183	4005	V4	9.604357912032055	18.06210410909135	8.457746197059295
primary	183	4369	V4	11.85030405144442	18.404210301064385	6.553906249619965
primary	191	831	V4	27.890528683431803	22.89531444377642	-4.9952142396553825
primary	191	1313	V4	27.926538357684656	21.83065656883082	-6.095881788853838
primary	191	1811	V4	27.299453583118186	21.53589212044946	-5.763561462668726
primary	191	2290	V4	28.08700610292195	22.788275454806083	-5.298730648115868
primary	191	2768	V4	29.091066356006184	23.62355529345002	-5.467511062556163
primary	191	3252	V4	28.819345223655134	22.38892405128913	-6.430421172366003
primary	191	3753	V4	27.742445757885132	21.424730852855298	-6.317714905029835
primary	191	4237	V4	28.867354855016742	23.85796008428814	-5.009394770728601
primary	192	1029	V4	13.339867881468287	18.70775371787908	5.367885836410792
primary	192	1538	V4	17.28924199007759	24.66498685875533	7.375744868677742
primary	192	2041	V4	16.15267249852401	24.668610107692743	8.515937609168734
primary	192	2542	V4	9.959131397867797	15.619778277025723	5.660646879157927
primary	192	3032	V4	13.272156370974063	18.528878419957923	5.25672204898386
primary	192	3518	V4	18.2232935576056	25.37830470895521	7.155011151349608
primary	192	4004	V4	16.533153895468466	24.22701993497378	7.693866039505313
primary	192	4494	V4	15.909642245043283	24.253411923063904	8.343769678020621
primary	195	603	V4	13.377535538732186	7.926574845958027	-5.450960692774159
primary	195	1050	V4	11.196963586434137	8.598205056440289	-2.598758529993848
primary	195	1462	V4	3.4389141370512477	5.399472585606248	1.9605584485550005
primary	195	1886	V4	10.422479734125536	8.17133417877722	-2.251145555348316
primary	195	2349	V4	12.03057036523619	8.107411799121842	-3.923158566114349
primary	195	2816	V4	9.778500273576961	7.905396444525558	-1.873103829051403
primary	195	3286	V4	10.136201025280688	7.89709112153575	-2.2391099037449376
primary	195	3735	V4	10.209305638863858	8.303112596743047	-1.9061930421208118
primary	195	4135	V4	6.94898636406552	6.959537918814689	0.01055155474916969
primary	196	718	V4	10.215424592414093	18.209559180629466	7.994134588215372
primary	196	1114	V4	8.406527691538965	15.254808895163068	6.8482812036241025
primary	196	1498	V4	8.710013096623067	15.847189158690153	7.137176062067086
primary	196	1898	V4	11.496750411120553	20.503117475703874	9.006367064583321
primary	196	2298	V4	4.6032522432612275	11.404362323215919	6.801110079954691
primary	196	2685	V4	13.29051201818079	21.929378413377126	8.638866395196336
primary	196	3073	V4	5.376709848695177	11.949965050540747	6.57325520184557
primary	196	3477	V4	14.792332426864506	23.748619163331455	8.956286736466948
primary	196	3886	V4	9.570252905538853	18.368895864433245	8.798642958894392
primary	196	4300	V4	13.874633341059763	23.19451363126423	9.319880290204466
primary	199	526	V4	25.948282239273908	24.100146263634123	-1.848135975639785
primary	199	1065	V4	24.854915597820312	23.980811918163237	-0.8741036796570754
primary	199	1558	V4	22.39797177819048	21.3150881139565	-1.0828836642339823
primary	199	2059	V4	24.5933052382447	24.230854682543594	-0.3624505557011055
primary	199	2522	V4	25.257409654164984	23.030176615657773	-2.2272330385072117
primary	199	3087	V4	22.39296425853482	20.68857771678922	-1.7043865417456026
primary	199	3656	V4	21.03920026238803	20.242583636240226	-0.7966166261478023
primary	199	4181	V4	26.187074967210773	25.861743564988924	-0.325331402221849
primary	2	560	V5	4.637337808731031	5.879771365190424	1.2424335564593934
primary	2	1007	V5	3.980389651755226	5.466985705846751	1.486596054091525
primary	2	1452	V5	3.0019059819119907	3.9631209128125553	0.9612149309005646
primary	2	1911	V5	4.178706288562348	5.259057924848071	1.080351636285723
primary	2	2370	V5	4.466102569834618	4.5932606217798115	0.12715805194519358
primary	2	2826	V5	3.092603967267382	5.374322882136574	2.2817189148691917
primary	2	3285	V5	3.8193304596847484	5.679123655081396	1.8597931953966476
primary	2	3752	V5	5.662166949423911	4.919026418813535	-0.7431405306103764
primary	2	4218	V5	9.66753919496458	7.84906403331408	-1.8184751616504995
primary	11	778	V5	1.5345650633479861	6.533264975280274	4.998699911932288
primary	11	1286	V5	2.0032851124800963	8.214728285678015	6.211443173197919
primary	11	1795	V5	3.398132658830428	7.065968479953136	3.667835821122708
primary	11	2298	V5	1.6129154120260474	7.917115232719881	6.3041998206938334
primary	11	2796	V5	2.072944876200911	7.465852677528859	5.392907801327947
primary	11	3288	V5	1.7063020925863277	4.438238631706148	2.73193653911982
primary	11	3783	V5	1.5108589515224575	6.91480462105285	5.403945669530392
primary	11	4276	V5	2.5134366459769275	9.25100955479495	6.737572908818022
primary	12	782	V5	1.683710612287644	7.755627187446213	6.071916575158569
primary	12	1338	V5	2.266595896245647	8.306654766930986	6.040058870685339
primary	12	1884	V5	4.669275675732965	10.252882719852982	5.583607044120017
primary	12	2472	V5	2.2114398829846578	7.0555713712241275	4.844131488239469
primary	12	3054	V5	3.1797224365447305	6.602029693041733	3.4223072564970027
primary	12	3634	V5	2.268208089335384	8.249344072415415	5.981135983080031
primary	12	4204	V5	1.9218772306512089	2.878142120854996	0.9562648902037874
primary	14	517	V5	5.766814466980516	7.745528587524379	1.978714120543863
primary	14	878	V5	4.860761009934615	6.049488022917943	1.1887270129833283
primary	14	1241	V5	6.350859411720922	8.237696146638243	1.8868367349173205
primary	14	1600	V5	5.63687355398036	8.10611144912235	2.4692378951419904
primary	14	1965	V5	6.279117681294465	8.471635881240145	2.19251819994568
primary	14	2321	V5	5.8466005952192	8.215316875407877	2.3687162801886776
primary	14	2674	V5	5.5758994252290215	7.472643407627877	1.8967439823988554
primary	14	3030	V5	4.527503924902145	5.200537870574818	0.6730339456726728
primary	14	3394	V5	5.761705983240372	7.729095935085202	1.9673899518448303
primary	14	3755	V5	12.660086442055798	14.08528469392464	1.4251982518688422
primary	14	4113	V5	5.028034715604775	5.8048406184922685	0.7768059028874932
primary	14	4464	V5	5.828131688161906	7.500471861373887	1.672340173211981
primary	19	900	V5	4.736715239752484	8.229692731818105	3.492977492065621
primary	19	1394	V5	5.963437388978421	8.7306129856762	2.7671755966977782
primary	19	1891	V5	5.553004974187762	8.330922189135977	2.777917214948215
primary	19	2395	V5	5.44933767631335	8.790743338910813	3.341405662597463
primary	19	2892	V5	4.986981714253188	8.68362885853497	3.6966471442817816
primary	19	3375	V5	4.872800190396016	8.695873250674051	3.823073060278035
primary	19	3856	V5	5.068387586672015	8.55727184196902	3.4888842552970054
primary	19	4340	V5	5.06638324854156	8.982201035227181	3.915817786685621
primary	28	726	V5	15.603471504673069	13.926369724438175	-1.677101780234894
primary	28	1230	V5	15.225903919524841	13.280873353656524	-1.9450305658683167
primary	28	1730	V5	5.547894789065876	7.682516046281343	2.134621257215467
primary	28	2236	V5	6.308160074892575	8.007110485682828	1.6989504107902533
primary	28	2757	V5	11.785686727059172	11.583818882228586	-0.20186784483058595
primary	28	3270	V5	7.125503592066992	8.640159793641391	1.5146562015743994
primary	28	3779	V5	8.467297239096235	9.315240686505483	0.8479434474092482
primary	28	4288	V5	14.921626530990379	12.680252891310898	-2.2413736396794803
primary	29	484	V5	5.426372512002165	8.360180498683125	2.93380798668096
primary	29	952	V5	6.2743873689122225	8.861268947607552	2.58688157869533
primary	29	1419	V5	5.5464827836158594	8.261069979892394	2.7145871962765344
primary	29	1883	V5	5.485272689386075	8.786172456169515	3.3008997667834405
primary	29	2347	V5	4.952789168981984	8.576499356232718	3.623710187250734
primary	29	2805	V5	5.7005790762809845	8.783868108657995	3.08328903237701
primary	29	3262	V5	6.332866384496943	9.823374300969178	3.490507916472235
primary	29	3718	V5	5.232155548870817	8.682326604716753	3.450171055845936
primary	29	4172	V5	5.378126272497253	7.876431973117518	2.498305700620265
primary	33	754	V5	10.27046916260947	13.894347361632835	3.623878199023366
primary	33	1257	V5	10.980899694384453	13.9386554184912	2.9577557241067467
primary	33	1758	V5	11.23584423876024	14.469154857059	3.233310618298759
primary	33	2254	V5	12.166388437614374	14.637560426845235	2.471171989230861
primary	33	2743	V5	12.837521653086046	15.427546370947324	2.5900247178612776
primary	33	3230	V5	12.1873722454358	14.746154939398156	2.558782693962357
primary	33	3710	V5	1.1237338576456417	1.118872259348776	-0.00486159829686561
primary	33	4186	V5	5.301491212834153	6.742914899658734	1.4414236868245807
primary	35	365	V5	11.053362724832331	17.684986060450267	6.631623335617936
primary	35	575	V5	15.255693214105415	21.94500777315951	6.689314559054095
primary	35	785	V5	2.396150966639388	3.312535684004043	0.9163847173646551
primary	35	994	V5	3.1301632840871845	4.1266301538397006	0.9964668697525161
primary	35	1204	V5	2.0737483093550955	3.3929884774353805	1.319240168080285
primary	35	1438	V5	21.590229390297882	27.373920313607933	5.783690923310051
primary	35	1704	V5	14.811475683046176	22.262284296187758	7.450808613141582
primary	35	1920	V5	15.991777260980962	22.956176827447617	6.964399566466655
primary	35	2133	V5	4.261499420302056	10.115021307909874	5.853521887607818
primary	35	2439	V5	1.8849366541197068	2.351094082270055	0.4661574281503482
primary	35	2647	V5	16.067425133851465	21.771605068909555	5.7041799350580895
primary	35	2857	V5	2.4804907925249076	4.816150972304777	2.335660179779869
primary	35	3069	V5	2.357684460043762	4.5627081281834645	2.2050236681397024
primary	35	3285	V5	13.455839933927235	20.948713986349354	7.492874052422119
primary	35	3573	V5	15.295740377284243	22.58795406633819	7.292213689053948
primary	35	3783	V5	11.404675163517213	18.240962587165782	6.836287423648569
primary	35	3993	V5	17.04482499234916	23.462684371094838	6.417859378745678
primary	35	4204	V5	13.500337487052853	19.354821953564333	5.8544844665114795
primary	35	4416	V5	5.709201483875816	11.31232101117017	5.6031195272943535
primary	35	4716	V5	15.265068892046598	21.74312679645999	6.478057904413392
primary	37	505	V5	22.323665935968783	26.70980049070253	4.386134554733747
primary	37	950	V5	13.368929583642478	16.82355755507475	3.454627971432272
primary	37	1383	V5	22.05568251994897	26.8264656974717	4.7707831775227305
primary	37	1805	V5	22.708666527958943	27.062043304226094	4.353376776267151
primary	37	2234	V5	19.468495931454026	24.055032384136258	4.586536452682232
primary	37	2666	V5	22.423720999448722	27.040002394801007	4.616281395352285
primary	37	3104	V5	18.850922333782933	23.547767407091307	4.696845073308374
primary	37	3531	V5	15.17861667622199	18.60667000289289	3.4280533266709003
primary	37	3992	V5	22.35264678587175	27.216012460995156	4.863365675123404
primary	37	4451	V5	21.569931809687137	26.82846095881949	5.258529149132354
primary	39	1015	V5	7.948687644380473	10.140137676829141	2.1914500324486683
primary	39	1603	V5	7.336078077291014	9.756756405626511	2.420678328335497
primary	39	2168	V5	7.13790415923595	8.631802121162334	1.4938979619263844
primary	39	2714	V5	6.999429218992983	9.936405658232397	2.936976439239414
primary	39	3284	V5	9.749512932234772	11.368165000949189	1.6186520687144164
primary	39	3850	V5	5.667818503370956	8.833589725799506	3.1657712224285497
primary	39	4394	V5	6.5245640330659125	9.096368670432629	2.571804637366716
primary	41	727	V5	8.057405284185027	9.833372514727794	1.7759672305427667
primary	41	1346	V5	13.139250648233315	16.152249811385033	3.0129991631517186
primary	41	1958	V5	11.00964997878557	13.776874561479996	2.7672245826944266
primary	41	2552	V5	8.047325401641869	8.916983787774404	0.8696583861325351
primary	41	3158	V5	9.183971545081757	11.204564824985248	2.0205932799034905
primary	41	3776	V5	3.107056533710237	3.059312223757945	-0.04774430995229206
primary	42	602	V5	9.281459361112162	8.040741417642339	-1.2407179434698232
primary	42	1138	V5	8.597160562032654	8.203805542635084	-0.39335501939756945
primary	42	1673	V5	5.624795851845669	4.401822682623915	-1.2229731692217545
primary	42	2193	V5	7.075706356183401	6.093491651199944	-0.9822147049834573
primary	42	2697	V5	10.381730410896916	9.113101716820156	-1.2686286940767602
primary	42	3205	V5	7.516673098780703	7.297725333904812	-0.21894776487589063
primary	42	3745	V5	6.802630428533809	5.347594458180614	-1.4550359703531948
primary	42	4276	V5	7.053390051510415	7.04576392743936	-0.007626124071054896
primary	46	843	V5	3.2886293433835956	6.022629625377893	2.7340002819942972
primary	46	1318	V5	3.0076582032893846	4.145390124658351	1.1377319213689665
primary	46	1799	V5	2.354200800334089	4.153058427285194	1.7988576269511047
primary	46	2282	V5	2.995003607601608	5.123731779432903	2.128728171831295
primary	46	2762	V5	1.5234499238504342	2.238224059489071	0.714774135638637
primary	46	3242	V5	1.0702199650359057	3.0363955341302153	1.9661755690943097
primary	46	3707	V5	2.4056066628359547	4.32545089618792	1.9198442333519656
primary	46	4176	V5	1.3267797373379047	2.813420294435739	1.4866405570978345
primary	48	977	V5	7.243238011898406	4.621222568492344	-2.6220154434060614
primary	48	1519	V5	7.709047316326354	5.263813117165091	-2.4452341991612636
primary	48	2063	V5	6.103892286688242	3.359832470077481	-2.7440598166107613
primary	48	2580	V5	6.771978711750038	2.915363368300803	-3.8566153434492354
primary	48	3091	V5	5.312151983564908	2.45496999975657	-2.8571819838083377
primary	48	3589	V5	5.457934191980433	2.9661067849906875	-2.4918274069897457
primary	48	4076	V5	6.812703577451709	3.740769214834726	-3.071934362616983
primary	49	905	V5	8.363661260687842	10.196545527026995	1.8328842663391534
primary	49	1464	V5	7.514386185264574	9.447320774202174	1.9329345889375995
primary	49	2009	V5	7.370858890618144	9.322339406100603	1.9514805154824595
primary	49	2555	V5	7.16970906779003	8.804318978710334	1.6346099109203047
primary	49	3106	V5	7.370958038940846	8.849500809754526	1.4785427708136796
primary	49	3652	V5	7.773120854790991	9.3008506200487	1.5277297652577078
primary	49	4202	V5	8.21393676355172	9.750871184881602	1.5369344213298817
primary	50	738	V5	6.664911615570368	9.863560333965639	3.1986487183952708
primary	50	1185	V5	6.6422996592799475	10.542347716557893	3.900048057277946
primary	50	1623	V5	3.9796478392555357	6.447892239013138	2.468244399757602
primary	50	2051	V5	4.81067222065369	6.498879193451359	1.6882069727976683
primary	50	2481	V5	1.4718452569412777	2.4721123370056564	1.0002670800643787
primary	50	2905	V5	4.941126449283472	6.545276378017009	1.6041499287335368
primary	50	3328	V5	5.160344365017185	8.588872054332704	3.428527689315519
primary	50	3747	V5	2.3661632929609246	3.81622004249266	1.4500567495317354
primary	50	4167	V5	1.753191171168428	3.047442668038005	1.294251496869577
primary	55	840	V5	13.676129286051754	19.430484996120118	5.7543557100683635
primary	55	1339	V5	20.041998374504033	26.387522068157114	6.345523693653082
primary	55	1829	V5	10.264574457432728	13.229355613584808	2.96478115615208
primary	55	2318	V5	13.259702725142134	19.387329987574084	6.12762726243195
primary	55	2803	V5	15.710213800741618	22.725038712988987	7.014824912247368
primary	55	3277	V5	20.257998856561194	25.742991829427005	5.484992972865811
primary	55	3759	V5	12.065134494431494	16.048629840963972	3.9834953465324787
primary	55	4240	V5	15.958969219846534	22.444868738661306	6.485899518814772
primary	57	439	V5	7.987586271609502	11.389194558035546	3.401608286426044
primary	57	819	V5	7.908768023197323	9.937102791668543	2.02833476847122
primary	57	1199	V5	11.505005532878547	12.697367964890146	1.192362432011599
primary	57	1571	V5	8.353003512421804	10.344490000395659	1.9914864879738552
primary	57	1945	V5	7.694844163600985	9.519022637466335	1.8241784738653504
primary	57	2316	V5	7.896141287750967	10.053258062877408	2.1571167751264406
primary	57	2690	V5	7.602108009197581	10.539835846589355	2.9377278373917743
primary	57	3061	V5	7.077236426793676	10.181343642940686	3.1041072161470096
primary	57	3427	V5	6.991211607423696	9.410107782110089	2.4188961746863926
primary	57	3789	V5	8.176948577925524	10.93150912157154	2.7545605436460168
primary	57	4151	V5	7.960264974379378	11.0791940888184	3.118929114439023
primary	57	4509	V5	7.718357579297222	10.359550852607459	2.641193273310237
primary	58	691	V5	1.422526499097167	5.2928963594602445	3.8703698603630774
primary	58	1192	V5	1.9533028934973904	7.418063316901097	5.464760423403707
primary	58	1695	V5	1.9287694070201091	6.340387791019083	4.411618383998974
primary	58	2197	V5	2.072279728266153	6.923454130981694	4.851174402715541
primary	58	2679	V5	2.599158147896827	7.217215639184808	4.618057491287981
primary	58	3160	V5	1.730807715074009	4.397147560956242	2.6663398458822325
primary	58	3623	V5	1.0694547872599132	4.624349237723229	3.554894450463316
primary	58	4042	V5	2.716132110111399	7.501692899114831	4.785560789003432
primary	58	4469	V5	1.3123790497132177	4.323761357008142	3.011382307294925
primary	63	645	V5	4.477103216157774	6.981945591552741	2.5048423753949667
primary	63	1035	V5	4.14673215519811	6.758380873154771	2.611648717956662
primary	63	1458	V5	4.17836893878207	5.753770626741679	1.5754016879596096
primary	63	1902	V5	3.3826356032410376	5.514214575454618	2.1315789722135805
primary	63	2320	V5	3.268326048428859	5.756233569566372	2.4879075211375126
primary	63	2784	V5	4.10210795250805	7.1349802991626	3.0328723466545497
primary	63	3189	V5	4.3308094072737475	5.623193837977962	1.2923844307042147
primary	63	3559	V5	4.508091143499223	6.860739526925933	2.3526483834267102
primary	63	3949	V5	4.346195741088636	6.767496457398779	2.421300716310143
primary	63	4391	V5	5.561385181268817	8.121922082484357	2.5605369012155395
primary	66	939	V5	5.6514281087428895	3.448771552095365	-2.2026565566475247
primary	66	1557	V5	10.860029122453815	6.859901950914901	-4.000127171538914
primary	66	1915	V5	5.990089697517479	3.3632548157945528	-2.626834881722926
primary	66	2716	V5	6.900220891073632	4.284165162213776	-2.6160557288598554
primary	66	3365	V5	8.175931265351679	4.868927334479035	-3.3070039308726438
primary	66	3975	V5	7.025113657039933	5.128322897472604	-1.8967907595673292
primary	68	528	V5	3.875601942930142	3.658080560110547	-0.2175213828195952
primary	68	1003	V5	3.730505186826311	3.0452094265606484	-0.6852957602656624
primary	68	1467	V5	4.0713155730001045	3.5840235517245227	-0.4872920212755818
primary	68	1939	V5	4.765500387657434	3.9416091545575855	-0.823891233099848
primary	68	2395	V5	3.130732020597082	2.988181886587974	-0.14255013400910777
primary	68	2844	V5	1.5928712570051982	2.978846182495665	1.385974925490467
primary	68	3305	V5	2.9049785028948953	2.6087046882391935	-0.2962738146557018
primary	68	3767	V5	1.93164958778474	2.7033862914676297	0.7717367036828897
primary	68	4220	V5	1.07255492735218	2.4462212614176186	1.3736663340654387
primary	69	728	V5	10.307878266482783	15.817543206294078	5.5096649398112945
primary	69	1113	V5	8.447457001152433	14.239165636647243	5.79170863549481
primary	69	1505	V5	10.205261921549253	17.184216310524313	6.97895438897506
primary	69	1892	V5	9.677966502527287	16.431341570230664	6.753375067703377
primary	69	2274	V5	10.102330621314977	16.4156046017238	6.313273980408823
primary	69	2653	V5	10.834810184378162	16.414122238772748	5.579312054394586
primary	69	3036	V5	9.560450890453144	15.843080662662373	6.28262977220923
primary	69	3425	V5	8.799814624520032	15.207873705282326	6.408059080762294
primary	69	3809	V5	9.059991155547307	16.06453729735043	7.004546141803123
primary	69	4187	V5	9.058680189096835	14.837513219253308	5.778833030156473
primary	69	4557	V5	8.380269031725557	13.439534974396311	5.059265942670754
primary	70	353	V5	7.858043889954854	5.809962544153884	-2.04808134580097
primary	70	691	V5	5.9168936961472856	4.596700686093603	-1.320193010053683
primary	70	1028	V5	8.483040380635162	6.485427285366265	-1.9976130952688962
primary	70	1365	V5	6.292800617311369	4.794201530605671	-1.4985990867056982
primary	70	1703	V5	9.675475473983742	7.390815451505361	-2.2846600224783806
primary	70	2042	V5	11.445624686051284	9.102558505741689	-2.343066180309595
primary	70	2381	V5	10.768332420461185	8.741733107571157	-2.0265993128900277
primary	70	2714	V5	4.231481956477178	3.2446749000791297	-0.9868070563980482
primary	70	3042	V5	5.174381197678221	3.83207727245765	-1.3423039252205706
primary	70	3362	V5	8.188922140067234	6.538774235891312	-1.6501479041759222
primary	70	3685	V5	5.747243380400387	4.358488453570902	-1.3887549268294848
primary	70	4008	V5	9.899696939280783	7.47103685870849	-2.4286600805722935
primary	70	4341	V5	7.802390319213798	6.031402284458385	-1.7709880347554137
primary	71	540	V5	6.061829278203072	6.815259801054282	0.7534305228512101
primary	71	1026	V5	6.363202771466258	7.348163450880483	0.9849606794142245
primary	71	1515	V5	6.081510786644621	6.847474863340157	0.7659640766955356
primary	71	2028	V5	6.225837695510403	7.217504093681181	0.9916663981707776
primary	71	2578	V5	5.494741720654489	6.374054290979842	0.8793125703253528
primary	71	3137	V5	8.814301387662116	7.795948057986625	-1.0183533296754907
primary	71	3684	V5	4.95590222113463	6.011655194657988	1.055752973523358
primary	71	4218	V5	7.865955858917406	7.053718348846408	-0.8122375100709984
primary	72	828	V5	6.150403314067529	5.727568546015401	-0.4228347680521285
primary	72	1316	V5	9.637325760643277	9.418380806009543	-0.2189449546337343
primary	72	1826	V5	6.495637125975313	6.023854534290182	-0.47178259168513126
primary	72	2316	V5	7.498155066654314	7.284268857062046	-0.21388620959226756
primary	72	2828	V5	8.951872141187195	8.883558669077507	-0.06831347210968808
primary	72	3168	V5	10.65122277314754	10.612569033874705	-0.038653739272835
primary	72	3676	V5	9.337482588908848	8.878181022053159	-0.45930156685568946
primary	72	4166	V5	4.324923664522917	3.981037319847121	-0.3438863446757958
primary	73	820	V5	13.203280584688283	17.10875759140877	3.9054770067204885
primary	73	1332	V5	13.64172934376812	16.893727617164636	3.2519982733965165
primary	73	1844	V5	14.636740094296417	18.06162660422572	3.4248865099293013
primary	73	2361	V5	12.301295015346227	15.581670503374319	3.280375488028092
primary	73	2868	V5	15.29524523023002	18.22480932473666	2.9295640945066417
primary	73	3379	V5	5.110210063458972	6.546459155299808	1.4362490918408364
primary	73	3890	V5	13.89368536268404	16.937405638504643	3.0437202758206023
primary	73	4394	V5	12.747061037206292	16.331630701430164	3.5845696642238725
primary	74	635	V5	2.0158760418554507	2.166467474906942	0.15059143305149147
primary	74	1135	V5	1.1127242056359805	1.4972472863828015	0.38452308074682096
primary	74	1633	V5	0.7441836610265344	1.3467967361162354	0.602613075089701
primary	74	2134	V5	0.8040324882940061	1.113083808716714	0.309051320422708
primary	74	2637	V5	1.1129500695776111	1.6458771953669251	0.532927125789314
primary	74	3134	V5	1.8586551882645514	1.5966074923191902	-0.26204769594536126
primary	74	3636	V5	1.6799319347335486	1.4800812424952807	-0.1998506922382679
primary	74	4137	V5	1.965570306716712	1.5778998330703218	-0.3876704736463903
primary	74	4638	V5	1.209995632770807	1.4022379452785962	0.19224231250778923
primary	78	723	V5	7.483066202293689	12.524442828990797	5.041376626697107
primary	78	1087	V5	6.505047620436617	11.078460736217549	4.573413115780932
primary	78	1657	V5	6.983053342437826	12.541785012417817	5.558731669979991
primary	78	2147	V5	7.992723732613444	14.11442072459077	6.121696991977326
primary	78	2635	V5	6.392252013432519	12.33425358113748	5.942001567704961
primary	78	3120	V5	4.474133075107403	9.062831724681457	4.588698649574054
primary	78	3591	V5	0.5787353590365678	2.363467262387493	1.7847319033509252
primary	78	4060	V5	5.009332637179672	9.882375619614507	4.873042982434835
primary	80	379	V5	8.337907940341124	8.65909152946078	0.3211835891196557
primary	80	774	V5	8.303082415034734	8.97622890886443	0.6731464938296963
primary	80	1171	V5	8.543375527659961	8.629624251224383	0.08624872356442204
primary	80	1574	V5	8.325980747515485	8.987386288952665	0.6614055414371798
primary	80	1977	V5	7.822668361749698	8.00636884314218	0.1837004813924823
primary	80	2374	V5	9.22130378038902	9.345615215744191	0.12431143535517108
primary	80	2775	V5	7.529483881717917	7.699738743499396	0.17025486178147897
primary	80	3184	V5	8.173840719417957	8.60145195351857	0.4276112341006133
primary	80	3589	V5	8.296028634898551	8.561096536827673	0.2650679019291218
primary	80	3994	V5	8.198667105719467	8.343013598864449	0.14434649314498138
primary	80	4399	V5	8.255066591627182	7.855273510604179	-0.39979308102300326
primary	81	609	V5	21.98301249705533	18.536082439734727	-3.4469300573206034
primary	81	1013	V5	24.74143743919103	21.345818888621675	-3.395618550569356
primary	81	1391	V5	26.896658288661737	24.1659602137325	-2.7306980749292364
primary	81	1791	V5	27.806826322998734	24.467724436077223	-3.3391018869215117
primary	81	2165	V5	24.36392235069852	21.337839641171342	-3.026082709527177
primary	81	2550	V5	25.807787829924788	22.257033383539397	-3.5507544463853904
primary	81	2928	V5	20.13085356068432	17.416611547591643	-2.714242013092676
primary	81	3305	V5	21.215449998819523	17.676454202372415	-3.5389957964471073
primary	81	3684	V5	23.935976865519876	21.41759682750408	-2.5183800380157955
primary	81	4092	V5	24.88733137998371	21.112030901745644	-3.7753004782380657
primary	81	4510	V5	23.95244476468192	20.381153919220406	-3.5712908454615153
primary	83	355	V5	6.208963110103782	10.466729742243551	4.257766632139769
primary	83	689	V5	2.2974045214396255	0.8435241028943566	-1.453880418545269
primary	83	1158	V5	2.116238859457994	3.075055423563352	0.9588165641053576
primary	83	1720	V5	4.636264783215489	5.049866884543018	0.4136021013275295
primary	83	2124	V5	6.737589980139811	7.6424091093853965	0.9048191292455856
primary	83	2604	V5	0.8282100261723746	1.0217492138862765	0.19353918771390188
primary	83	3216	V5	3.012566790662806	3.208424554897112	0.19585776423430623
primary	83	3725	V5	2.289391131859109	2.9054926905509455	0.6161015586918364
primary	83	4085	V5	4.2556429083426295	5.013163733363342	0.7575208250207126
primary	83	4558	V5	18.867856735305796	17.595414483386254	-1.2724422519195429
primary	87	635	V5	13.675303906860321	11.805174187179277	-1.870129719681044
primary	87	960	V5	14.540641340018603	11.903128621092364	-2.6375127189262386
primary	87	1289	V5	13.83913024163623	11.429386887086125	-2.4097433545501055
primary	87	1627	V5	11.851006056188005	9.805962055288527	-2.0450440008994786
primary	87	1952	V5	14.514203996930803	12.628266478650701	-1.8859375182801017
primary	87	2281	V5	14.50264650234533	11.748034248702684	-2.7546122536426463
primary	87	2622	V5	12.749487348015217	10.151768105975826	-2.597719242039391
primary	87	2977	V5	10.390201706920031	8.578368952335387	-1.8118327545846444
primary	87	3321	V5	10.810641546246355	8.885775724351005	-1.9248658218953505
primary	87	3682	V5	13.040308504885832	10.062115091042054	-2.978193413843778
primary	87	4048	V5	13.57691423498634	11.09140368114625	-2.48551055384009
primary	87	4404	V5	10.867484998193678	9.079242203123059	-1.7882427950706195
primary	92	423	V5	2.794679056253167	6.850085767871734	4.055406711618567
primary	92	733	V5	3.119559103974906	7.232413098655075	4.112853994680169
primary	92	1042	V5	6.207925132774835	8.204827492915747	1.9969023601409122
primary	92	1342	V5	2.6768991276606604	5.589780649885836	2.9128815222251756
primary	92	1658	V5	1.916834025468677	6.633680982335832	4.716846956867155
primary	92	1966	V5	3.788696706957725	7.352979318432036	3.5642826114743107
primary	92	2270	V5	5.556794303987115	9.60051824907264	4.043723945085526
primary	92	2576	V5	3.8735287165921246	7.762658361430063	3.889129644837938
primary	92	2881	V5	2.4696762618355907	6.553476804522629	4.0838005426870385
primary	92	3181	V5	3.021513788859494	7.0100542496642575	3.9885404608047637
primary	92	3488	V5	1.5764835433534576	5.196360307527194	3.6198767641737364
primary	92	3793	V5	4.061412265185362	7.60940067921182	3.5479884140264577
primary	92	4089	V5	5.886694234820325	8.14352602289513	2.2568317880748054
primary	92	4389	V5	2.024384989875287	6.189585816814049	4.165200826938762
primary	94	729	V5	2.5887817703255185	4.628272283441233	2.0394905131157146
primary	94	1113	V5	6.153710860041018	5.6542736705266945	-0.4994371895143237
primary	94	1490	V5	4.8570241513558905	4.557553304728673	-0.29947084662721757
primary	94	1869	V5	2.9345550333704353	3.3453965103655405	0.4108414769951052
primary	94	2252	V5	3.6461648583649944	3.862257914591064	0.21609305622606945
primary	94	2648	V5	2.3030207981558077	4.282583083472849	1.9795622853170411
primary	94	3071	V5	6.416058773414652	6.3894953697101275	-0.02656340370452437
primary	94	3495	V5	4.934815652417848	4.563490977023082	-0.3713246753947663
primary	94	3905	V5	2.0066555933924057	3.344213955889332	1.3375583624969263
primary	94	4300	V5	1.6123939262400038	3.3807388597257426	1.7683449334857388
primary	95	2796	V5	9.958971228184065	14.381213170952954	4.422241942768888
primary	95	3163	V5	9.313117304502084	13.53210792215042	4.218990617648336
primary	95	3537	V5	9.327563156043274	13.467379381475439	4.139816225432165
primary	95	3999	V5	9.365944325057226	13.207596861266007	3.8416525362087803
primary	95	4484	V5	10.064752060530191	14.211004927519626	4.146252866989435
primary	99	376	V5	6.590911536558084	7.788086516391731	1.1971749798336466
primary	99	726	V5	4.035024390902961	7.312819068519013	3.2777946776160523
primary	99	1063	V5	5.6487210540414425	8.412536293056407	2.7638152390149644
primary	99	1396	V5	1.8480741408451067	3.942717565057944	2.0946434242128373
primary	99	1731	V5	2.0894785719440017	2.825965328174794	0.7364867562307924
primary	99	2088	V5	4.196591067819799	6.616562952843162	2.4199718850233625
primary	99	2491	V5	3.121198684952098	4.035905875674401	0.9147071907223032
primary	99	2939	V5	4.189474963260535	6.61620117425674	2.426726210996205
primary	99	3395	V5	7.513178103419319	10.352319017242634	2.8391409138233143
primary	99	3823	V5	6.220444167511955	8.526069720773853	2.3056255532618977
primary	99	4220	V5	10.781000484361076	11.849474572020599	1.0684740876595225
primary	99	4579	V5	10.20991722417115	11.56845909948345	1.3585418753122998
primary	101	573	V5	1.8990754692253888	2.1652408846083864	0.26616541538299754
primary	101	910	V5	7.041087469792829	4.950217302458836	-2.0908701673339927
primary	101	1417	V5	7.656081106425844	5.785388894780145	-1.8706922116456983
primary	101	1829	V5	7.698834757614009	5.642945614618871	-2.055889142995138
primary	101	2182	V5	7.828878233548718	6.116106661715561	-1.7127715718331569
primary	101	2515	V5	6.6412377074963205	4.417300371919481	-2.2239373355768395
primary	101	2870	V5	5.332729462577444	3.939222615145468	-1.3935068474319765
primary	101	3213	V5	6.195923549621739	4.267336500075668	-1.9285870495460706
primary	101	3570	V5	7.4450560884744945	5.185477776499212	-2.2595783119752824
primary	101	3883	V5	0.43582098487154275	0.8894590721991366	0.4536380873275938
primary	101	4407	V5	6.910059174262293	5.505440361959339	-1.404618812302954
primary	105	506	V5	3.837546101704736	5.463460581365735	1.6259144796609988
primary	105	953	V5	6.586459885736786	8.768013176848775	2.1815532911119897
primary	105	1410	V5	7.338271663307324	9.297687942780017	1.959416279472693
primary	105	1616	V5	4.6722759922949475	4.876026616473539	0.2037506241785918
primary	105	1874	V5	7.389318877168265	8.931816404694851	1.542497527526586
primary	105	2334	V5	6.529907440860973	8.134763665915276	1.604856225054303
primary	105	2798	V5	6.465811688042275	8.248535818006907	1.782724129964632
primary	105	3254	V5	6.332397926956284	8.074507024608893	1.7421090976526097
primary	105	3713	V5	6.1694642200015135	8.27801313813772	2.108548918136206
primary	105	3917	V5	3.8071215216814185	3.973467295114341	0.16634577343292234
primary	105	4185	V5	6.2204182632414176	7.943221709157776	1.7228034459163588
primary	106	443	V5	8.093781582433099	7.010429945859056	-1.0833516365740428
primary	106	899	V5	6.51041728548963	8.591452334483131	2.0810350489935017
primary	106	1254	V5	15.185641428481556	18.325222472512888	3.139581044031331
primary	106	1604	V5	12.582336019259454	15.659598725978112	3.077262706718658
primary	106	1953	V5	12.99413040176916	16.06070279049437	3.066572388725211
primary	106	2305	V5	11.904310520906328	15.0602157607938	3.1559052398874723
primary	106	2657	V5	12.043253090103311	15.416492976185374	3.3732398860820627
primary	106	3010	V5	12.153319908830984	15.59619532869214	3.4428754198611564
primary	106	3364	V5	12.246418566677717	15.437764775812843	3.1913462091351263
primary	106	3718	V5	14.343811476334231	17.52763241465499	3.183820938320757
primary	106	4073	V5	10.501531206736178	13.333134017643218	2.8316028109070395
primary	106	4430	V5	11.57198216423954	14.757543128689546	3.1855609644500067
primary	107	676	V5	4.861201705483228	3.3787342719591664	-1.4824674335240613
primary	107	1164	V5	5.493873351669638	3.6171983356962154	-1.8766750159734227
primary	107	1658	V5	6.386569200422824	5.20548717728201	-1.1810820231408137
primary	107	2152	V5	3.4971075943768413	2.1765502770778733	-1.320557317298968
primary	107	2638	V5	4.284667618567469	2.8096322585543034	-1.4750353600131656
primary	107	3131	V5	7.03778138619556	5.684755858627741	-1.3530255275678185
primary	107	3626	V5	5.287854652409022	3.6882691923297783	-1.5995854600792438
primary	107	4121	V5	3.9549427833946065	3.5122013540959784	-0.44274142929862803
primary	108	481	V5	9.557932850082562	3.909828992529934	-5.648103857552628
primary	108	922	V5	6.3784388617944385	1.3662363848298835	-5.012202476964555
primary	108	1301	V5	9.289460133122883	1.3865082338082957	-7.902951899314588
primary	108	1674	V5	4.022231712159731	7.11942443862954	3.0971927264698094
primary	108	1945	V5	5.422451738161585	4.589275871907309	-0.8331758662542761
primary	108	2396	V5	5.9379960239212375	2.728973756862153	-3.2090222670590847
primary	108	2776	V5	8.464690022244104	1.3280541788871345	-7.13663584335697
primary	108	3152	V5	8.444107021731929	1.3731379109446185	-7.070969110787311
primary	108	3419	V5	8.510563594398707	1.4786625443729198	-7.0319010500257875
primary	108	3865	V5	8.868819359319925	2.0751661884920773	-6.793653170827848
primary	108	4246	V5	5.17753835857237	1.2473341352894705	-3.9302042232828995
primary	109	454	V5	5.507450540259732	7.343825529647592	1.8363749893878607
primary	109	674	V5	23.443664864358464	19.452443781290558	-3.991221083067906
primary	109	1039	V5	6.195986929969887	7.2718578565681185	1.0758709265982311
primary	109	1404	V5	10.086374529804223	12.173628800710098	2.0872542709058752
primary	109	1756	V5	7.926811220861066	10.383224670537464	2.456413449676398
primary	109	1997	V5	7.011719160277094	7.1877615775388835	0.17604241726178937
primary	109	2196	V5	12.460297074417955	11.794610176035167	-0.6656868983827877
primary	109	2403	V5	8.464818098985653	9.416397572316022	0.9515794733303693
primary	109	2782	V5	11.198446594406187	13.937327303265445	2.7388807088592575
primary	109	3205	V5	9.197292820633484	10.030260114029383	0.8329672933958996
primary	109	3579	V5	8.744835012932308	11.304308068543316	2.559473055611008
primary	109	4024	V5	7.86256247471616	8.167725719558923	0.30516324484276325
primary	109	4362	V5	2.99400309190611	3.257012306562911	0.26300921465680105
primary	109	4578	V5	23.062839021710438	19.191590672373984	-3.8712483493364545
primary	109	4796	V5	9.083827123357223	8.80194989605618	-0.2818772273010417
primary	111	1919	V5	3.813724026787583	5.953019612949384	2.139295586161801
primary	111	2418	V5	4.236640812001796	9.571363454961878	5.334722642960082
primary	113	847	V5	11.518407683692654	11.038170892841789	-0.48023679085086535
primary	113	1340	V5	12.34121771777645	11.475792342887713	-0.865425374888737
primary	113	1852	V5	12.524832631444683	11.453897333719386	-1.0709352977252973
primary	113	2367	V5	12.78579304098839	11.964938100017523	-0.8208549409708663
primary	113	2865	V5	11.905171553376745	11.174004093782415	-0.7311674595943298
primary	113	3365	V5	12.280750207525191	11.315719266521652	-0.9650309410035387
primary	113	3881	V5	12.57778708054984	11.178929739660191	-1.3988573408896485
primary	113	4389	V5	12.62877721534145	11.962767050625457	-0.6660101647159937
primary	115	930	V5	6.473744557922429	6.749652800766661	0.2759082428442321
primary	115	1470	V5	4.1985689053998	5.637959094246306	1.439390188846506
primary	115	2021	V5	4.845787361525949	2.6748271369176595	-2.1709602246082897
primary	115	2567	V5	11.649787937614299	9.562819787545758	-2.0869681500685413
primary	115	3109	V5	4.520137704322001	3.367623405214083	-1.1525142991079176
primary	115	3645	V5	3.763741702421325	2.9126524329324646	-0.8510892694888605
primary	115	4182	V5	8.147341634032209	5.612128269250776	-2.535213364781433
primary	116	276	V5	8.891501755147916	7.589730821807135	-1.301770933340781
primary	116	606	V5	8.056110675276827	6.1226011560940385	-1.9335095191827882
primary	116	939	V5	1.801804299036334	1.3626630987625263	-0.43914120027380776
primary	116	1269	V5	1.9530476875585243	2.436836668139764	0.48378898058123965
primary	116	1604	V5	8.94167598151627	6.333681120572857	-2.6079948609434123
primary	116	1936	V5	16.940208176037704	16.662143752960514	-0.2780644230771898
primary	116	2266	V5	22.104775010721117	21.136237909677185	-0.9685371010439319
primary	116	2594	V5	7.389336050803398	6.63258207307793	-0.7567539777254684
primary	116	2929	V5	12.1383233245562	12.109574376148252	-0.02874894840794795
primary	116	3266	V5	8.9769763253187	8.180532749958655	-0.7964435753600458
primary	116	3604	V5	9.090180199334176	7.849500538471389	-1.2406796608627868
primary	116	3939	V5	4.051145907397468	5.095321429833729	1.0441755224362606
primary	116	4273	V5	2.776285368215118	2.5651918805920393	-0.21109348762307878
primary	121	322	V5	13.007762089511754	13.02150806094465	0.013745971432895132
primary	121	632	V5	19.305695198151117	18.024227827484	-1.2814673706671158
primary	121	938	V5	13.057374853038846	12.609224572029634	-0.4481502810092124
primary	121	1250	V5	11.951864675808295	11.915140813047497	-0.0367238627607982
primary	121	1563	V5	12.533146792875721	12.185864820458159	-0.3472819724175622
primary	121	1878	V5	10.799321091533866	10.821435877124554	0.022114785590687802
primary	121	2187	V5	11.944995765472994	10.707108975521999	-1.2378867899509949
primary	121	2498	V5	9.757839710409877	9.451939549816567	-0.3059001605933105
primary	121	2809	V5	16.554005570508796	12.29525807819998	-4.2587474923088156
primary	121	3119	V5	13.718767508069265	12.762406943175804	-0.9563605648934601
primary	121	3426	V5	11.138984496471975	10.982428126852092	-0.15655636961988328
primary	121	3733	V5	12.083229698323214	11.817418361801671	-0.26581133652154243
primary	121	4044	V5	13.5671607868685	12.554185919939206	-1.0129748669292944
primary	121	4349	V5	18.961031488029292	17.591936740063584	-1.3690947479657076
primary	121	4654	V5	10.15475968968041	9.375929480325398	-0.7788302093550126
primary	123	499	V5	7.091001527766606	9.541155455848598	2.450153928081992
primary	123	943	V5	7.2136682697982755	9.686108059931955	2.47243979013368
primary	123	1416	V5	7.12825883458561	9.127856383755422	1.9995975491698115
primary	123	1855	V5	7.506985039533581	9.60237204403498	2.095387004501398
primary	123	2317	V5	7.914122821291394	10.30229712073198	2.3881742994405863
primary	123	2800	V5	7.208893857953043	8.75195083629413	1.5430569783410872
primary	123	3242	V5	6.5624045328790075	8.227052678237115	1.6646481453581075
primary	123	3675	V5	8.098968894855506	10.590823607400063	2.4918547125445567
primary	123	4153	V5	8.492435713231648	10.702998017911593	2.2105623046799447
primary	128	725	V5	6.08629128818512	6.174572517178659	0.08828122899353907
primary	128	1292	V5	8.04272156969725	7.993646224528898	-0.04907534516835188
primary	128	1871	V5	9.640161539657132	9.482807776891683	-0.15735376276544955
primary	128	2455	V5	8.429021472303367	8.345751320616897	-0.08327015168647023
primary	128	3014	V5	7.552736570642593	8.01942134979968	0.46668477915708717
primary	128	3552	V5	10.511640017695063	10.48249860923579	-0.02914140845927271
primary	128	4114	V5	13.014421501493027	12.707631124880905	-0.3067903766121223
primary	130	999	V5	7.753953739154111	8.166245100919857	0.412291361765746
primary	130	1529	V5	14.342639201350647	14.549235780786654	0.20659657943600784
primary	130	2060	V5	10.629099800944568	11.287725827171679	0.6586260262271111
primary	130	2594	V5	10.324441016103432	10.564805889779766	0.2403648736763344
primary	130	3121	V5	9.926245345847759	10.627001425634603	0.700756079786844
primary	130	3653	V5	10.395025268922211	11.13611529513498	0.7410900262127686
primary	130	4184	V5	10.901467760450394	10.462639825141363	-0.43882793530903186
primary	131	896	V5	12.820908994474895	15.529909128318314	2.7090001338434195
primary	131	1347	V5	15.367544045552089	17.97686186798318	2.609317822431093
primary	131	1800	V5	15.558219371390111	18.077383798143686	2.5191644267535747
primary	131	2266	V5	13.201133894416513	15.974239399069711	2.7731055046531985
primary	131	2731	V5	15.75846085965839	18.891605309856104	3.1331444501977135
primary	131	3197	V5	15.520063275082947	18.686742645775002	3.166679370692055
primary	131	3656	V5	15.017605200173996	18.150374470930327	3.132769270756331
primary	131	4110	V5	14.909001617178168	17.5659233379215	2.656921720743332
primary	137	780	V5	10.716489261644602	14.346469354940538	3.629980093295936
primary	137	1238	V5	10.96344848328096	13.769827560447483	2.8063790771665236
primary	137	1710	V5	8.670253708311636	13.2698536958939	4.599599987582264
primary	137	2186	V5	9.134776180711459	13.063120354994538	3.9283441742830796
primary	137	2650	V5	10.227072553852484	14.059973540975205	3.8329009871227218
primary	137	3108	V5	12.157969207769893	15.405685640141797	3.247716432371904
primary	137	3570	V5	10.616865614873085	13.780582727879956	3.1637171130068715
primary	137	4048	V5	9.043642599888377	13.28941002834487	4.245767428456492
primary	137	4515	V5	9.25917825000212	13.566845395592372	4.307667145590251
primary	139	605	V5	4.140690172866138	8.91867906373776	4.777988890871623
primary	139	1013	V5	4.132373880067301	9.116221933270538	4.9838480532032365
primary	139	1440	V5	4.948642236341572	9.904359080286236	4.955716843944664
primary	139	1879	V5	2.6250836320153508	5.023208112906665	2.398124480891314
primary	139	2302	V5	7.409835356245229	10.043331817683885	2.6334964614386562
primary	139	2708	V5	4.292677144228705	6.299143253405137	2.006466109176432
primary	139	3099	V5	2.851296714968191	6.231112499904513	3.379815784936322
primary	139	3496	V5	3.6953881411671223	8.788024916186936	5.092636775019814
primary	139	3891	V5	3.558183626768359	7.914292174814006	4.356108548045647
primary	139	4294	V5	4.277685446542026	8.873230186693187	4.59554474015116
primary	141	719	V5	2.7280416092402815	1.60980930488613	-1.1182323043541516
primary	141	1197	V5	3.884692821959199	3.620227868860383	-0.2644649530988161
primary	141	1689	V5	2.0035789447278276	1.92252627717125	-0.0810526675565777
primary	141	2181	V5	4.936680755959562	3.9634576114225784	-0.9732231445369832
primary	141	2676	V5	6.381155906845026	4.9754631359932695	-1.4056927708517568
primary	141	3160	V5	3.379870053013251	2.5323864755071606	-0.8474835775060905
primary	141	3629	V5	2.677314688591393	2.0450407127232935	-0.6322739758680997
primary	141	4116	V5	5.422717819836198	4.552086285435079	-0.8706315344011184
primary	142	533	V5	4.516885528286057	6.291802600074299	1.7749170717882423
primary	142	925	V5	2.483223600407798	5.36976502799272	2.8865414275849224
primary	142	1319	V5	3.4545223121974082	5.935870270234766	2.4813479580373574
primary	142	1738	V5	3.200858800676711	5.489319856386744	2.288461055710033
primary	142	2141	V5	2.4491369627360404	5.345583585917642	2.8964466231816015
primary	142	2533	V5	2.9781995812453403	5.900053461789918	2.9218538805445777
primary	142	2925	V5	2.563707986865655	5.45623533329373	2.892527346428075
primary	142	3333	V5	3.5267558591967063	6.524493900082119	2.9977380408854124
primary	142	3755	V5	3.1926562687639746	5.417292364625038	2.224636095861064
primary	142	4195	V5	1.8007339512526013	4.337371621876117	2.5366376706235156
primary	146	608	V5	8.043573193028468	3.831859038610487	-4.211714154417981
primary	146	1197	V5	8.38243648885718	4.353423027788242	-4.0290134610689385
primary	146	1757	V5	8.368076562791343	4.369352755749758	-3.9987238070415847
primary	146	2281	V5	9.250408329238013	4.351871946878261	-4.898536382359752
primary	146	2794	V5	8.001019245943256	3.3496499200632477	-4.651369325880008
primary	146	3300	V5	9.010466783934344	4.429924543531887	-4.580542240402457
primary	146	3770	V5	8.963706134835178	4.606866674869194	-4.356839459965983
primary	146	4311	V5	9.00733137904058	4.604355649131558	-4.402975729909021
primary	147	625	V5	6.8876401603350725	9.84673781384379	2.9590976535087172
primary	147	1129	V5	6.645842117507939	9.392983725892499	2.7471416083845597
primary	147	1627	V5	7.041031227816073	10.06074674761571	3.019715519799637
primary	147	2131	V5	6.136115881194717	9.217698793483732	3.081582912289015
primary	147	2640	V5	7.037779452153453	9.961276408929692	2.9234969567762388
primary	147	3140	V5	6.679663029850762	9.581809372588854	2.9021463427380914
primary	147	3635	V5	6.3931861918087085	9.411656325914329	3.0184701341056206
primary	147	4135	V5	6.16622210715172	9.145643116129943	2.979421008978223
primary	149	679	V5	4.787284999092254	4.105827114909803	-0.6814578841824508
primary	149	1112	V5	6.989669053823136	5.908637507111024	-1.0810315467121123
primary	149	1553	V5	7.303535577407131	5.781093429545778	-1.5224421478613532
primary	149	1994	V5	6.35846802114358	5.166361964938155	-1.1921060562054242
primary	149	2425	V5	5.727180171571864	4.743411788184116	-0.9837683833877477
primary	149	2844	V5	5.69072678300776	4.958280342054835	-0.7324464409529243
primary	149	3273	V5	6.981070248365812	5.646361185597485	-1.3347090627683276
primary	149	3718	V5	5.793056421796775	4.824846765780327	-0.9682096560164482
primary	149	4167	V5	6.291551665367435	5.285313932776647	-1.0062377325907876
primary	152	574	V5	1.2022704429919464	8.933130053857916	7.730859610865969
primary	152	1072	V5	2.71732765760462	8.720589530044832	6.003261872440211
primary	152	1527	V5	2.1302355961373567	7.979495147389653	5.849259551252297
primary	152	1981	V5	1.4542518461330922	8.955103623738346	7.500851777605254
primary	152	2431	V5	1.6425895527934558	8.822540742756738	7.179951189963282
primary	152	2870	V5	2.235820958320014	8.178277934929081	5.942456976609067
primary	152	3292	V5	2.19225051071514	8.45398288358229	6.26173237286715
primary	152	3735	V5	1.619890030293455	8.605127359635285	6.98523732934183
primary	152	4221	V5	1.411944941370441	8.316348511011048	6.904403569640607
primary	155	730	V5	12.28693353643091	9.931644783143314	-2.3552887532875957
primary	155	1222	V5	12.053297821485144	10.165690207843834	-1.8876076136413094
primary	155	1708	V5	11.551699547291609	10.558195213168903	-0.9935043341227061
primary	155	2189	V5	11.899037042872495	9.618607442020473	-2.280429600852022
primary	155	2702	V5	17.852642874877173	14.452892934539713	-3.3997499403374594
primary	155	3197	V5	12.844804368276247	11.331836657405024	-1.512967710871223
primary	155	3670	V5	20.938433437039784	18.321480355371506	-2.616953081668278
primary	155	4172	V5	19.13564958797436	16.099863607655582	-3.035785980318778
primary	156	791	V5	10.030353668382945	7.301948452062406	-2.7284052163205397
primary	156	1323	V5	10.091098768452683	7.562973784245892	-2.5281249842067917
primary	156	1825	V5	10.728095618479538	7.893725873612158	-2.83436974486738
primary	156	2382	V5	9.871053062833544	7.332621240744533	-2.538431822089011
primary	156	2901	V5	9.89368332413288	7.4270522570118525	-2.4666310671210274
primary	156	3393	V5	10.777070278776353	8.023732908964552	-2.753337369811801
primary	156	3964	V5	9.85413034914394	7.308805803602086	-2.5453245455418543
primary	160	977	V5	8.151512937953616	5.461540206150232	-2.6899727318033833
primary	160	1682	V5	3.8703918882374717	5.056005279157198	1.185613390919726
primary	160	2367	V5	3.451278560133629	5.5543061459834036	2.1030275858497745
primary	160	3005	V5	3.6572598779440275	4.686217638494112	1.0289577605500844
primary	160	3697	V5	3.641974681577933	5.868970829703467	2.226996148125534
primary	162	592	V5	1.3379554345581959	4.788281957507422	3.4503265229492266
primary	162	1022	V5	0.8685299012930033	4.481999788895763	3.6134698876027596
primary	162	1443	V5	1.455693110603435	4.275189606687548	2.8194964960841133
primary	162	1844	V5	0.9578703171089583	3.474353531422506	2.5164832143135474
primary	162	2223	V5	0.9571879821128451	3.2098241257755014	2.2526361436626563
primary	162	2643	V5	1.3078726388133313	5.122994793218258	3.8151221544049263
primary	162	3081	V5	1.8024993489736894	5.256790682247418	3.454291333273729
primary	162	3539	V5	1.2862661877557344	4.188479309613844	2.9022131218581095
primary	162	3979	V5	1.5434218377229947	5.447487958648653	3.904066120925658
primary	162	4405	V5	0.9413658084026957	3.7589852855211925	2.817619477118497
primary	164	548	V5	4.653318033387375	9.58723227627743	4.933914242890054
primary	164	1004	V5	6.476756882361999	9.257128571846833	2.7803716894848334
primary	164	1451	V5	7.502973324806514	11.644276435279506	4.141303110472992
primary	164	1915	V5	4.6294547640699335	8.722092245217308	4.092637481147374
primary	164	2371	V5	4.028705938890535	9.221226006449598	5.192520067559063
primary	164	2839	V5	4.12541650840495	8.515966873813747	4.390550365408798
primary	164	3276	V5	6.050186394179062	10.283015815988296	4.232829421809234
primary	164	3716	V5	6.062006083304425	10.231680204077588	4.169674120773163
primary	164	4190	V5	5.231877544423206	9.937446759024912	4.705569214601706
primary	166	848	V5	2.0537920306075796	1.5448146009910142	-0.5089774296165654
primary	166	1322	V5	1.0453809993625636	2.366184297399596	1.3208032980370326
primary	166	1772	V5	2.747506112107617	2.1508789788097897	-0.5966271332978272
primary	166	2261	V5	1.0783946282835604	2.526087581020261	1.4476929527367008
primary	166	2715	V5	1.428841584426956	1.9137285041686927	0.4848869197417367
primary	166	3187	V5	1.7032290254133895	1.7103612723611241	0.007132246947734622
primary	166	3678	V5	1.3083136344084452	2.111406758376827	0.8030931239683816
primary	166	4137	V5	1.7760299742881513	1.7837976098341313	0.007767635545979923
primary	167	685	V5	10.938588071052669	8.58331696019366	-2.355271110859009
primary	167	1083	V5	10.240267918221653	7.696070310819343	-2.5441976074023094
primary	167	1548	V5	12.934558668974388	10.218571437856438	-2.71598723111795
primary	167	2004	V5	11.566611319495088	9.94094336766885	-1.6256679518262374
primary	167	2439	V5	12.084720924045744	9.5112639579069	-2.573456966138844
primary	167	2919	V5	12.947416632040639	10.321847569511855	-2.6255690625287844
primary	167	3346	V5	12.954153259126615	9.894119722212285	-3.0600335369143306
primary	167	3801	V5	13.447013854397337	10.543703137825345	-2.9033107165719922
primary	167	4284	V5	11.920809514612742	9.706078528594066	-2.214730986018676
primary	168	823	V5	5.08936170721205	10.430948397499785	5.341586690287735
primary	168	1340	V5	4.269823679266204	9.895911954908591	5.626088275642387
primary	168	1816	V5	4.897173156045646	10.339934964156742	5.442761808111095
primary	168	2299	V5	6.335405117022884	11.931497334918713	5.59609221789583
primary	168	2763	V5	7.946879392092309	14.002901998775666	6.056022606683357
primary	168	3191	V5	7.361805559985974	13.269565750814063	5.907760190828089
primary	168	3715	V5	6.606843146438228	12.323780726163228	5.716937579725
primary	168	4223	V5	5.8307509100594785	10.073860404002783	4.2431094939433045
primary	169	944	V5	1.4478029109637818	4.126740908190833	2.6789379972270506
primary	169	1499	V5	1.1153439775817686	3.987281359575645	2.8719373819938765
primary	169	2062	V5	1.4233777452576055	3.548985548956741	2.1256078036991353
primary	169	2610	V5	1.7624023671027191	6.678086646216409	4.915684279113689
primary	169	3172	V5	1.341908461090709	4.853817743444214	3.511909282353505
primary	169	3736	V5	1.4227073441232863	4.5978913534105565	3.1751840092872703
primary	169	4282	V5	1.932860914440591	7.293125672110237	5.360264757669645
primary	170	660	V5	1.1737609956372208	1.693020532834268	0.5192595371970472
primary	170	1234	V5	4.3956006863065396	3.6884318850696003	-0.7071688012369393
primary	170	1783	V5	1.2328595825049984	2.6490002878993164	1.416140705394318
primary	170	2381	V5	2.2323789732882453	3.1041118204644893	0.871732847176244
primary	170	2964	V5	1.3059030428401355	1.692514107316324	0.3866110644761884
primary	170	3551	V5	0.38272405168263623	1.1990906250077424	0.8163665733251062
primary	170	4120	V5	1.4668416860802407	2.4207933395034886	0.953951653423248
primary	172	744	V5	3.0647281125890844	6.316715908963278	3.251987796374194
primary	172	1310	V5	3.793195553467099	4.328665971389579	0.5354704179224803
primary	172	1867	V5	2.9700230658290447	5.434483318526155	2.46446025269711
primary	172	2437	V5	3.139949038373	5.257250798386839	2.1173017600138393
primary	172	3013	V5	2.718142467673145	5.289712919869451	2.5715704521963056
primary	172	3597	V5	2.9059606918649172	5.77409936355983	2.8681386716949127
primary	172	4171	V5	2.8345590978270048	5.833999871368908	2.9994407735419033
primary	173	466	V5	3.9177655322650886	5.785884433505546	1.8681189012404578
primary	173	829	V5	2.431655816042226	5.139254421584108	2.7075986055418824
primary	173	1086	V5	2.056639460164363	4.837741387380709	2.781101927216346
primary	173	1473	V5	3.329188252443628	5.019537199652758	1.69034894720913
primary	173	1941	V5	3.1807804319023667	5.693927138937366	2.5131467070349993
primary	173	2323	V5	2.3627190118773935	4.619460307396435	2.256741295519041
primary	173	2683	V5	2.871407669409009	5.3471182685549135	2.4757105991459043
primary	173	2888	V5	9.31463828785523	9.664348891743572	0.34971060388834196
primary	173	3215	V5	1.5753948772765158	4.817713955107046	3.2423190778305306
primary	173	3492	V5	1.7839513390721817	4.638483839331721	2.8545325002595394
primary	173	3974	V5	2.6562317995012883	5.057252035997603	2.401020236496315
primary	173	4508	V5	3.6307347551192275	5.303046665533253	1.6723119104140252
primary	178	591	V5	0.9034736660854885	5.683638371497286	4.7801647054117975
primary	178	909	V5	1.0377799895069304	5.702275491180014	4.664495501673084
primary	178	1224	V5	0.8871352566381089	5.369479917485553	4.482344660847445
primary	178	1541	V5	1.1460138964417783	4.198863626104681	3.0528497296629027
primary	178	1870	V5	0.6104161820029329	4.634713612457104	4.024297430454172
primary	178	2228	V5	0.9150930090491973	6.245141004558592	5.3300479955093945
primary	178	2622	V5	1.7660541992745065	5.547604413351996	3.7815502140774893
primary	178	3038	V5	1.557988638060444	6.206265247767345	4.648276609706901
primary	178	3443	V5	1.426011864937821	6.050659310259439	4.624647445321618
primary	178	3828	V5	2.1714992135689655	3.2552880354071076	1.0837888218381422
primary	178	4212	V5	1.0695186756123096	6.293452503030696	5.223933827418386
primary	178	4590	V5	1.428040792451631	5.535659111980957	4.107618319529326
primary	183	561	V5	9.510980939766844	12.036235454611228	2.5252545148443843
primary	183	942	V5	11.178187807538905	14.61922954999583	3.4410417424569246
primary	183	1333	V5	10.46834516053475	13.071992913591375	2.6036477530566255
primary	183	1724	V5	9.444285961075984	12.555592644876006	3.111306683800022
primary	183	2118	V5	9.429793429475902	12.416398160250726	2.9866047307748236
primary	183	2488	V5	9.272358327813814	13.145828137696332	3.8734698098825184
primary	183	2861	V5	10.787511192673268	13.67441672855173	2.886905535878462
primary	183	3243	V5	10.21952295883998	12.674475108630634	2.454952149790655
primary	183	3629	V5	9.897975510635854	12.270092977487105	2.3721174668512504
primary	183	4005	V5	7.904658793064854	12.376373498647954	4.4717147055831
primary	183	4369	V5	10.717725462267724	13.419636394681168	2.701910932413444
primary	191	831	V5	13.545207793113827	11.047266243217912	-2.4979415498959145
primary	191	1313	V5	12.866264552671668	10.157755677933695	-2.708508874737973
primary	191	1811	V5	14.410203585119078	11.600026843336126	-2.8101767417829517
primary	191	2290	V5	15.173298820285757	12.565212179992992	-2.6080866402927647
primary	191	2768	V5	14.963971303584936	12.092974869283125	-2.8709964343018104
primary	191	3252	V5	14.375962978458272	11.193999461478128	-3.1819635169801437
primary	191	3753	V5	14.783924889535145	11.647320913196463	-3.136603976338682
primary	191	4237	V5	15.030008822079724	12.245251487801701	-2.784757334278023
primary	192	1029	V5	9.158579401146559	12.698258948127034	3.5396795469804747
primary	192	1538	V5	8.644219524574195	12.376833313372401	3.732613788798206
primary	192	2041	V5	7.783098577880676	12.112267294262995	4.32916871638232
primary	192	2542	V5	7.837000168950981	12.273276289307278	4.436276120356297
primary	192	3032	V5	9.298361162301303	12.945087404824514	3.6467262425232114
primary	192	3518	V5	8.622608359389112	12.199308302930495	3.5766999435413833
primary	192	4004	V5	8.176609957615172	12.253744073151605	4.077134115536433
primary	192	4494	V5	7.988557552140116	12.440385182122197	4.451827629982081
primary	195	603	V5	9.937364304632164	6.338273215549225	-3.599091089082939
primary	195	1050	V5	7.27064034616776	5.8002291414346265	-1.470411204733133
primary	195	1462	V5	9.136345835548592	6.865491097335305	-2.2708547382132878
primary	195	1886	V5	6.761467341990531	5.1721061933151	-1.5893611486754304
primary	195	2349	V5	8.081826469192936	5.556423471690748	-2.525402997502188
primary	195	2816	V5	6.902325711799334	5.404995629920599	-1.4973300818787356
primary	195	3286	V5	7.627886362666619	5.753913319822906	-1.873973042843713
primary	195	3735	V5	7.352895051032793	5.6942071329850705	-1.6586879180477228
primary	195	4135	V5	8.66414359651954	6.54164872308831	-2.122494873431231
primary	196	718	V5	7.349826638065848	11.79246561101501	4.442638972949161
primary	196	1114	V5	5.227160303185024	8.802067191050154	3.5749068878651302
primary	196	1498	V5	5.028939239287746	8.88435815925028	3.855418919962533
primary	196	1898	V5	9.376271622490359	14.535066159128947	5.158794536638588
primary	196	2298	V5	7.3666101519595895	12.235478147858338	4.868867995898748
primary	196	2685	V5	6.554366547794253	10.90347944646365	4.349112898669397
primary	196	3073	V5	8.382720594584036	12.780525654293347	4.397805059709311
primary	196	3477	V5	7.946720477270536	12.433352982311437	4.486632505040901
primary	196	3886	V5	7.356013716349057	12.30018283264713	4.944169116298072
primary	196	4300	V5	7.905541230805631	12.659083028563554	4.753541797757923
primary	199	526	V5	22.434909032375863	21.610487680074478	-0.8244213523013855
primary	199	1065	V5	19.518732013017733	17.8498737963474	-1.6688582166703334
primary	199	1558	V5	17.721190659290023	16.34678040605542	-1.374410253234604
primary	199	2059	V5	19.89492299625717	18.949405060502116	-0.9455179357550527
primary	199	2522	V5	20.163771150352183	18.258799774864656	-1.904971375487527
primary	199	3087	V5	17.971636770445194	16.302656270994547	-1.6689804994506474
primary	199	3656	V5	17.81452661812602	16.787416837902303	-1.027109780223718
primary	199	4181	V5	20.342978960473243	19.56042430540956	-0.7825546550636844
own_onset_B_refit	2	560	V2	19.13929525575317	15.249869140136685	-3.8894261156164838
own_onset_B_refit	2	1007	V2	15.624774457036972	14.46123801672248	-1.163536440314493
own_onset_B_refit	2	1452	V2	13.065347494174464	12.886112137078664	-0.1792353570958003
own_onset_B_refit	2	1911	V2	15.173155390410468	14.095418329853512	-1.0777370605569558
own_onset_B_refit	2	2370	V2	12.13306310993587	12.081916770132958	-0.051146339802912166
own_onset_B_refit	2	2826	V2	13.737393803223844	13.281189383505644	-0.45620441971819936
own_onset_B_refit	2	3285	V2	15.681894839975918	14.484110199395548	-1.1977846405803696
own_onset_B_refit	2	3752	V2	10.864603224943338	11.600868127820496	0.7362649028771582
own_onset_B_refit	2	4218	V2	14.912514886648667	13.744881285314895	-1.1676336013337725
own_onset_B_refit	11	778	V2	5.529266582064105	3.100951096653683	-2.428315485410422
own_onset_B_refit	11	1286	V2	7.137877367570443	5.631876526200995	-1.5060008413694481
own_onset_B_refit	11	1795	V2	3.4585661122145868	5.725630510533727	2.2670643983191403
own_onset_B_refit	11	2298	V2	4.2995643263604055	6.990030228069946	2.6904659017095405
own_onset_B_refit	11	2796	V2	4.3134298465332614	7.501507641019016	3.1880777944857543
own_onset_B_refit	11	3288	V2	6.7500000867188215	6.082362244410884	-0.6676378423079372
own_onset_B_refit	11	3783	V2	2.6785519413335646	5.589714060936669	2.9111621196031043
own_onset_B_refit	11	4276	V2	6.0595830989062165	5.421143586444445	-0.6384395124617717
own_onset_B_refit	12	782	V2	11.40954361038782	12.35317084196119	0.9436272315733696
own_onset_B_refit	12	1338	V2	3.152131924519752	8.928253629863017	5.7761217053432645
own_onset_B_refit	12	1884	V2	3.294098520516055	7.0365000546385845	3.7424015341225294
own_onset_B_refit	12	2472	V2	3.6452069267536773	6.340810905263085	2.695603978509408
own_onset_B_refit	12	3054	V2	9.563409265115299	14.587662691272469	5.02425342615717
own_onset_B_refit	12	3634	V2	12.993735186805479	18.587095783092273	5.593360596286795
own_onset_B_refit	12	4204	V2	13.258997290495318	16.511129734412535	3.2521324439172172
own_onset_B_refit	14	517	V2	14.755361466326463	15.178012731828622	0.42265126550215903
own_onset_B_refit	14	878	V2	11.410078669501596	12.721965668185431	1.3118869986838355
own_onset_B_refit	14	1241	V2	12.78209150319446	13.749290279687832	0.9671987764933725
own_onset_B_refit	14	1600	V2	11.94560432195103	13.508753420940774	1.5631490989897436
own_onset_B_refit	14	1965	V2	13.64542505641729	14.636377211416304	0.9909521549990146
own_onset_B_refit	14	2321	V2	14.301493424431548	15.184900525745048	0.8834071013134999
own_onset_B_refit	14	2674	V2	12.867009461046022	13.541503332707842	0.6744938716618201
own_onset_B_refit	14	3030	V2	11.012213932226459	13.812010114616355	2.799796182389896
own_onset_B_refit	14	3394	V2	11.822283957585197	12.54338102250489	0.721097064919693
own_onset_B_refit	14	3755	V2	12.286409849843857	10.324547959826019	-1.961861890017838
own_onset_B_refit	14	4113	V2	12.493911292889456	13.561590085067703	1.0676787921782473
own_onset_B_refit	14	4464	V2	12.591375250361954	13.565539001140188	0.9741637507782333
own_onset_B_refit	19	900	V2	14.305519564221395	16.332282493515237	2.0267629292938416
own_onset_B_refit	19	1394	V2	4.710044435523417	5.243930083432881	0.5338856479094636
own_onset_B_refit	19	1891	V2	14.124811555536823	15.490485425537127	1.365673870000304
own_onset_B_refit	19	2395	V2	15.909809427963884	18.465605993165433	2.5557965652015486
own_onset_B_refit	19	2892	V2	19.23471407236604	23.140608860152533	3.905894787786494
own_onset_B_refit	19	3375	V2	14.56423625296162	16.560980001837123	1.9967437488755024
own_onset_B_refit	19	3856	V2	15.602950475417686	17.70767071043934	2.104720235021656
own_onset_B_refit	19	4340	V2	14.900381471022914	16.812246528936445	1.9118650579135306
own_onset_B_refit	28	726	V2	3.268893344337335	3.10797954777918	-0.16091379655815485
own_onset_B_refit	28	1230	V2	2.4935384354044112	2.568536460622753	0.07499802521834198
own_onset_B_refit	28	1730	V2	2.345897011557563	2.2473507066965186	-0.09854630486104421
own_onset_B_refit	28	2236	V2	2.6247399715784807	2.3244188646830026	-0.3003211068954781
own_onset_B_refit	28	2757	V2	5.207270756930851	3.1018065208458614	-2.1054642360849893
own_onset_B_refit	28	3270	V2	2.9849197390933644	2.1058635400219443	-0.8790561990714201
own_onset_B_refit	28	3779	V2	2.4568366474674144	2.5098560631947864	0.05301941572737201
own_onset_B_refit	28	4288	V2	1.9791243728213472	2.7014954599112864	0.7223710870899391
own_onset_B_refit	29	484	V2	7.832479643441963	7.224619208362247	-0.6078604350797159
own_onset_B_refit	29	952	V2	7.4215713081992725	7.368203626597372	-0.05336768160190086
own_onset_B_refit	29	1419	V2	8.514880401836455	8.432495184550422	-0.0823852172860331
own_onset_B_refit	29	1883	V2	1.7067044097442743	1.9537810310307968	0.24707662128652252
own_onset_B_refit	29	2347	V2	10.870115332757255	11.033589069987109	0.1634737372298538
own_onset_B_refit	29	2805	V2	8.480567390579115	9.427109246665063	0.9465418560859487
own_onset_B_refit	29	3262	V2	11.077296519047106	11.374280912987054	0.29698439393994747
own_onset_B_refit	29	3718	V2	10.233397288783753	10.858439997438735	0.6250427086549823
own_onset_B_refit	29	4172	V2	10.068147246457876	10.361500677191303	0.29335343073342734
own_onset_B_refit	33	754	V2	8.167034753603092	9.78436525944011	1.6173305058370175
own_onset_B_refit	33	1257	V2	16.08659771950957	19.333040376086142	3.2464426565765727
own_onset_B_refit	33	1758	V2	9.142746217314086	10.991896340010786	1.8491501226967006
own_onset_B_refit	33	2254	V2	22.095042346510596	24.862498029954313	2.7674556834437176
own_onset_B_refit	33	2743	V2	27.273407904887726	29.881225848722377	2.6078179438346503
own_onset_B_refit	33	3230	V2	27.596224982089552	30.081554729371685	2.485329747282133
own_onset_B_refit	33	3710	V2	22.00669253868303	24.40073613055251	2.3940435918694796
own_onset_B_refit	33	4186	V2	6.648857421403797	6.873407995642188	0.22455057423839087
own_onset_B_refit	35	365	V2	12.876174861848561	17.58657875788039	4.710403896031828
own_onset_B_refit	35	575	V2	6.54404045033382	6.627903183973191	0.08386273363937136
own_onset_B_refit	35	785	V2	7.602510337659838	7.190689396619192	-0.4118209410406468
own_onset_B_refit	35	994	V2	7.094193305888426	6.969377936021228	-0.1248153698671981
own_onset_B_refit	35	1204	V2	5.832701429929193	9.363777212703342	3.531075782774149
own_onset_B_refit	35	1438	V2	4.620018229283509	6.92693019498716	2.3069119657036516
own_onset_B_refit	35	1704	V2	14.752500956333659	8.714041588791556	-6.038459367542103
own_onset_B_refit	35	1920	V2	15.936802060681917	18.0968534987703	2.1600514380883844
own_onset_B_refit	35	2133	V2	8.739482036779593	7.3356102714492435	-1.4038717653303499
own_onset_B_refit	35	2439	V2	7.060689797086086	5.736787895943632	-1.3239019011424542
own_onset_B_refit	35	2647	V2	4.668720168500137	6.072890109308146	1.4041699408080088
own_onset_B_refit	35	2857	V2	7.931533894726179	4.959752933639269	-2.9717809610869104
own_onset_B_refit	35	3069	V2	8.020706112376747	6.997364863420669	-1.0233412489560774
own_onset_B_refit	35	3285	V2	14.732215980545966	15.785630806977155	1.0534148264311884
own_onset_B_refit	35	3573	V2	10.485557741587634	6.473042537341374	-4.01251520424626
own_onset_B_refit	35	3783	V2	16.777644038324976	20.19751123195348	3.419867193628505
own_onset_B_refit	35	3993	V2	6.970800091525235	8.364970417005347	1.394170325480112
own_onset_B_refit	35	4204	V2	15.101644051321657	19.96535229406605	4.863708242744394
own_onset_B_refit	35	4416	V2	7.694159277649463	6.145516065982491	-1.5486432116669722
own_onset_B_refit	35	4716	V2	4.712218407902825	4.505541054863385	-0.20667735303944035
own_onset_B_refit	37	505	V2	1.6189923463052425	2.188918036109583	0.5699256898043406
own_onset_B_refit	37	950	V2	9.785070480146556	9.45456341819144	-0.3305070619551156
own_onset_B_refit	37	1383	V2	6.549706981545483	7.672446573738479	1.1227395921929961
own_onset_B_refit	37	1805	V2	3.614398456934413	2.6593943084521823	-0.9550041484822307
own_onset_B_refit	37	2234	V2	1.9705984290852527	2.336979906551922	0.36638147746666916
own_onset_B_refit	37	2666	V2	2.782738662138344	3.3489412060961077	0.5662025439577638
own_onset_B_refit	37	3104	V2	0.9408182960624867	1.561460451500943	0.6206421554384562
own_onset_B_refit	37	3531	V2	1.4984851576271654	1.7222716887870373	0.2237865311598719
own_onset_B_refit	37	3992	V2	1.0229913757772067	1.08184714321089	0.05885576743368337
own_onset_B_refit	37	4451	V2	5.614070743972398	6.197912547191481	0.5838418032190829
own_onset_B_refit	39	1015	V2	10.748608187230175	8.405575662846836	-2.3430325243833394
own_onset_B_refit	39	1603	V2	11.562478315496294	8.45350915521747	-3.108969160278825
own_onset_B_refit	39	2168	V2	13.270459144834394	9.859038127769676	-3.4114210170647183
own_onset_B_refit	39	2714	V2	11.109919526182663	7.928891799369242	-3.1810277268134213
own_onset_B_refit	39	3284	V2	9.087376347527243	5.563806250737806	-3.5235700967894372
own_onset_B_refit	39	3850	V2	14.666334234530407	11.08035814043399	-3.5859760940964165
own_onset_B_refit	39	4394	V2	10.564200206467547	7.931464499778264	-2.6327357066892825
own_onset_B_refit	41	727	V2	10.671870351474112	10.05769707849361	-0.6141732729805014
own_onset_B_refit	41	1346	V2	10.482551005865263	10.390309752505823	-0.09224125335943967
own_onset_B_refit	41	1958	V2	10.273180577000534	9.759993472780842	-0.5131871042196927
own_onset_B_refit	41	2552	V2	8.06750407854145	8.10595567460171	0.03845159606025916
own_onset_B_refit	41	3158	V2	11.295111061203519	10.696101644389216	-0.5990094168143028
own_onset_B_refit	41	3776	V2	11.003245504148365	10.632217688935794	-0.371027815212571
own_onset_B_refit	42	602	V2	12.605263780824558	4.981900335443857	-7.623363445380701
own_onset_B_refit	42	1138	V2	14.822162333452676	5.971150116628253	-8.851012216824422
own_onset_B_refit	42	1673	V2	15.888296417369641	8.055556936342427	-7.832739481027215
own_onset_B_refit	42	2193	V2	16.49930022752924	8.398628412429638	-8.100671815099602
own_onset_B_refit	42	2697	V2	13.85800575602652	6.594856035386731	-7.263149720639789
own_onset_B_refit	42	3205	V2	15.482566967532001	7.222304983373011	-8.26026198415899
own_onset_B_refit	42	3745	V2	18.387702500689745	12.383714187050694	-6.00398831363905
own_onset_B_refit	42	4276	V2	16.58412414914259	7.687446199032777	-8.896677950109812
own_onset_B_refit	46	843	V2	1.3824871914365393	2.6953757049173945	1.3128885134808552
own_onset_B_refit	46	1318	V2	3.434856927047246	3.7081033276373994	0.27324640059015337
own_onset_B_refit	46	1799	V2	0.7545341881326626	1.3870701828432088	0.6325359947105462
own_onset_B_refit	46	2282	V2	2.0781856482612575	3.250921094462823	1.1727354462015653
own_onset_B_refit	46	2762	V2	2.9037306941194547	4.213203266269847	1.3094725721503924
own_onset_B_refit	46	3242	V2	2.2679995825385055	2.608080876188294	0.34008129364978856
own_onset_B_refit	46	3707	V2	2.1349101683921554	3.5403113860781503	1.405401217685995
own_onset_B_refit	46	4176	V2	2.1190300460526563	3.654943850615628	1.5359138045629717
own_onset_B_refit	48	977	V2	21.13233300451545	27.39289388061341	6.260560876097962
own_onset_B_refit	48	1519	V2	21.47778377962913	21.207774048733878	-0.2700097308952536
own_onset_B_refit	48	2063	V2	22.994203117838858	22.246119712071255	-0.748083405767602
own_onset_B_refit	48	2580	V2	27.620848467407438	26.57156254802705	-1.049285919380388
own_onset_B_refit	48	3091	V2	22.169297047750653	21.675152931083634	-0.4941441166670195
own_onset_B_refit	48	3589	V2	22.42067599333584	22.77669791459254	0.35602192125669774
own_onset_B_refit	48	4076	V2	23.169115847815185	25.04280591686172	1.8736900690465355
own_onset_B_refit	49	905	V2	1.3435726666469532	1.7104202594463216	0.3668475927993684
own_onset_B_refit	49	1464	V2	1.6018489652797803	1.7445656564198748	0.14271669114009455
own_onset_B_refit	49	2009	V2	0.9979719897524755	1.0404389556864546	0.04246696593397914
own_onset_B_refit	49	2555	V2	1.287674427967594	1.8351824442525897	0.5475080162849957
own_onset_B_refit	49	3106	V2	7.288702507416806	7.756074061120725	0.46737155370391914
own_onset_B_refit	49	3652	V2	3.653416603743123	4.796794895499103	1.1433782917559796
own_onset_B_refit	49	4202	V2	1.5095562015739417	1.0255684883694722	-0.4839877132044694
own_onset_B_refit	50	738	V2	23.4850021195435	27.404841634590227	3.9198395150467285
own_onset_B_refit	50	1185	V2	19.95631083035998	22.03166575974582	2.075354929385842
own_onset_B_refit	50	1623	V2	15.884459693158316	17.19491731908974	1.3104576259314236
own_onset_B_refit	50	2051	V2	18.597575827269676	20.024097522670523	1.4265216954008473
own_onset_B_refit	50	2481	V2	19.154206583560853	20.251163443695777	1.0969568601349238
own_onset_B_refit	50	2905	V2	20.568845555394393	21.922831767589937	1.3539862121955437
own_onset_B_refit	50	3328	V2	22.203059038150744	24.174434527171982	1.9713754890212378
own_onset_B_refit	50	3747	V2	20.093444007785994	21.63831977213748	1.5448757643514845
own_onset_B_refit	50	4167	V2	24.0767632317846	24.995321850864045	0.9185586190794446
own_onset_B_refit	55	840	V2	18.251037043277947	14.991524683274628	-3.2595123600033187
own_onset_B_refit	55	1339	V2	16.39383392467333	13.946399910835568	-2.4474340138377624
own_onset_B_refit	55	1829	V2	16.175944142782605	15.396023079702905	-0.7799210630796996
own_onset_B_refit	55	2318	V2	20.324194673553286	15.875615551086739	-4.448579122466548
own_onset_B_refit	55	2803	V2	17.803661269967417	13.23647161820491	-4.567189651762508
own_onset_B_refit	55	3277	V2	14.025804793069575	12.253253656536884	-1.772551136532691
own_onset_B_refit	55	3759	V2	15.481485601616193	13.693801921949692	-1.7876836796665003
own_onset_B_refit	55	4240	V2	17.761084337483926	13.726158522131781	-4.034925815352144
own_onset_B_refit	57	439	V2	31.877818462748998	39.44698356844052	7.569165105691525
own_onset_B_refit	57	819	V2	33.348773411002455	38.934969776253276	5.586196365250821
own_onset_B_refit	57	1199	V2	27.84080671215647	34.88299348765273	7.042186775496262
own_onset_B_refit	57	1571	V2	30.965491402989503	37.24450478821998	6.279013385230474
own_onset_B_refit	57	1945	V2	28.29850571677998	33.64565760561786	5.347151888837882
own_onset_B_refit	57	2316	V2	30.08262260932935	35.56708385561516	5.484461246285811
own_onset_B_refit	57	2690	V2	30.280324260045912	35.914809325830994	5.634485065785082
own_onset_B_refit	57	3061	V2	32.68363146441412	39.77823664508434	7.0946051806702215
own_onset_B_refit	57	3427	V2	27.376459613374987	33.087483228287404	5.711023614912417
own_onset_B_refit	57	3789	V2	30.047310726265618	37.32410349908155	7.276792772815934
own_onset_B_refit	57	4151	V2	35.265589565688124	41.43670256454375	6.171112998855627
own_onset_B_refit	57	4509	V2	33.518708159104776	38.7066892484512	5.187981089346422
own_onset_B_refit	58	691	V2	4.5437361939109335	9.973403452651599	5.429667258740666
own_onset_B_refit	58	1192	V2	3.1330113719146406	5.301641814097264	2.1686304421826237
own_onset_B_refit	58	1695	V2	3.8526245946621716	8.205624109279434	4.352999514617262
own_onset_B_refit	58	2197	V2	5.199331539006834	9.994036139891724	4.794704600884891
own_onset_B_refit	58	2679	V2	3.177374947166684	7.198795779386596	4.021420832219912
own_onset_B_refit	58	3160	V2	2.6181710848299846	6.643366750842141	4.025195666012156
own_onset_B_refit	58	3623	V2	3.563734443330649	8.16709286411054	4.603358420779891
own_onset_B_refit	58	4042	V2	2.6356910183450437	6.576138012016066	3.940446993671022
own_onset_B_refit	58	4469	V2	3.6740411939508264	7.760934782194439	4.086893588243612
own_onset_B_refit	63	645	V2	6.3218258679163375	6.08258084980371	-0.23924501811262733
own_onset_B_refit	63	1035	V2	3.569768419481569	3.4962699860112916	-0.07349843347027729
own_onset_B_refit	63	1458	V2	4.218980942859993	3.618348622768374	-0.600632320091619
own_onset_B_refit	63	1902	V2	4.1304730275970245	3.117200307690079	-1.0132727199069453
own_onset_B_refit	63	2320	V2	3.796641745385352	3.173817285557983	-0.6228244598273687
own_onset_B_refit	63	2784	V2	4.081136119767106	3.339094030585379	-0.7420420891817274
own_onset_B_refit	63	3189	V2	4.003438891122015	4.037128095151996	0.033689204029980324
own_onset_B_refit	63	3559	V2	7.360691069712064	7.06590938862536	-0.2947816810867039
own_onset_B_refit	63	3949	V2	6.4305894229669756	5.545468692932814	-0.8851207300341617
own_onset_B_refit	63	4391	V2	4.609070671024557	3.0512930394364512	-1.5577776315881056
own_onset_B_refit	66	939	V2	25.28116975683137	32.405509003093236	7.124339246261865
own_onset_B_refit	66	1557	V2	32.96661698935707	39.01433035725382	6.047713367896748
own_onset_B_refit	66	1915	V2	40.30581309841182	48.545680938301956	8.239867839890138
own_onset_B_refit	66	2716	V2	27.426140549679847	33.91550386430108	6.489363314621233
own_onset_B_refit	66	3365	V2	39.0494462530337	45.49046371989054	6.441017466856842
own_onset_B_refit	66	3975	V2	32.3642798818525	41.94000613258852	9.575726250736025
own_onset_B_refit	68	528	V2	30.541962789694495	39.6873053521542	9.145342562459703
own_onset_B_refit	68	1003	V2	23.350047027158848	30.55914711361123	7.209100086452381
own_onset_B_refit	68	1467	V2	26.58345360420168	34.22950978353904	7.646056179337357
own_onset_B_refit	68	1939	V2	29.322822373362882	37.39762430878995	8.074801935427068
own_onset_B_refit	68	2395	V2	9.250429305894901	13.957891230652852	4.7074619247579506
own_onset_B_refit	68	2844	V2	11.887740385776441	17.63235399903024	5.744613613253799
own_onset_B_refit	68	3305	V2	34.118461078103024	42.64578140550259	8.527320327399565
own_onset_B_refit	68	3767	V2	20.93838491744087	27.53427562709199	6.595890709651119
own_onset_B_refit	68	4220	V2	29.251122249382888	37.1509496386337	7.8998273892508095
own_onset_B_refit	69	728	V2	7.675911192861085	13.062771682003426	5.386860489142341
own_onset_B_refit	69	1113	V2	4.409878110652235	8.347346015354288	3.9374679047020535
own_onset_B_refit	69	1505	V2	8.116021234009946	12.078401638069817	3.9623804040598714
own_onset_B_refit	69	1892	V2	11.286092081928837	15.218389663031827	3.93229758110299
own_onset_B_refit	69	2274	V2	9.004602956769038	13.783673916821988	4.77907096005295
own_onset_B_refit	69	2653	V2	6.596555935509337	11.594347988506394	4.997792052997057
own_onset_B_refit	69	3036	V2	5.901847839486808	10.029135749712529	4.1272879102257205
own_onset_B_refit	69	3425	V2	7.024943313483674	11.113044011559747	4.088100698076073
own_onset_B_refit	69	3809	V2	9.121066085785435	13.409649506131176	4.288583420345741
own_onset_B_refit	69	4187	V2	9.455563184226433	14.231168808172235	4.775605623945802
own_onset_B_refit	69	4557	V2	7.711516862956086	13.071861855649194	5.360344992693109
own_onset_B_refit	70	353	V2	16.34842862938823	12.164655663181005	-4.183772966207226
own_onset_B_refit	70	691	V2	17.075546307411443	11.96365913526037	-5.111887172151073
own_onset_B_refit	70	1028	V2	17.194583540198636	12.45083762777358	-4.743745912425055
own_onset_B_refit	70	1365	V2	17.731037498727517	12.643306842196914	-5.087730656530603
own_onset_B_refit	70	1703	V2	17.410622991986774	12.33186304993994	-5.078759942046833
own_onset_B_refit	70	2042	V2	17.847505280484746	12.877780236069478	-4.969725044415268
own_onset_B_refit	70	2381	V2	18.471720921582843	13.567158567726757	-4.904562353856086
own_onset_B_refit	70	2714	V2	17.704125268916744	12.972948230648928	-4.731177038267816
own_onset_B_refit	70	3042	V2	17.091295292168457	12.55096737337763	-4.540327918790828
own_onset_B_refit	70	3362	V2	15.904101558173085	11.540605112805915	-4.36349644536717
own_onset_B_refit	70	3685	V2	16.996628944204094	11.696564942160599	-5.300064002043495
own_onset_B_refit	70	4008	V2	17.949228233228016	12.58333012852073	-5.365898104707286
own_onset_B_refit	70	4341	V2	16.55904943129916	11.818695853730945	-4.740353577568216
own_onset_B_refit	71	540	V2	12.89260549057265	13.692546479456205	0.799940988883554
own_onset_B_refit	71	1026	V2	10.282252567921724	11.689910090594932	1.4076575226732082
own_onset_B_refit	71	1515	V2	6.222681328854769	8.234222941505113	2.011541612650344
own_onset_B_refit	71	2028	V2	7.41926426029976	9.13860129968857	1.7193370393888108
own_onset_B_refit	71	2578	V2	5.055078424145037	6.855049357833382	1.7999709336883445
own_onset_B_refit	71	3137	V2	6.529112999674375	8.562161335543488	2.033048335869113
own_onset_B_refit	71	3684	V2	9.477667395850775	11.139520496378749	1.6618531005279742
own_onset_B_refit	71	4218	V2	5.8450514786256	7.6773241246218635	1.8322726459962633
own_onset_B_refit	72	828	V2	12.965136832453897	4.490990653717901	-8.474146178735996
own_onset_B_refit	72	1316	V2	15.15343847563322	5.420872076477954	-9.732566399155266
own_onset_B_refit	72	1826	V2	13.480575647350406	4.6779344010509405	-8.802641246299466
own_onset_B_refit	72	2316	V2	13.290404592147958	5.485369385507235	-7.8050352066407225
own_onset_B_refit	72	2828	V2	13.94056341507573	4.337981433356243	-9.602581981719485
own_onset_B_refit	72	3168	V2	12.306071034698636	4.1174392295678475	-8.18863180513079
own_onset_B_refit	72	3676	V2	14.751515774821948	5.599367065562824	-9.152148709259125
own_onset_B_refit	72	4166	V2	11.26916240559401	5.419739355829534	-5.849423049764476
own_onset_B_refit	73	820	V2	6.0272021233171555	7.7466978884047295	1.719495765087574
own_onset_B_refit	73	1332	V2	8.009618140732163	9.3961029896904	1.3864848489582364
own_onset_B_refit	73	1844	V2	8.421641059207419	10.027095002331308	1.605453943123889
own_onset_B_refit	73	2361	V2	8.822108245694759	10.618607720980526	1.796499475285767
own_onset_B_refit	73	2868	V2	5.53993355751424	6.481693701256231	0.9417601437419911
own_onset_B_refit	73	3379	V2	8.7327356830664	9.896859906553262	1.164124223486862
own_onset_B_refit	73	3890	V2	18.86607160539141	20.69124445981633	1.8251728544249168
own_onset_B_refit	73	4394	V2	8.06353350915831	9.348841954851185	1.2853084456928752
own_onset_B_refit	74	635	V2	5.407602080825561	1.5874479256895864	-3.820154155135975
own_onset_B_refit	74	1135	V2	7.051514284766163	1.5643491551243989	-5.487165129641764
own_onset_B_refit	74	1633	V2	4.621325821102733	1.2652911976147723	-3.356034623487961
own_onset_B_refit	74	2134	V2	2.3315515754371607	2.9669594669760078	0.635407891538847
own_onset_B_refit	74	2637	V2	6.234695392128193	1.106937941104802	-5.127757451023392
own_onset_B_refit	74	3134	V2	7.340053738928585	1.8401158929309476	-5.499937845997637
own_onset_B_refit	74	3636	V2	8.243216332948192	2.4981704378555527	-5.745045895092639
own_onset_B_refit	74	4137	V2	6.312995732474458	0.843126434806633	-5.469869297667825
own_onset_B_refit	74	4638	V2	6.926587926589718	1.611277347299907	-5.315310579289811
own_onset_B_refit	78	723	V2	6.62070830513005	11.798283042644053	5.1775747375140035
own_onset_B_refit	78	1087	V2	4.843870499708167	9.887770073823456	5.043899574115288
own_onset_B_refit	78	1657	V2	3.333030928512414	8.355386548575135	5.02235562006272
own_onset_B_refit	78	2147	V2	1.6055981098781003	5.970079426132713	4.364481316254613
own_onset_B_refit	78	2635	V2	1.648542369208674	6.977828544753288	5.329286175544614
own_onset_B_refit	78	3120	V2	3.7277050642822243	8.865800274281602	5.138095209999378
own_onset_B_refit	78	3591	V2	4.467221012285019	9.54646315325653	5.079242140971512
own_onset_B_refit	78	4060	V2	4.320127997850804	10.664376750572991	6.344248752722187
own_onset_B_refit	80	379	V2	23.293780555495324	15.829146281602828	-7.4646342738924965
own_onset_B_refit	80	774	V2	17.79894790225321	11.763621029767359	-6.035326872485852
own_onset_B_refit	80	1171	V2	18.02840877316381	11.5743623856723	-6.454046387491511
own_onset_B_refit	80	1574	V2	26.363034886783602	16.837528070064234	-9.525506816719368
own_onset_B_refit	80	1977	V2	2.879972663405415	2.880069598443573	9.6935038158108e-05
own_onset_B_refit	80	2374	V2	20.849355785278817	13.414470202684736	-7.434885582594081
own_onset_B_refit	80	2775	V2	20.52257503655684	13.442788893469746	-7.0797861430870945
own_onset_B_refit	80	3184	V2	14.570236746582776	9.778474688368265	-4.791762058214511
own_onset_B_refit	80	3589	V2	23.33031185159433	15.371530785744064	-7.958781065850268
own_onset_B_refit	80	3994	V2	3.4863569021493284	3.339296268075051	-0.14706063407427727
own_onset_B_refit	80	4399	V2	19.463475071827933	12.760656635791323	-6.70281843603661
own_onset_B_refit	81	609	V2	44.135733806463925	49.768365447706124	5.632631641242199
own_onset_B_refit	81	1013	V2	44.630429596756734	48.03393312992155	3.403503533164816
own_onset_B_refit	81	1391	V2	29.32401117479339	33.71717158042949	4.393160405636102
own_onset_B_refit	81	1791	V2	39.24577803585649	44.61913652261304	5.373358486756551
own_onset_B_refit	81	2165	V2	32.34568558458392	36.988947004197094	4.643261419613175
own_onset_B_refit	81	2550	V2	40.64113658759928	46.03162131326637	5.390484725667093
own_onset_B_refit	81	2928	V2	42.49196378763559	48.15280751147519	5.660843723839598
own_onset_B_refit	81	3305	V2	48.75267466120751	52.98253443088893	4.2298597696814255
own_onset_B_refit	81	3684	V2	43.40287859131274	48.77206735531341	5.369188764000668
own_onset_B_refit	81	4092	V2	41.22834725837831	44.04872640467582	2.820379146297512
own_onset_B_refit	81	4510	V2	49.43888084024491	53.59617124410299	4.157290403858077
own_onset_B_refit	83	355	V2	8.529820971736564	12.515415627853098	3.9855946561165343
own_onset_B_refit	83	689	V2	9.460980840717205	17.871299055899534	8.410318215182329
own_onset_B_refit	83	1158	V2	4.675668982225773	1.9521248381940977	-2.723544144031675
own_onset_B_refit	83	1720	V2	6.429146053726978	3.4652390822894783	-2.9639069714374995
own_onset_B_refit	83	2124	V2	5.071239653680083	2.2619097912780584	-2.8093298624020244
own_onset_B_refit	83	2604	V2	0.8239865843288068	2.5746168871444786	1.7506303028156718
own_onset_B_refit	83	3216	V2	17.658031988095352	11.598148568066614	-6.059883420028738
own_onset_B_refit	83	3725	V2	13.768256676334813	9.300515681123562	-4.467740995211251
own_onset_B_refit	83	4085	V2	9.786165330555356	6.158329563816239	-3.627835766739117
own_onset_B_refit	83	4558	V2	12.226663273640417	4.783213577066377	-7.44344969657404
own_onset_B_refit	87	635	V2	3.3576578591485586	3.346059931004589	-0.01159792814396976
own_onset_B_refit	87	960	V2	3.316340311592787	4.111189681295666	0.7948493697028787
own_onset_B_refit	87	1289	V2	3.0556281981954236	3.9870595838600758	0.9314313856646521
own_onset_B_refit	87	1627	V2	2.4347021386889196	3.825690502166497	1.3909883634775775
own_onset_B_refit	87	1952	V2	2.1119496444479315	3.400323749401463	1.2883741049535313
own_onset_B_refit	87	2281	V2	3.6815480778822467	4.881062693213176	1.199514615330929
own_onset_B_refit	87	2622	V2	4.245177153603881	3.907300168717445	-0.3378769848864356
own_onset_B_refit	87	2977	V2	2.012400302070924	3.1400312982392555	1.1276309961683317
own_onset_B_refit	87	3321	V2	2.1068481251379216	3.2724366595264964	1.1655885343885748
own_onset_B_refit	87	3682	V2	5.676135893044638	4.420427521386624	-1.255708371658014
own_onset_B_refit	87	4048	V2	4.424999935024827	3.967612713432655	-0.45738722159217193
own_onset_B_refit	87	4404	V2	1.6330961205701038	3.0413586108058888	1.408262490235785
own_onset_B_refit	92	423	V2	5.507688431623779	8.554663838011553	3.046975406387774
own_onset_B_refit	92	733	V2	5.071257931370622	7.614418373818347	2.543160442447725
own_onset_B_refit	92	1042	V2	3.499568245991489	6.105459632683353	2.6058913866918636
own_onset_B_refit	92	1342	V2	4.878126106768538	8.28680594481283	3.408679838044292
own_onset_B_refit	92	1658	V2	3.371552309058755	6.626152655575629	3.254600346516874
own_onset_B_refit	92	1966	V2	3.836499373664962	6.942162700254848	3.1056633265898856
own_onset_B_refit	92	2270	V2	5.8730668510741255	7.967441214793347	2.094374363719221
own_onset_B_refit	92	2576	V2	5.147529573289116	7.240434502588106	2.0929049292989896
own_onset_B_refit	92	2881	V2	4.429312169028323	6.7250522345442985	2.295740065515975
own_onset_B_refit	92	3181	V2	3.863852069531833	6.896999196554364	3.033147127022531
own_onset_B_refit	92	3488	V2	4.1382000699171355	7.605805827358169	3.4676057574410333
own_onset_B_refit	92	3793	V2	7.549061018244333	9.83710572208478	2.2880447038404474
own_onset_B_refit	92	4089	V2	6.491815479046026	8.52233819294261	2.030522713896585
own_onset_B_refit	92	4389	V2	3.845425959899379	5.9564824601666215	2.1110565002672423
own_onset_B_refit	94	729	V2	4.748420236614445	5.2593897395369495	0.5109695029225048
own_onset_B_refit	94	1113	V2	4.524912932789478	4.982646920548427	0.4577339877589486
own_onset_B_refit	94	1490	V2	4.588334803305794	6.850285335007929	2.2619505317021353
own_onset_B_refit	94	1869	V2	4.570717119899291	6.95214741961152	2.381430299712229
own_onset_B_refit	94	2252	V2	4.798747333042702	6.220343226786281	1.4215958937435786
own_onset_B_refit	94	2648	V2	4.292273195040944	5.729640087904498	1.4373668928635537
own_onset_B_refit	94	3071	V2	4.094417217232859	5.4858889875375985	1.3914717703047392
own_onset_B_refit	94	3495	V2	3.7249770007677556	5.4566977025524395	1.7317207017846838
own_onset_B_refit	94	3905	V2	4.289683587136759	6.383007729927889	2.09332414279113
own_onset_B_refit	94	4300	V2	5.0576924756735355	7.500952015478384	2.4432595398048482
own_onset_B_refit	95	2796	V2	10.308574700715491	9.715491875728437	-0.5930828249870537
own_onset_B_refit	95	3163	V2	11.621579837031433	11.563138749612449	-0.05844108741898424
own_onset_B_refit	95	3537	V2	12.315584628840439	11.47006621078222	-0.8455184180582194
own_onset_B_refit	95	3999	V2	12.412657478835744	11.474930848351821	-0.9377266304839225
own_onset_B_refit	95	4484	V2	5.00960146160577	6.444313292523921	1.4347118309181512
own_onset_B_refit	99	376	V2	8.912177540788397	10.216795591860274	1.304618051071877
own_onset_B_refit	99	726	V2	9.264412808681021	13.350345413434706	4.085932604753685
own_onset_B_refit	99	1063	V2	8.387087043889519	10.061755804608755	1.6746687607192356
own_onset_B_refit	99	1396	V2	7.731798020993245	9.982428016845166	2.250629995851921
own_onset_B_refit	99	1731	V2	7.354708307191488	12.388275384268288	5.033567077076801
own_onset_B_refit	99	2088	V2	6.903314480020927	8.91683578950479	2.0135213094838624
own_onset_B_refit	99	2491	V2	8.58951647521953	9.376754249664382	0.7872377744448524
own_onset_B_refit	99	2939	V2	9.58980277184008	13.02526435261604	3.435461580775959
own_onset_B_refit	99	3395	V2	12.367578556107853	15.092509750936719	2.7249311948288657
own_onset_B_refit	99	3823	V2	7.395291565276105	10.705674454090648	3.3103828888145426
own_onset_B_refit	99	4220	V2	11.971021084498721	10.69009216446051	-1.2809289200382121
own_onset_B_refit	99	4579	V2	10.268550269330376	9.628339633229384	-0.640210636100992
own_onset_B_refit	101	573	V2	4.709521259235682	4.144462035746394	-0.5650592234892882
own_onset_B_refit	101	910	V2	4.184112694110079	3.842448380920287	-0.3416643131897916
own_onset_B_refit	101	1417	V2	4.324430580769828	2.071754569923244	-2.252676010846584
own_onset_B_refit	101	1829	V2	3.1978479932725232	3.4723072304803217	0.2744592372077985
own_onset_B_refit	101	2182	V2	7.568689128324779	4.337684760043762	-3.2310043682810177
own_onset_B_refit	101	2515	V2	2.6737280590170234	3.1348028612562877	0.46107480223926434
own_onset_B_refit	101	2870	V2	5.4849295112719565	5.124074752738581	-0.36085475853337545
own_onset_B_refit	101	3213	V2	3.8762098349051493	4.079125198750327	0.2029153638451775
own_onset_B_refit	101	3570	V2	5.41461279743293	4.449652302240401	-0.9649604951925292
own_onset_B_refit	101	3883	V2	9.091871424377988	1.6846543820979605	-7.407217042280028
own_onset_B_refit	101	4407	V2	6.428970154080012	2.0867324809059418	-4.34223767317407
own_onset_B_refit	105	506	V2	6.4212841767029945	8.511284352979526	2.090000176276532
own_onset_B_refit	105	953	V2	2.274640894688413	4.438612895936816	2.1639720012484034
own_onset_B_refit	105	1410	V2	3.251953370564604	5.054784012856875	1.802830642292271
own_onset_B_refit	105	1616	V2	13.454923213562255	5.3425909566389596	-8.112332256923295
own_onset_B_refit	105	1874	V2	4.592014082571601	6.631602534638519	2.0395884520669183
own_onset_B_refit	105	2334	V2	7.7559423678675765	9.664817804730513	1.9088754368629361
own_onset_B_refit	105	2798	V2	9.160594013894674	10.183714026103232	1.0231200122085582
own_onset_B_refit	105	3254	V2	3.1174756134603197	4.8544226672586195	1.7369470537982998
own_onset_B_refit	105	3713	V2	4.896119036417485	7.1795578414907695	2.283438805073285
own_onset_B_refit	105	3917	V2	14.728095274456754	6.273328432003329	-8.454766842453424
own_onset_B_refit	105	4185	V2	5.379228840852257	7.499228537092195	2.1199996962399386
own_onset_B_refit	106	443	V2	14.309666541307397	7.639439697093822	-6.670226844213575
own_onset_B_refit	106	899	V2	10.963229377227602	14.375815474521156	3.4125860972935538
own_onset_B_refit	106	1254	V2	11.01109095417199	14.079747717102656	3.068656762930665
own_onset_B_refit	106	1604	V2	8.942470754449156	12.047176886303706	3.1047061318545506
own_onset_B_refit	106	1953	V2	11.223553412645003	14.099965558585321	2.876412145940318
own_onset_B_refit	106	2305	V2	11.49418239729551	14.545006648034523	3.050824250739012
own_onset_B_refit	106	2657	V2	9.472953703343364	12.508425744769795	3.0354720414264307
own_onset_B_refit	106	3010	V2	11.166418739292222	14.507851446841054	3.3414327075488313
own_onset_B_refit	106	3364	V2	12.071517865459992	15.265981412380889	3.194463546920897
own_onset_B_refit	106	3718	V2	10.751370944873804	13.66545147035059	2.914080525476786
own_onset_B_refit	106	4073	V2	11.756853608140139	14.492124766844697	2.735271158704558
own_onset_B_refit	106	4430	V2	10.824331206831001	13.847230747477575	3.0228995406465735
own_onset_B_refit	107	676	V2	32.17366044703289	31.547789835684426	-0.6258706113484607
own_onset_B_refit	107	1164	V2	24.96718219864193	24.87336760167156	-0.09381459697036831
own_onset_B_refit	107	1658	V2	29.277003165761933	28.023091396195866	-1.2539117695660664
own_onset_B_refit	107	2152	V2	31.387126040651957	30.880839725516207	-0.5062863151357497
own_onset_B_refit	107	2638	V2	30.216701078624673	30.09519088121201	-0.12151019741266467
own_onset_B_refit	107	3131	V2	29.09379277844667	29.031894477150903	-0.061898301295766345
own_onset_B_refit	107	3626	V2	27.219078562516017	26.927770928482122	-0.29130763403389537
own_onset_B_refit	107	4121	V2	29.246845846921538	29.723726806712257	0.4768809597907193
own_onset_B_refit	108	481	V2	37.40239619881755	33.651184359803636	-3.751211839013912
own_onset_B_refit	108	922	V2	30.548490469983744	28.624693447030246	-1.9237970229534973
own_onset_B_refit	108	1301	V2	32.422477912804986	28.55020735280514	-3.8722705599998477
own_onset_B_refit	108	1674	V2	35.128695895169635	31.817582317495457	-3.3111135776741776
own_onset_B_refit	108	1945	V2	39.40771420081196	34.93778272522378	-4.469931475588183
own_onset_B_refit	108	2396	V2	46.28479034756227	40.98993876118397	-5.2948515863783
own_onset_B_refit	108	2776	V2	34.961100455608275	30.846545168003935	-4.11455528760434
own_onset_B_refit	108	3152	V2	40.98162292211622	36.01337621144349	-4.96824671067273
own_onset_B_refit	108	3419	V2	56.40460925713506	50.26025821242025	-6.14435104471481
own_onset_B_refit	108	3865	V2	54.3022035654982	47.57126475585107	-6.730938809647135
own_onset_B_refit	108	4246	V2	37.28631111293741	33.119177722462204	-4.1671333904752075
own_onset_B_refit	109	454	V2	22.91297507188052	21.132444143363628	-1.7805309285168924
own_onset_B_refit	109	674	V2	24.378032574918695	27.211968113012592	2.833935538093897
own_onset_B_refit	109	1039	V2	19.95130669969562	27.262447922192166	7.311141222496545
own_onset_B_refit	109	1404	V2	17.854981538263704	24.08564322697006	6.2306616887063555
own_onset_B_refit	109	1756	V2	7.428756098732616	8.758116461945376	1.3293603632127597
own_onset_B_refit	109	1997	V2	23.208045560009364	21.706847961742916	-1.5011975982664474
own_onset_B_refit	109	2196	V2	25.658112509288863	29.651925193738723	3.9938126844498605
own_onset_B_refit	109	2403	V2	16.123171898885197	14.784050624214274	-1.339121274670923
own_onset_B_refit	109	2782	V2	15.925031208437064	19.757977926049037	3.832946717611973
own_onset_B_refit	109	3205	V2	13.246921060012795	16.614723375338418	3.3678023153256227
own_onset_B_refit	109	3579	V2	15.55992925031817	19.446084015234316	3.886154764916146
own_onset_B_refit	109	4024	V2	8.020995945547636	8.449719842079016	0.42872389653138043
own_onset_B_refit	109	4362	V2	26.691609825634497	25.350195774910524	-1.341414050723973
own_onset_B_refit	109	4578	V2	25.977494235348097	28.886729676759167	2.90923544141107
own_onset_B_refit	109	4796	V2	25.42267775896634	22.960946471324064	-2.4617312876422766
own_onset_B_refit	111	1919	V2	4.234979250683338	7.572223222909862	3.337243972226524
own_onset_B_refit	111	2418	V2	9.198350960971409	23.57797080516502	14.379619844193611
own_onset_B_refit	113	847	V2	12.870089507697623	10.33978986401695	-2.5302996436806726
own_onset_B_refit	113	1340	V2	13.273021340348567	14.587050366062446	1.3140290257138787
own_onset_B_refit	113	1852	V2	11.04172495406456	14.49358687497672	3.45186192091216
own_onset_B_refit	113	2367	V2	12.834610371821162	15.177510619005645	2.342900247184483
own_onset_B_refit	113	2865	V2	14.477799752467755	14.402870555496497	-0.074929196971258
own_onset_B_refit	113	3365	V2	11.468088495400133	10.099011777181408	-1.3690767182187251
own_onset_B_refit	113	3881	V2	11.126148087047287	13.754150387909464	2.6280023008621765
own_onset_B_refit	113	4389	V2	12.031909816145058	13.344499504246455	1.3125896881013972
own_onset_B_refit	115	930	V2	3.5586346676278566	2.9161748739750495	-0.6424597936528071
own_onset_B_refit	115	1470	V2	3.536464005155311	2.6229925146804667	-0.9134714904748442
own_onset_B_refit	115	2021	V2	4.884718703284997	2.309863166405362	-2.574855536879635
own_onset_B_refit	115	2567	V2	4.8700468135846915	2.365942277650524	-2.5041045359341676
own_onset_B_refit	115	3109	V2	2.862834402994898	2.370178971735477	-0.49265543125942113
own_onset_B_refit	115	3645	V2	2.9740000065427705	2.6462873617765825	-0.327712644766188
own_onset_B_refit	115	4182	V2	3.7185889598558406	1.275304487533089	-2.443284472322752
own_onset_B_refit	116	276	V2	8.108650267947798	3.064770902569851	-5.043879365377947
own_onset_B_refit	116	606	V2	1.2112309571178412	2.966302246297808	1.755071289179967
own_onset_B_refit	116	939	V2	2.893055457445066	2.422539717749089	-0.47051573969597715
own_onset_B_refit	116	1269	V2	3.177869499784801	2.166181565943557	-1.0116879338412441
own_onset_B_refit	116	1604	V2	2.5607124134994708	2.477857975011416	-0.08285443848805496
own_onset_B_refit	116	1936	V2	6.453560736141831	5.039669952808875	-1.4138907833329553
own_onset_B_refit	116	2266	V2	10.054783227969946	5.850983484610877	-4.203799743359069
own_onset_B_refit	116	2594	V2	3.299976802461223	3.4745375649199133	0.17456076245869045
own_onset_B_refit	116	2929	V2	4.6647284995318055	1.6761902545494947	-2.988538244982311
own_onset_B_refit	116	3266	V2	4.099851863563997	3.198882817506692	-0.9009690460573054
own_onset_B_refit	116	3604	V2	3.3094610361530816	4.320058200067021	1.0105971639139395
own_onset_B_refit	116	3939	V2	3.8458865286169104	4.3760116822812805	0.5301251536643701
own_onset_B_refit	116	4273	V2	8.35236061118402	7.629918973556911	-0.7224416376271092
own_onset_B_refit	121	322	V2	16.827713112218586	13.727769795825253	-3.0999433163933325
own_onset_B_refit	121	632	V2	13.430147853989313	9.001096173716157	-4.429051680273156
own_onset_B_refit	121	938	V2	19.236632907139498	15.63847852366083	-3.5981543834786684
own_onset_B_refit	121	1250	V2	16.594234565020077	13.287211015275679	-3.3070235497443985
own_onset_B_refit	121	1563	V2	11.590408761206094	9.094514470446356	-2.495894290759738
own_onset_B_refit	121	1878	V2	11.822556048467042	9.282569922772534	-2.539986125694508
own_onset_B_refit	121	2187	V2	21.357424851668966	17.47503309478648	-3.8823917568824875
own_onset_B_refit	121	2498	V2	12.0643422071607	10.024465563015166	-2.039876644145533
own_onset_B_refit	121	2809	V2	34.55561072021515	28.562080726437127	-5.993529993778022
own_onset_B_refit	121	3119	V2	14.770689879045582	11.635766848667874	-3.134923030377708
own_onset_B_refit	121	3426	V2	13.927121794269686	10.656316986981256	-3.27080480728843
own_onset_B_refit	121	3733	V2	13.548152472113925	10.434882248825279	-3.113270223288646
own_onset_B_refit	121	4044	V2	16.96395541133057	13.30750648619754	-3.6564489251330308
own_onset_B_refit	121	4349	V2	16.711671249463382	11.925548560742115	-4.786122688721267
own_onset_B_refit	121	4654	V2	13.199611924031599	11.077656230352888	-2.1219556936787107
own_onset_B_refit	123	499	V2	18.33831593293133	9.60176405184231	-8.73655188108902
own_onset_B_refit	123	943	V2	16.759402651770124	8.428698488725972	-8.330704163044151
own_onset_B_refit	123	1416	V2	19.85599121313245	10.407551625239016	-9.448439587893436
own_onset_B_refit	123	1855	V2	17.159811222162137	8.27801541432491	-8.881795807837227
own_onset_B_refit	123	2317	V2	19.53394716687847	10.44560112421722	-9.08834604266125
own_onset_B_refit	123	2800	V2	21.340895515542616	11.236821725969364	-10.104073789573253
own_onset_B_refit	123	3242	V2	19.366299377398832	10.056684535635629	-9.309614841763203
own_onset_B_refit	123	3675	V2	20.732179062217565	11.495794688588342	-9.236384373629223
own_onset_B_refit	123	4153	V2	19.925685222670566	10.51991321554619	-9.405772007124376
own_onset_B_refit	128	725	V2	8.11534840536821	6.297072735372698	-1.8182756699955114
own_onset_B_refit	128	1292	V2	7.932542330809393	6.022027430267739	-1.9105149005416537
own_onset_B_refit	128	1871	V2	6.564568675270763	5.707590161652054	-0.8569785136187091
own_onset_B_refit	128	2455	V2	9.574418635987557	6.397596557693088	-3.176822078294469
own_onset_B_refit	128	3014	V2	6.398757118072959	4.888917596520207	-1.5098395215527525
own_onset_B_refit	128	3552	V2	7.669158250032169	3.9307100534823354	-3.7384481965498333
own_onset_B_refit	128	4114	V2	7.53680561767711	5.1944958796276675	-2.342309738049442
own_onset_B_refit	130	999	V2	8.99049941829348	5.82221435774375	-3.1682850605497297
own_onset_B_refit	130	1529	V2	8.863244377200122	3.817596127916865	-5.045648249283257
own_onset_B_refit	130	2060	V2	6.464528435593889	5.181622112205363	-1.2829063233885254
own_onset_B_refit	130	2594	V2	11.394044802898023	7.429295697434483	-3.9647491054635395
own_onset_B_refit	130	3121	V2	9.021755001910819	6.167194207430018	-2.8545607944808005
own_onset_B_refit	130	3653	V2	6.507572276471953	5.301571145313724	-1.2060011311582288
own_onset_B_refit	130	4184	V2	7.231294416047951	4.658247668384306	-2.5730467476636445
own_onset_B_refit	131	896	V2	5.4015729464932996	6.478584564804548	1.0770116183112481
own_onset_B_refit	131	1347	V2	10.50507432285351	11.130910048203974	0.6258357253504645
own_onset_B_refit	131	1800	V2	5.565367940438548	5.6374985090003555	0.07213056856180788
own_onset_B_refit	131	2266	V2	3.6556832437399405	4.098939821668537	0.44325657792859685
own_onset_B_refit	131	2731	V2	2.83176164975077	3.179603301182271	0.34784165143150103
own_onset_B_refit	131	3197	V2	7.581180608325404	8.217072643942423	0.6358920356170188
own_onset_B_refit	131	3656	V2	8.965947801442391	10.245585402993937	1.2796376015515456
own_onset_B_refit	131	4110	V2	8.809478889296058	9.119461097247347	0.3099822079512897
own_onset_B_refit	137	780	V2	8.825164520422392	11.543049485741701	2.7178849653193087
own_onset_B_refit	137	1238	V2	5.771307080782737	7.446914693929681	1.6756076131469442
own_onset_B_refit	137	1710	V2	2.973227168601562	4.528824112869597	1.5555969442680353
own_onset_B_refit	137	2186	V2	4.854553789998468	6.839138470457001	1.984584680458533
own_onset_B_refit	137	2650	V2	8.240803416098174	10.843623270248571	2.602819854150397
own_onset_B_refit	137	3108	V2	8.96172452902893	9.76201406680259	0.8002895377736614
own_onset_B_refit	137	3570	V2	5.8265065929128514	6.719528190102511	0.8930215971896596
own_onset_B_refit	137	4048	V2	3.739847409411624	5.877913051033421	2.1380656416217976
own_onset_B_refit	137	4515	V2	4.154744782895526	6.5911033932067165	2.4363586103111903
own_onset_B_refit	139	605	V2	6.154553919381719	8.761239331019219	2.6066854116375
own_onset_B_refit	139	1013	V2	11.981430975462485	16.070266818168836	4.0888358427063505
own_onset_B_refit	139	1440	V2	16.19486048156089	20.580156701765866	4.385296220204975
own_onset_B_refit	139	1879	V2	8.98774016546766	11.677964855249385	2.6902246897817257
own_onset_B_refit	139	2302	V2	14.177387081976683	15.708308989425609	1.530921907448926
own_onset_B_refit	139	2708	V2	13.835927234961188	15.54325098482444	1.7073237498632512
own_onset_B_refit	139	3099	V2	12.493724007839281	16.877672488526986	4.383948480687705
own_onset_B_refit	139	3496	V2	12.65192502060483	17.10394031955241	4.452015298947581
own_onset_B_refit	139	3891	V2	17.496157401410258	22.352456283249495	4.856298881839237
own_onset_B_refit	139	4294	V2	22.602254813170486	27.43990088645273	4.837646073282244
own_onset_B_refit	141	719	V2	14.520413463347314	15.290506743315358	0.7700932799680444
own_onset_B_refit	141	1197	V2	14.446799265293237	14.963654044766354	0.5168547794731175
own_onset_B_refit	141	1689	V2	17.09733989220429	17.701429816385303	0.6040899241810145
own_onset_B_refit	141	2181	V2	20.548873365862843	20.072963152500375	-0.47591021336246797
own_onset_B_refit	141	2676	V2	19.031559956714688	18.386419935606497	-0.6451400211081904
own_onset_B_refit	141	3160	V2	15.968861419114312	16.67089593876077	0.7020345196464568
own_onset_B_refit	141	3629	V2	17.73773649799093	18.42578349418288	0.6880469961919502
own_onset_B_refit	141	4116	V2	17.312281596723082	17.254996402676735	-0.05728519404634724
own_onset_B_refit	142	533	V2	8.270631968551104	11.389590882303315	3.118958913752211
own_onset_B_refit	142	925	V2	10.941010402337865	12.08663814695422	1.1456277446163554
own_onset_B_refit	142	1319	V2	8.943691254120147	11.24016663637578	2.2964753822556343
own_onset_B_refit	142	1738	V2	11.04140331480149	12.787623447811757	1.746220133010267
own_onset_B_refit	142	2141	V2	9.827143420881553	12.209485029912628	2.3823416090310747
own_onset_B_refit	142	2533	V2	12.360501371677964	14.545881077710757	2.1853797060327924
own_onset_B_refit	142	2925	V2	9.233594242279464	10.513563605017174	1.2799693627377096
own_onset_B_refit	142	3333	V2	8.648321755138857	11.295489889218977	2.64716813408012
own_onset_B_refit	142	3755	V2	10.627143586221592	12.033521317184237	1.4063777309626442
own_onset_B_refit	142	4195	V2	9.999680214326785	12.106825981780823	2.1071457674540373
own_onset_B_refit	146	608	V2	4.0014864910539245	4.502624597570218	0.5011381065162936
own_onset_B_refit	146	1197	V2	2.579848857638868	2.6966229225856866	0.11677406494681852
own_onset_B_refit	146	1757	V2	3.0561939164102823	3.020011384811013	-0.03618253159926921
own_onset_B_refit	146	2281	V2	5.246753628792953	3.9459669451874833	-1.3007866836054696
own_onset_B_refit	146	2794	V2	3.6928048907384454	3.6990478031915233	0.006242912453077842
own_onset_B_refit	146	3300	V2	4.163035052201121	5.4112827236329215	1.248247671431801
own_onset_B_refit	146	3770	V2	2.8977622527240134	5.412220297567981	2.514458044843968
own_onset_B_refit	146	4311	V2	5.377420035589995	4.982929875243451	-0.3944901603465434
own_onset_B_refit	147	625	V2	10.064825126650696	7.435107658653373	-2.629717467997323
own_onset_B_refit	147	1129	V2	12.266744607924092	9.195816495367866	-3.070928112556226
own_onset_B_refit	147	1627	V2	8.1729720522422	5.357449706973438	-2.8155223452687617
own_onset_B_refit	147	2131	V2	8.24644261655998	4.462788336518808	-3.783654280041172
own_onset_B_refit	147	2640	V2	6.12295073333854	5.902238008462376	-0.22071272487616334
own_onset_B_refit	147	3140	V2	8.565601811131513	7.14584757393502	-1.4197542371964929
own_onset_B_refit	147	3635	V2	5.738860322454065	4.863981439100141	-0.874878883353924
own_onset_B_refit	147	4135	V2	7.06402699332061	4.407156780681306	-2.656870212639304
own_onset_B_refit	149	679	V2	10.087696655834199	8.113629764661704	-1.9740668911724946
own_onset_B_refit	149	1112	V2	7.619713534664305	6.626950651818479	-0.9927628828458257
own_onset_B_refit	149	1553	V2	7.5968253008376845	6.135029164008459	-1.4617961368292258
own_onset_B_refit	149	1994	V2	8.388866067279208	7.128455149385608	-1.2604109178936005
own_onset_B_refit	149	2425	V2	11.124104947240161	9.462276915161947	-1.6618280320782137
own_onset_B_refit	149	2844	V2	11.837288681905353	9.909647052143676	-1.927641629761677
own_onset_B_refit	149	3273	V2	10.959718208043826	8.561728145174174	-2.3979900628696527
own_onset_B_refit	149	3718	V2	10.053579536531162	8.017999733296978	-2.0355798032341834
own_onset_B_refit	149	4167	V2	10.724898596413672	8.344603563046649	-2.380295033367023
own_onset_B_refit	152	574	V2	5.059319590560166	0.9606930322600734	-4.098626558300092
own_onset_B_refit	152	1072	V2	3.422922766224006	0.4728925592191825	-2.9500302070048234
own_onset_B_refit	152	1527	V2	3.8535448440165787	0.4882831195366831	-3.3652617244798955
own_onset_B_refit	152	1981	V2	4.946816689558534	0.683133857025755	-4.263682832532779
own_onset_B_refit	152	2431	V2	3.6277294495505004	2.927898960233771	-0.6998304893167293
own_onset_B_refit	152	2870	V2	2.966907600382067	0.39669863273581524	-2.570208967646252
own_onset_B_refit	152	3292	V2	2.2131430821009705	0.437253221969866	-1.7758898601311046
own_onset_B_refit	152	3735	V2	3.282746016882649	0.23575806692225004	-3.046987949960399
own_onset_B_refit	152	4221	V2	2.81442178606019	0.9578847475453542	-1.8565370385148359
own_onset_B_refit	155	730	V2	9.906810400736953	11.62687480804538	1.7200644073084277
own_onset_B_refit	155	1222	V2	6.469810510032863	8.860409495281258	2.3905989852483955
own_onset_B_refit	155	1708	V2	7.5485645511919754	11.07548478886209	3.5269202376701143
own_onset_B_refit	155	2189	V2	13.301517237400908	15.792204049236519	2.4906868118356105
own_onset_B_refit	155	2702	V2	8.42127480141035	11.050133565753379	2.628858764343029
own_onset_B_refit	155	3197	V2	6.9929874630698725	9.945475842032662	2.95248837896279
own_onset_B_refit	155	3670	V2	11.170440650031049	15.296755140010683	4.1263144899796345
own_onset_B_refit	155	4172	V2	9.082009763734954	12.110428448407482	3.0284186846725287
own_onset_B_refit	156	791	V2	8.064136876854908	7.494623216325677	-0.569513660529231
own_onset_B_refit	156	1323	V2	1.556493201405971	2.0470775758282773	0.4905843744223064
own_onset_B_refit	156	1825	V2	6.004340749675762	6.671307070610308	0.666966320934546
own_onset_B_refit	156	2382	V2	7.365973458854978	7.35306783136328	-0.012905627491698546
own_onset_B_refit	156	2901	V2	8.334808409437295	9.178748795549923	0.843940386112628
own_onset_B_refit	156	3393	V2	8.17829824404086	8.162893359763212	-0.015404884277648634
own_onset_B_refit	156	3964	V2	4.587344087848004	5.338497642229165	0.7511535543811609
own_onset_B_refit	160	977	V2	15.998989475673854	8.726699668547363	-7.272289807126491
own_onset_B_refit	160	1682	V2	10.021069744832392	6.62461503575151	-3.3964547090808823
own_onset_B_refit	160	2367	V2	8.857686955793982	6.584313583338814	-2.2733733724551684
own_onset_B_refit	160	3005	V2	9.811322382726338	6.054765971938178	-3.7565564107881606
own_onset_B_refit	160	3697	V2	9.377932935407772	6.776249777461193	-2.601683157946579
own_onset_B_refit	162	592	V2	2.6911709738381853	5.633958436635246	2.9427874627970607
own_onset_B_refit	162	1022	V2	3.891183046878102	7.2938278662440235	3.4026448193659213
own_onset_B_refit	162	1443	V2	2.9249732339776084	5.236462172004664	2.311488938027056
own_onset_B_refit	162	1844	V2	2.910134318405551	5.744133401583004	2.833999083177453
own_onset_B_refit	162	2223	V2	2.5091432084271075	5.494830763024968	2.9856875545978605
own_onset_B_refit	162	2643	V2	2.3939417589162497	5.375670495097638	2.9817287361813882
own_onset_B_refit	162	3081	V2	2.1671466854933277	5.3960659800013735	3.228919294508046
own_onset_B_refit	162	3539	V2	2.158241534523086	5.2673138574149165	3.1090723228918304
own_onset_B_refit	162	3979	V2	2.420536057017254	5.821848111928943	3.401312054911689
own_onset_B_refit	162	4405	V2	2.4120576403116485	5.190364938288046	2.7783072979763976
own_onset_B_refit	164	548	V2	5.291309914592474	8.30057266583762	3.0092627512451466
own_onset_B_refit	164	1004	V2	7.151768283304744	7.934369649177718	0.7826013658729742
own_onset_B_refit	164	1451	V2	6.640937442483492	8.40793242338836	1.766994980904868
own_onset_B_refit	164	1915	V2	4.251537675208806	7.265890735533252	3.0143530603244457
own_onset_B_refit	164	2371	V2	5.485485602213898	9.538494545878798	4.0530089436649
own_onset_B_refit	164	2839	V2	5.157520999296016	7.8750876805036025	2.717566681207587
own_onset_B_refit	164	3276	V2	6.41329875991692	7.420251202525432	1.0069524426085126
own_onset_B_refit	164	3716	V2	6.154317893509771	7.8725740045247115	1.7182561110149406
own_onset_B_refit	164	4190	V2	4.691084230464777	8.029335272321584	3.3382510418568065
own_onset_B_refit	166	848	V2	5.138831279033248	6.2667779354101905	1.1279466563769427
own_onset_B_refit	166	1322	V2	6.754816503755117	8.67098714186147	1.9161706381063537
own_onset_B_refit	166	1772	V2	3.0651816002395758	4.064034565053868	0.9988529648142923
own_onset_B_refit	166	2261	V2	3.521852879687959	4.437563723450817	0.9157108437628585
own_onset_B_refit	166	2715	V2	6.546702404600695	7.776542029371806	1.2298396247711114
own_onset_B_refit	166	3187	V2	4.178752760885638	6.265845189522144	2.087092428636506
own_onset_B_refit	166	3678	V2	7.224555077662324	8.6995469919714	1.4749919143090766
own_onset_B_refit	166	4137	V2	5.622724023740656	7.128165751399947	1.5054417276592904
own_onset_B_refit	167	685	V2	3.8913693973668244	2.49668245584988	-1.3946869415169445
own_onset_B_refit	167	1083	V2	4.4647431730622325	2.4141405367207023	-2.05060263634153
own_onset_B_refit	167	1548	V2	4.927304939416647	2.8693461875215696	-2.0579587518950775
own_onset_B_refit	167	2004	V2	4.138328636826868	3.037305394606889	-1.1010232422199793
own_onset_B_refit	167	2439	V2	3.7122693731897525	2.5783776305128105	-1.133891742676942
own_onset_B_refit	167	2919	V2	4.099489067389906	2.362567063479556	-1.7369220039103501
own_onset_B_refit	167	3346	V2	3.526890114364292	1.9589914710595389	-1.5678986433047533
own_onset_B_refit	167	3801	V2	5.544817122548737	3.1483224157092016	-2.396494706839535
own_onset_B_refit	167	4284	V2	4.441152463123589	3.097175922672223	-1.343976540451366
own_onset_B_refit	168	823	V2	14.845012016371845	15.286877564679566	0.44186554830772096
own_onset_B_refit	168	1340	V2	10.546686185900791	11.838890503444174	1.2922043175433835
own_onset_B_refit	168	1816	V2	9.610833154200396	11.631964316626563	2.021131162426167
own_onset_B_refit	168	2299	V2	13.508772419949771	7.731556350871532	-5.777216069078239
own_onset_B_refit	168	2763	V2	12.304889904397164	12.726103075894777	0.4212131714976124
own_onset_B_refit	168	3191	V2	13.0442801387007	12.809598639816132	-0.23468149888456757
own_onset_B_refit	168	3715	V2	13.314385608945035	14.816585551993137	1.5021999430481028
own_onset_B_refit	168	4223	V2	10.48348509488427	10.521571994330001	0.03808689944573196
own_onset_B_refit	169	944	V2	1.0276176332775513	4.392879096840775	3.3652614635632236
own_onset_B_refit	169	1499	V2	2.2671994323960374	6.035264506466695	3.7680650740706576
own_onset_B_refit	169	2062	V2	1.5388068524705314	5.410743294909813	3.8719364424392815
own_onset_B_refit	169	2610	V2	3.0803944249861113	7.90002461109646	4.8196301861103485
own_onset_B_refit	169	3172	V2	2.618635552882084	6.335314987358936	3.7166794344768523
own_onset_B_refit	169	3736	V2	0.9809413702060994	4.6148006186994435	3.6338592484933443
own_onset_B_refit	169	4282	V2	1.8509751272268076	5.787486275514732	3.9365111482879245
own_onset_B_refit	170	660	V2	12.813789103372406	11.597595477094226	-1.21619362627818
own_onset_B_refit	170	1234	V2	13.829145409516796	13.653701549609577	-0.17544385990721878
own_onset_B_refit	170	1783	V2	11.094879628971492	10.704169849441042	-0.39070977953045016
own_onset_B_refit	170	2381	V2	14.388772641712574	14.358725016307858	-0.03004762540471617
own_onset_B_refit	170	2964	V2	12.059761839511204	12.387192273972758	0.3274304344615544
own_onset_B_refit	170	3551	V2	11.599407801987898	10.232036196282234	-1.3673716057056637
own_onset_B_refit	170	4120	V2	11.017636291261525	11.030450143799737	0.01281385253821199
own_onset_B_refit	172	744	V2	1.7881712786783384	1.822146245845724	0.03397496716738568
own_onset_B_refit	172	1310	V2	1.8877329856067786	2.1791382279895877	0.29140524238280907
own_onset_B_refit	172	1867	V2	3.3470084369073665	4.464765396908844	1.1177569600014778
own_onset_B_refit	172	2437	V2	1.6475498218413658	1.5480820616913185	-0.09946776015004732
own_onset_B_refit	172	3013	V2	2.0135965367684494	2.6448692542504135	0.6312727174819641
own_onset_B_refit	172	3597	V2	3.586556826460484	4.643191992610096	1.0566351661496123
own_onset_B_refit	172	4171	V2	1.9959543367364003	1.6816326834288253	-0.314321653307575
own_onset_B_refit	173	466	V2	3.9213089511916306	5.119147250450429	1.1978382992587986
own_onset_B_refit	173	829	V2	5.609568232294325	6.870458153769641	1.2608899214753153
own_onset_B_refit	173	1086	V2	4.025744738062826	5.835748700034116	1.8100039619712893
own_onset_B_refit	173	1473	V2	4.282764222720167	6.180932807014189	1.8981685842940221
own_onset_B_refit	173	1941	V2	7.427282976966016	7.937628984699472	0.5103460077334567
own_onset_B_refit	173	2323	V2	4.032378126852536	5.25819633344177	1.225818206589234
own_onset_B_refit	173	2683	V2	6.327372493675634	7.151335427998789	0.8239629343231547
own_onset_B_refit	173	2888	V2	6.6192099196860115	7.741398545235962	1.122188625549951
own_onset_B_refit	173	3215	V2	3.49257652340754	5.149417683764508	1.6568411603569677
own_onset_B_refit	173	3492	V2	2.567812932150996	4.927641108685827	2.359828176534831
own_onset_B_refit	173	3974	V2	5.456195260091368	6.43625114928353	0.9800558891921618
own_onset_B_refit	173	4508	V2	4.850300880082134	7.044643940066101	2.194343059983967
own_onset_B_refit	178	591	V2	5.369898696876744	4.506810456121346	-0.8630882407553981
own_onset_B_refit	178	909	V2	1.4216583913519776	3.515032623801603	2.0933742324496256
own_onset_B_refit	178	1224	V2	1.5860864750848704	4.409351113463997	2.823264638379127
own_onset_B_refit	178	1541	V2	1.904554701888617	5.209914141456993	3.305359439568376
own_onset_B_refit	178	1870	V2	4.22892890913522	3.7770517366964365	-0.4518771724387838
own_onset_B_refit	178	2228	V2	8.737498600382844	5.072742036765599	-3.664756563617245
own_onset_B_refit	178	2622	V2	6.1052072613132236	3.642358403766505	-2.4628488575467187
own_onset_B_refit	178	3038	V2	2.0337108585652275	2.769197937286995	0.7354870787217673
own_onset_B_refit	178	3443	V2	1.9310105378905122	5.913970957701787	3.982960419811275
own_onset_B_refit	178	3828	V2	6.568054377057906	3.620012706614875	-2.948041670443031
own_onset_B_refit	178	4212	V2	4.150088294152089	2.8931896450898007	-1.256898649062288
own_onset_B_refit	178	4590	V2	4.179525656062481	2.672731664579404	-1.5067939914830766
own_onset_B_refit	183	561	V2	7.003698665200138	9.095746328928476	2.092047663728338
own_onset_B_refit	183	942	V2	8.78346325940716	9.636544359789898	0.8530811003827381
own_onset_B_refit	183	1333	V2	8.333827293376741	10.169003252134177	1.8351759587574357
own_onset_B_refit	183	1724	V2	7.080715648081636	9.036221892212156	1.95550624413052
own_onset_B_refit	183	2118	V2	8.207585773391184	10.806290205164354	2.59870443177317
own_onset_B_refit	183	2488	V2	11.489201767862495	13.764608454162033	2.2754066862995384
own_onset_B_refit	183	2861	V2	7.528612962475019	8.814623214328472	1.2860102518534537
own_onset_B_refit	183	3243	V2	4.797001986303514	6.303448642117683	1.5064466558141687
own_onset_B_refit	183	3629	V2	8.389464463535043	9.930849942874627	1.5413854793395831
own_onset_B_refit	183	4005	V2	6.775752431289418	8.25866566421772	1.4829132329283015
own_onset_B_refit	183	4369	V2	8.546651038476927	10.192996996434735	1.6463459579578075
own_onset_B_refit	191	831	V2	3.2455075694580877	1.7780348100383347	-1.467472759419753
own_onset_B_refit	191	1313	V2	0.7239339619921914	1.841723356354922	1.1177893943627306
own_onset_B_refit	191	1811	V2	2.2941335886281404	2.2126693028869666	-0.08146428574117381
own_onset_B_refit	191	2290	V2	1.5363020239685292	2.543979281981455	1.0076772580129256
own_onset_B_refit	191	2768	V2	1.4820572531728995	2.106877553187491	0.6248203000145913
own_onset_B_refit	191	3252	V2	1.94048981844408	3.150343658834853	1.2098538403907728
own_onset_B_refit	191	3753	V2	1.2753135446892498	2.169339204743027	0.894025660053777
own_onset_B_refit	191	4237	V2	1.2493738343142662	2.0548968543536197	0.8055230200393535
own_onset_B_refit	192	1029	V2	9.77117898826152	10.938252965033366	1.1670739767718459
own_onset_B_refit	192	1538	V2	11.222560356175633	12.648668491444269	1.4261081352686364
own_onset_B_refit	192	2041	V2	11.592926094156923	12.752299178590434	1.1593730844335113
own_onset_B_refit	192	2542	V2	12.001319849984533	13.723184593732896	1.7218647437483625
own_onset_B_refit	192	3032	V2	13.204907795202345	14.360007778720279	1.1550999835179336
own_onset_B_refit	192	3518	V2	9.540251943796916	10.842390836781169	1.302138892984253
own_onset_B_refit	192	4004	V2	7.936283009294196	9.05747426412869	1.1211912548344936
own_onset_B_refit	192	4494	V2	12.985640782855105	14.051865328778879	1.0662245459237738
own_onset_B_refit	195	603	V2	5.045860267771587	3.5682017896813054	-1.477658478090282
own_onset_B_refit	195	1050	V2	1.8495319843795435	3.704433263902883	1.8549012795233395
own_onset_B_refit	195	1462	V2	1.9544743980510526	3.813469991146793	1.8589955930957405
own_onset_B_refit	195	1886	V2	6.293501653563293	8.367004115262976	2.0735024616996824
own_onset_B_refit	195	2349	V2	3.5244881727463304	3.18188590876618	-0.3426022639801505
own_onset_B_refit	195	2816	V2	1.589584876818724	3.0392456138243906	1.4496607370056667
own_onset_B_refit	195	3286	V2	2.0512788804461572	4.051900390913592	2.0006215104674347
own_onset_B_refit	195	3735	V2	2.7413935362683173	4.418768729775933	1.6773751935076158
own_onset_B_refit	195	4135	V2	1.4849975606372894	3.8645649543144898	2.3795673936772004
own_onset_B_refit	196	718	V2	11.753083072582834	15.785232426259796	4.032149353676962
own_onset_B_refit	196	1114	V2	9.376832469742617	13.221546250594164	3.8447137808515475
own_onset_B_refit	196	1498	V2	7.322281978149004	11.422006164221953	4.099724186072949
own_onset_B_refit	196	1898	V2	10.379386285811156	13.428102187529575	3.0487159017184187
own_onset_B_refit	196	2298	V2	10.091408151595578	14.286840742477207	4.195432590881628
own_onset_B_refit	196	2685	V2	5.88562038413017	9.658391308938393	3.7727709248082233
own_onset_B_refit	196	3073	V2	3.7044440659348856	7.538827500961832	3.834383435026947
own_onset_B_refit	196	3477	V2	9.945647963289945	14.212569167907063	4.266921204617118
own_onset_B_refit	196	3886	V2	5.844114982611812	10.122050946778776	4.277935964166964
own_onset_B_refit	196	4300	V2	7.392559562279464	11.46755327112177	4.074993708842305
own_onset_B_refit	199	526	V2	8.956381335708487	10.306790303153548	1.3504089674450608
own_onset_B_refit	199	1065	V2	9.761623494110866	9.610583865952892	-0.15103962815797445
own_onset_B_refit	199	1558	V2	12.45783267114278	12.131082720782462	-0.32674995036031795
own_onset_B_refit	199	2059	V2	11.639063903377682	12.021139643316909	0.3820757399392267
own_onset_B_refit	199	2522	V2	9.260260961724878	9.326525208340657	0.06626424661577879
own_onset_B_refit	199	3087	V2	10.370755080843773	10.320707566506442	-0.05004751433733112
own_onset_B_refit	199	3656	V2	11.068798618053288	11.763862633614021	0.6950640155607335
own_onset_B_refit	199	4181	V2	9.898847316977461	10.099519225564164	0.20067190858670259
own_onset_B_refit	2	560	V3	13.35555119738385	16.01949412863499	2.663942931251139
own_onset_B_refit	2	1007	V3	16.945288414949566	25.74036820584049	8.795079790890924
own_onset_B_refit	2	1452	V3	15.650772538275884	21.534859334552642	5.884086796276758
own_onset_B_refit	2	1911	V3	17.962597612183828	27.511498885584924	9.548901273401096
own_onset_B_refit	2	2370	V3	14.869636176368928	18.265966481893127	3.3963303055241987
own_onset_B_refit	2	2826	V3	17.230269698527447	26.204284553047607	8.97401485452016
own_onset_B_refit	2	3285	V3	17.64205163435468	23.66827069937478	6.026219065020101
own_onset_B_refit	2	3752	V3	15.101542418424339	18.623263279757943	3.5217208613336037
own_onset_B_refit	2	4218	V3	16.472446132437774	28.24692521321661	11.774479080778836
own_onset_B_refit	11	778	V3	3.6617515481031973	13.311373792638774	9.649622244535577
own_onset_B_refit	11	1286	V3	6.349188007828704	14.720694305657887	8.371506297829182
own_onset_B_refit	11	1795	V3	4.1498883380271625	15.829401835195934	11.679513497168772
own_onset_B_refit	11	2298	V3	5.3761918774066535	17.53388363575184	12.157691758345187
own_onset_B_refit	11	2796	V3	4.016033244645282	13.197318129153587	9.181284884508305
own_onset_B_refit	11	3288	V3	5.608557948054662	12.870628937946984	7.262070989892322
own_onset_B_refit	11	3783	V3	4.377074210949157	16.922276582455577	12.54520237150642
own_onset_B_refit	11	4276	V3	3.8465236518407155	9.489533183923934	5.643009532083218
own_onset_B_refit	12	782	V3	6.474859928155584	13.86649777009872	7.391637841943136
own_onset_B_refit	12	1338	V3	4.5733982347683595	15.317970634930678	10.744572400162319
own_onset_B_refit	12	1884	V3	5.908381181610872	15.293219174258065	9.384837992647192
own_onset_B_refit	12	2472	V3	3.824873467284081	12.735766537344169	8.910893070060087
own_onset_B_refit	12	3054	V3	7.664155263126889	16.475100497765233	8.810945234638343
own_onset_B_refit	12	3634	V3	10.056634677552452	16.663186046281396	6.606551368728944
own_onset_B_refit	12	4204	V3	2.553345912398149	7.8927217997534935	5.339375887355345
own_onset_B_refit	14	517	V3	18.952643397698203	18.29128319753614	-0.6613602001620649
own_onset_B_refit	14	878	V3	18.576146779066615	18.63519087250298	0.059044093436366296
own_onset_B_refit	14	1241	V3	18.83344472754842	17.885532309785226	-0.9479124177631952
own_onset_B_refit	14	1600	V3	19.05361849695463	18.84618806304096	-0.20743043391367166
own_onset_B_refit	14	1965	V3	18.856825050506025	20.384468395722454	1.527643345216429
own_onset_B_refit	14	2321	V3	19.563387705765283	19.61017449602566	0.04678679026037713
own_onset_B_refit	14	2674	V3	18.687981511304784	20.102231795203938	1.414250283899154
own_onset_B_refit	14	3030	V3	16.006340131606137	17.927112975879865	1.9207728442737277
own_onset_B_refit	14	3394	V3	17.46361455599324	18.44103061943188	0.9774160634386426
own_onset_B_refit	14	3755	V3	21.094454911140005	16.179762448396055	-4.91469246274395
own_onset_B_refit	14	4113	V3	17.809128220233973	20.03307199723829	2.223943777004319
own_onset_B_refit	14	4464	V3	18.227420047449165	18.66622001944972	0.438799972000556
own_onset_B_refit	19	900	V3	7.2188616671557195	11.326810214314522	4.107948547158802
own_onset_B_refit	19	1394	V3	14.685947724893683	24.670316594996912	9.984368870103228
own_onset_B_refit	19	1891	V3	9.157433461569399	14.212222937319684	5.054789475750285
own_onset_B_refit	19	2395	V3	15.285050029188092	25.203778668406944	9.918728639218852
own_onset_B_refit	19	2892	V3	8.257856230611399	13.565606933824101	5.307750703212703
own_onset_B_refit	19	3375	V3	6.699271213052632	10.443742516058503	3.744471303005871
own_onset_B_refit	19	3856	V3	8.786006373861868	13.858676213014322	5.072669839152454
own_onset_B_refit	19	4340	V3	2.0699864535587222	1.6366296632608275	-0.43335679029789476
own_onset_B_refit	28	726	V3	21.982416541086977	12.900146950964785	-9.082269590122191
own_onset_B_refit	28	1230	V3	17.700149550764742	12.57018084167867	-5.1299687090860715
own_onset_B_refit	28	1730	V3	17.559477583792873	13.78733309232932	-3.7721444914635534
own_onset_B_refit	28	2236	V3	11.7547462541973	10.5472749107907	-1.207471343406601
own_onset_B_refit	28	2757	V3	26.19512270748995	13.90001372013933	-12.29510898735062
own_onset_B_refit	28	3270	V3	15.189638220842765	12.490540948471473	-2.699097272371292
own_onset_B_refit	28	3779	V3	19.77827419606106	15.118232751065252	-4.660041444995807
own_onset_B_refit	28	4288	V3	16.03040297554347	14.401889751720963	-1.628513223822507
own_onset_B_refit	29	484	V3	12.105968693325687	16.91863001719925	4.812661323873561
own_onset_B_refit	29	952	V3	12.454071233816231	12.183018199486543	-0.27105303432968775
own_onset_B_refit	29	1419	V3	11.304799327470235	10.399525052327085	-0.9052742751431495
own_onset_B_refit	29	1883	V3	10.970182906232877	13.25927139208551	2.289088485852634
own_onset_B_refit	29	2347	V3	8.954463912085695	9.802345319270518	0.8478814071848237
own_onset_B_refit	29	2805	V3	8.535610300038906	9.78191875333917	1.246308453300264
own_onset_B_refit	29	3262	V3	11.137723209122962	11.71739762977585	0.5796744206528874
own_onset_B_refit	29	3718	V3	10.360014620650444	11.543935325655994	1.1839207050055496
own_onset_B_refit	29	4172	V3	10.663514228278409	13.04189814887639	2.3783839205979813
own_onset_B_refit	33	754	V3	6.942338183106246	8.572564537591063	1.630226354484817
own_onset_B_refit	33	1257	V3	7.030332566745214	8.44835862616113	1.4180260594159169
own_onset_B_refit	33	1758	V3	27.556495848086225	34.188281194143435	6.63178534605721
own_onset_B_refit	33	2254	V3	31.35555204613393	36.67028969477606	5.314737648642129
own_onset_B_refit	33	2743	V3	25.754826056587234	31.942059689648296	6.187233633061062
own_onset_B_refit	33	3230	V3	35.31208148120283	40.20793626700636	4.895854785803529
own_onset_B_refit	33	3710	V3	20.37200603717479	24.03839348711292	3.6663874499381315
own_onset_B_refit	33	4186	V3	9.240550657395536	11.082404808540955	1.8418541511454194
own_onset_B_refit	35	365	V3	19.28147819061243	31.829405530083267	12.547927339470839
own_onset_B_refit	35	575	V3	23.46370343662615	31.115889498792633	7.652186062166482
own_onset_B_refit	35	785	V3	9.799347208236023	23.300792014776192	13.501444806540169
own_onset_B_refit	35	994	V3	11.904350037437196	24.37896654193189	12.474616504494696
own_onset_B_refit	35	1204	V3	9.159942110811079	10.39203594025988	1.232093829448802
own_onset_B_refit	35	1438	V3	7.710690629349966	14.528910500444175	6.818219871094208
own_onset_B_refit	35	1704	V3	11.49499652747972	20.508166013084146	9.013169485604426
own_onset_B_refit	35	1920	V3	5.266724969687084	18.152361083224474	12.88563611353739
own_onset_B_refit	35	2133	V3	22.533639914074676	29.786065436768688	7.252425522694011
own_onset_B_refit	35	2439	V3	7.152089475200025	7.04528637601312	-0.10680309918690511
own_onset_B_refit	35	2647	V3	23.162082793792603	31.90317284417414	8.741090050381537
own_onset_B_refit	35	2857	V3	18.41078779331544	26.672720195576343	8.261932402260904
own_onset_B_refit	35	3069	V3	8.572923511417889	11.129572034696652	2.5566485232787635
own_onset_B_refit	35	3285	V3	10.294127631777572	19.15879446153941	8.86466682976184
own_onset_B_refit	35	3573	V3	12.31415308702384	23.365574399076127	11.051421312052288
own_onset_B_refit	35	3783	V3	8.545830247664556	23.335413724901507	14.78958347723695
own_onset_B_refit	35	3993	V3	10.373055236828181	23.10214321854818	12.729087981719998
own_onset_B_refit	35	4204	V3	18.658858370059924	29.11992080418283	10.461062434122905
own_onset_B_refit	35	4416	V3	24.502813337868723	30.362088954110252	5.859275616241529
own_onset_B_refit	35	4716	V3	6.802829351773193	18.233729288673082	11.43089993689989
own_onset_B_refit	37	505	V3	17.490533073400456	16.493316251878756	-0.9972168215217003
own_onset_B_refit	37	950	V3	12.782426155039921	13.39572362525776	0.6132974702178391
own_onset_B_refit	37	1383	V3	5.689302403890454	5.704106177396402	0.01480377350594786
own_onset_B_refit	37	1805	V3	12.929878874238035	13.153844883699827	0.22396600946179213
own_onset_B_refit	37	2234	V3	11.788415023026882	12.59302631930523	0.8046112962783472
own_onset_B_refit	37	2666	V3	16.073011831723985	15.79243702196903	-0.2805748097549543
own_onset_B_refit	37	3104	V3	11.557337109156713	13.270050239176799	1.7127131300200862
own_onset_B_refit	37	3531	V3	2.153763136398919	3.087984580032318	0.9342214436333989
own_onset_B_refit	37	3992	V3	17.46859862224857	16.779621702671808	-0.6889769195767634
own_onset_B_refit	37	4451	V3	2.1416563892024665	2.8515595438156898	0.7099031546132233
own_onset_B_refit	39	1015	V3	26.281136251810523	26.164982778532174	-0.11615347327834868
own_onset_B_refit	39	1603	V3	17.60905874012405	18.873771916616572	1.2647131764925241
own_onset_B_refit	39	2168	V3	20.96703372286792	23.288833913801874	2.3218001909339527
own_onset_B_refit	39	2714	V3	22.45715923612815	23.070531448397457	0.6133722122693079
own_onset_B_refit	39	3284	V3	26.63840629739789	24.948207026550854	-1.6901992708470353
own_onset_B_refit	39	3850	V3	18.567017154264104	21.419601324924653	2.852584170660549
own_onset_B_refit	39	4394	V3	20.992126602290654	22.70579001485541	1.713663412564756
own_onset_B_refit	41	727	V3	3.5497406033485075	3.681811676059244	0.13207107271073637
own_onset_B_refit	41	1346	V3	4.461477727773752	5.523650848133078	1.0621731203593265
own_onset_B_refit	41	1958	V3	4.3768489734982525	4.83672798006379	0.4598790065655374
own_onset_B_refit	41	2552	V3	3.516056926711537	4.975935936249791	1.4598790095382541
own_onset_B_refit	41	3158	V3	4.577215980542868	4.865257002389833	0.2880410218469649
own_onset_B_refit	41	3776	V3	3.9247285022396126	5.461264665393544	1.5365361631539312
own_onset_B_refit	42	602	V3	12.490075609835852	15.06943042449732	2.5793548146614675
own_onset_B_refit	42	1138	V3	17.757649881155686	14.892646354940055	-2.865003526215631
own_onset_B_refit	42	1673	V3	10.184415997988934	12.319737924924818	2.135321926935884
own_onset_B_refit	42	2193	V3	18.987472032933503	28.03093946038589	9.043467427452388
own_onset_B_refit	42	2697	V3	12.80831959069869	22.857129968678915	10.048810377980224
own_onset_B_refit	42	3205	V3	16.47232160281104	15.989413261889275	-0.4829083409217638
own_onset_B_refit	42	3745	V3	17.564189836594547	15.6882128908618	-1.8759769457327469
own_onset_B_refit	42	4276	V3	16.867172233388008	12.33225524399823	-4.534916989389778
own_onset_B_refit	46	843	V3	1.8072787784157966	5.1994626097494825	3.3921838313336856
own_onset_B_refit	46	1318	V3	2.8289021648202097	3.261092551597171	0.4321903867769614
own_onset_B_refit	46	1799	V3	1.0024180189226768	3.3082659041325178	2.305847885209841
own_onset_B_refit	46	2282	V3	1.0345524592248834	3.5807228224122687	2.546170363187385
own_onset_B_refit	46	2762	V3	0.9440666280235759	3.440996066838394	2.496929438814818
own_onset_B_refit	46	3242	V3	1.940086261747912	5.833088039576207	3.893001777828295
own_onset_B_refit	46	3707	V3	3.671454979750092	5.755924161464141	2.084469181714049
own_onset_B_refit	46	4176	V3	1.7222661727497028	1.682219871997109	-0.040046300752593744
own_onset_B_refit	48	977	V3	20.475272147093236	16.57747701305356	-3.8977951340396757
own_onset_B_refit	48	1519	V3	21.445733635012168	18.486278041962944	-2.959455593049224
own_onset_B_refit	48	2063	V3	15.85717952748211	16.652099293230478	0.794919765748368
own_onset_B_refit	48	2580	V3	20.039059094088042	19.56764375957739	-0.47141533451065243
own_onset_B_refit	48	3091	V3	17.54920418507257	16.522528777866846	-1.0266754072057225
own_onset_B_refit	48	3589	V3	18.31544489720588	18.229966943235468	-0.08547795397041114
own_onset_B_refit	48	4076	V3	16.421100774058576	17.020498359830253	0.5993975857716762
own_onset_B_refit	49	905	V3	11.433803446354109	10.973152374443732	-0.4606510719103767
own_onset_B_refit	49	1464	V3	2.5804107917126156	3.770330616588924	1.1899198248763083
own_onset_B_refit	49	2009	V3	3.328513163123506	5.421040113173485	2.0925269500499795
own_onset_B_refit	49	2555	V3	2.001179265682771	2.58148001987062	0.5803007541878489
own_onset_B_refit	49	3106	V3	1.4880437064286847	1.8182508681107998	0.33020716168211517
own_onset_B_refit	49	3652	V3	7.912588486201833	9.45002010812247	1.5374316219206365
own_onset_B_refit	49	4202	V3	1.744702446942762	1.5306310190992436	-0.2140714278435185
own_onset_B_refit	50	738	V3	7.455183429661933	12.90131088497891	5.446127455316978
own_onset_B_refit	50	1185	V3	6.455658762656682	11.308721479468689	4.853062716812007
own_onset_B_refit	50	1623	V3	8.46633927467724	11.695324847265871	3.2289855725886305
own_onset_B_refit	50	2051	V3	8.431508380824852	11.70608388333313	3.274575502508279
own_onset_B_refit	50	2481	V3	7.195345449790551	11.057213309985892	3.861867860195341
own_onset_B_refit	50	2905	V3	11.287312155693035	14.236216161259433	2.9489040055663978
own_onset_B_refit	50	3328	V3	12.698697208148198	17.288124969228257	4.589427761080058
own_onset_B_refit	50	3747	V3	9.28582976345735	12.942205849202084	3.656376085744734
own_onset_B_refit	50	4167	V3	6.201100481935856	10.345896417885195	4.144795935949339
own_onset_B_refit	55	840	V3	4.701128934403703	15.09704575274236	10.395916818338659
own_onset_B_refit	55	1339	V3	11.736316181951748	16.466776645655504	4.730460463703755
own_onset_B_refit	55	1829	V3	5.407962785944895	13.596347307159695	8.1883845212148
own_onset_B_refit	55	2318	V3	6.477454958245845	12.382555377944206	5.9051004196983605
own_onset_B_refit	55	2803	V3	7.007668261843918	17.78348753727406	10.775819275430141
own_onset_B_refit	55	3277	V3	16.12855183065451	16.58897811812553	0.460426287471023
own_onset_B_refit	55	3759	V3	11.058841157398733	14.604381559704285	3.5455404023055515
own_onset_B_refit	55	4240	V3	3.8445345945549025	15.388693945137447	11.544159350582545
own_onset_B_refit	57	439	V3	4.564011844430769	7.753583042675823	3.189571198245054
own_onset_B_refit	57	819	V3	24.09074578794646	39.522217289471556	15.431471501525095
own_onset_B_refit	57	1199	V3	18.45141019914002	33.390730480940896	14.939320281800875
own_onset_B_refit	57	1571	V3	24.158146622866308	43.03949685123273	18.88135022836642
own_onset_B_refit	57	1945	V3	20.553137505271756	35.65255979196147	15.099422286689716
own_onset_B_refit	57	2316	V3	17.58320629553147	28.39987767376695	10.816671378235483
own_onset_B_refit	57	2690	V3	19.75239571428544	33.19466658989348	13.442270875608038
own_onset_B_refit	57	3061	V3	18.14959176920725	30.66237926068511	12.512787491477859
own_onset_B_refit	57	3427	V3	22.300198112953595	41.506628848804304	19.20643073585071
own_onset_B_refit	57	3789	V3	19.20720719626452	35.62402557867767	16.416818382413148
own_onset_B_refit	57	4151	V3	21.227637005946303	33.61992814143641	12.392291135490108
own_onset_B_refit	57	4509	V3	2.2618844022057547	6.801224220779344	4.539339818573589
own_onset_B_refit	58	691	V3	2.7497098634642363	9.628842777753437	6.879132914289201
own_onset_B_refit	58	1192	V3	2.6693471894210274	9.58382133019438	6.914474140773353
own_onset_B_refit	58	1695	V3	3.1291745945064946	11.47883481759551	8.349660223089016
own_onset_B_refit	58	2197	V3	3.783810297317958	12.933379462329889	9.14956916501193
own_onset_B_refit	58	2679	V3	2.8653956552162514	10.98754191769343	8.12214626247718
own_onset_B_refit	58	3160	V3	3.389262120546017	13.98675509001853	10.597492969472512
own_onset_B_refit	58	3623	V3	2.3892903965395327	10.120767010803293	7.7314766142637605
own_onset_B_refit	58	4042	V3	3.674352172543399	14.278962148477266	10.604609975933867
own_onset_B_refit	58	4469	V3	2.9477330486257474	10.865773948653771	7.918040900028024
own_onset_B_refit	63	645	V3	5.305750675170842	6.913692211151001	1.6079415359801592
own_onset_B_refit	63	1035	V3	1.8480516109487592	4.403051732134117	2.5550001211853584
own_onset_B_refit	63	1458	V3	3.410974202712005	3.6726052105981153	0.2616310078861104
own_onset_B_refit	63	1902	V3	3.791326012037086	2.8777776551843806	-0.9135483568527056
own_onset_B_refit	63	2320	V3	3.5224891402693106	3.171259560621851	-0.3512295796474594
own_onset_B_refit	63	2784	V3	4.026856318432496	3.959871081963826	-0.06698523646866983
own_onset_B_refit	63	3189	V3	5.356966613943526	6.521669057976908	1.1647024440333817
own_onset_B_refit	63	3559	V3	7.455246706786345	9.22327738237595	1.768030675589606
own_onset_B_refit	63	3949	V3	5.3940350458412265	6.230816895071658	0.8367818492304311
own_onset_B_refit	63	4391	V3	3.542968859935897	2.6565274020772347	-0.8864414578586621
own_onset_B_refit	66	939	V3	28.029370122441705	40.594223115524294	12.564852993082589
own_onset_B_refit	66	1557	V3	28.763835885731893	37.55620154387029	8.792365658138394
own_onset_B_refit	66	1915	V3	16.793094297770814	24.195811730670844	7.40271743290003
own_onset_B_refit	66	2716	V3	24.924532669825805	35.32129859987002	10.396765930044214
own_onset_B_refit	66	3365	V3	27.066644202452057	35.659193594787794	8.592549392335737
own_onset_B_refit	66	3975	V3	26.002685215219024	40.69448440657185	14.691799191352828
own_onset_B_refit	68	528	V3	3.029321315090001	4.765198369591892	1.735877054501891
own_onset_B_refit	68	1003	V3	1.2640122467804016	3.4937414319326443	2.2297291851522427
own_onset_B_refit	68	1467	V3	1.3735218954218076	3.4510065597051356	2.077484664283328
own_onset_B_refit	68	1939	V3	2.3736736373985403	4.379113724758722	2.0054400873601814
own_onset_B_refit	68	2395	V3	2.338809386519333	4.733971631118305	2.3951622445989718
own_onset_B_refit	68	2844	V3	2.1259456274028334	2.7655786020102284	0.639632974607395
own_onset_B_refit	68	3305	V3	1.372314719605785	3.7590089371192423	2.3866942175134573
own_onset_B_refit	68	3767	V3	1.6034217570494596	3.0273098053159067	1.423888048266447
own_onset_B_refit	68	4220	V3	1.4803350894579554	3.6972157612247303	2.216880671766775
own_onset_B_refit	69	728	V3	13.20206880003081	22.724273817344063	9.522205017313253
own_onset_B_refit	69	1113	V3	10.95376922752993	19.339464498154015	8.385695270624085
own_onset_B_refit	69	1505	V3	11.334115193815787	18.69427496676947	7.360159772953683
own_onset_B_refit	69	1892	V3	12.082149289243375	19.203274857739068	7.1211255684956924
own_onset_B_refit	69	2274	V3	9.196338061590238	18.08036224206932	8.884024180479082
own_onset_B_refit	69	2653	V3	9.599641355720077	19.29928815262225	9.699646796902172
own_onset_B_refit	69	3036	V3	9.960917802870924	18.016364579515233	8.05544677664431
own_onset_B_refit	69	3425	V3	8.59384242235113	16.135935034485534	7.542092612134404
own_onset_B_refit	69	3809	V3	8.393496153227114	15.862651691473703	7.469155538246589
own_onset_B_refit	69	4187	V3	9.890692656711861	18.757292128074663	8.866599471362802
own_onset_B_refit	69	4557	V3	9.200063736883997	19.23074151010775	10.030677773223754
own_onset_B_refit	70	353	V3	16.08831108669407	21.236085722339247	5.1477746356451775
own_onset_B_refit	70	691	V3	16.291075867886885	16.435330344981452	0.14425447709456662
own_onset_B_refit	70	1028	V3	15.639168833715827	15.238098768242429	-0.4010700654733981
own_onset_B_refit	70	1365	V3	14.811940223936888	13.742104875724799	-1.0698353482120897
own_onset_B_refit	70	1703	V3	13.151999537674415	12.6344885356125	-0.5175110020619158
own_onset_B_refit	70	2042	V3	15.134564928794513	14.347225654848737	-0.7873392739457756
own_onset_B_refit	70	2381	V3	15.759734122629997	15.493958930033397	-0.26577519259659965
own_onset_B_refit	70	2714	V3	14.703961590393817	15.160065830606847	0.45610424021302975
own_onset_B_refit	70	3042	V3	16.275529918191364	16.428836505205673	0.15330658701430977
own_onset_B_refit	70	3362	V3	15.623663611515692	15.111827822911192	-0.5118357886045004
own_onset_B_refit	70	3685	V3	15.73403796977388	15.207073273914107	-0.5269646958597729
own_onset_B_refit	70	4008	V3	14.174513387868712	13.549102555832476	-0.6254108320362359
own_onset_B_refit	70	4341	V3	14.431328387586152	13.430933254897937	-1.0003951326882152
own_onset_B_refit	71	540	V3	23.04204802861191	25.78687158046154	2.744823551849631
own_onset_B_refit	71	1026	V3	21.394543344053712	24.359102192255797	2.964558848202085
own_onset_B_refit	71	1515	V3	14.771865618520572	18.574625451509743	3.802759832989171
own_onset_B_refit	71	2028	V3	20.377048669409092	23.888699482816865	3.5116508134077726
own_onset_B_refit	71	2578	V3	21.103659323666555	24.609215802810102	3.5055564791435465
own_onset_B_refit	71	3137	V3	16.237570747212885	20.276129483915952	4.038558736703067
own_onset_B_refit	71	3684	V3	3.803328674893159	4.926303778635304	1.1229751037421445
own_onset_B_refit	71	4218	V3	16.062149932642132	19.860801719476274	3.7986517868341423
own_onset_B_refit	72	828	V3	17.17860915720989	16.249500727569664	-0.9291084296402268
own_onset_B_refit	72	1316	V3	22.067661820439326	18.338997680475135	-3.7286641399641915
own_onset_B_refit	72	1826	V3	19.89403661425808	17.653659180324482	-2.240377433933599
own_onset_B_refit	72	2316	V3	29.234314861176205	21.44821756819898	-7.7860972929772245
own_onset_B_refit	72	2828	V3	28.581152251133275	20.770849716993947	-7.810302534139328
own_onset_B_refit	72	3168	V3	26.754604327772654	21.071727873855608	-5.682876453917046
own_onset_B_refit	72	3676	V3	21.251787010877276	18.83233864936016	-2.419448361517116
own_onset_B_refit	72	4166	V3	25.093814239101533	21.084160024916603	-4.0096542141849305
own_onset_B_refit	73	820	V3	22.88223548243617	27.274618752243107	4.392383269806938
own_onset_B_refit	73	1332	V3	22.79417497651727	25.1949170369852	2.4007420604679304
own_onset_B_refit	73	1844	V3	6.814628910886326	9.56494338879434	2.750314477908014
own_onset_B_refit	73	2361	V3	16.86646446431093	21.026942935002015	4.160478470691086
own_onset_B_refit	73	2868	V3	22.26226628552917	25.560353134667526	3.2980868491383575
own_onset_B_refit	73	3379	V3	23.752364036794866	26.041483606506382	2.2891195697115165
own_onset_B_refit	73	3890	V3	24.25355615971104	27.128944990824127	2.8753888311130886
own_onset_B_refit	73	4394	V3	23.669361788150052	27.244024932479203	3.5746631443291506
own_onset_B_refit	74	635	V3	1.8745348972404985	7.638942997281987	5.764408100041488
own_onset_B_refit	74	1135	V3	3.944336314572445	11.658993589818841	7.714657275246397
own_onset_B_refit	74	1633	V3	5.2406035650143235	12.057102167214406	6.816498602200083
own_onset_B_refit	74	2134	V3	3.9480256679568053	8.687102341095562	4.739076673138756
own_onset_B_refit	74	2637	V3	2.297180140004986	8.401370130998394	6.104189990993408
own_onset_B_refit	74	3134	V3	3.647224885988746	11.477641782250796	7.83041689626205
own_onset_B_refit	74	3636	V3	3.1374967855785343	8.585373379395632	5.447876593817098
own_onset_B_refit	74	4137	V3	2.6298436563127083	5.606847285535323	2.9770036292226143
own_onset_B_refit	74	4638	V3	2.300943119939823	7.8701442238027015	5.569201103862879
own_onset_B_refit	78	723	V3	18.036933278015965	28.083736026953684	10.046802748937719
own_onset_B_refit	78	1087	V3	13.888976223081437	24.198589441617777	10.30961321853634
own_onset_B_refit	78	1657	V3	14.972222898543272	25.28650323876264	10.31428034021937
own_onset_B_refit	78	2147	V3	12.231935620540122	22.575838607330507	10.343902986790384
own_onset_B_refit	78	2635	V3	11.174637580453298	23.01972080090656	11.84508322045326
own_onset_B_refit	78	3120	V3	10.595699930683251	21.38016143258226	10.784461501899008
own_onset_B_refit	78	3591	V3	16.72972865867153	27.67329697237363	10.943568313702102
own_onset_B_refit	78	4060	V3	14.728106104674419	26.863988937871728	12.135882833197309
own_onset_B_refit	80	379	V3	32.1079254010054	15.320791502622157	-16.787133898383246
own_onset_B_refit	80	774	V3	14.777148717392498	10.7890026309816	-3.9881460864108984
own_onset_B_refit	80	1171	V3	31.327364770828478	15.867308794082206	-15.460055976746272
own_onset_B_refit	80	1574	V3	34.30112808704172	15.935343752375587	-18.36578433466613
own_onset_B_refit	80	1977	V3	25.63558361705207	12.203103653624666	-13.432479963427404
own_onset_B_refit	80	2374	V3	24.33664229305688	13.630535884716107	-10.706106408340773
own_onset_B_refit	80	2775	V3	22.73813974606943	13.173080168456968	-9.56505957761246
own_onset_B_refit	80	3184	V3	21.517988277165085	12.271635617558346	-9.246352659606739
own_onset_B_refit	80	3589	V3	35.06299118583686	17.388396310388337	-17.67459487544852
own_onset_B_refit	80	3994	V3	9.74149313360222	8.287712276890838	-1.453780856711381
own_onset_B_refit	80	4399	V3	18.040316127575604	11.442986019662087	-6.597330107913518
own_onset_B_refit	81	609	V3	31.548365333817827	38.94886944536401	7.400504111546184
own_onset_B_refit	81	1013	V3	38.515872051549906	45.57204503420152	7.056172982651617
own_onset_B_refit	81	1391	V3	29.199465015558697	38.1121915327155	8.912726517156802
own_onset_B_refit	81	1791	V3	29.111109703293728	36.66144003579017	7.5503303324964435
own_onset_B_refit	81	2165	V3	29.756896631431086	38.75201677345228	8.995120142021197
own_onset_B_refit	81	2550	V3	29.773235083974964	37.232133086963984	7.45889800298902
own_onset_B_refit	81	2928	V3	30.69782068296372	37.28671756720547	6.588896884241752
own_onset_B_refit	81	3305	V3	36.41399301319112	43.66475649496702	7.2507634817759055
own_onset_B_refit	81	3684	V3	36.776739277456244	46.34884633131915	9.572107053862908
own_onset_B_refit	81	4092	V3	38.020771297707725	45.173397691187645	7.15262639347992
own_onset_B_refit	81	4510	V3	35.40821412428051	41.08660214714075	5.67838802286024
own_onset_B_refit	83	355	V3	7.392095248211965	14.672129386989283	7.280034138777318
own_onset_B_refit	83	689	V3	4.1774242611628685	10.606564662306841	6.429140401143973
own_onset_B_refit	83	1158	V3	8.940278960288412	4.129146789384702	-4.81113217090371
own_onset_B_refit	83	1720	V3	8.585074733576205	3.585777278083712	-4.999297455492493
own_onset_B_refit	83	2124	V3	8.154942879063606	3.4679533080249327	-4.686989571038673
own_onset_B_refit	83	2604	V3	2.991770668211153	2.205345083445124	-0.7864255847660289
own_onset_B_refit	83	3216	V3	8.311913622610236	3.8388811535200387	-4.473032469090198
own_onset_B_refit	83	3725	V3	7.8150641348232694	3.972466763119209	-3.8425973717040605
own_onset_B_refit	83	4085	V3	9.289919202863329	4.164598586160245	-5.1253206167030845
own_onset_B_refit	83	4558	V3	19.394749481466548	5.930459474539572	-13.464290006926976
own_onset_B_refit	87	635	V3	18.362073786324792	24.121861334019897	5.759787547695105
own_onset_B_refit	87	960	V3	29.599318381334523	39.829811526213575	10.230493144879052
own_onset_B_refit	87	1289	V3	30.08825298933454	41.426585087991874	11.338332098657336
own_onset_B_refit	87	1627	V3	22.856210090103986	30.649410206779738	7.793200116675752
own_onset_B_refit	87	1952	V3	6.668145148859593	8.198024772831296	1.529879623971703
own_onset_B_refit	87	2281	V3	28.928952752046513	39.08921616802266	10.160263415976146
own_onset_B_refit	87	2622	V3	31.280551219820104	44.15172372519767	12.871172505377565
own_onset_B_refit	87	2977	V3	7.945459704942506	8.859584966423414	0.9141252614809083
own_onset_B_refit	87	3321	V3	20.433615244340825	27.935191083953985	7.50157583961316
own_onset_B_refit	87	3682	V3	28.35158771408974	38.27647790965682	9.92489019556708
own_onset_B_refit	87	4048	V3	27.155101365100972	37.31541126650383	10.160309901402858
own_onset_B_refit	87	4404	V3	12.479365943689766	14.845950510334701	2.366584566644935
own_onset_B_refit	92	423	V3	9.78564216941645	15.482770606089446	5.697128436672996
own_onset_B_refit	92	733	V3	8.609298335661675	14.02967461492147	5.420376279259795
own_onset_B_refit	92	1042	V3	9.673726546527192	14.89384998554287	5.220123439015678
own_onset_B_refit	92	1342	V3	9.746817434645909	15.83707348885325	6.090256054207341
own_onset_B_refit	92	1658	V3	8.985724200888473	15.391234631253846	6.405510430365373
own_onset_B_refit	92	1966	V3	8.098616723994313	14.10552306517357	6.006906341179256
own_onset_B_refit	92	2270	V3	11.006209079317875	15.032505745291715	4.02629666597384
own_onset_B_refit	92	2576	V3	12.0297696121945	16.271875453392518	4.242105841198018
own_onset_B_refit	92	2881	V3	11.08744775828794	15.874445770267469	4.786998011979529
own_onset_B_refit	92	3181	V3	7.6025458792169465	13.9477711897587	6.345225310541754
own_onset_B_refit	92	3488	V3	3.6084618029784377	9.006559162498133	5.398097359519696
own_onset_B_refit	92	3793	V3	11.924335566671466	16.140428402147773	4.2160928354763065
own_onset_B_refit	92	4089	V3	12.679290343234342	16.495149070657078	3.815858727422736
own_onset_B_refit	92	4389	V3	12.160601425895633	16.17491491702236	4.014313491126726
own_onset_B_refit	94	729	V3	6.233979675176741	3.8980443363880384	-2.3359353387887025
own_onset_B_refit	94	1113	V3	7.274284273248032	4.19635664376984	-3.077927629478192
own_onset_B_refit	94	1490	V3	4.177519960849322	5.850069955146984	1.672549994297662
own_onset_B_refit	94	1869	V3	4.8346880390454645	4.920081166414532	0.08539312736906712
own_onset_B_refit	94	2252	V3	4.167421390983579	6.454159278806463	2.286737887822884
own_onset_B_refit	94	2648	V3	5.277235446224426	4.975498818035473	-0.3017366281889533
own_onset_B_refit	94	3071	V3	22.66543235746211	31.43777721010185	8.77234485263974
own_onset_B_refit	94	3495	V3	6.175916001051086	3.661691276235342	-2.5142247248157443
own_onset_B_refit	94	3905	V3	8.137565642197377	6.974236962762037	-1.16332867943534
own_onset_B_refit	94	4300	V3	4.747693011281253	3.95867825417729	-0.7890147571039634
own_onset_B_refit	95	2796	V3	4.489494987487794	3.2820877636911416	-1.2074072237966527
own_onset_B_refit	95	3163	V3	5.5668428733602875	3.9146794567527374	-1.65216341660755
own_onset_B_refit	95	3537	V3	6.319627453322036	3.5754077681080703	-2.7442196852139653
own_onset_B_refit	95	3999	V3	3.211483641388879	3.3861254326935866	0.17464179130470736
own_onset_B_refit	95	4484	V3	2.2417013196156166	4.1264866048716256	1.884785285256009
own_onset_B_refit	99	376	V3	5.5049196923813	8.824926572555945	3.3200068801746454
own_onset_B_refit	99	726	V3	4.341578894227614	12.045960062354466	7.704381168126852
own_onset_B_refit	99	1063	V3	8.360259595086912	9.89947466290038	1.5392150678134673
own_onset_B_refit	99	1396	V3	4.93727362043034	9.802363838314758	4.8650902178844175
own_onset_B_refit	99	1731	V3	3.488021440153633	11.974886012895887	8.486864572742254
own_onset_B_refit	99	2088	V3	23.91310661997984	25.984197319653017	2.071090699673178
own_onset_B_refit	99	2491	V3	8.16545752363972	9.382773384753147	1.217315861113427
own_onset_B_refit	99	2939	V3	6.634015859431888	12.965767453306135	6.331751593874247
own_onset_B_refit	99	3395	V3	7.019408289716019	12.765484139956698	5.746075850240679
own_onset_B_refit	99	3823	V3	7.496373374624551	12.1185760014907	4.622202626866149
own_onset_B_refit	99	4220	V3	11.452006476592363	9.225211999374169	-2.226794477218194
own_onset_B_refit	99	4579	V3	10.501902244548628	9.000949611850572	-1.5009526326980556
own_onset_B_refit	101	573	V3	14.262637891845849	13.520600908112078	-0.7420369837337706
own_onset_B_refit	101	910	V3	10.73759459883847	8.864490814993484	-1.8731037838449858
own_onset_B_refit	101	1417	V3	6.0825539880155075	14.786621409506209	8.704067421490702
own_onset_B_refit	101	1829	V3	11.700820137089044	12.432529391439822	0.7317092543507773
own_onset_B_refit	101	2182	V3	5.843112178435766	7.248803047447824	1.4056908690120578
own_onset_B_refit	101	2515	V3	13.87290941366692	13.265633199322936	-0.6072762143439832
own_onset_B_refit	101	2870	V3	17.401078458480406	15.835090530936897	-1.5659879275435085
own_onset_B_refit	101	3213	V3	15.649977205943214	15.015821130629647	-0.6341560753135678
own_onset_B_refit	101	3570	V3	10.905202882766082	11.268975504702572	0.36377262193649074
own_onset_B_refit	101	3883	V3	5.6145100239660035	18.496754679214995	12.882244655248991
own_onset_B_refit	101	4407	V3	6.245759736898037	15.18568892736378	8.939929190465742
own_onset_B_refit	105	506	V3	15.226324146078285	19.509098670450964	4.2827745243726785
own_onset_B_refit	105	953	V3	7.149729829544429	11.515260028744635	4.365530199200205
own_onset_B_refit	105	1410	V3	11.596127312731891	15.462864610089476	3.8667372973575844
own_onset_B_refit	105	1616	V3	33.322646657152355	13.678094109723949	-19.644552547428404
own_onset_B_refit	105	1874	V3	13.614396633380204	17.73901789405868	4.124621260678476
own_onset_B_refit	105	2334	V3	10.839893244921747	14.341384264845145	3.5014910199233977
own_onset_B_refit	105	2798	V3	16.123487904348988	18.81265151398072	2.689163609631734
own_onset_B_refit	105	3254	V3	9.884399292436871	13.581809001022878	3.6974097085860063
own_onset_B_refit	105	3713	V3	10.123955799015379	14.818311284865393	4.694355485850014
own_onset_B_refit	105	3917	V3	31.957084297253225	14.204741603807447	-17.752342693445776
own_onset_B_refit	105	4185	V3	15.245135914022109	19.74955604542684	4.50442013140473
own_onset_B_refit	106	443	V3	23.25783964356223	6.135460197815591	-17.122379445746642
own_onset_B_refit	106	899	V3	14.668742142294832	21.024223703169312	6.35548156087448
own_onset_B_refit	106	1254	V3	19.220785149828604	25.330728136444577	6.109942986615973
own_onset_B_refit	106	1604	V3	17.896342751044198	24.02550779167494	6.129165040630742
own_onset_B_refit	106	1953	V3	19.928292764018618	25.33109819879353	5.402805434774912
own_onset_B_refit	106	2305	V3	17.640217245903795	23.47352509276114	5.833307846857345
own_onset_B_refit	106	2657	V3	17.362242299445295	23.43604619308394	6.073803893638644
own_onset_B_refit	106	3010	V3	20.042045922926118	26.699671054429093	6.657625131502975
own_onset_B_refit	106	3364	V3	20.35440405639431	26.644498935472974	6.290094879078666
own_onset_B_refit	106	3718	V3	20.553651860710623	26.345268274498768	5.7916164137881445
own_onset_B_refit	106	4073	V3	18.112488813197075	23.730868590036128	5.618379776839053
own_onset_B_refit	106	4430	V3	19.099325417676187	24.9618618539229	5.862536436246714
own_onset_B_refit	107	676	V3	21.122363810477	21.109866910159493	-0.012496900317508164
own_onset_B_refit	107	1164	V3	23.244624145222403	23.022933517422867	-0.22169062779953563
own_onset_B_refit	107	1658	V3	16.167237713812632	15.714269293728192	-0.4529684200844404
own_onset_B_refit	107	2152	V3	20.337578445089658	20.14770079951728	-0.18987764557237696
own_onset_B_refit	107	2638	V3	19.474180099833216	20.12815108898945	0.6539709891562353
own_onset_B_refit	107	3131	V3	23.70261778412314	23.71811290437204	0.015495120248896654
own_onset_B_refit	107	3626	V3	21.3309141850512	21.442669840498933	0.11175565544773391
own_onset_B_refit	107	4121	V3	20.860011494419734	21.741891377405445	0.8818798829857109
own_onset_B_refit	108	481	V3	30.148300970719365	23.202170726341365	-6.946130244378001
own_onset_B_refit	108	922	V3	20.608600632767697	15.964622882476418	-4.643977750291279
own_onset_B_refit	108	1301	V3	30.67623497232792	22.843228376103283	-7.833006596224635
own_onset_B_refit	108	1674	V3	30.574542663956933	23.77437386169089	-6.800168802266043
own_onset_B_refit	108	1945	V3	32.004307841940026	23.65860949253375	-8.345698349406277
own_onset_B_refit	108	2396	V3	30.524611731156146	21.67669716752701	-8.847914563629136
own_onset_B_refit	108	2776	V3	24.94088633145558	17.59752624060534	-7.34336009085024
own_onset_B_refit	108	3152	V3	29.55657012168899	20.70306737765838	-8.85350274403061
own_onset_B_refit	108	3419	V3	20.837581423179504	14.103949372486738	-6.733632050692766
own_onset_B_refit	108	3865	V3	26.635953362622505	17.801189466057398	-8.834763896565107
own_onset_B_refit	108	4246	V3	28.109393303568766	20.281449027079038	-7.827944276489728
own_onset_B_refit	109	454	V3	13.675183374276562	19.405207499877818	5.730024125601256
own_onset_B_refit	109	674	V3	17.91765631943142	18.465519572538387	0.5478632531069678
own_onset_B_refit	109	1039	V3	11.148880816383878	21.837023436260637	10.688142619876759
own_onset_B_refit	109	1404	V3	16.74113018775072	23.654779681644587	6.9136494938938675
own_onset_B_refit	109	1756	V3	14.693394727309524	20.02501913658738	5.3316244092778575
own_onset_B_refit	109	1997	V3	3.387030010355184	2.6936751793150875	-0.6933548310400965
own_onset_B_refit	109	2196	V3	20.383014853093222	30.368575673292067	9.985560820198845
own_onset_B_refit	109	2403	V3	21.751885051397277	28.601842202675837	6.849957151278559
own_onset_B_refit	109	2782	V3	16.940965925430795	20.440892182948406	3.499926257517611
own_onset_B_refit	109	3205	V3	18.116367013222476	20.834189356650125	2.717822343427649
own_onset_B_refit	109	3579	V3	15.638836183794288	19.830617012383197	4.191780828588909
own_onset_B_refit	109	4024	V3	18.422012849226792	21.304551866121226	2.882539016894434
own_onset_B_refit	109	4362	V3	8.562533274541332	8.381602188935807	-0.1809310856055255
own_onset_B_refit	109	4578	V3	29.199074206092504	35.810408500732265	6.611334294639761
own_onset_B_refit	109	4796	V3	19.1931400429804	25.165024995216335	5.971884952235936
own_onset_B_refit	111	1919	V3	5.331000712195945	15.424656925022772	10.093656212826826
own_onset_B_refit	111	2418	V3	4.306619407815234	23.116592855204196	18.809973447388963
own_onset_B_refit	113	847	V3	17.575166525578254	22.637949435493653	5.0627829099153985
own_onset_B_refit	113	1340	V3	16.481298250117874	24.596951173043777	8.115652922925904
own_onset_B_refit	113	1852	V3	17.815312555325633	31.04508201602302	13.229769460697387
own_onset_B_refit	113	2367	V3	17.221191893674938	28.874348087002915	11.653156193327977
own_onset_B_refit	113	2865	V3	17.344671143946652	22.78992483070325	5.4452536867565975
own_onset_B_refit	113	3365	V3	17.231286120344727	26.767808879389655	9.536522759044928
own_onset_B_refit	113	3881	V3	16.791714226495245	29.21860572591286	12.426891499417614
own_onset_B_refit	113	4389	V3	17.26332521669608	23.83724808803298	6.573922871336897
own_onset_B_refit	115	930	V3	2.5931816713272484	4.2420809578143945	1.6488992864871461
own_onset_B_refit	115	1470	V3	3.3601678272278392	4.348556003492289	0.9883881762644502
own_onset_B_refit	115	2021	V3	3.021548349272813	2.576976281865469	-0.4445720674073441
own_onset_B_refit	115	2567	V3	3.4377822323299165	2.219284895219578	-1.2184973371103385
own_onset_B_refit	115	3109	V3	2.6616410999659994	3.0653545935716453	0.4037134936056459
own_onset_B_refit	115	3645	V3	1.6414387979969804	2.8858889707619992	1.2444501727650188
own_onset_B_refit	115	4182	V3	1.5774288152861868	4.054482963702079	2.4770541484158923
own_onset_B_refit	116	276	V3	19.628177813331455	6.59831653297588	-13.029861280355576
own_onset_B_refit	116	606	V3	2.0671713977070896	5.459367192979783	3.392195795272693
own_onset_B_refit	116	939	V3	4.181690145700754	3.414753891095003	-0.7669362546057514
own_onset_B_refit	116	1269	V3	6.051781245682539	3.488402745099816	-2.5633785005827234
own_onset_B_refit	116	1604	V3	4.6659246436508015	3.9542006315831073	-0.7117240120676942
own_onset_B_refit	116	1936	V3	7.394759425185226	4.329605222720711	-3.065154202464515
own_onset_B_refit	116	2266	V3	12.8489057902754	3.1011992530022403	-9.747706537273158
own_onset_B_refit	116	2594	V3	3.069808070422131	3.554258420961847	0.4844503505397162
own_onset_B_refit	116	2929	V3	9.670609582944087	2.742115221435821	-6.928494361508266
own_onset_B_refit	116	3266	V3	2.526094078710347	1.0165541854907325	-1.5095398932196147
own_onset_B_refit	116	3604	V3	3.426920093938225	5.250728951654378	1.8238088577161529
own_onset_B_refit	116	3939	V3	1.7312278888486636	2.410387085884259	0.6791591970355952
own_onset_B_refit	116	4273	V3	8.603210698385187	6.778529862234126	-1.8246808361510611
own_onset_B_refit	121	322	V3	15.536599196145767	8.811738183329688	-6.7248610128160795
own_onset_B_refit	121	632	V3	13.622174217166256	4.428771094093001	-9.193403123073255
own_onset_B_refit	121	938	V3	9.5614458308576	4.7513998912142785	-4.810045939643322
own_onset_B_refit	121	1250	V3	12.013006277766188	4.771717346615434	-7.241288931150754
own_onset_B_refit	121	1563	V3	7.78605718247941	4.088691222938654	-3.6973659595407558
own_onset_B_refit	121	1878	V3	8.009973643063729	3.316342002175826	-4.693631640887903
own_onset_B_refit	121	2187	V3	16.44661123433915	9.09220390501542	-7.354407329323731
own_onset_B_refit	121	2498	V3	10.771399957166118	5.129306863592206	-5.642093093573911
own_onset_B_refit	121	2809	V3	26.88296958341707	14.620651976813711	-12.262317606603357
own_onset_B_refit	121	3119	V3	11.143507534361127	5.374456586130929	-5.769050948230198
own_onset_B_refit	121	3426	V3	11.986357548313757	4.842123669148273	-7.144233879165484
own_onset_B_refit	121	3733	V3	10.007107227908199	5.5037283085974975	-4.503378919310701
own_onset_B_refit	121	4044	V3	13.839843475608786	6.050550672853233	-7.789292802755553
own_onset_B_refit	121	4349	V3	15.213224705361538	5.757723807868829	-9.455500897492708
own_onset_B_refit	121	4654	V3	12.978918905350834	6.458578593337332	-6.520340312013502
own_onset_B_refit	123	499	V3	18.852002946626094	13.222751532371111	-5.629251414254982
own_onset_B_refit	123	943	V3	17.18469780111988	13.55686038410998	-3.6278374170099017
own_onset_B_refit	123	1416	V3	15.133283572233857	16.343549261315268	1.2102656890814103
own_onset_B_refit	123	1855	V3	18.150490951508765	14.377001626726651	-3.7734893247821137
own_onset_B_refit	123	2317	V3	18.078123985251253	14.224649571553629	-3.853474413697624
own_onset_B_refit	123	2800	V3	18.730468007995366	17.655942336153228	-1.0745256718421388
own_onset_B_refit	123	3242	V3	17.988667078155682	14.441938641983167	-3.546728436172515
own_onset_B_refit	123	3675	V3	19.667852984712923	13.303653372939987	-6.364199611772936
own_onset_B_refit	123	4153	V3	17.925312207136404	14.950526110106521	-2.9747860970298827
own_onset_B_refit	128	725	V3	12.553830397387312	15.071821062817746	2.5179906654304336
own_onset_B_refit	128	1292	V3	13.983938961738486	15.828373822935868	1.8444348611973815
own_onset_B_refit	128	1871	V3	14.025063849285752	16.905341585782445	2.8802777364966925
own_onset_B_refit	128	2455	V3	12.828950464446084	12.595960481749426	-0.23298998269665816
own_onset_B_refit	128	3014	V3	13.958153490552569	15.219434214285483	1.2612807237329147
own_onset_B_refit	128	3552	V3	15.467367096644915	23.67701164789223	8.209644551247314
own_onset_B_refit	128	4114	V3	14.063655649738637	16.338575453177906	2.2749198034392695
own_onset_B_refit	130	999	V3	24.405223471051986	22.467575301286622	-1.9376481697653638
own_onset_B_refit	130	1529	V3	14.347482373818513	10.930711517436562	-3.4167708563819517
own_onset_B_refit	130	2060	V3	27.21365965150812	24.024069986071854	-3.189589665436266
own_onset_B_refit	130	2594	V3	23.860947943228645	20.36797656574542	-3.492971377483226
own_onset_B_refit	130	3121	V3	21.758310031671552	20.817790505461055	-0.9405195262104975
own_onset_B_refit	130	3653	V3	29.7680711026164	27.601312513214914	-2.1667585894014856
own_onset_B_refit	130	4184	V3	21.981704804521982	21.2050683750752	-0.776636429446782
own_onset_B_refit	131	896	V3	15.877574854477299	17.789401811263133	1.9118269567858341
own_onset_B_refit	131	1347	V3	15.469395725334117	16.750223773703308	1.280828048369191
own_onset_B_refit	131	1800	V3	14.71399024662156	14.089033390686554	-0.6249568559350056
own_onset_B_refit	131	2266	V3	10.636839109548605	10.917247227798617	0.280408118250012
own_onset_B_refit	131	2731	V3	11.053984138224306	11.806557167808837	0.7525730295845303
own_onset_B_refit	131	3197	V3	15.605290927657519	16.50338183716234	0.8980909095048215
own_onset_B_refit	131	3656	V3	11.352704825170676	13.7002751124199	2.3475702872492246
own_onset_B_refit	131	4110	V3	18.54997948252148	17.98625871374004	-0.5637207687814403
own_onset_B_refit	137	780	V3	9.258566199031831	15.089090822166126	5.830524623134295
own_onset_B_refit	137	1238	V3	8.447311023254246	11.208757551488548	2.761446528234302
own_onset_B_refit	137	1710	V3	5.005982032233921	7.248730259781152	2.2427482275472315
own_onset_B_refit	137	2186	V3	7.67995218034797	11.982265196961892	4.3023130166139225
own_onset_B_refit	137	2650	V3	6.580116652048792	12.217026618841427	5.636909966792635
own_onset_B_refit	137	3108	V3	9.135086017774197	11.894311431038158	2.7592254132639606
own_onset_B_refit	137	3570	V3	6.835179650626601	8.190832815312616	1.3556531646860153
own_onset_B_refit	137	4048	V3	4.640524788806166	7.282836445156961	2.6423116563507945
own_onset_B_refit	137	4515	V3	4.374164849089043	7.830696516461534	3.4565316673724906
own_onset_B_refit	139	605	V3	7.416713891907532	13.59825069805085	6.181536806143317
own_onset_B_refit	139	1013	V3	11.979225829478096	19.759659184912483	7.780433355434386
own_onset_B_refit	139	1440	V3	12.03660542618382	20.224313185871758	8.187707759687937
own_onset_B_refit	139	1879	V3	8.913851771225154	15.396357949946527	6.482506178721373
own_onset_B_refit	139	2302	V3	13.441943707947974	17.637275513729	4.195331805781027
own_onset_B_refit	139	2708	V3	18.068931508299446	23.20790305362892	5.1389715453294755
own_onset_B_refit	139	3099	V3	10.43016011840836	18.806355227052514	8.376195108644154
own_onset_B_refit	139	3496	V3	5.503239794724315	10.695875217600985	5.192635422876671
own_onset_B_refit	139	3891	V3	12.419824564837073	21.963790963443984	9.54396639860691
own_onset_B_refit	139	4294	V3	8.741135529409032	15.78365618187369	7.042520652464658
own_onset_B_refit	141	719	V3	21.553186851071498	24.047287717848075	2.494100866776577
own_onset_B_refit	141	1197	V3	21.069792382333382	23.455165468337146	2.3853730860037636
own_onset_B_refit	141	1689	V3	18.67411466401637	21.048311764262504	2.3741971002461355
own_onset_B_refit	141	2181	V3	23.127902403308052	23.5833552511833	0.45545284787524665
own_onset_B_refit	141	2676	V3	26.18516000797312	25.450490449640565	-0.7346695583325555
own_onset_B_refit	141	3160	V3	16.218580209074737	18.5185869172058	2.300006708131061
own_onset_B_refit	141	3629	V3	23.591799488815145	26.326797664576162	2.7349981757610173
own_onset_B_refit	141	4116	V3	24.224344600566894	25.31956466479636	1.0952200642294656
own_onset_B_refit	142	533	V3	9.898765448016924	17.79821811781147	7.899452669794545
own_onset_B_refit	142	925	V3	11.006201782191276	19.202000319498463	8.195798537307187
own_onset_B_refit	142	1319	V3	9.160188435398378	16.26360091753589	7.103412482137511
own_onset_B_refit	142	1738	V3	6.770556558116844	14.692799717879444	7.9222431597625995
own_onset_B_refit	142	2141	V3	7.036599515568559	15.80145696434932	8.764857448780761
own_onset_B_refit	142	2533	V3	9.978349067358371	16.957215575392624	6.978866508034253
own_onset_B_refit	142	2925	V3	10.88688395649823	18.138223582215172	7.251339625716943
own_onset_B_refit	142	3333	V3	9.113034977459861	16.277186457767918	7.164151480308057
own_onset_B_refit	142	3755	V3	8.108253029721006	16.188554952481436	8.08030192276043
own_onset_B_refit	142	4195	V3	6.949107274466635	15.21240558817897	8.263298313712337
own_onset_B_refit	146	608	V3	3.52215502328502	12.935771653180815	9.413616629895795
own_onset_B_refit	146	1197	V3	3.8043952507855465	14.338591494390812	10.534196243605265
own_onset_B_refit	146	1757	V3	3.9932745937589647	13.314545744705669	9.321271150946703
own_onset_B_refit	146	2281	V3	4.852724395854144	13.129914011136032	8.277189615281888
own_onset_B_refit	146	2794	V3	3.697868391733925	14.119244821848643	10.421376430114718
own_onset_B_refit	146	3300	V3	3.381268982789049	4.054233010727823	0.6729640279387739
own_onset_B_refit	146	3770	V3	2.5505502086945664	8.709232364243867	6.1586821555493
own_onset_B_refit	146	4311	V3	5.5126299871502225	7.525613334181973	2.01298334703175
own_onset_B_refit	147	625	V3	18.61784040284268	13.426146112343629	-5.191694290499052
own_onset_B_refit	147	1129	V3	16.854218096400178	15.788312869214833	-1.065905227185345
own_onset_B_refit	147	1627	V3	16.949292012441465	14.989682121396072	-1.9596098910453925
own_onset_B_refit	147	2131	V3	16.334597445397975	12.881460487023396	-3.4531369583745786
own_onset_B_refit	147	2640	V3	11.025892622746374	10.858535211761433	-0.16735741098494117
own_onset_B_refit	147	3140	V3	18.484963254903	15.892718386960212	-2.5922448679427887
own_onset_B_refit	147	3635	V3	16.804006017199512	14.955289484320918	-1.8487165328785942
own_onset_B_refit	147	4135	V3	12.566317829398706	11.774771814281921	-0.7915460151167846
own_onset_B_refit	149	679	V3	20.803874326172124	33.19688241858326	12.393008092411133
own_onset_B_refit	149	1112	V3	20.01577385973555	31.84635845287215	11.8305845931366
own_onset_B_refit	149	1553	V3	23.03685994742355	37.089073806221315	14.052213858797764
own_onset_B_refit	149	1994	V3	19.20319816728864	31.277368546215445	12.074170378926805
own_onset_B_refit	149	2425	V3	19.41128471554223	31.6538644517074	12.242579736165169
own_onset_B_refit	149	2844	V3	16.01945367897698	25.36706716702562	9.34761348804864
own_onset_B_refit	149	3273	V3	20.57006604398305	33.40395801444281	12.833891970459756
own_onset_B_refit	149	3718	V3	24.265501502666957	39.90199317144853	15.636491668781574
own_onset_B_refit	149	4167	V3	20.83986719209716	33.88450736631521	13.044640174218053
own_onset_B_refit	152	574	V3	2.131987387257002	2.8599724394237906	0.7279850521667885
own_onset_B_refit	152	1072	V3	2.2914103208286134	3.128314570025635	0.8369042491970218
own_onset_B_refit	152	1527	V3	2.0801702431268665	3.0266156787100744	0.9464454355832079
own_onset_B_refit	152	1981	V3	2.291459153030722	3.8226956214026147	1.5312364683718926
own_onset_B_refit	152	2431	V3	3.6492256285902798	4.535680338183216	0.886454709592936
own_onset_B_refit	152	2870	V3	2.1086633196495947	5.0147614359787935	2.906098116329199
own_onset_B_refit	152	3292	V3	2.789209767288014	7.227228337655243	4.438018570367229
own_onset_B_refit	152	3735	V3	3.028024003712303	9.081469766446245	6.053445762733942
own_onset_B_refit	152	4221	V3	2.7267888801319486	2.537828250933743	-0.18896062919820578
own_onset_B_refit	155	730	V3	19.057419138688715	24.408943700552346	5.351524561863631
own_onset_B_refit	155	1222	V3	17.60682057437562	23.001411891821835	5.3945913174462135
own_onset_B_refit	155	1708	V3	20.78561973095142	27.748832016083135	6.963212285131714
own_onset_B_refit	155	2189	V3	27.1233893616084	33.01961627318173	5.896226911573333
own_onset_B_refit	155	2702	V3	16.570091317019482	20.416679027659804	3.8465877106403212
own_onset_B_refit	155	3197	V3	20.29352200242038	28.461161028719015	8.167639026298634
own_onset_B_refit	155	3670	V3	20.83995173853453	26.679870077754526	5.839918339219995
own_onset_B_refit	155	4172	V3	21.439068442362586	27.61543844647487	6.176370004112282
own_onset_B_refit	156	791	V3	20.995149249025392	18.62480706717152	-2.3703421818538715
own_onset_B_refit	156	1323	V3	26.875877438526956	20.637304643938315	-6.238572794588642
own_onset_B_refit	156	1825	V3	26.470118919070966	20.534554486299808	-5.935564432771159
own_onset_B_refit	156	2382	V3	22.40412858556862	18.571800663290595	-3.8323279222780258
own_onset_B_refit	156	2901	V3	26.187793038962493	20.67397012305151	-5.513822915910982
own_onset_B_refit	156	3393	V3	25.393443062699767	19.144264615961895	-6.249178446737872
own_onset_B_refit	156	3964	V3	20.745507021996417	17.884713459026383	-2.8607935629700343
own_onset_B_refit	160	977	V3	16.397574742729624	8.765027771443291	-7.632546971286333
own_onset_B_refit	160	1682	V3	16.57323934297737	7.904846012287772	-8.668393330689598
own_onset_B_refit	160	2367	V3	11.567403604834624	8.323217935821477	-3.244185669013147
own_onset_B_refit	160	3005	V3	9.606722140048936	9.736343582301053	0.1296214422521178
own_onset_B_refit	160	3697	V3	22.707082433209976	9.852467833274853	-12.854614599935124
own_onset_B_refit	162	592	V3	2.7819661834575644	7.368119146707913	4.586152963250348
own_onset_B_refit	162	1022	V3	2.8690665584025967	5.323531956162783	2.454465397760186
own_onset_B_refit	162	1443	V3	1.9634662995171752	7.932658548979901	5.969192249462726
own_onset_B_refit	162	1844	V3	1.4590489802236084	7.323779227128312	5.864730246904704
own_onset_B_refit	162	2223	V3	1.3168931369436472	4.866112395539532	3.549219258595885
own_onset_B_refit	162	2643	V3	1.4174484487645784	7.167432416635945	5.7499839678713665
own_onset_B_refit	162	3081	V3	1.1792859396502962	7.58923058227327	6.409944642622974
own_onset_B_refit	162	3539	V3	1.4384110391253375	6.322248991945977	4.88383795282064
own_onset_B_refit	162	3979	V3	1.031565976518951	6.793325927758955	5.761759951240004
own_onset_B_refit	162	4405	V3	1.1185870935381288	5.208217935918946	4.089630842380817
own_onset_B_refit	164	548	V3	12.584268396719054	22.74109780354747	10.156829406828415
own_onset_B_refit	164	1004	V3	15.262717287101651	24.428493636433583	9.165776349331932
own_onset_B_refit	164	1451	V3	15.521927447484066	23.23791316607402	7.715985718589954
own_onset_B_refit	164	1915	V3	11.970484971533434	21.50889601488804	9.538411043354607
own_onset_B_refit	164	2371	V3	11.72690181787122	22.328969708658708	10.602067890787488
own_onset_B_refit	164	2839	V3	12.486439026908286	23.345422922483767	10.85898389557548
own_onset_B_refit	164	3276	V3	13.990554038218928	23.315286784029265	9.324732745810337
own_onset_B_refit	164	3716	V3	13.799799148097478	22.76071396246672	8.960914814369243
own_onset_B_refit	164	4190	V3	11.695669506062321	21.889257085857462	10.19358757979514
own_onset_B_refit	166	848	V3	5.585462119195281	10.217045221457075	4.631583102261795
own_onset_B_refit	166	1322	V3	6.895120722854686	11.161838081579909	4.266717358725223
own_onset_B_refit	166	1772	V3	4.522236409448943	9.2222949228517	4.700058513402758
own_onset_B_refit	166	2261	V3	5.269058379518679	9.830719805133272	4.561661425614593
own_onset_B_refit	166	2715	V3	5.7378235986457655	10.202023896704073	4.464200298058308
own_onset_B_refit	166	3187	V3	5.448040769874382	10.01547680905051	4.567436039176128
own_onset_B_refit	166	3678	V3	6.138413021879013	10.670516808454488	4.532103786575475
own_onset_B_refit	166	4137	V3	1.4061047689957291	4.03882139041527	2.632716621419541
own_onset_B_refit	167	685	V3	14.471576799745412	23.24986961875741	8.778292819011996
own_onset_B_refit	167	1083	V3	16.768065649650005	25.467582878952992	8.699517229302987
own_onset_B_refit	167	1548	V3	19.739838556299137	30.41368044387397	10.673841887574834
own_onset_B_refit	167	2004	V3	7.093641863926083	8.742861400746294	1.649219536820211
own_onset_B_refit	167	2439	V3	17.076900146649486	26.123826862620593	9.046926715971107
own_onset_B_refit	167	2919	V3	16.92820464385533	27.065312141440433	10.137107497585102
own_onset_B_refit	167	3346	V3	12.612202864786843	20.2026700077083	7.590467142921456
own_onset_B_refit	167	3801	V3	18.313246176201705	27.60769828471598	9.294452108514275
own_onset_B_refit	167	4284	V3	12.908503670023402	21.99856822473643	9.09006455471303
own_onset_B_refit	168	823	V3	9.935615408489156	12.746456364338833	2.8108409558496774
own_onset_B_refit	168	1340	V3	8.2496129789086	9.514890113724693	1.2652771348160936
own_onset_B_refit	168	1816	V3	5.266982480295654	6.47570891389796	1.2087264336023056
own_onset_B_refit	168	2299	V3	11.149625421588741	10.749665369337823	-0.39996005225091835
own_onset_B_refit	168	2763	V3	7.3698806675701904	5.236328708763506	-2.1335519588066845
own_onset_B_refit	168	3191	V3	8.170302790417825	5.425635949925097	-2.7446668404927284
own_onset_B_refit	168	3715	V3	6.178348084783214	5.449907689579544	-0.7284403952036698
own_onset_B_refit	168	4223	V3	7.139019555352702	6.033293123531083	-1.1057264318216191
own_onset_B_refit	169	944	V3	3.463524885164246	8.894663054309897	5.431138169145651
own_onset_B_refit	169	1499	V3	2.947505299098039	7.445699832791995	4.498194533693956
own_onset_B_refit	169	2062	V3	2.75236187150048	1.7223503168736392	-1.0300115546268407
own_onset_B_refit	169	2610	V3	8.534114094199447	18.893666634487218	10.35955254028777
own_onset_B_refit	169	3172	V3	1.946610190717452	5.622787067133649	3.6761768764161964
own_onset_B_refit	169	3736	V3	5.779799022701489	15.071212352188248	9.291413329486758
own_onset_B_refit	169	4282	V3	3.3447770784622475	10.769675463549525	7.424898385087278
own_onset_B_refit	170	660	V3	4.626449760960464	6.854317091965378	2.227867331004915
own_onset_B_refit	170	1234	V3	14.904577031038858	16.79899969381453	1.8944226627756713
own_onset_B_refit	170	1783	V3	7.816706360409768	12.739142241973349	4.922435881563581
own_onset_B_refit	170	2381	V3	9.40395013680951	12.869335764954759	3.465385628145249
own_onset_B_refit	170	2964	V3	7.1232540415506085	11.878207487345476	4.754953445794867
own_onset_B_refit	170	3551	V3	5.913441795152369	10.009659133915402	4.096217338763034
own_onset_B_refit	170	4120	V3	11.391391939153673	15.430484541509246	4.0390926023555735
own_onset_B_refit	172	744	V3	7.369164193224088	8.17925128054301	0.8100870873189221
own_onset_B_refit	172	1310	V3	4.5653535743979745	6.022396616548133	1.4570430421501586
own_onset_B_refit	172	1867	V3	12.361725413625448	14.018580132770634	1.6568547191451852
own_onset_B_refit	172	2437	V3	6.553177666388979	7.783866243222656	1.2306885768336766
own_onset_B_refit	172	3013	V3	8.962920345084582	10.085698979541913	1.1227786344573314
own_onset_B_refit	172	3597	V3	9.880125441167063	11.557983718672004	1.6778582775049404
own_onset_B_refit	172	4171	V3	5.758452966872904	7.497194815105556	1.7387418482326522
own_onset_B_refit	173	466	V3	8.087781462279011	10.898768242617484	2.8109867803384727
own_onset_B_refit	173	829	V3	5.877796299603025	7.6730879633259335	1.7952916637229084
own_onset_B_refit	173	1086	V3	4.483495255509354	10.862363845169506	6.3788685896601525
own_onset_B_refit	173	1473	V3	5.3224616295231035	8.729659744757136	3.4071981152340323
own_onset_B_refit	173	1941	V3	11.682071736754372	13.372671440738758	1.690599703984386
own_onset_B_refit	173	2323	V3	8.177339012892668	9.820109236265557	1.6427702233728887
own_onset_B_refit	173	2683	V3	7.078597412312125	8.44289324277526	1.364295830463134
own_onset_B_refit	173	2888	V3	8.686415529277706	10.005900864249968	1.3194853349722617
own_onset_B_refit	173	3215	V3	4.153694565897806	6.971694347553213	2.8179997816554074
own_onset_B_refit	173	3492	V3	4.694926445433535	9.198537716091577	4.503611270658042
own_onset_B_refit	173	3974	V3	9.538793700588885	11.456195434869095	1.9174017342802099
own_onset_B_refit	173	4508	V3	9.376900699018893	8.794969734274485	-0.5819309647444086
own_onset_B_refit	178	591	V3	7.701704807414841	3.2484988771751455	-4.453205930239696
own_onset_B_refit	178	909	V3	2.2061687328687314	3.4354532153465547	1.2292844824778233
own_onset_B_refit	178	1224	V3	3.687286000666364	6.129835192504903	2.4425491918385385
own_onset_B_refit	178	1541	V3	2.277912150614191	8.913584770904444	6.635672620290253
own_onset_B_refit	178	1870	V3	5.0113428482931415	5.19922771813618	0.18788486984303887
own_onset_B_refit	178	2228	V3	8.842934392212003	4.078279646572908	-4.764654745639095
own_onset_B_refit	178	2622	V3	7.449542965759458	3.605209376925568	-3.8443335888338903
own_onset_B_refit	178	3038	V3	3.667918612195762	4.363939271820535	0.6960206596247733
own_onset_B_refit	178	3443	V3	1.959263189552259	5.226776879073909	3.2675136895216497
own_onset_B_refit	178	3828	V3	7.945212261262515	4.9673459250516485	-2.977866336210867
own_onset_B_refit	178	4212	V3	5.952820570586797	6.9533429030463925	1.000522332459595
own_onset_B_refit	178	4590	V3	4.744479864233622	5.831404652475625	1.086924788242003
own_onset_B_refit	183	561	V3	8.543572439636433	12.266215598240219	3.722643158603786
own_onset_B_refit	183	942	V3	12.80499011864455	15.003049162069079	2.1980590434245286
own_onset_B_refit	183	1333	V3	10.571313956326653	13.968802293524272	3.3974883371976183
own_onset_B_refit	183	1724	V3	9.024766874026918	12.395753808345107	3.3709869343181893
own_onset_B_refit	183	2118	V3	8.450164741015621	12.664867820365481	4.21470307934986
own_onset_B_refit	183	2488	V3	11.193721330199768	15.375042966591721	4.181321636391953
own_onset_B_refit	183	2861	V3	12.587969138250248	15.39393986914105	2.8059707308908024
own_onset_B_refit	183	3243	V3	9.314222678601995	13.261378440258344	3.947155761656349
own_onset_B_refit	183	3629	V3	11.48802275532643	14.903242878423205	3.415220123096775
own_onset_B_refit	183	4005	V3	10.090120073490441	15.076483036108241	4.9863629626178
own_onset_B_refit	183	4369	V3	13.108632779786328	16.50716164728346	3.3985288674971326
own_onset_B_refit	191	831	V3	14.740894379913168	25.40862376599045	10.66772938607728
own_onset_B_refit	191	1313	V3	19.317201158176815	30.584866535322263	11.267665377145448
own_onset_B_refit	191	1811	V3	22.066882110852735	34.93778392027693	12.870901809424193
own_onset_B_refit	191	2290	V3	20.91283784488061	33.018628805186076	12.105790960305466
own_onset_B_refit	191	2768	V3	15.072948790925594	24.78759600286317	9.714647211937578
own_onset_B_refit	191	3252	V3	20.92598448242036	32.22051234035145	11.294527857931087
own_onset_B_refit	191	3753	V3	22.938275404513064	36.483161668333864	13.5448862638208
own_onset_B_refit	191	4237	V3	17.78306550636396	29.1917116821473	11.408646175783339
own_onset_B_refit	192	1029	V3	10.624144264167684	13.026877864362206	2.402733600194521
own_onset_B_refit	192	1538	V3	13.102077741824328	16.118544503126213	3.016466761301885
own_onset_B_refit	192	2041	V3	16.059268633362922	18.466500867337853	2.4072322339749306
own_onset_B_refit	192	2542	V3	10.798540665128975	13.978675009743842	3.180134344614867
own_onset_B_refit	192	3032	V3	14.487676506831095	16.765644218335368	2.2779677115042727
own_onset_B_refit	192	3518	V3	17.242798470101413	19.645861631667746	2.403063161566333
own_onset_B_refit	192	4004	V3	15.14789231538413	17.10374491705972	1.9558526016755913
own_onset_B_refit	192	4494	V3	15.423965688854732	17.75995957730929	2.3359938884545564
own_onset_B_refit	195	603	V3	4.693227444198572	7.463960303767635	2.770732859569063
own_onset_B_refit	195	1050	V3	5.554310658212763	10.394515930677855	4.840205272465092
own_onset_B_refit	195	1462	V3	5.51562143791758	10.910158985349492	5.394537547431912
own_onset_B_refit	195	1886	V3	4.775825963834368	9.175679173620152	4.399853209785784
own_onset_B_refit	195	2349	V3	3.6204110655175485	8.023798866851726	4.403387801334177
own_onset_B_refit	195	2816	V3	4.383051868240457	8.792685222954134	4.409633354713677
own_onset_B_refit	195	3286	V3	3.983661440807096	8.0313672305356	4.047705789728505
own_onset_B_refit	195	3735	V3	5.033295510888303	9.836130147160418	4.802834636272115
own_onset_B_refit	195	4135	V3	6.338597860656384	11.953649874186393	5.615052013530009
own_onset_B_refit	196	718	V3	15.593339032009593	24.19490882136439	8.601569789354796
own_onset_B_refit	196	1114	V3	16.72939471263995	23.96363053637421	7.234235823734259
own_onset_B_refit	196	1498	V3	8.1780856035412	16.304949307799067	8.126863704257866
own_onset_B_refit	196	1898	V3	4.329623090998379	10.984238119003253	6.654615028004874
own_onset_B_refit	196	2298	V3	17.886028387047283	25.862870404851694	7.976842017804412
own_onset_B_refit	196	2685	V3	9.166458988409932	16.850107577299724	7.683648588889792
own_onset_B_refit	196	3073	V3	8.12419156870776	16.35610181218769	8.231910243479929
own_onset_B_refit	196	3477	V3	17.756039852296503	25.030792087165757	7.274752234869254
own_onset_B_refit	196	3886	V3	9.52755259799134	18.37689210270221	8.849339504710871
own_onset_B_refit	196	4300	V3	14.928183190893774	23.38446943521044	8.456286244316667
own_onset_B_refit	199	526	V3	24.363267670183983	36.061831544413614	11.698563874229631
own_onset_B_refit	199	1065	V3	25.50835205048156	38.05099450834994	12.542642457868379
own_onset_B_refit	199	1558	V3	22.201717233741935	32.093702304429065	9.89198507068713
own_onset_B_refit	199	2059	V3	25.05818079930636	38.266665414811186	13.208484615504826
own_onset_B_refit	199	2522	V3	23.245303432682555	33.69444766165132	10.449144228968763
own_onset_B_refit	199	3087	V3	24.39894932416013	35.791621059319965	11.392671735159833
own_onset_B_refit	199	3656	V3	21.667210725386052	32.26424236069257	10.597031635306518
own_onset_B_refit	199	4181	V3	24.703161626415	38.00630314608713	13.303141519672128
own_onset_B_refit	2	560	V4	9.427314060654458	12.572094199519782	3.1447801388653236
own_onset_B_refit	2	1007	V4	8.025932208148483	12.018150465107501	3.9922182569590188
own_onset_B_refit	2	1452	V4	6.1948133039031354	11.380658052895074	5.185844748991938
own_onset_B_refit	2	1911	V4	7.890536757996986	11.78638672873698	3.8958499707399943
own_onset_B_refit	2	2370	V4	9.05831667098448	12.576514029686805	3.5181973587023254
own_onset_B_refit	2	2826	V4	6.11741687053854	11.522843324778444	5.405426454239904
own_onset_B_refit	2	3285	V4	7.836257374890504	11.90216563265817	4.065908257767665
own_onset_B_refit	2	3752	V4	9.11947156031309	12.138369703351364	3.0188981430382746
own_onset_B_refit	2	4218	V4	7.359387613901101	11.437507246722316	4.078119632821214
own_onset_B_refit	11	778	V4	3.3032541464883587	12.876519609720635	9.573265463232277
own_onset_B_refit	11	1286	V4	4.374465225681757	14.93969095409587	10.565225728414113
own_onset_B_refit	11	1795	V4	5.101087172310606	17.793249807984424	12.692162635673817
own_onset_B_refit	11	2298	V4	3.9579653906525922	16.09144135281608	12.133475962163487
own_onset_B_refit	11	2796	V4	2.088539744028148	7.98340220387407	5.894862459845923
own_onset_B_refit	11	3288	V4	3.081123926235279	10.742866425776173	7.661742499540894
own_onset_B_refit	11	3783	V4	2.5418801064780725	11.988488832507498	9.446608726029424
own_onset_B_refit	11	4276	V4	2.475334216998025	9.8363279829619	7.360993765963874
own_onset_B_refit	12	782	V4	3.9081777505057524	16.193214615657293	12.285036865151541
own_onset_B_refit	12	1338	V4	2.535305942038921	12.9883809758501	10.45307503381118
own_onset_B_refit	12	1884	V4	6.518836939564968	17.26803229439569	10.749195354830723
own_onset_B_refit	12	2472	V4	4.628361383057503	14.286827316337869	9.658465933280365
own_onset_B_refit	12	3054	V4	4.681659960800264	15.59389305187315	10.912233091072887
own_onset_B_refit	12	3634	V4	5.3326893421747394	16.424887445794933	11.092198103620195
own_onset_B_refit	12	4204	V4	1.6077292630416051	7.180062101247241	5.572332838205636
own_onset_B_refit	14	517	V4	9.461015821794824	13.356668210973869	3.8956523891790447
own_onset_B_refit	14	878	V4	10.68144684544525	16.79937472678434	6.1179278813390905
own_onset_B_refit	14	1241	V4	10.992042240300925	15.977707894113179	4.985665653812253
own_onset_B_refit	14	1600	V4	10.218920408701463	16.126358759869728	5.907438351168265
own_onset_B_refit	14	1965	V4	11.948249344521566	17.436205358343912	5.487956013822346
own_onset_B_refit	14	2321	V4	9.99737165948729	14.755274351257198	4.757902691769907
own_onset_B_refit	14	2674	V4	11.363059634674368	16.096053247062436	4.732993612388068
own_onset_B_refit	14	3030	V4	9.662517553486522	16.26090642791315	6.598388874426627
own_onset_B_refit	14	3394	V4	10.912886117909395	16.429196932634657	5.516310814725262
own_onset_B_refit	14	3755	V4	13.448762230429221	15.990913164223548	2.5421509337943267
own_onset_B_refit	14	4113	V4	10.178419075818129	15.274650063635523	5.096230987817394
own_onset_B_refit	14	4464	V4	12.241072519206659	15.691535196355245	3.450462677148586
own_onset_B_refit	19	900	V4	2.252039866010553	3.6548369287034865	1.4027970626929336
own_onset_B_refit	19	1394	V4	9.742409852208242	15.01362780754185	5.271217955333608
own_onset_B_refit	19	1891	V4	9.348705226938515	14.728730037189052	5.3800248102505375
own_onset_B_refit	19	2395	V4	9.162157629198663	15.56066398914717	6.398506359948506
own_onset_B_refit	19	2892	V4	7.748313002530672	15.060627454653487	7.3123144521228145
own_onset_B_refit	19	3375	V4	8.337497535009042	15.539380564603825	7.201883029594782
own_onset_B_refit	19	3856	V4	8.33754245917658	15.13761384042651	6.80007138124993
own_onset_B_refit	19	4340	V4	8.341032627214732	15.623749603848008	7.282716976633276
own_onset_B_refit	28	726	V4	18.418953319913367	21.62492944621025	3.205976126296882
own_onset_B_refit	28	1230	V4	17.79097523856676	21.78982721430573	3.9988519757389724
own_onset_B_refit	28	1730	V4	14.727889374783725	19.6169835577098	4.889094182926076
own_onset_B_refit	28	2236	V4	13.501882069147666	16.4018286485695	2.899946579421833
own_onset_B_refit	28	2757	V4	15.482982370009152	18.832134065858515	3.349151695849363
own_onset_B_refit	28	3270	V4	17.151103378818735	20.572887569910073	3.421784191091337
own_onset_B_refit	28	3779	V4	16.99144290998269	22.470603221378738	5.479160311396047
own_onset_B_refit	28	4288	V4	14.328491442719516	19.762898179601166	5.43440673688165
own_onset_B_refit	29	484	V4	10.848892778558367	16.49135149969037	5.642458721132003
own_onset_B_refit	29	952	V4	11.280989741566477	16.958873680082295	5.6778839385158175
own_onset_B_refit	29	1419	V4	10.1834676928321	16.598978321079162	6.415510628247063
own_onset_B_refit	29	1883	V4	10.125439662125325	17.815304701516798	7.6898650393914725
own_onset_B_refit	29	2347	V4	9.77911372240142	17.354166846122062	7.575053123720643
own_onset_B_refit	29	2805	V4	10.11606627077846	17.745661091436556	7.629594820658097
own_onset_B_refit	29	3262	V4	9.52338287376505	17.561816987656655	8.038434113891606
own_onset_B_refit	29	3718	V4	9.100206216779165	17.399537377387016	8.299331160607851
own_onset_B_refit	29	4172	V4	8.710407973885346	15.392357243144602	6.681949269259256
own_onset_B_refit	33	754	V4	20.73488563531089	28.014385672566487	7.279500037255598
own_onset_B_refit	33	1257	V4	19.53666661693992	24.06049751459629	4.523830897656367
own_onset_B_refit	33	1758	V4	18.166320342700228	23.69660334978538	5.530283007085153
own_onset_B_refit	33	2254	V4	16.60114649782123	21.09298019049216	4.49183369267093
own_onset_B_refit	33	2743	V4	23.97140542965155	30.847089107313835	6.875683677662284
own_onset_B_refit	33	3230	V4	22.572922373960917	28.751754140142182	6.178831766181265
own_onset_B_refit	33	3710	V4	28.292250993462375	32.22636104415872	3.934110050696347
own_onset_B_refit	33	4186	V4	11.766601128225178	14.90420109232735	3.137599964102172
own_onset_B_refit	35	365	V4	31.181651768873955	43.50781365622655	12.326161887352598
own_onset_B_refit	35	575	V4	22.401202777017854	36.02047946492526	13.619276687907405
own_onset_B_refit	35	785	V4	29.489763204369506	41.62901375425032	12.139250549880817
own_onset_B_refit	35	994	V4	29.04824029120563	39.879674985454066	10.831434694248436
own_onset_B_refit	35	1204	V4	4.669370416821889	5.962761666955339	1.2933912501334506
own_onset_B_refit	35	1438	V4	20.059667270379883	31.06491106650234	11.005243796122457
own_onset_B_refit	35	1704	V4	25.14432249177095	39.72780854126015	14.583486049489203
own_onset_B_refit	35	1920	V4	27.569152653048693	41.58143902770262	14.012286374653929
own_onset_B_refit	35	2133	V4	4.013911642487245	8.16389572231751	4.149984079830266
own_onset_B_refit	35	2439	V4	20.250716297847372	32.305627557251704	12.054911259404332
own_onset_B_refit	35	2647	V4	31.66281750251576	42.233846989711296	10.571029487195535
own_onset_B_refit	35	2857	V4	30.314156836003605	43.13542066061813	12.821263824614526
own_onset_B_refit	35	3069	V4	4.44256890314736	5.7454903658035965	1.3029214626562364
own_onset_B_refit	35	3285	V4	21.837362401021593	36.52713572820022	14.689773327178628
own_onset_B_refit	35	3573	V4	18.33903135429066	32.75388047151571	14.414849117225046
own_onset_B_refit	35	3783	V4	23.711464846253037	36.878453817664365	13.166988971411328
own_onset_B_refit	35	3993	V4	25.632232102818907	38.45075351119162	12.818521408372714
own_onset_B_refit	35	4204	V4	27.221880799390835	37.62343702660452	10.401556227213685
own_onset_B_refit	35	4416	V4	31.081637900270238	40.98104995004421	9.899412049773971
own_onset_B_refit	35	4716	V4	29.882279507395452	43.112540133286366	13.230260625890914
own_onset_B_refit	37	505	V4	7.946505565259997	9.77970034627225	1.8331947810122529
own_onset_B_refit	37	950	V4	21.842630677506477	30.169833860372705	8.327203182866228
own_onset_B_refit	37	1383	V4	11.060230338888902	15.888567398798116	4.828337059909215
own_onset_B_refit	37	1805	V4	17.62970465967547	22.508981274409575	4.879276614734106
own_onset_B_refit	37	2234	V4	16.465510492985207	22.363411566319204	5.897901073333998
own_onset_B_refit	37	2666	V4	14.861847823380064	19.98701908488464	5.125171261504576
own_onset_B_refit	37	3104	V4	22.611535056629	31.441219112830584	8.829684056201586
own_onset_B_refit	37	3531	V4	16.76949604043728	22.926275856467903	6.156779816030625
own_onset_B_refit	37	3992	V4	15.113767966700687	19.203550815141508	4.089782848440821
own_onset_B_refit	37	4451	V4	22.436371288549925	31.202708506093742	8.766337217543818
own_onset_B_refit	39	1015	V4	20.347310202383213	25.78353822640484	5.436228024021627
own_onset_B_refit	39	1603	V4	24.40450024966924	30.220523947234955	5.816023697565715
own_onset_B_refit	39	2168	V4	24.246250842793028	30.63120904041036	6.384958197617333
own_onset_B_refit	39	2714	V4	23.628439994467243	29.21685516084072	5.588415166373476
own_onset_B_refit	39	3284	V4	24.71357683158007	31.5938373545909	6.880260523010829
own_onset_B_refit	39	3850	V4	22.8336400456213	28.484841986421625	5.651201940800323
own_onset_B_refit	39	4394	V4	24.999735563437643	31.3388357133333	6.339100149895657
own_onset_B_refit	41	727	V4	16.84122521754497	21.37629622752113	4.535071009976161
own_onset_B_refit	41	1346	V4	11.692388196538639	13.214168797156653	1.5217806006180137
own_onset_B_refit	41	1958	V4	20.788685824295275	27.378892939171813	6.590207114876538
own_onset_B_refit	41	2552	V4	17.10498893683101	20.775063371781233	3.670074434950223
own_onset_B_refit	41	3158	V4	13.459554053092058	15.734452904103303	2.274898851011246
own_onset_B_refit	41	3776	V4	15.050748635601208	17.981060818536804	2.9303121829355963
own_onset_B_refit	42	602	V4	18.58660668704391	16.85951525037565	-1.7270914366682604
own_onset_B_refit	42	1138	V4	11.355248865022304	11.603746657926118	0.24849779290381413
own_onset_B_refit	42	1673	V4	19.140190606141978	16.592624886272098	-2.54756571986988
own_onset_B_refit	42	2193	V4	16.756862471798094	15.242494847058925	-1.5143676247391689
own_onset_B_refit	42	2697	V4	17.755227871892927	15.776992380827666	-1.978235491065261
own_onset_B_refit	42	3205	V4	13.688741674648268	14.118997742526409	0.4302560678781404
own_onset_B_refit	42	3745	V4	14.417355307436234	12.220018558257056	-2.1973367491791773
own_onset_B_refit	42	4276	V4	8.942541408789646	9.827774622691202	0.8852332139015555
own_onset_B_refit	46	843	V4	6.544249486156712	11.243856562164918	4.699607076008206
own_onset_B_refit	46	1318	V4	5.759029084514261	7.717723850728831	1.9586947662145695
own_onset_B_refit	46	1799	V4	1.6176610987514193	3.6224477198931266	2.004786621141707
own_onset_B_refit	46	2282	V4	2.2555719144857345	4.450308916276108	2.1947370017903736
own_onset_B_refit	46	2762	V4	1.3311657483934998	3.494253086999037	2.1630873386055374
own_onset_B_refit	46	3242	V4	4.670394915583829	9.843563225351362	5.173168309767533
own_onset_B_refit	46	3707	V4	3.598326498766251	7.388280165417275	3.7899536666510243
own_onset_B_refit	46	4176	V4	1.8658542311678445	5.13739958037072	3.271545349202875
own_onset_B_refit	48	977	V4	12.137383194187619	7.618577810730928	-4.518805383456691
own_onset_B_refit	48	1519	V4	12.188703441389148	8.069007193630696	-4.119696247758451
own_onset_B_refit	48	2063	V4	12.485924671952741	6.845390691234949	-5.640533980717792
own_onset_B_refit	48	2580	V4	11.713381959523712	5.325182768129323	-6.388199191394389
own_onset_B_refit	48	3091	V4	8.938165960000044	4.175034752560584	-4.76313120743946
own_onset_B_refit	48	3589	V4	8.792338448312925	5.401846643743502	-3.3904918045694235
own_onset_B_refit	48	4076	V4	11.255264908205127	5.3586301927402555	-5.896634715464872
own_onset_B_refit	49	905	V4	12.58086949321006	18.78111454896148	6.20024505575142
own_onset_B_refit	49	1464	V4	10.781864871413692	17.405260505398136	6.623395633984444
own_onset_B_refit	49	2009	V4	9.70604261332214	15.886449800398477	6.180407187076337
own_onset_B_refit	49	2555	V4	11.330916233565347	17.790021130365503	6.459104896800156
own_onset_B_refit	49	3106	V4	7.6408473869362705	12.953525375174811	5.312677988238541
own_onset_B_refit	49	3652	V4	10.250095713757245	16.32764751455678	6.077551800799535
own_onset_B_refit	49	4202	V4	11.115639107739236	17.401959003457627	6.286319895718391
own_onset_B_refit	50	738	V4	19.971486698610235	26.108391312724525	6.13690461411429
own_onset_B_refit	50	1185	V4	13.442509275406604	17.681142489813258	4.238633214406654
own_onset_B_refit	50	1623	V4	16.221518692131756	20.482192928713385	4.260674236581629
own_onset_B_refit	50	2051	V4	13.493992623334947	15.488193444036627	1.9942008207016801
own_onset_B_refit	50	2481	V4	11.298845776565086	13.58480695735981	2.2859611807947235
own_onset_B_refit	50	2905	V4	17.82814479257375	20.814286854436403	2.9861420618626546
own_onset_B_refit	50	3328	V4	19.32937859653849	25.55839131110035	6.229012714561861
own_onset_B_refit	50	3747	V4	12.062042262362645	14.907639463936135	2.84559720157349
own_onset_B_refit	50	4167	V4	14.625405165776513	17.483013739988007	2.8576085742114934
own_onset_B_refit	55	840	V4	15.441736555382452	26.11418692187732	10.672450366494868
own_onset_B_refit	55	1339	V4	31.66006061179977	43.658875435753025	11.998814823953253
own_onset_B_refit	55	1829	V4	22.799862169669236	32.63395728379644	9.834095114127205
own_onset_B_refit	55	2318	V4	21.921221049829438	34.26784727794787	12.346626228118435
own_onset_B_refit	55	2803	V4	24.84621785489057	39.08146783528557	14.235249980395004
own_onset_B_refit	55	3277	V4	29.200488870099992	39.48527341922768	10.28478454912769
own_onset_B_refit	55	3759	V4	19.781759755196486	29.703076059219956	9.92131630402347
own_onset_B_refit	55	4240	V4	15.637648132359578	27.61445121692077	11.976803084561192
own_onset_B_refit	57	439	V4	7.2070659152491565	13.063148303345054	5.856082388095897
own_onset_B_refit	57	819	V4	7.473147400257547	12.169443273561766	4.696295873304219
own_onset_B_refit	57	1199	V4	7.830894441748571	11.366770993403605	3.5358765516550346
own_onset_B_refit	57	1571	V4	8.17652078117686	12.769462202576486	4.592941421399626
own_onset_B_refit	57	1945	V4	8.281309438593949	13.224279975082432	4.942970536488483
own_onset_B_refit	57	2316	V4	5.929740204213538	11.540884871070656	5.611144666857117
own_onset_B_refit	57	2690	V4	7.123462457131552	12.140008996492476	5.016546539360924
own_onset_B_refit	57	3061	V4	4.946220857537637	10.48303264608534	5.536811788547703
own_onset_B_refit	57	3427	V4	6.802550815719855	12.202854920691113	5.400304104971258
own_onset_B_refit	57	3789	V4	7.289756581638528	12.723515375917335	5.433758794278807
own_onset_B_refit	57	4151	V4	6.389991370100273	11.755907963486182	5.365916593385909
own_onset_B_refit	57	4509	V4	6.0371962238949575	11.229335416926668	5.192139193031711
own_onset_B_refit	58	691	V4	4.815536751962213	14.198291254434723	9.38275450247251
own_onset_B_refit	58	1192	V4	1.5761182993973313	9.632535508179902	8.056417208782571
own_onset_B_refit	58	1695	V4	2.0515433553042444	9.398174635917666	7.346631280613422
own_onset_B_refit	58	2197	V4	2.3429263098787443	10.099293017785591	7.756366707906847
own_onset_B_refit	58	2679	V4	3.0975177246845673	12.561543605294682	9.464025880610116
own_onset_B_refit	58	3160	V4	2.903270009952434	12.805684676538615	9.90241466658618
own_onset_B_refit	58	3623	V4	1.5850980932863779	8.04931596421392	6.464217870927541
own_onset_B_refit	58	4042	V4	2.57064205756371	12.163736482020786	9.593094424457076
own_onset_B_refit	58	4469	V4	2.0723951469960658	9.663258377248711	7.590863230252646
own_onset_B_refit	63	645	V4	7.612156983172474	12.287657913417616	4.675500930245143
own_onset_B_refit	63	1035	V4	9.12617131060527	12.362694435395161	3.2365231247898905
own_onset_B_refit	63	1458	V4	7.987414519461021	11.188976810042627	3.201562290581606
own_onset_B_refit	63	1902	V4	8.266277677557605	12.452839447742695	4.18656177018509
own_onset_B_refit	63	2320	V4	5.756680340722337	9.473194795216324	3.7165144544939874
own_onset_B_refit	63	2784	V4	7.533990089174402	11.284600693034008	3.750610603859606
own_onset_B_refit	63	3189	V4	6.326003869146029	10.22002809391888	3.894024224772852
own_onset_B_refit	63	3559	V4	5.145702693043028	9.686947679493272	4.541244986450244
own_onset_B_refit	63	3949	V4	7.940747511019002	11.961367167264637	4.020619656245635
own_onset_B_refit	63	4391	V4	5.465327929324943	9.372904026069598	3.9075760967446556
own_onset_B_refit	66	939	V4	24.06775681464194	19.17386366702345	-4.893893147618488
own_onset_B_refit	66	1557	V4	18.35303551418524	11.565800618596437	-6.787234895588803
own_onset_B_refit	66	1915	V4	10.233891069859231	8.02462438973963	-2.209266680119601
own_onset_B_refit	66	2716	V4	15.953402828901657	11.213511262554146	-4.739891566347511
own_onset_B_refit	66	3365	V4	15.870126485314062	10.078946998715322	-5.79117948659874
own_onset_B_refit	66	3975	V4	13.179866884638782	10.215219176642497	-2.964647707996285
own_onset_B_refit	68	528	V4	2.8861169460453477	6.855770755525118	3.96965380947977
own_onset_B_refit	68	1003	V4	1.6479552313950183	6.485358634156836	4.837403402761818
own_onset_B_refit	68	1467	V4	3.072909956486609	7.230723342196911	4.157813385710302
own_onset_B_refit	68	1939	V4	2.11927805138701	5.996539394268252	3.877261342881242
own_onset_B_refit	68	2395	V4	3.5071228145824116	7.014021466479584	3.5068986518971728
own_onset_B_refit	68	2844	V4	2.9905656852684737	7.388015316968614	4.397449631700141
own_onset_B_refit	68	3305	V4	2.633657020702154	6.924300506845517	4.290643486143363
own_onset_B_refit	68	3767	V4	1.7296971556099647	6.761893183229588	5.032196027619623
own_onset_B_refit	68	4220	V4	1.7806984499165628	6.3804351738447265	4.599736723928164
own_onset_B_refit	69	728	V4	6.387615003958005	14.746315201236275	8.35870019727827
own_onset_B_refit	69	1113	V4	6.35108892509132	15.224307347598812	8.873218422507492
own_onset_B_refit	69	1505	V4	5.937257586812242	13.916360171628469	7.979102584816227
own_onset_B_refit	69	1892	V4	8.10477017456815	18.80745966774529	10.702689493177141
own_onset_B_refit	69	2274	V4	13.09277645394175	24.459894298956762	11.367117845015011
own_onset_B_refit	69	2653	V4	15.022756962036087	25.229183691872866	10.206426729836778
own_onset_B_refit	69	3036	V4	11.34824714834165	22.281803594301486	10.933556445959836
own_onset_B_refit	69	3425	V4	9.453200662778244	21.03126567050808	11.578065007729837
own_onset_B_refit	69	3809	V4	9.365781919113967	21.433545943191337	12.06776402407737
own_onset_B_refit	69	4187	V4	9.920390609191742	20.236806596438583	10.316415987246842
own_onset_B_refit	69	4557	V4	1.452436569846033	5.960334024719839	4.507897454873806
own_onset_B_refit	70	353	V4	9.232858224039058	8.089004237032313	-1.1438539870067448
own_onset_B_refit	70	691	V4	12.402426622348909	10.492581595870156	-1.9098450264787523
own_onset_B_refit	70	1028	V4	13.172101657589382	11.633351845757119	-1.538749811832263
own_onset_B_refit	70	1365	V4	11.22982542208861	8.823970579824987	-2.405854842263622
own_onset_B_refit	70	1703	V4	11.217360223760432	9.171875757434453	-2.045484466325979
own_onset_B_refit	70	2042	V4	13.25036198260696	10.117626338241397	-3.132735644365562
own_onset_B_refit	70	2381	V4	5.699275731177529	6.739021084305679	1.0397453531281498
own_onset_B_refit	70	2714	V4	10.635601253859923	8.829844886075254	-1.805756367784669
own_onset_B_refit	70	3042	V4	8.425003751409445	8.107561606862932	-0.3174421445465132
own_onset_B_refit	70	3362	V4	9.579989037398114	9.285676497600466	-0.29431253979764804
own_onset_B_refit	70	3685	V4	7.987642862061201	8.595621329889553	0.6079784678283522
own_onset_B_refit	70	4008	V4	13.639358284369363	10.886672971502628	-2.752685312866735
own_onset_B_refit	70	4341	V4	12.23751980801894	10.058674503414295	-2.1788453046046445
own_onset_B_refit	71	540	V4	11.946375196327132	14.134986128088102	2.1886109317609694
own_onset_B_refit	71	1026	V4	12.75850672820224	15.328019332089243	2.569512603887002
own_onset_B_refit	71	1515	V4	5.689794064340198	7.3175657817357855	1.6277717173955875
own_onset_B_refit	71	2028	V4	11.321641710878112	14.265676360754366	2.9440346498762544
own_onset_B_refit	71	2578	V4	10.853046323477885	13.973393825978699	3.120347502500813
own_onset_B_refit	71	3137	V4	10.008652994969568	13.063260860183716	3.054607865214148
own_onset_B_refit	71	3684	V4	3.6743956079274644	4.74042846979519	1.0660328618677255
own_onset_B_refit	71	4218	V4	8.104712091643645	10.82304468790317	2.7183325962595255
own_onset_B_refit	72	828	V4	13.269743244557409	12.887630608291708	-0.3821126362657008
own_onset_B_refit	72	1316	V4	15.3655709807762	14.937864786479606	-0.4277061942965936
own_onset_B_refit	72	1826	V4	12.32687546618746	11.749166166303485	-0.5777092998839741
own_onset_B_refit	72	2316	V4	20.915893371692338	21.037742722983072	0.12184935129073438
own_onset_B_refit	72	2828	V4	24.59617765621168	24.602867068317654	0.0066894121059739575
own_onset_B_refit	72	3168	V4	20.173392319293892	20.13584494287424	-0.03754737641965278
own_onset_B_refit	72	3676	V4	14.076780573930439	13.241549095002672	-0.8352314789277671
own_onset_B_refit	72	4166	V4	16.61510598652959	15.948069780961085	-0.667036205568504
own_onset_B_refit	73	820	V4	3.9769353276247297	6.621250426906162	2.644315099281432
own_onset_B_refit	73	1332	V4	2.130564654243728	3.7677396103326157	1.6371749560888875
own_onset_B_refit	73	1844	V4	5.1566272741091	7.478445568674031	2.321818294564931
own_onset_B_refit	73	2361	V4	3.6980650771455372	6.098354993237438	2.4002899160919005
own_onset_B_refit	73	2868	V4	3.015369817717362	4.517019457024814	1.5016496393074519
own_onset_B_refit	73	3379	V4	4.186165219866371	6.643090566768495	2.456925346902124
own_onset_B_refit	73	3890	V4	2.4336483396845865	4.260386386401441	1.8267380467168546
own_onset_B_refit	73	4394	V4	23.352013984727076	29.10466384365088	5.752649858923803
own_onset_B_refit	74	635	V4	1.9636868675086647	2.4639132088894464	0.5002263413807817
own_onset_B_refit	74	1135	V4	2.9442671089304	2.501608558913223	-0.4426585500171769
own_onset_B_refit	74	1633	V4	2.391179313019609	3.8209100681289376	1.4297307551093286
own_onset_B_refit	74	2134	V4	1.2469121909448533	2.338069738265654	1.0911575473208006
own_onset_B_refit	74	2637	V4	3.0687814212034157	2.386762290503047	-0.6820191307003687
own_onset_B_refit	74	3134	V4	3.3427868147157778	2.626550267269215	-0.7162365474465626
own_onset_B_refit	74	3636	V4	5.414300765885793	4.0271469428157936	-1.3871538230699993
own_onset_B_refit	74	4137	V4	4.116874775530118	2.896576245461946	-1.2202985300681717
own_onset_B_refit	74	4638	V4	1.9049487181180387	2.1338640905261914	0.22891537240815274
own_onset_B_refit	78	723	V4	19.282463232571665	29.637243229748446	10.35477999717678
own_onset_B_refit	78	1087	V4	18.227366791296493	27.90165131856775	9.674284527271258
own_onset_B_refit	78	1657	V4	19.29000324865626	30.90428269565065	11.614279446994392
own_onset_B_refit	78	2147	V4	20.189792419910123	31.88561956332504	11.695827143414917
own_onset_B_refit	78	2635	V4	19.98475213458982	32.79350601602797	12.80875388143815
own_onset_B_refit	78	3120	V4	12.614723201241464	22.626365897756077	10.011642696514613
own_onset_B_refit	78	3591	V4	17.6720583004492	27.52306929432585	9.851010993876649
own_onset_B_refit	78	4060	V4	19.745065654112306	31.266863531140817	11.521797877028511
own_onset_B_refit	80	379	V4	11.665965831334567	10.318404496410903	-1.3475613349236646
own_onset_B_refit	80	774	V4	11.487484336901048	11.67996343806919	0.19247910116814282
own_onset_B_refit	80	1171	V4	12.106584986862437	11.437043910203966	-0.6695410766584704
own_onset_B_refit	80	1574	V4	11.782037060060293	11.714967580786556	-0.06706947927373719
own_onset_B_refit	80	1977	V4	10.591897424489657	10.752666686609786	0.16076926212012843
own_onset_B_refit	80	2374	V4	12.817762034797228	12.199353344072659	-0.6184086907245696
own_onset_B_refit	80	2775	V4	11.327457947146993	11.008486398613817	-0.31897154853317566
own_onset_B_refit	80	3184	V4	10.804591690308394	10.990384923000603	0.18579323269220893
own_onset_B_refit	80	3589	V4	12.182127838999257	11.826506178707236	-0.35562166029202125
own_onset_B_refit	80	3994	V4	11.697769431351125	11.43591905605895	-0.26185037529217503
own_onset_B_refit	80	4399	V4	12.11942518892025	11.238541402154219	-0.8808837867660309
own_onset_B_refit	81	609	V4	31.145347320878233	24.435112877038396	-6.710234443839838
own_onset_B_refit	81	1013	V4	30.494976351093275	23.427535464184746	-7.067440886908528
own_onset_B_refit	81	1391	V4	34.77096789525516	29.649842835868235	-5.121125059386927
own_onset_B_refit	81	1791	V4	35.18946747686051	27.929362085032217	-7.26010539182829
own_onset_B_refit	81	2165	V4	32.046674025091775	26.293456688025305	-5.75321733706647
own_onset_B_refit	81	2550	V4	35.1233863626502	28.704021162904503	-6.419365199745698
own_onset_B_refit	81	2928	V4	27.47874071369259	21.697853282144248	-5.780887431548344
own_onset_B_refit	81	3305	V4	29.77408044078652	22.99018759017536	-6.78389285061116
own_onset_B_refit	81	3684	V4	32.28110665096741	27.543201980322777	-4.737904670644632
own_onset_B_refit	81	4092	V4	34.25005721666553	27.440885342695996	-6.809171873969536
own_onset_B_refit	81	4510	V4	31.40717088101985	24.19328802287813	-7.213882858141723
own_onset_B_refit	83	355	V4	8.308387755658705	16.063595624809686	7.755207869150981
own_onset_B_refit	83	689	V4	8.046020034155726	4.838651972385912	-3.207368061769814
own_onset_B_refit	83	1158	V4	7.6192699112162146	6.5338158398691695	-1.085454071347045
own_onset_B_refit	83	1720	V4	8.625807302639714	7.574245345840373	-1.0515619567993415
own_onset_B_refit	83	2124	V4	11.38134974914412	9.268507744858407	-2.112842004285712
own_onset_B_refit	83	2604	V4	2.216400469504584	2.6761331593597117	0.45973268985512794
own_onset_B_refit	83	3216	V4	7.593534995587784	6.15419852512077	-1.4393364704670137
own_onset_B_refit	83	3725	V4	7.389175718531354	7.371975146411426	-0.017200572119928204
own_onset_B_refit	83	4085	V4	7.964499516726211	7.663198478048774	-0.30130103867743685
own_onset_B_refit	83	4558	V4	31.521625707052152	27.74071272641805	-3.7809129806341026
own_onset_B_refit	87	635	V4	23.72599328154307	19.83840218502736	-3.8875910965157097
own_onset_B_refit	87	960	V4	26.635041331885255	21.324370577891557	-5.310670753993698
own_onset_B_refit	87	1289	V4	25.761687606562077	21.443477231916283	-4.318210374645794
own_onset_B_refit	87	1627	V4	23.54772257722536	19.349071659686427	-4.198650917538934
own_onset_B_refit	87	1952	V4	26.332415327020072	22.8906670546227	-3.4417482723973727
own_onset_B_refit	87	2281	V4	26.99789483531233	21.65491579175849	-5.342979043553839
own_onset_B_refit	87	2622	V4	25.197438271074244	20.659123859610176	-4.538314411464068
own_onset_B_refit	87	2977	V4	23.754886561453915	20.18733654087905	-3.567550020574867
own_onset_B_refit	87	3321	V4	10.503309331526713	7.794996545188405	-2.7083127863383085
own_onset_B_refit	87	3682	V4	25.634058757002016	19.605921457611718	-6.028137299390298
own_onset_B_refit	87	4048	V4	21.961407599683522	17.118118847865876	-4.843288751817646
own_onset_B_refit	87	4404	V4	21.501551700544763	17.744206938732077	-3.7573447618126856
own_onset_B_refit	92	423	V4	4.489070566161246	12.846153173997893	8.357082607836647
own_onset_B_refit	92	733	V4	5.904579677371684	14.906252236386983	9.001672559015299
own_onset_B_refit	92	1042	V4	6.003048080848289	14.394615885120007	8.39156780427172
own_onset_B_refit	92	1342	V4	5.374023458183544	14.620649442640717	9.246625984457173
own_onset_B_refit	92	1658	V4	4.801818211924088	14.681427272209115	9.879609060285027
own_onset_B_refit	92	1966	V4	4.472993585025475	13.087593579319039	8.614599994293563
own_onset_B_refit	92	2270	V4	7.152988616335311	15.941842788457055	8.788854172121745
own_onset_B_refit	92	2576	V4	5.818395514760106	14.276851072423854	8.458455557663747
own_onset_B_refit	92	2881	V4	6.916917081655952	15.729138259307941	8.812221177651988
own_onset_B_refit	92	3181	V4	5.636171000766242	15.422985882017686	9.786814881251445
own_onset_B_refit	92	3488	V4	4.171304235949191	13.379840605526638	9.208536369577448
own_onset_B_refit	92	3793	V4	6.349714268302757	14.922123122082759	8.57240885378
own_onset_B_refit	92	4089	V4	6.48074963394683	14.4077887564188	7.92703912247197
own_onset_B_refit	92	4389	V4	6.73980339421376	15.797775924413278	9.057972530199518
own_onset_B_refit	94	729	V4	2.7438347936487903	6.515298923023011	3.771464129374221
own_onset_B_refit	94	1113	V4	2.6207925777176992	7.246231078135325	4.6254385004176255
own_onset_B_refit	94	1490	V4	2.8810249444073843	5.285524146265352	2.404499201857968
own_onset_B_refit	94	1869	V4	3.4831254321842935	6.2430351134765685	2.759909681292275
own_onset_B_refit	94	2252	V4	2.3656721912023206	8.501071119421253	6.135398928218932
own_onset_B_refit	94	2648	V4	4.56195317977602	8.695285273274461	4.133332093498441
own_onset_B_refit	94	3071	V4	3.102061580146085	8.853100575084335	5.75103899493825
own_onset_B_refit	94	3495	V4	4.116655829997386	8.136645421486547	4.019989591489161
own_onset_B_refit	94	3905	V4	5.084166128236561	7.8844914450743575	2.800325316837797
own_onset_B_refit	94	4300	V4	2.6326161003498574	2.56816436352591	-0.06445173682394723
own_onset_B_refit	95	2796	V4	16.35675326360747	25.129047541756876	8.772294278149406
own_onset_B_refit	95	3163	V4	16.670988865515547	24.529238749926083	7.858249884410537
own_onset_B_refit	95	3537	V4	14.796438215324656	22.67399345252897	7.877555237204312
own_onset_B_refit	95	3999	V4	12.324507116778088	19.575771587746452	7.251264470968364
own_onset_B_refit	95	4484	V4	13.141097996249913	20.92371982369979	7.782621827449878
own_onset_B_refit	99	376	V4	4.105949017887911	7.300101556140471	3.1941525382525606
own_onset_B_refit	99	726	V4	7.511497787997645	12.546805474159967	5.035307686162322
own_onset_B_refit	99	1063	V4	4.46691961166155	9.534816431096457	5.067896819434908
own_onset_B_refit	99	1396	V4	2.7775608557699862	8.602341661190652	5.824780805420666
own_onset_B_refit	99	1731	V4	4.439670019064194	9.1438314979729	4.7041614789087065
own_onset_B_refit	99	2088	V4	2.8795512607659197	6.972153746604565	4.092602485838645
own_onset_B_refit	99	2491	V4	5.533676229950387	10.65747055937548	5.123794329425092
own_onset_B_refit	99	2939	V4	7.989779960629546	12.77984687527777	4.790066914648223
own_onset_B_refit	99	3395	V4	7.974447079745052	12.425038039161432	4.45059095941638
own_onset_B_refit	99	3823	V4	4.863415022457042	8.705377166823476	3.841962144366434
own_onset_B_refit	99	4220	V4	8.568334920618403	11.216038821292694	2.6477039006742906
own_onset_B_refit	99	4579	V4	3.46370269650368	6.195610399914571	2.731907703410891
own_onset_B_refit	101	573	V4	2.962512827760631	3.8173884139447645	0.8548755861841335
own_onset_B_refit	101	910	V4	10.154427355275743	9.90816598977571	-0.24626136550003253
own_onset_B_refit	101	1417	V4	11.26991559594718	10.321700792978156	-0.9482148029690247
own_onset_B_refit	101	1829	V4	10.928192541284387	10.712943538477173	-0.21524900280721404
own_onset_B_refit	101	2182	V4	5.986972630093942	8.288516727501825	2.3015440974078833
own_onset_B_refit	101	2515	V4	10.348188607523202	11.174939454197725	0.826750846674523
own_onset_B_refit	101	2870	V4	7.127904107280745	10.380088494329689	3.2521843870489437
own_onset_B_refit	101	3213	V4	7.489260699416632	10.379567286551698	2.8903065871350657
own_onset_B_refit	101	3570	V4	4.177905393138033	4.396141609441342	0.2182362163033087
own_onset_B_refit	101	3883	V4	13.491096382941373	8.70474421518189	-4.786352167759484
own_onset_B_refit	101	4407	V4	11.082339611624782	10.6290100705413	-0.4533295410834821
own_onset_B_refit	105	506	V4	6.520696556615522	9.577017056379285	3.056320499763763
own_onset_B_refit	105	953	V4	10.002246496981098	13.831922362815364	3.8296758658342664
own_onset_B_refit	105	1410	V4	10.909169143162739	14.120711242161232	3.2115420989984926
own_onset_B_refit	105	1616	V4	26.465154774587383	30.97330163551804	4.508146860930658
own_onset_B_refit	105	1874	V4	11.111568773007201	13.880340905382226	2.768772132375025
own_onset_B_refit	105	2334	V4	17.64972430529265	20.83458385725035	3.1848595519577003
own_onset_B_refit	105	2798	V4	18.583843793549818	22.19007780800401	3.6062340144541913
own_onset_B_refit	105	3254	V4	7.636686394543367	10.03793037132596	2.4012439767825926
own_onset_B_refit	105	3713	V4	12.092739677522014	16.05205549970445	3.959315822182438
own_onset_B_refit	105	3917	V4	25.814764835289303	30.692240431373904	4.877475596084601
own_onset_B_refit	105	4185	V4	16.603979906424954	19.943065597040125	3.339085690615171
own_onset_B_refit	106	443	V4	39.38770258009254	40.98729488895688	1.5995923088643451
own_onset_B_refit	106	899	V4	13.282175915766585	18.60549822724483	5.323322311478245
own_onset_B_refit	106	1254	V4	10.31111977675178	14.083133611615374	3.7720138348635928
own_onset_B_refit	106	1604	V4	15.58262702160248	20.707046763235564	5.1244197416330834
own_onset_B_refit	106	1953	V4	26.369139188102764	32.96888858869509	6.599749400592323
own_onset_B_refit	106	2305	V4	14.863108544316372	20.43488510432152	5.571776560005148
own_onset_B_refit	106	2657	V4	14.038225510775442	19.83599976041307	5.797774249637628
own_onset_B_refit	106	3010	V4	24.85445530763092	32.21443479119648	7.35997948356556
own_onset_B_refit	106	3364	V4	16.520570183272316	22.185198476464375	5.6646282931920595
own_onset_B_refit	106	3718	V4	18.174969295827946	23.65736777361387	5.4823984777859245
own_onset_B_refit	106	4073	V4	16.284536202262984	21.528011618151705	5.243475415888721
own_onset_B_refit	106	4430	V4	16.382881556585062	22.308586730319075	5.925705173734013
own_onset_B_refit	107	676	V4	9.117285803764446	5.482847815982778	-3.634437987781668
own_onset_B_refit	107	1164	V4	12.777742796600593	9.396143372055432	-3.3815994245451613
own_onset_B_refit	107	1658	V4	8.452782163924393	4.981545628589293	-3.4712365353351
own_onset_B_refit	107	2152	V4	7.807549967105398	4.987652912528563	-2.8198970545768356
own_onset_B_refit	107	2638	V4	10.378179394827916	7.388658657461849	-2.9895207373660666
own_onset_B_refit	107	3131	V4	13.246426350958027	10.668326419384623	-2.5780999315734032
own_onset_B_refit	107	3626	V4	7.083816874448755	3.5765927368914894	-3.5072241375572655
own_onset_B_refit	107	4121	V4	6.202902609119016	4.94194964036992	-1.2609529687490957
own_onset_B_refit	108	481	V4	12.007271176317229	2.2651774209749784	-9.74209375534225
own_onset_B_refit	108	922	V4	8.241978148373144	3.3200670695150394	-4.9219110788581055
own_onset_B_refit	108	1301	V4	15.85203851646169	1.0921461113226463	-14.759892405139043
own_onset_B_refit	108	1674	V4	14.029044031755962	2.69169237087483	-11.337351660881133
own_onset_B_refit	108	1945	V4	15.606584608314135	1.3311603982549103	-14.275424210059224
own_onset_B_refit	108	2396	V4	11.657826149475541	2.336125920289464	-9.321700229186078
own_onset_B_refit	108	2776	V4	9.56531384764372	2.6990209346446976	-6.866292912999023
own_onset_B_refit	108	3152	V4	16.404090658827503	1.943649327397537	-14.460441331429966
own_onset_B_refit	108	3419	V4	16.45290820194643	10.85391503090368	-5.598993171042748
own_onset_B_refit	108	3865	V4	14.051516606715278	1.118730821395537	-12.93278578531974
own_onset_B_refit	108	4246	V4	13.919750928896224	1.3964144010825	-12.523336527813724
own_onset_B_refit	109	454	V4	5.248695596954936	2.677319041049516	-2.57137655590542
own_onset_B_refit	109	674	V4	16.944495056468497	17.28711980773482	0.34262475126632097
own_onset_B_refit	109	1039	V4	15.099355202738602	17.736974612972986	2.637619410234384
own_onset_B_refit	109	1404	V4	1.9807021198561023	3.9437130820552095	1.9630109621991072
own_onset_B_refit	109	1756	V4	3.4972050249893374	3.4670067114068224	-0.030198313582515013
own_onset_B_refit	109	1997	V4	6.093122416391948	5.18466795422776	-0.9084544621641877
own_onset_B_refit	109	2196	V4	11.147453712546415	15.476052142439395	4.328598429892979
own_onset_B_refit	109	2403	V4	7.840468377370438	2.4486348432293155	-5.3918335341411225
own_onset_B_refit	109	2782	V4	8.748820456447488	14.644893081139646	5.896072624692158
own_onset_B_refit	109	3205	V4	2.4830135622993836	5.231018167955076	2.7480046056556926
own_onset_B_refit	109	3579	V4	2.463526623638726	6.929544964323757	4.4660183406850305
own_onset_B_refit	109	4024	V4	1.8587131953145848	5.1302980392065765	3.2715848438919917
own_onset_B_refit	109	4362	V4	6.597771773969687	1.3392391190537731	-5.258532654915914
own_onset_B_refit	109	4578	V4	11.256570075775281	13.469582189324482	2.213012113549201
own_onset_B_refit	109	4796	V4	7.592555018733573	4.883593762843689	-2.708961255889884
own_onset_B_refit	111	1919	V4	6.86682147778236	6.457121367137153	-0.4097001106452076
own_onset_B_refit	111	2418	V4	0.8878694353542286	10.476371350498521	9.588501915144292
own_onset_B_refit	113	847	V4	19.782833306966754	18.596582586397258	-1.1862507205694968
own_onset_B_refit	113	1340	V4	20.468828475634336	18.519492542804358	-1.9493359328299782
own_onset_B_refit	113	1852	V4	20.58175831238989	18.169996174136	-2.4117621382538914
own_onset_B_refit	113	2367	V4	20.08128483006143	18.057250502706307	-2.0240343273551247
own_onset_B_refit	113	2865	V4	21.44021131771246	19.241796055712523	-2.198415261999937
own_onset_B_refit	113	3365	V4	21.007363653474556	18.68684496099772	-2.320518692476835
own_onset_B_refit	113	3881	V4	21.035906198280642	18.1881022077602	-2.8478039905204433
own_onset_B_refit	113	4389	V4	20.016602440759176	18.111172844530977	-1.905429596228199
own_onset_B_refit	115	930	V4	4.287998450661358	8.831938488655997	4.543940037994639
own_onset_B_refit	115	1470	V4	5.908220699584129	8.473327775815106	2.5651070762309764
own_onset_B_refit	115	2021	V4	4.140298876705378	8.86976031456947	4.729461437864092
own_onset_B_refit	115	2567	V4	5.718198572199571	9.068518784662045	3.3503202124624734
own_onset_B_refit	115	3109	V4	1.9537587230205964	8.228629400087625	6.274870677067028
own_onset_B_refit	115	3645	V4	1.118596024688654	8.021406995278255	6.902810970589601
own_onset_B_refit	115	4182	V4	0.7709116443010815	6.896159714421942	6.12524807012086
own_onset_B_refit	116	276	V4	18.76172555437725	14.930333520888736	-3.8313920334885143
own_onset_B_refit	116	606	V4	5.464226813737589	5.598360628537607	0.13413381480001796
own_onset_B_refit	116	939	V4	7.061362481940047	8.554450731470752	1.4930882495307047
own_onset_B_refit	116	1269	V4	7.696070132992783	8.67569234394284	0.9796222109500574
own_onset_B_refit	116	1604	V4	26.604784408632256	21.810700120629743	-4.794084288002512
own_onset_B_refit	116	1936	V4	8.68147079803024	8.379907118939029	-0.3015636790912115
own_onset_B_refit	116	2266	V4	19.839889408158935	15.880299702700741	-3.9595897054581943
own_onset_B_refit	116	2594	V4	5.422403659438647	5.923389343700398	0.5009856842617513
own_onset_B_refit	116	2929	V4	12.507421594792175	11.253245079734176	-1.254176515057999
own_onset_B_refit	116	3266	V4	13.405830273981335	12.672917768680808	-0.7329125053005274
own_onset_B_refit	116	3604	V4	19.36337526752272	17.551087854606006	-1.8122874129167137
own_onset_B_refit	116	3939	V4	4.837742068319747	6.654819437597044	1.817077369277297
own_onset_B_refit	116	4273	V4	21.547606910839484	20.811323859947844	-0.7362830508916396
own_onset_B_refit	121	322	V4	21.08115367698932	21.460115892163117	0.3789622151737966
own_onset_B_refit	121	632	V4	27.80086821800932	25.582511822385978	-2.218356395623342
own_onset_B_refit	121	938	V4	19.056257134367566	18.928331833936355	-0.12792530043121175
own_onset_B_refit	121	1250	V4	20.719416599305617	20.68173766135698	-0.037678937948637525
own_onset_B_refit	121	1563	V4	31.654208705687395	30.53968758593667	-1.1145211197507265
own_onset_B_refit	121	1878	V4	18.198120599822072	18.359172129719976	0.16105152989790383
own_onset_B_refit	121	2187	V4	23.037566213296735	20.965950753982817	-2.071615459313918
own_onset_B_refit	121	2498	V4	20.154490750132283	19.863419611937648	-0.2910711381946349
own_onset_B_refit	121	2809	V4	25.98282274081326	18.41532484073009	-7.567497900083168
own_onset_B_refit	121	3119	V4	25.47819739069176	24.11442326943572	-1.3637741212560428
own_onset_B_refit	121	3426	V4	20.86925254851288	20.621001891852533	-0.24825065666034618
own_onset_B_refit	121	3733	V4	21.871146222054172	21.44811726467679	-0.4230289573773831
own_onset_B_refit	121	4044	V4	28.191305767768075	26.483832494909766	-1.7074732728583086
own_onset_B_refit	121	4349	V4	38.4834675867109	35.63499854315615	-2.8484690435547506
own_onset_B_refit	121	4654	V4	18.693737190128022	17.476443567273634	-1.2172936228543882
own_onset_B_refit	123	499	V4	8.631896075107086	11.3251526372822	2.6932565621751134
own_onset_B_refit	123	943	V4	8.813627964044539	11.81351985606991	2.9998918920253708
own_onset_B_refit	123	1416	V4	9.265830373381005	10.395094385751777	1.129264012370772
own_onset_B_refit	123	1855	V4	9.21589455679452	11.243910384809743	2.0280158280152225
own_onset_B_refit	123	2317	V4	9.241673039831852	11.153095737223401	1.911422697391549
own_onset_B_refit	123	2800	V4	10.807025350231168	11.539914286613824	0.7328889363826558
own_onset_B_refit	123	3242	V4	9.35023244692614	10.579030410775486	1.2287979638493454
own_onset_B_refit	123	3675	V4	9.401725008135559	11.545875771224754	2.144150763089195
own_onset_B_refit	123	4153	V4	9.982404012835003	11.804554213515635	1.8221502006806318
own_onset_B_refit	128	725	V4	13.572945374268247	13.485403840642467	-0.08754153362577988
own_onset_B_refit	128	1292	V4	10.43886182126526	10.689219714824564	0.25035789355930405
own_onset_B_refit	128	1871	V4	11.372624492858874	11.583353998739467	0.21072950588059314
own_onset_B_refit	128	2455	V4	12.232520899499281	12.278447727262881	0.045926827763599576
own_onset_B_refit	128	3014	V4	10.307073263452995	11.128418582014154	0.8213453185611588
own_onset_B_refit	128	3552	V4	18.17413723026906	18.17897596808612	0.004838737817060235
own_onset_B_refit	128	4114	V4	11.100588675276066	11.288426748773093	0.18783807349702641
own_onset_B_refit	130	999	V4	15.591970067729896	16.007290845548734	0.41532077781883814
own_onset_B_refit	130	1529	V4	25.261792876991375	24.17396577770099	-1.0878270992903865
own_onset_B_refit	130	2060	V4	11.383296006070285	12.132920862474576	0.7496248564042904
own_onset_B_refit	130	2594	V4	11.884300726702145	11.467131902023755	-0.4171688246783898
own_onset_B_refit	130	3121	V4	12.733362583129624	13.8654804528379	1.132117869708276
own_onset_B_refit	130	3653	V4	28.701433798135078	29.83325475922402	1.1318209610889411
own_onset_B_refit	130	4184	V4	20.657423171966297	21.806352381523517	1.1489292095572203
own_onset_B_refit	131	896	V4	29.68058726635672	35.92383673576954	6.24324946941282
own_onset_B_refit	131	1347	V4	27.130756952104	32.789670088558815	5.658913136454814
own_onset_B_refit	131	1800	V4	26.717899646330505	31.881917202592778	5.164017556262273
own_onset_B_refit	131	2266	V4	21.63373574577561	27.196024004571242	5.562288258795633
own_onset_B_refit	131	2731	V4	24.655150058856425	30.632994556593026	5.977844497736601
own_onset_B_refit	131	3197	V4	20.824179749695038	26.792088080973304	5.967908331278267
own_onset_B_refit	131	3656	V4	2.372303402391672	3.255417125695239	0.8831137233035671
own_onset_B_refit	131	4110	V4	24.495330912829246	30.38671413809016	5.891383225260913
own_onset_B_refit	137	780	V4	8.951896025696897	16.87765565820827	7.925759632511372
own_onset_B_refit	137	1238	V4	13.632138903760072	21.018670537022427	7.386531633262354
own_onset_B_refit	137	1710	V4	11.438031331402035	21.7303666780581	10.292335346656065
own_onset_B_refit	137	2186	V4	11.420849734374396	20.549593826012927	9.12874409163853
own_onset_B_refit	137	2650	V4	5.571671757696439	11.06249164770771	5.49081989001127
own_onset_B_refit	137	3108	V4	14.904570343010825	22.64491929865962	7.740348955648795
own_onset_B_refit	137	3570	V4	14.206427311266287	21.913159904798498	7.706732593532211
own_onset_B_refit	137	4048	V4	7.62605845131433	14.472632420121121	6.846573968806791
own_onset_B_refit	137	4515	V4	11.574723905962088	22.35036708155956	10.775643175597473
own_onset_B_refit	139	605	V4	1.6630192990616048	4.0334327280408155	2.3704134289792105
own_onset_B_refit	139	1013	V4	5.9421895505698386	12.654802828378083	6.712613277808244
own_onset_B_refit	139	1440	V4	9.754863546305506	18.707419621302947	8.95255607499744
own_onset_B_refit	139	1879	V4	3.7021718164221133	7.993692690768944	4.29152087434683
own_onset_B_refit	139	2302	V4	10.638347056022189	15.084853901096482	4.446506845074293
own_onset_B_refit	139	2708	V4	8.802987307498757	12.107346761343084	3.3043594538443273
own_onset_B_refit	139	3099	V4	2.6535596140780555	4.274864556219754	1.6213049421416983
own_onset_B_refit	139	3496	V4	7.438996729582396	17.289221180984057	9.850224451401662
own_onset_B_refit	139	3891	V4	5.149981953137395	13.008740337134423	7.858758383997028
own_onset_B_refit	139	4294	V4	9.87150470291922	20.075425764507994	10.203921061588774
own_onset_B_refit	141	719	V4	7.9652090136309175	6.7637801553281145	-1.201428858302803
own_onset_B_refit	141	1197	V4	9.347944464320388	9.147288529031638	-0.2006559352887507
own_onset_B_refit	141	1689	V4	6.2790715969166895	5.300481298390649	-0.9785902985260408
own_onset_B_refit	141	2181	V4	10.329310280349437	9.256704880643017	-1.0726053997064202
own_onset_B_refit	141	2676	V4	12.981267119404372	11.371313529287406	-1.609953590116966
own_onset_B_refit	141	3160	V4	8.3597904111031	7.156934607090852	-1.2028558040122483
own_onset_B_refit	141	3629	V4	7.735941697070928	7.196817334363942	-0.5391243627069855
own_onset_B_refit	141	4116	V4	10.7276731469837	9.866043555168305	-0.8616295918153938
own_onset_B_refit	142	533	V4	4.164026548736032	11.248580167407772	7.084553618671739
own_onset_B_refit	142	925	V4	4.0479820091714895	11.249642061426568	7.201660052255079
own_onset_B_refit	142	1319	V4	2.3312650894416698	9.621353495437228	7.290088405995558
own_onset_B_refit	142	1738	V4	3.4310787233725817	10.138917544253506	6.707838820880924
own_onset_B_refit	142	2141	V4	3.8762363569666873	10.840052034388222	6.963815677421534
own_onset_B_refit	142	2533	V4	4.928753534401918	11.736797387940186	6.808043853538268
own_onset_B_refit	142	2925	V4	4.863450953532181	11.566129594225469	6.702678640693288
own_onset_B_refit	142	3333	V4	3.1615255040376415	10.819550778171237	7.658025274133596
own_onset_B_refit	142	3755	V4	2.7874518388353398	10.422572262664149	7.635120423828809
own_onset_B_refit	142	4195	V4	3.540576020970244	10.889244376913826	7.348668355943582
own_onset_B_refit	146	608	V4	7.07244164584885	4.806897866486207	-2.265543779362643
own_onset_B_refit	146	1197	V4	4.21339424027813	2.6989422697544065	-1.5144519705237234
own_onset_B_refit	146	1757	V4	3.8237894186653794	4.269258412213703	0.4454689935483236
own_onset_B_refit	146	2281	V4	6.93529894047561	4.7938578710001085	-2.1414410694755013
own_onset_B_refit	146	2794	V4	2.3611350367053725	8.007655204378372	5.646520167673
own_onset_B_refit	146	3300	V4	5.545652637458061	5.527138631722587	-0.018514005735474015
own_onset_B_refit	146	3770	V4	3.7556008933623333	2.558085941989599	-1.1975149513727343
own_onset_B_refit	146	4311	V4	10.112226761089278	5.448640389581103	-4.663586371508176
own_onset_B_refit	147	625	V4	15.336436882402822	20.762783665526847	5.426346783124025
own_onset_B_refit	147	1129	V4	17.017806656995038	22.5558410730713	5.538034416076261
own_onset_B_refit	147	1627	V4	18.765404850125392	24.319845205717073	5.55444035559168
own_onset_B_refit	147	2131	V4	16.320271670279997	22.197884088502363	5.877612418222366
own_onset_B_refit	147	2640	V4	15.804004973598248	21.260673367267074	5.456668393668826
own_onset_B_refit	147	3140	V4	17.242792114400782	22.900684628368193	5.657892513967411
own_onset_B_refit	147	3635	V4	17.790819523258303	23.52624496940328	5.735425446144976
own_onset_B_refit	147	4135	V4	16.33695445806332	22.02527806272138	5.688323604658059
own_onset_B_refit	149	679	V4	17.218706305320588	16.1291725030951	-1.089533802225489
own_onset_B_refit	149	1112	V4	23.692808200322506	21.986352414924436	-1.7064557853980702
own_onset_B_refit	149	1553	V4	23.737857732171822	21.387604353808555	-2.3502533783632664
own_onset_B_refit	149	1994	V4	22.80481597926795	20.3412088254294	-2.4636071538385487
own_onset_B_refit	149	2425	V4	17.556832746115212	16.115130859571032	-1.4417018865441804
own_onset_B_refit	149	2844	V4	15.019535706298951	14.36207004032631	-0.6574656659726408
own_onset_B_refit	149	3273	V4	20.51898858748739	18.76515117263659	-1.7538374148507998
own_onset_B_refit	149	3718	V4	20.58164514703635	18.626769757744928	-1.9548753892914235
own_onset_B_refit	149	4167	V4	21.568433302175933	19.85821531884788	-1.7102179833280537
own_onset_B_refit	152	574	V4	2.1537140778582424	16.51834560434733	14.364631526489088
own_onset_B_refit	152	1072	V4	1.3197003230608997	4.156691155417458	2.836990832356558
own_onset_B_refit	152	1527	V4	1.3242699191286915	4.033046279419613	2.708776360290922
own_onset_B_refit	152	1981	V4	1.449890769787405	4.455408693298437	3.0055179235110314
own_onset_B_refit	152	2431	V4	1.7598200622393698	4.1965904650337	2.4367704027943304
own_onset_B_refit	152	2870	V4	3.99029418554008	15.469538664712719	11.479244479172639
own_onset_B_refit	152	3292	V4	1.160847342762606	10.099010378115908	8.938163035353302
own_onset_B_refit	152	3735	V4	1.1633189646348394	4.99281171131959	3.82949274668475
own_onset_B_refit	152	4221	V4	1.8614371914937629	4.65782988718932	2.796392695695557
own_onset_B_refit	155	730	V4	19.103719317474827	12.93196955491502	-6.1717497625598075
own_onset_B_refit	155	1222	V4	9.663764677690764	7.0604595711787645	-2.603305106512
own_onset_B_refit	155	1708	V4	17.37641866573982	13.829855125876836	-3.5465635398629836
own_onset_B_refit	155	2189	V4	22.689362047563893	16.667144505450544	-6.022217542113349
own_onset_B_refit	155	2702	V4	19.68627119245538	13.036406179345779	-6.649865013109601
own_onset_B_refit	155	3197	V4	17.61232090911226	13.61535031318167	-3.9969705959305895
own_onset_B_refit	155	3670	V4	20.62890318654921	16.042904060746405	-4.585999125802804
own_onset_B_refit	155	4172	V4	17.599801396162775	12.94926342234829	-4.650537973814485
own_onset_B_refit	156	791	V4	11.629359132538731	8.340139555890119	-3.2892195766486125
own_onset_B_refit	156	1323	V4	12.149179478364944	8.35745509952443	-3.791724378840515
own_onset_B_refit	156	1825	V4	11.532738179105973	8.301091935287742	-3.231646243818231
own_onset_B_refit	156	2382	V4	10.872854817777304	8.26086401081355	-2.611990806963753
own_onset_B_refit	156	2901	V4	11.768788772905385	8.125214290328072	-3.6435744825773124
own_onset_B_refit	156	3393	V4	13.08230250066431	8.939382601041432	-4.142919899622878
own_onset_B_refit	156	3964	V4	10.960164171011598	8.262885962683944	-2.6972782083276545
own_onset_B_refit	160	977	V4	14.062823264322533	11.650145826869228	-2.412677437453306
own_onset_B_refit	160	1682	V4	10.115402367107768	11.426946550361674	1.3115441832539059
own_onset_B_refit	160	2367	V4	8.63359632391843	10.837336613951782	2.203740290033352
own_onset_B_refit	160	3005	V4	8.559582535983683	10.279643193000995	1.7200606570173118
own_onset_B_refit	160	3697	V4	10.239654524097471	11.680968119094949	1.441313594997478
own_onset_B_refit	162	592	V4	2.7236650304548	3.972245484024956	1.2485804535701561
own_onset_B_refit	162	1022	V4	1.7915208193201009	5.3680976867682935	3.5765768674481926
own_onset_B_refit	162	1443	V4	1.1764579779396218	5.135708687083113	3.9592507091434914
own_onset_B_refit	162	1844	V4	1.9166354826372716	7.44949472627776	5.532859243640488
own_onset_B_refit	162	2223	V4	0.8834582359563785	5.336815032185873	4.453356796229494
own_onset_B_refit	162	2643	V4	2.056370348858605	7.970158317652271	5.913787968793667
own_onset_B_refit	162	3081	V4	1.0522231895169296	5.414373373954661	4.3621501844377315
own_onset_B_refit	162	3539	V4	1.004118392934709	6.388947567513548	5.384829174578839
own_onset_B_refit	162	3979	V4	0.8993154371842893	5.795602856717998	4.896287419533708
own_onset_B_refit	162	4405	V4	1.6190797343636094	5.699262152422342	4.080182418058733
own_onset_B_refit	164	548	V4	7.644317159106197	16.855837843021277	9.21152068391508
own_onset_B_refit	164	1004	V4	9.405514649290254	17.353384225716056	7.947869576425802
own_onset_B_refit	164	1451	V4	11.226091377980962	19.065323989960458	7.8392326119794955
own_onset_B_refit	164	1915	V4	7.632925964167994	16.485801025798622	8.852875061630629
own_onset_B_refit	164	2371	V4	7.052763084045736	17.256085109601766	10.20332202555603
own_onset_B_refit	164	2839	V4	6.860984800451977	15.665369270088677	8.8043844696367
own_onset_B_refit	164	3276	V4	8.313008820000801	15.538041663999545	7.2250328439987435
own_onset_B_refit	164	3716	V4	9.189237319769019	17.49320655895979	8.303969239190772
own_onset_B_refit	164	4190	V4	7.309911676462568	17.360197862309363	10.050286185846794
own_onset_B_refit	166	848	V4	1.918331744850992	3.947151750483082	2.02882000563209
own_onset_B_refit	166	1322	V4	1.841169111948191	4.918317983911806	3.0771488719636153
own_onset_B_refit	166	1772	V4	2.157168422049087	3.5090928253552396	1.3519244033061524
own_onset_B_refit	166	2261	V4	1.698314079410771	4.242824429075308	2.544510349664537
own_onset_B_refit	166	2715	V4	1.6715340659358036	4.151704592199686	2.4801705262638825
own_onset_B_refit	166	3187	V4	1.547168015945223	2.2754000783885315	0.7282320624433085
own_onset_B_refit	166	3678	V4	2.1771224921878187	4.921911895290731	2.7447894031029123
own_onset_B_refit	166	4137	V4	1.9356935725071724	2.632357883415361	0.6966643109081887
own_onset_B_refit	167	685	V4	23.736582480550886	19.370456028895497	-4.36612645165539
own_onset_B_refit	167	1083	V4	24.90006789800267	19.635986546578053	-5.264081351424618
own_onset_B_refit	167	1548	V4	27.763675899782296	22.38953246632907	-5.374143433453227
own_onset_B_refit	167	2004	V4	23.985219925223568	19.277000852647337	-4.708219072576231
own_onset_B_refit	167	2439	V4	25.727232138756534	20.635382537409672	-5.091849601346862
own_onset_B_refit	167	2919	V4	27.87725913430781	23.160015048447747	-4.717244085860063
own_onset_B_refit	167	3346	V4	24.015564179139176	18.739682847262724	-5.275881331876452
own_onset_B_refit	167	3801	V4	27.221759845556683	21.679316832444627	-5.542443013112056
own_onset_B_refit	167	4284	V4	24.965742831435023	20.760937313034347	-4.204805518400676
own_onset_B_refit	168	823	V4	7.268990397279758	9.102858501134442	1.8338681038546838
own_onset_B_refit	168	1340	V4	6.477713296627998	5.827474865970933	-0.6502384306570654
own_onset_B_refit	168	1816	V4	3.640474901148795	4.81197486985485	1.1714999687060548
own_onset_B_refit	168	2299	V4	8.582852066308707	7.089267492844713	-1.4935845734639939
own_onset_B_refit	168	2763	V4	4.639979062463883	5.811058338591119	1.1710792761272355
own_onset_B_refit	168	3191	V4	6.4588800974448874	5.803398946031105	-0.6554811514137828
own_onset_B_refit	168	3715	V4	4.788466251467204	6.0634724262347826	1.2750061747675785
own_onset_B_refit	168	4223	V4	5.407413042934096	4.503525220939239	-0.9038878219948572
own_onset_B_refit	169	944	V4	2.0200196089470794	5.1092909333050684	3.089271324357989
own_onset_B_refit	169	1499	V4	1.6993127895811313	5.048721000612063	3.349408211030932
own_onset_B_refit	169	2062	V4	1.6277322895710469	7.014253529010302	5.386521239439255
own_onset_B_refit	169	2610	V4	3.3825384103232135	12.572407951497166	9.189869541173952
own_onset_B_refit	169	3172	V4	1.5318036633473109	4.030942798298822	2.4991391349515113
own_onset_B_refit	169	3736	V4	1.2787727156984583	6.33484555802598	5.056072842327522
own_onset_B_refit	169	4282	V4	0.8364727916123114	3.6914561011349534	2.854983309522642
own_onset_B_refit	170	660	V4	3.24479130047913	6.661953804987774	3.417162504508644
own_onset_B_refit	170	1234	V4	4.830051652018723	6.8680702888858685	2.038018636867146
own_onset_B_refit	170	1783	V4	2.0864859960692774	6.83539331425726	4.748907318187983
own_onset_B_refit	170	2381	V4	2.8988988309185397	6.409394410425197	3.510495579506657
own_onset_B_refit	170	2964	V4	1.4263497090251356	4.097038418397466	2.670688709372331
own_onset_B_refit	170	3551	V4	2.091069293158772	6.541663060645099	4.450593767486327
own_onset_B_refit	170	4120	V4	2.041785050687986	5.428980358008563	3.387195307320577
own_onset_B_refit	172	744	V4	6.6762262412569156	13.838177919696928	7.161951678440013
own_onset_B_refit	172	1310	V4	5.815023461611209	12.429547929603611	6.6145244679924025
own_onset_B_refit	172	1867	V4	6.469426154415374	14.025174634504658	7.555748480089284
own_onset_B_refit	172	2437	V4	6.368068465026421	13.731700092723392	7.363631627696971
own_onset_B_refit	172	3013	V4	5.596935451279281	13.249263168389314	7.652327717110033
own_onset_B_refit	172	3597	V4	6.534394788627923	14.117382348549107	7.582987559921184
own_onset_B_refit	172	4171	V4	6.728862209076643	14.29205237848711	7.5631901694104675
own_onset_B_refit	173	466	V4	9.874113513372357	14.718367151258084	4.844253637885727
own_onset_B_refit	173	829	V4	9.226501091410382	14.684322010321907	5.4578209189115245
own_onset_B_refit	173	1086	V4	7.10713207074665	13.513213337712589	6.406081266965939
own_onset_B_refit	173	1473	V4	7.581280800174542	14.366932557117455	6.7856517569429124
own_onset_B_refit	173	1941	V4	11.636197223723658	16.54740552799518	4.911208304271524
own_onset_B_refit	173	2323	V4	9.81742879280879	14.596079469764147	4.7786506769553565
own_onset_B_refit	173	2683	V4	9.622888027060075	14.898911068967651	5.276023041907576
own_onset_B_refit	173	2888	V4	12.877462983170506	19.29758475947416	6.420121776303652
own_onset_B_refit	173	3215	V4	7.419699535469278	14.330132686198565	6.910433150729287
own_onset_B_refit	173	3492	V4	7.115080780150253	13.776651468346875	6.661570688196623
own_onset_B_refit	173	3974	V4	10.645016252400273	15.587239747603677	4.942223495203404
own_onset_B_refit	173	4508	V4	10.406784495734822	13.914844557936352	3.5080600622015297
own_onset_B_refit	178	591	V4	3.2004903904693087	12.453966154121217	9.253475763651908
own_onset_B_refit	178	909	V4	1.209535864527993	9.519066746811186	8.309530882283193
own_onset_B_refit	178	1224	V4	1.5285588211731622	6.135163185176849	4.606604364003687
own_onset_B_refit	178	1541	V4	1.6927420878529313	7.3421789684950145	5.649436880642083
own_onset_B_refit	178	1870	V4	0.8519797004073292	8.505218462348568	7.653238761941238
own_onset_B_refit	178	2228	V4	3.6668380251626673	8.82449948828315	5.157661463120483
own_onset_B_refit	178	2622	V4	2.907667084840261	6.458843480995547	3.5511763961552862
own_onset_B_refit	178	3038	V4	2.252481172725254	6.911337374800817	4.658856202075563
own_onset_B_refit	178	3443	V4	1.7472647368466314	9.339834793786853	7.592570056940222
own_onset_B_refit	178	3828	V4	3.445345295106311	11.547298704682037	8.101953409575726
own_onset_B_refit	178	4212	V4	2.145700130977649	11.259600528731472	9.113900397753824
own_onset_B_refit	178	4590	V4	2.356127262038858	11.360595970978565	9.004468708939708
own_onset_B_refit	183	561	V4	9.760467440909865	17.17866132328692	7.4181938823770555
own_onset_B_refit	183	942	V4	10.81328018799629	15.702931145033633	4.889650957037343
own_onset_B_refit	183	1333	V4	11.82120541225623	20.108508631746467	8.287303219490237
own_onset_B_refit	183	1724	V4	9.449546194806507	15.992800434163582	6.543254239357076
own_onset_B_refit	183	2118	V4	10.663950165861355	20.52941815616183	9.865467990300477
own_onset_B_refit	183	2488	V4	10.657794451982921	18.092119577784263	7.434325125801342
own_onset_B_refit	183	2861	V4	12.964650657931301	20.101743531329785	7.137092873398483
own_onset_B_refit	183	3243	V4	11.381457649297099	21.328576750051496	9.947119100754398
own_onset_B_refit	183	3629	V4	11.17955991101239	18.054036651637738	6.874476740625347
own_onset_B_refit	183	4005	V4	9.604357912032055	18.093997468535093	8.489639556503038
own_onset_B_refit	183	4369	V4	11.85030405144442	18.71830486242326	6.86800081097884
own_onset_B_refit	191	831	V4	27.890528683431803	23.0547161485863	-4.835812534845502
own_onset_B_refit	191	1313	V4	27.926538357684656	21.96996658767608	-5.956571770008576
own_onset_B_refit	191	1811	V4	27.299453583118186	21.695807487081932	-5.603646096036254
own_onset_B_refit	191	2290	V4	28.08700610292195	22.93764173049566	-5.149364372426291
own_onset_B_refit	191	2768	V4	29.091066356006184	23.783756629694658	-5.3073097263115265
own_onset_B_refit	191	3252	V4	28.819345223655134	22.52180114047051	-6.297544083184622
own_onset_B_refit	191	3753	V4	27.742445757885132	21.590615834704796	-6.151829923180337
own_onset_B_refit	191	4237	V4	28.867354855016742	24.01177394451454	-4.855580910502201
own_onset_B_refit	192	1029	V4	13.339867881468287	18.866597693105003	5.5267298116367165
own_onset_B_refit	192	1538	V4	17.28924199007759	25.140449348861143	7.8512073587835545
own_onset_B_refit	192	2041	V4	16.15267249852401	24.84853021361567	8.695857715091662
own_onset_B_refit	192	2542	V4	9.959131397867797	15.606981607568104	5.647850209700307
own_onset_B_refit	192	3032	V4	13.272156370974063	18.751618210172975	5.479461839198912
own_onset_B_refit	192	3518	V4	18.2232935576056	25.35967960645019	7.136386048844589
own_onset_B_refit	192	4004	V4	16.533153895468466	23.960766299219753	7.4276124037512865
own_onset_B_refit	192	4494	V4	15.909642245043283	24.383646908678596	8.474004663635313
own_onset_B_refit	195	603	V4	13.377535538732186	8.01663083396921	-5.3609047047629765
own_onset_B_refit	195	1050	V4	11.196963586434137	8.667302569394511	-2.5296610170396256
own_onset_B_refit	195	1462	V4	3.4389141370512477	5.410762865589388	1.97184872853814
own_onset_B_refit	195	1886	V4	10.422479734125536	8.2398839304659	-2.182595803659636
own_onset_B_refit	195	2349	V4	12.03057036523619	8.187222057485005	-3.843348307751185
own_onset_B_refit	195	2816	V4	9.778500273576961	7.9663877287615215	-1.8121125448154398
own_onset_B_refit	195	3286	V4	10.136201025280688	7.973723949939766	-2.162477075340922
own_onset_B_refit	195	3735	V4	10.209305638863858	8.379318330236035	-1.8299873086278229
own_onset_B_refit	195	4135	V4	6.94898636406552	6.978949108054298	0.029962743988778406
own_onset_B_refit	196	718	V4	10.215424592414093	18.227340535733976	8.011915943319883
own_onset_B_refit	196	1114	V4	8.406527691538965	15.293477532313108	6.886949840774143
own_onset_B_refit	196	1498	V4	8.710013096623067	16.626621202518823	7.916608105895756
own_onset_B_refit	196	1898	V4	11.496750411120553	20.5170357540773	9.020285342956745
own_onset_B_refit	196	2298	V4	4.6032522432612275	11.424296113262441	6.821043870001214
own_onset_B_refit	196	2685	V4	13.29051201818079	21.93151099621895	8.64099897803816
own_onset_B_refit	196	3073	V4	5.376709848695177	11.972012803483414	6.595302954788237
own_onset_B_refit	196	3477	V4	14.792332426864506	23.900862060590967	9.10852963372646
own_onset_B_refit	196	3886	V4	9.570252905538853	18.844146723935598	9.273893818396745
own_onset_B_refit	196	4300	V4	13.874633341059763	23.19164222009152	9.317008879031757
own_onset_B_refit	199	526	V4	25.948282239273908	23.978272883243402	-1.9700093560305056
own_onset_B_refit	199	1065	V4	24.854915597820312	23.861923518629798	-0.9929920791905147
own_onset_B_refit	199	1558	V4	22.39797177819048	21.27894294873739	-1.1190288294530895
own_onset_B_refit	199	2059	V4	24.5933052382447	24.053109869641215	-0.5401953686034844
own_onset_B_refit	199	2522	V4	25.257409654164984	23.112187312876554	-2.145222341288431
own_onset_B_refit	199	3087	V4	22.39296425853482	20.700975845701688	-1.6919884128331333
own_onset_B_refit	199	3656	V4	21.03920026238803	20.258225923671958	-0.7809743387160708
own_onset_B_refit	199	4181	V4	26.187074967210773	25.980348265760767	-0.20672670145000538
own_onset_B_refit	2	560	V5	4.637337808731031	5.903193067328965	1.2658552585979344
own_onset_B_refit	2	1007	V5	3.980389651755226	5.480953661067107	1.5005640093118813
own_onset_B_refit	2	1452	V5	3.0019059819119907	3.9926968659755127	0.990790884063522
own_onset_B_refit	2	1911	V5	4.178706288562348	5.313969770513737	1.1352634819513892
own_onset_B_refit	2	2370	V5	4.466102569834618	4.638520399438366	0.17241782960374774
own_onset_B_refit	2	2826	V5	3.092603967267382	5.307941010236408	2.2153370429690256
own_onset_B_refit	2	3285	V5	3.8193304596847484	5.722484316714895	1.9031538570301465
own_onset_B_refit	2	3752	V5	5.662166949423911	4.999280420269499	-0.6628865291544122
own_onset_B_refit	2	4218	V5	9.66753919496458	7.955555276623668	-1.711983918340911
own_onset_B_refit	11	778	V5	1.5345650633479861	7.100880290771755	5.566315227423769
own_onset_B_refit	11	1286	V5	2.0032851124800963	8.259716638979787	6.256431526499691
own_onset_B_refit	11	1795	V5	3.398132658830428	8.016669322359228	4.6185366635288
own_onset_B_refit	11	2298	V5	1.6129154120260474	8.15711426346948	6.544198851443434
own_onset_B_refit	11	2796	V5	2.072944876200911	7.480822761825018	5.4078778856241065
own_onset_B_refit	11	3288	V5	1.7063020925863277	4.858479438819863	3.152177346233535
own_onset_B_refit	11	3783	V5	1.5108589515224575	7.7273958184886755	6.2165368669662175
own_onset_B_refit	11	4276	V5	2.5134366459769275	9.298849984334929	6.785413338358001
own_onset_B_refit	12	782	V5	1.683710612287644	7.770302011710616	6.0865913994229714
own_onset_B_refit	12	1338	V5	2.266595896245647	8.31631952248921	6.049723626243562
own_onset_B_refit	12	1884	V5	4.669275675732965	10.254513851497727	5.585238175764761
own_onset_B_refit	12	2472	V5	2.2114398829846578	7.0733623168521005	4.861922433867443
own_onset_B_refit	12	3054	V5	3.1797224365447305	6.619550516529	3.4398280799842698
own_onset_B_refit	12	3634	V5	2.268208089335384	8.257010941840914	5.98880285250553
own_onset_B_refit	12	4204	V5	1.9218772306512089	2.8969393557582466	0.9750621251070377
own_onset_B_refit	14	517	V5	5.766814466980516	7.720198581585321	1.9533841146048054
own_onset_B_refit	14	878	V5	4.860761009934615	6.06858003129013	1.2078190213555153
own_onset_B_refit	14	1241	V5	6.350859411720922	8.249859504662941	1.8990000929420194
own_onset_B_refit	14	1600	V5	5.63687355398036	8.312130895838505	2.6752573418581456
own_onset_B_refit	14	1965	V5	6.279117681294465	8.585182102868913	2.3060644215744484
own_onset_B_refit	14	2321	V5	5.8466005952192	8.204640423274773	2.358039828055573
own_onset_B_refit	14	2674	V5	5.5758994252290215	7.576407654820682	2.0005082295916603
own_onset_B_refit	14	3030	V5	4.527503924902145	5.429411208739709	0.9019072838375637
own_onset_B_refit	14	3394	V5	5.761705983240372	7.772125431621052	2.01041944838068
own_onset_B_refit	14	3755	V5	12.660086442055798	14.03824902908041	1.3781625870246117
own_onset_B_refit	14	4113	V5	5.028034715604775	5.857406859728203	0.8293721441234281
own_onset_B_refit	14	4464	V5	5.828131688161906	7.518753643383475	1.6906219552215687
own_onset_B_refit	19	900	V5	4.736715239752484	8.19611789284928	3.459402653096796
own_onset_B_refit	19	1394	V5	5.963437388978421	8.703021243965289	2.7395838549868676
own_onset_B_refit	19	1891	V5	5.553004974187762	8.31193173563112	2.758926761443358
own_onset_B_refit	19	2395	V5	5.44933767631335	8.744358190764391	3.295020514451041
own_onset_B_refit	19	2892	V5	4.986981714253188	8.72147966823994	3.734497953986752
own_onset_B_refit	19	3375	V5	4.872800190396016	8.64889174122095	3.776091550824934
own_onset_B_refit	19	3856	V5	5.068387586672015	8.700197804568909	3.631810217896893
own_onset_B_refit	19	4340	V5	5.06638324854156	8.935188621257744	3.868805372716184
own_onset_B_refit	28	726	V5	15.603471504673069	14.025294728997922	-1.5781767756751464
own_onset_B_refit	28	1230	V5	15.225903919524841	13.371075481107715	-1.854828438417126
own_onset_B_refit	28	1730	V5	5.547894789065876	8.055233383710807	2.5073385946449305
own_onset_B_refit	28	2236	V5	6.308160074892575	8.072092133749974	1.7639320588573995
own_onset_B_refit	28	2757	V5	11.785686727059172	11.642354642156763	-0.14333208490240956
own_onset_B_refit	28	3270	V5	7.125503592066992	8.647722350313627	1.5222187582466349
own_onset_B_refit	28	3779	V5	8.467297239096235	9.4577939366552	0.9904966975589655
own_onset_B_refit	28	4288	V5	14.921626530990379	12.771601063182482	-2.1500254678078967
own_onset_B_refit	29	484	V5	5.426372512002165	8.337438872967683	2.911066360965518
own_onset_B_refit	29	952	V5	6.2743873689122225	8.843099212726912	2.5687118438146896
own_onset_B_refit	29	1419	V5	5.5464827836158594	8.226131215757103	2.679648432141244
own_onset_B_refit	29	1883	V5	5.485272689386075	8.744232809467684	3.2589601200816096
own_onset_B_refit	29	2347	V5	4.952789168981984	8.522722853196543	3.5699336842145586
own_onset_B_refit	29	2805	V5	5.7005790762809845	8.753112351799375	3.0525332755183907
own_onset_B_refit	29	3262	V5	6.332866384496943	9.786014501958332	3.4531481174613896
own_onset_B_refit	29	3718	V5	5.232155548870817	8.662703636167937	3.4305480872971197
own_onset_B_refit	29	4172	V5	5.378126272497253	7.878433188562952	2.500306916065699
own_onset_B_refit	33	754	V5	10.27046916260947	13.859624184341644	3.589155021732175
own_onset_B_refit	33	1257	V5	10.980899694384453	13.92695639143597	2.9460566970515174
own_onset_B_refit	33	1758	V5	11.23584423876024	15.041216340293209	3.805372101532969
own_onset_B_refit	33	2254	V5	12.166388437614374	14.704937683098894	2.5385492454845195
own_onset_B_refit	33	2743	V5	12.837521653086046	15.359345554826557	2.521823901740511
own_onset_B_refit	33	3230	V5	12.1873722454358	14.685922987368926	2.4985507419331263
own_onset_B_refit	33	3710	V5	1.1237338576456417	1.1168456285408932	-0.006888229104748511
own_onset_B_refit	33	4186	V5	5.301491212834153	6.7519544304423	1.4504632176081467
own_onset_B_refit	35	365	V5	11.053362724832331	17.91276444280795	6.85940171797562
own_onset_B_refit	35	575	V5	15.255693214105415	21.94712731941009	6.691434105304674
own_onset_B_refit	35	785	V5	2.396150966639388	3.3301754028845933	0.9340244362452053
own_onset_B_refit	35	994	V5	3.1301632840871845	4.109223096512121	0.9790598124249366
own_onset_B_refit	35	1204	V5	2.0737483093550955	3.38880356044061	1.3150552510855147
own_onset_B_refit	35	1438	V5	21.590229390297882	27.328452978550143	5.738223588252261
own_onset_B_refit	35	1704	V5	14.811475683046176	22.13058420298101	7.319108519934833
own_onset_B_refit	35	1920	V5	15.991777260980962	23.342840015626344	7.3510627546453815
own_onset_B_refit	35	2133	V5	4.261499420302056	10.422429709498312	6.160930289196256
own_onset_B_refit	35	2439	V5	1.8849366541197068	2.182609384290407	0.29767273017070006
own_onset_B_refit	35	2647	V5	16.067425133851465	21.77455092780862	5.707125793957154
own_onset_B_refit	35	2857	V5	2.4804907925249076	4.815221896978133	2.3347311044532253
own_onset_B_refit	35	3069	V5	2.357684460043762	4.733375701343555	2.3756912412997933
own_onset_B_refit	35	3285	V5	13.455839933927235	21.276612525387517	7.8207725914602815
own_onset_B_refit	35	3573	V5	15.295740377284243	22.33674366941737	7.0410032921331265
own_onset_B_refit	35	3783	V5	11.404675163517213	18.275988509795386	6.871313346278173
own_onset_B_refit	35	3993	V5	17.04482499234916	23.45547178484157	6.410646792492411
own_onset_B_refit	35	4204	V5	13.500337487052853	19.383283444021988	5.8829459569691345
own_onset_B_refit	35	4416	V5	5.709201483875816	11.387392303316208	5.678190819440392
own_onset_B_refit	35	4716	V5	15.265068892046598	21.725006385956775	6.459937493910177
own_onset_B_refit	37	505	V5	22.323665935968783	26.658907946275093	4.33524201030631
own_onset_B_refit	37	950	V5	13.368929583642478	16.79613579067007	3.4272062070275933
own_onset_B_refit	37	1383	V5	22.05568251994897	26.805714301605995	4.750031781657025
own_onset_B_refit	37	1805	V5	22.708666527958943	27.010226135757442	4.301559607798499
own_onset_B_refit	37	2234	V5	19.468495931454026	24.006917700794098	4.538421769340072
own_onset_B_refit	37	2666	V5	22.423720999448722	26.981539537857874	4.557818538409151
own_onset_B_refit	37	3104	V5	18.850922333782933	23.533670564170052	4.682748230387119
own_onset_B_refit	37	3531	V5	15.17861667622199	18.708500780231066	3.529884104009076
own_onset_B_refit	37	3992	V5	22.35264678587175	27.17091828294552	4.81827149707377
own_onset_B_refit	37	4451	V5	21.569931809687137	26.799488474612932	5.229556664925795
own_onset_B_refit	39	1015	V5	7.948687644380473	10.339261843868005	2.3905741994875322
own_onset_B_refit	39	1603	V5	7.336078077291014	9.73742433188804	2.4013462545970254
own_onset_B_refit	39	2168	V5	7.13790415923595	8.651885263499706	1.513981104263756
own_onset_B_refit	39	2714	V5	6.999429218992983	9.91437930598504	2.9149500869920573
own_onset_B_refit	39	3284	V5	9.749512932234772	11.376334952103024	1.6268220198682517
own_onset_B_refit	39	3850	V5	5.667818503370956	8.831827647566476	3.1640091441955196
own_onset_B_refit	39	4394	V5	6.5245640330659125	9.145631761463981	2.621067728398069
own_onset_B_refit	41	727	V5	8.057405284185027	9.844923423087023	1.787518138901996
own_onset_B_refit	41	1346	V5	13.139250648233315	16.271748117324368	3.132497469091053
own_onset_B_refit	41	1958	V5	11.00964997878557	13.859346742235827	2.8496967634502575
own_onset_B_refit	41	2552	V5	8.047325401641869	8.92514100329522	0.8778156016533512
own_onset_B_refit	41	3158	V5	9.183971545081757	11.333893543077327	2.1499219979955697
own_onset_B_refit	41	3776	V5	3.107056533710237	3.1390444272985416	0.03198789358830467
own_onset_B_refit	42	602	V5	9.281459361112162	8.186714485280056	-1.094744875832106
own_onset_B_refit	42	1138	V5	8.597160562032654	8.353384420122447	-0.2437761419102067
own_onset_B_refit	42	1673	V5	5.624795851845669	4.524685407411761	-1.1001104444339083
own_onset_B_refit	42	2193	V5	7.075706356183401	6.124543212693273	-0.9511631434901284
own_onset_B_refit	42	2697	V5	10.381730410896916	9.257868488275635	-1.1238619226212805
own_onset_B_refit	42	3205	V5	7.516673098780703	7.440904042234542	-0.07576905654616084
own_onset_B_refit	42	3745	V5	6.802630428533809	5.478590556420214	-1.3240398721135946
own_onset_B_refit	42	4276	V5	7.053390051510415	7.183358795267703	0.1299687437572885
own_onset_B_refit	46	843	V5	3.2886293433835956	5.880762522597091	2.592133179213495
own_onset_B_refit	46	1318	V5	3.0076582032893846	4.138112650677779	1.1304544473883942
own_onset_B_refit	46	1799	V5	2.354200800334089	4.181812274880983	1.8276114745468939
own_onset_B_refit	46	2282	V5	2.995003607601608	5.59346367193015	2.5984600643285414
own_onset_B_refit	46	2762	V5	1.5234499238504342	2.3246167990652564	0.8011668752148222
own_onset_B_refit	46	3242	V5	1.0702199650359057	3.1724554109236025	2.102235445887697
own_onset_B_refit	46	3707	V5	2.4056066628359547	4.324951599818561	1.9193449369826059
own_onset_B_refit	46	4176	V5	1.3267797373379047	2.814933987813502	1.4881542504755974
own_onset_B_refit	48	977	V5	7.243238011898406	4.632298169717882	-2.6109398421805237
own_onset_B_refit	48	1519	V5	7.709047316326354	6.353424945214416	-1.3556223711119388
own_onset_B_refit	48	2063	V5	6.103892286688242	3.8731114741320556	-2.2307808125561865
own_onset_B_refit	48	2580	V5	6.771978711750038	4.223197592092252	-2.548781119657786
own_onset_B_refit	48	3091	V5	5.312151983564908	2.62014637904368	-2.6920056045212277
own_onset_B_refit	48	3589	V5	5.457934191980433	4.342444837875975	-1.115489354104458
own_onset_B_refit	48	4076	V5	6.812703577451709	3.7550183899890572	-3.0576851874626514
own_onset_B_refit	49	905	V5	8.363661260687842	10.24826958085467	1.8846083201668282
own_onset_B_refit	49	1464	V5	7.514386185264574	9.486729470730577	1.9723432854660023
own_onset_B_refit	49	2009	V5	7.370858890618144	9.38780500667151	2.016946116053366
own_onset_B_refit	49	2555	V5	7.16970906779003	8.879759332482735	1.710050264692705
own_onset_B_refit	49	3106	V5	7.370958038940846	8.909704613825642	1.5387465748847964
own_onset_B_refit	49	3652	V5	7.773120854790991	9.37166644942716	1.5985455946361684
own_onset_B_refit	49	4202	V5	8.21393676355172	9.810334049559147	1.5963972860074271
own_onset_B_refit	50	738	V5	6.664911615570368	10.053918175305094	3.3890065597347263
own_onset_B_refit	50	1185	V5	6.6422996592799475	10.515353274311684	3.8730536150317363
own_onset_B_refit	50	1623	V5	3.9796478392555357	6.439297124973998	2.4596492857184624
own_onset_B_refit	50	2051	V5	4.81067222065369	6.493999441657471	1.6833272210037808
own_onset_B_refit	50	2481	V5	1.4718452569412777	2.482591759318231	1.0107465023769535
own_onset_B_refit	50	2905	V5	4.941126449283472	6.540785591615374	1.5996591423319018
own_onset_B_refit	50	3328	V5	5.160344365017185	8.718917063682925	3.55857269866574
own_onset_B_refit	50	3747	V5	2.3661632929609246	3.828816320154685	1.4626530271937606
own_onset_B_refit	50	4167	V5	1.753191171168428	3.0593676858018113	1.3061765146333832
own_onset_B_refit	55	840	V5	13.676129286051754	19.52222829406847	5.846099008016715
own_onset_B_refit	55	1339	V5	20.041998374504033	26.56437393724263	6.522375562738599
own_onset_B_refit	55	1829	V5	10.264574457432728	13.438761200699183	3.1741867432664552
own_onset_B_refit	55	2318	V5	13.259702725142134	19.40060082923968	6.140898104097545
own_onset_B_refit	55	2803	V5	15.710213800741618	22.754364080354975	7.044150279613357
own_onset_B_refit	55	3277	V5	20.257998856561194	25.709521117433564	5.45152226087237
own_onset_B_refit	55	3759	V5	12.065134494431494	16.131344710533984	4.0662102161024904
own_onset_B_refit	55	4240	V5	15.958969219846534	24.02662492227764	8.067655702431107
own_onset_B_refit	57	439	V5	7.987586271609502	11.545444823117075	3.5578585515075725
own_onset_B_refit	57	819	V5	7.908768023197323	10.016181938260392	2.107413915063068
own_onset_B_refit	57	1199	V5	11.505005532878547	13.190117234417798	1.6851117015392507
own_onset_B_refit	57	1571	V5	8.353003512421804	10.587216812384707	2.234213299962903
own_onset_B_refit	57	1945	V5	7.694844163600985	9.76277742743244	2.0679332638314545
own_onset_B_refit	57	2316	V5	7.896141287750967	10.194924163655607	2.2987828759046396
own_onset_B_refit	57	2690	V5	7.602108009197581	10.653310297366776	3.051202288169195
own_onset_B_refit	57	3061	V5	7.077236426793676	10.255439287314804	3.178202860521128
own_onset_B_refit	57	3427	V5	6.991211607423696	9.674974412714354	2.683762805290658
own_onset_B_refit	57	3789	V5	8.176948577925524	11.339387818827303	3.1624392409017794
own_onset_B_refit	57	4151	V5	7.960264974379378	11.21396188375591	3.253696909376533
own_onset_B_refit	57	4509	V5	7.718357579297222	10.673198612317337	2.9548410330201156
own_onset_B_refit	58	691	V5	1.422526499097167	5.318462898946416	3.895936399849249
own_onset_B_refit	58	1192	V5	1.9533028934973904	7.4381519337747095	5.484849040277319
own_onset_B_refit	58	1695	V5	1.9287694070201091	6.948340353896566	5.019570946876457
own_onset_B_refit	58	2197	V5	2.072279728266153	7.264173178746876	5.191893450480723
own_onset_B_refit	58	2679	V5	2.599158147896827	7.442157329376969	4.842999181480142
own_onset_B_refit	58	3160	V5	1.730807715074009	4.421359863103579	2.6905521480295693
own_onset_B_refit	58	3623	V5	1.0694547872599132	4.711027566771668	3.641572779511755
own_onset_B_refit	58	4042	V5	2.716132110111399	7.575121815669464	4.858989705558065
own_onset_B_refit	58	4469	V5	1.3123790497132177	4.348506880800305	3.0361278310870876
own_onset_B_refit	63	645	V5	4.477103216157774	7.045185801622916	2.5680825854651417
own_onset_B_refit	63	1035	V5	4.14673215519811	6.854342592966545	2.7076104377684356
own_onset_B_refit	63	1458	V5	4.17836893878207	5.84380377250406	1.6654348337219904
own_onset_B_refit	63	1902	V5	3.3826356032410376	5.554717344397597	2.172081741156559
own_onset_B_refit	63	2320	V5	3.268326048428859	5.838971329697609	2.5706452812687495
own_onset_B_refit	63	2784	V5	4.10210795250805	7.225271498563585	3.123163546055535
own_onset_B_refit	63	3189	V5	4.3308094072737475	5.699079925894096	1.3682705186203483
own_onset_B_refit	63	3559	V5	4.508091143499223	6.947108758390827	2.439017614891604
own_onset_B_refit	63	3949	V5	4.346195741088636	6.783530411741432	2.4373346706527963
own_onset_B_refit	63	4391	V5	5.561385181268817	8.21129208797394	2.649906906705122
own_onset_B_refit	66	939	V5	5.6514281087428895	3.4833769659975866	-2.168051142745303
own_onset_B_refit	66	1557	V5	10.860029122453815	6.955889200612849	-3.904139921840966
own_onset_B_refit	66	1915	V5	5.990089697517479	3.4082083987475826	-2.581881298769896
own_onset_B_refit	66	2716	V5	6.900220891073632	4.334811503816597	-2.565409387257035
own_onset_B_refit	66	3365	V5	8.175931265351679	4.947370254522183	-3.2285610108294955
own_onset_B_refit	66	3975	V5	7.025113657039933	5.187925663356667	-1.8371879936832656
own_onset_B_refit	68	528	V5	3.875601942930142	3.6835186645142337	-0.19208327841590833
own_onset_B_refit	68	1003	V5	3.730505186826311	3.073678814535222	-0.6568263722910888
own_onset_B_refit	68	1467	V5	4.0713155730001045	3.6372808299485895	-0.434034743051515
own_onset_B_refit	68	1939	V5	4.765500387657434	3.9922729139429194	-0.7732274737145142
own_onset_B_refit	68	2395	V5	3.130732020597082	3.0340787965922034	-0.09665322400487852
own_onset_B_refit	68	2844	V5	1.5928712570051982	2.9595826829790237	1.3667114259738256
own_onset_B_refit	68	3305	V5	2.9049785028948953	2.7354534707843317	-0.1695250321105637
own_onset_B_refit	68	3767	V5	1.93164958778474	2.6875234256894474	0.7558738379047074
own_onset_B_refit	68	4220	V5	1.07255492735218	2.419393901273034	1.346838973920854
own_onset_B_refit	69	728	V5	10.307878266482783	15.819417642772999	5.511539376290216
own_onset_B_refit	69	1113	V5	8.447457001152433	14.154632136685137	5.7071751355327045
own_onset_B_refit	69	1505	V5	10.205261921549253	17.156452584336435	6.951190662787182
own_onset_B_refit	69	1892	V5	9.677966502527287	16.406913620434523	6.728947117907236
own_onset_B_refit	69	2274	V5	10.102330621314977	15.890239325049343	5.787908703734367
own_onset_B_refit	69	2653	V5	10.834810184378162	16.322564070322056	5.487753885943894
own_onset_B_refit	69	3036	V5	9.560450890453144	15.826386317588588	6.265935427135444
own_onset_B_refit	69	3425	V5	8.799814624520032	15.190055563280884	6.3902409387608525
own_onset_B_refit	69	3809	V5	9.059991155547307	15.95319100421324	6.893199848665933
own_onset_B_refit	69	4187	V5	9.058680189096835	14.825518548063604	5.766838358966769
own_onset_B_refit	69	4557	V5	8.380269031725557	13.448230092400578	5.067961060675021
own_onset_B_refit	70	353	V5	7.858043889954854	5.885020554538514	-1.9730233354163405
own_onset_B_refit	70	691	V5	5.9168936961472856	4.648447922281318	-1.2684457738659676
own_onset_B_refit	70	1028	V5	8.483040380635162	6.569559120574308	-1.9134812600608537
own_onset_B_refit	70	1365	V5	6.292800617311369	4.8413221056969515	-1.4514785116144173
own_onset_B_refit	70	1703	V5	9.675475473983742	7.471216634761768	-2.204258839221974
own_onset_B_refit	70	2042	V5	11.445624686051284	9.230576038032247	-2.215048648019037
own_onset_B_refit	70	2381	V5	10.768332420461185	8.864334342344586	-1.903998078116599
own_onset_B_refit	70	2714	V5	4.231481956477178	3.319786811489929	-0.9116951449872488
own_onset_B_refit	70	3042	V5	5.174381197678221	3.8688354178913684	-1.3055457797868524
own_onset_B_refit	70	3362	V5	8.188922140067234	6.609903478843125	-1.5790186612241088
own_onset_B_refit	70	3685	V5	5.747243380400387	4.40648460050398	-1.3407587798964071
own_onset_B_refit	70	4008	V5	9.899696939280783	7.439824170285099	-2.4598727689956847
own_onset_B_refit	70	4341	V5	7.802390319213798	6.182964492287828	-1.61942582692597
own_onset_B_refit	71	540	V5	6.061829278203072	6.850755826549063	0.7889265483459917
own_onset_B_refit	71	1026	V5	6.363202771466258	7.355751983470072	0.992549212003814
own_onset_B_refit	71	1515	V5	6.081510786644621	6.891866513663296	0.810355727018675
own_onset_B_refit	71	2028	V5	6.225837695510403	7.230480254087458	1.0046425585770544
own_onset_B_refit	71	2578	V5	5.494741720654489	6.399950785779505	0.9052090651250158
own_onset_B_refit	71	3137	V5	8.814301387662116	7.846308638200032	-0.9679927494620841
own_onset_B_refit	71	3684	V5	4.95590222113463	6.047487678710807	1.0915854575761772
own_onset_B_refit	71	4218	V5	7.865955858917406	7.11757733357322	-0.7483785253441857
own_onset_B_refit	72	828	V5	6.150403314067529	5.730995991121549	-0.4194073229459798
own_onset_B_refit	72	1316	V5	9.637325760643277	9.42314430592274	-0.21418145472053673
own_onset_B_refit	72	1826	V5	6.495637125975313	6.030891955429373	-0.4647451705459398
own_onset_B_refit	72	2316	V5	7.498155066654314	7.293727293841648	-0.20442777281266533
own_onset_B_refit	72	2828	V5	8.951872141187195	8.887178909325574	-0.06469323186162157
own_onset_B_refit	72	3168	V5	10.65122277314754	10.615919649017403	-0.035303124130136254
own_onset_B_refit	72	3676	V5	9.337482588908848	8.88527292733713	-0.45220966157171816
own_onset_B_refit	72	4166	V5	4.324923664522917	3.989043949948647	-0.3358797145742698
own_onset_B_refit	73	820	V5	13.203280584688283	17.063367961660617	3.8600873769723343
own_onset_B_refit	73	1332	V5	13.64172934376812	16.846463714181862	3.2047343704137425
own_onset_B_refit	73	1844	V5	14.636740094296417	18.016109705402535	3.3793696111061173
own_onset_B_refit	73	2361	V5	12.301295015346227	15.550429576836148	3.249134561489921
own_onset_B_refit	73	2868	V5	15.29524523023002	18.18386424456862	2.8886190143386017
own_onset_B_refit	73	3379	V5	5.110210063458972	6.551910509150055	1.4417004456910831
own_onset_B_refit	73	3890	V5	13.89368536268404	16.912856723615693	3.0191713609316526
own_onset_B_refit	73	4394	V5	12.747061037206292	16.29388133703439	3.546820299828097
own_onset_B_refit	74	635	V5	2.0158760418554507	2.1597724707818093	0.14389642892635868
own_onset_B_refit	74	1135	V5	1.1127242056359805	1.5121512854103802	0.39942707977439973
own_onset_B_refit	74	1633	V5	0.7441836610265344	1.5028864519409737	0.7587027909144393
own_onset_B_refit	74	2134	V5	0.8040324882940061	1.1288522778520467	0.3248197895580406
own_onset_B_refit	74	2637	V5	1.1129500695776111	1.6508288885614621	0.537878818983851
own_onset_B_refit	74	3134	V5	1.8586551882645514	1.6266133405788754	-0.23204184768567604
own_onset_B_refit	74	3636	V5	1.6799319347335486	1.4865088199015697	-0.19342311483197894
own_onset_B_refit	74	4137	V5	1.965570306716712	1.5774689221823623	-0.3881013845343497
own_onset_B_refit	74	4638	V5	1.209995632770807	1.4063583434709128	0.1963627107001058
own_onset_B_refit	78	723	V5	7.483066202293689	12.524834994054613	5.041768791760924
own_onset_B_refit	78	1087	V5	6.505047620436617	11.161501837490341	4.656454217053724
own_onset_B_refit	78	1657	V5	6.983053342437826	12.451440576688338	5.468387234250512
own_onset_B_refit	78	2147	V5	7.992723732613444	14.090511886432827	6.0977881538193826
own_onset_B_refit	78	2635	V5	6.392252013432519	11.926581719292628	5.534329705860109
own_onset_B_refit	78	3120	V5	4.474133075107403	9.068400456346719	4.594267381239316
own_onset_B_refit	78	3591	V5	0.5787353590365678	2.3728322650230154	1.7940969059864476
own_onset_B_refit	78	4060	V5	5.009332637179672	9.88863630998473	4.879303672805057
own_onset_B_refit	80	379	V5	8.337907940341124	8.692913487852241	0.35500554751111757
own_onset_B_refit	80	774	V5	8.303082415034734	9.021714735428235	0.7186323203935014
own_onset_B_refit	80	1171	V5	8.543375527659961	8.54010204567947	-0.0032734819804911552
own_onset_B_refit	80	1574	V5	8.325980747515485	8.834549313607152	0.5085685660916663
own_onset_B_refit	80	1977	V5	7.822668361749698	8.068715536812388	0.24604717506268958
own_onset_B_refit	80	2374	V5	9.22130378038902	9.247805696683251	0.026501916294231265
own_onset_B_refit	80	2775	V5	7.529483881717917	7.615067582910524	0.08558370119260683
own_onset_B_refit	80	3184	V5	8.173840719417957	8.951780564691955	0.7779398452739983
own_onset_B_refit	80	3589	V5	8.296028634898551	8.46335423192558	0.16732559702702865
own_onset_B_refit	80	3994	V5	8.198667105719467	8.254732107252666	0.05606500153319871
own_onset_B_refit	80	4399	V5	8.255066591627182	7.805460889068396	-0.4496057025587863
own_onset_B_refit	81	609	V5	21.98301249705533	18.631824853970002	-3.3511876430853285
own_onset_B_refit	81	1013	V5	24.74143743919103	21.44131603873238	-3.30012140045865
own_onset_B_refit	81	1391	V5	26.896658288661737	24.27255484150953	-2.6241034471522084
own_onset_B_refit	81	1791	V5	27.806826322998734	24.583759768427974	-3.22306655457076
own_onset_B_refit	81	2165	V5	24.36392235069852	21.4420635885964	-2.9218587621021186
own_onset_B_refit	81	2550	V5	25.807787829924788	22.363452988581784	-3.4443348413430037
own_onset_B_refit	81	2928	V5	20.13085356068432	17.524425676509352	-2.606427884174966
own_onset_B_refit	81	3305	V5	21.215449998819523	17.764396405925357	-3.4510535928941657
own_onset_B_refit	81	3684	V5	23.935976865519876	21.523469796114743	-2.412507069405134
own_onset_B_refit	81	4092	V5	24.88733137998371	21.214280532396685	-3.6730508475870245
own_onset_B_refit	81	4510	V5	23.95244476468192	20.481155957287672	-3.4712888073942487
own_onset_B_refit	83	355	V5	6.208963110103782	10.957147320485149	4.748184210381367
own_onset_B_refit	83	689	V5	2.2974045214396255	0.8541624155864267	-1.4432421058531988
own_onset_B_refit	83	1158	V5	2.116238859457994	3.0864108911239163	0.9701720316659221
own_onset_B_refit	83	1720	V5	4.636264783215489	5.123647597852819	0.48738281463733024
own_onset_B_refit	83	2124	V5	6.737589980139811	8.163110225243754	1.425520245103943
own_onset_B_refit	83	2604	V5	0.8282100261723746	1.0308621235874016	0.202652097415027
own_onset_B_refit	83	3216	V5	3.012566790662806	3.214054432690104	0.20148764202729819
own_onset_B_refit	83	3725	V5	2.289391131859109	2.9331905234453153	0.6437993915862061
own_onset_B_refit	83	4085	V5	4.2556429083426295	5.038795936207272	0.7831530278646426
own_onset_B_refit	83	4558	V5	18.867856735305796	17.234311115691618	-1.6335456196141784
own_onset_B_refit	87	635	V5	13.675303906860321	11.922092598073371	-1.75321130878695
own_onset_B_refit	87	960	V5	14.540641340018603	11.958043117838232	-2.582598222180371
own_onset_B_refit	87	1289	V5	13.83913024163623	11.533253270424929	-2.305876971211301
own_onset_B_refit	87	1627	V5	11.851006056188005	9.463440648173927	-2.387565408014078
own_onset_B_refit	87	1952	V5	14.514203996930803	12.749955693013224	-1.7642483039175794
own_onset_B_refit	87	2281	V5	14.50264650234533	11.789121444216136	-2.7135250581291945
own_onset_B_refit	87	2622	V5	12.749487348015217	10.197195332800835	-2.552292015214382
own_onset_B_refit	87	2977	V5	10.390201706920031	8.627215936716293	-1.7629857702037377
own_onset_B_refit	87	3321	V5	10.810641546246355	8.764140512606987	-2.046501033639368
own_onset_B_refit	87	3682	V5	13.040308504885832	9.94931402591422	-3.090994478971613
own_onset_B_refit	87	4048	V5	13.57691423498634	11.198448102778734	-2.378466132207606
own_onset_B_refit	87	4404	V5	10.867484998193678	9.147522364972996	-1.7199626332206819
own_onset_B_refit	92	423	V5	2.794679056253167	6.836656693277475	4.041977637024308
own_onset_B_refit	92	733	V5	3.119559103974906	7.217491187626796	4.097932083651889
own_onset_B_refit	92	1042	V5	6.207925132774835	8.250405055510853	2.0424799227360184
own_onset_B_refit	92	1342	V5	2.6768991276606604	5.583037931944091	2.9061388042834304
own_onset_B_refit	92	1658	V5	1.916834025468677	6.622974396989517	4.70614037152084
own_onset_B_refit	92	1966	V5	3.788696706957725	7.347823329515674	3.559126622557949
own_onset_B_refit	92	2270	V5	5.556794303987115	9.579405216602861	4.022610912615747
own_onset_B_refit	92	2576	V5	3.8735287165921246	7.745778257750867	3.8722495411587428
own_onset_B_refit	92	2881	V5	2.4696762618355907	6.536962871692637	4.067286609857046
own_onset_B_refit	92	3181	V5	3.021513788859494	7.000030643058909	3.978516854199415
own_onset_B_refit	92	3488	V5	1.5764835433534576	5.185404340938256	3.6089207975847986
own_onset_B_refit	92	3793	V5	4.061412265185362	7.598523575189352	3.53711131000399
own_onset_B_refit	92	4089	V5	5.886694234820325	8.172216101002448	2.2855218661821226
own_onset_B_refit	92	4389	V5	2.024384989875287	6.408620592229467	4.38423560235418
own_onset_B_refit	94	729	V5	2.5887817703255185	4.581880505969755	1.9930987356442365
own_onset_B_refit	94	1113	V5	6.153710860041018	5.699686126073031	-0.45402473396798726
own_onset_B_refit	94	1490	V5	4.8570241513558905	4.602911660560683	-0.25411249079520726
own_onset_B_refit	94	1869	V5	2.9345550333704353	3.354274669782065	0.4197196364116298
own_onset_B_refit	94	2252	V5	3.6461648583649944	3.9532420326593174	0.307077174294323
own_onset_B_refit	94	2648	V5	2.3030207981558077	4.291406289318313	1.988385491162505
own_onset_B_refit	94	3071	V5	6.416058773414652	6.438686127775868	0.02262735436121588
own_onset_B_refit	94	3495	V5	4.934815652417848	4.590168062079584	-0.34464759033826375
own_onset_B_refit	94	3905	V5	2.0066555933924057	3.3544897490543013	1.3478341556618956
own_onset_B_refit	94	4300	V5	1.6123939262400038	3.392540729329983	1.7801468030899792
own_onset_B_refit	95	2796	V5	9.958971228184065	14.327960637460396	4.368989409276331
own_onset_B_refit	95	3163	V5	9.313117304502084	13.455964696745445	4.142847392243361
own_onset_B_refit	95	3537	V5	9.327563156043274	13.371670948500263	4.044107792456989
own_onset_B_refit	95	3999	V5	9.365944325057226	13.116785397767284	3.750841072710058
own_onset_B_refit	95	4484	V5	10.064752060530191	14.12440928473611	4.059657224205919
own_onset_B_refit	99	376	V5	6.590911536558084	7.712439140484606	1.1215276039265216
own_onset_B_refit	99	726	V5	4.035024390902961	7.316878015503495	3.2818536246005348
own_onset_B_refit	99	1063	V5	5.6487210540414425	8.355234438629243	2.7065133845878
own_onset_B_refit	99	1396	V5	1.8480741408451067	3.911798224930888	2.063724084085781
own_onset_B_refit	99	1731	V5	2.0894785719440017	2.834069265140713	0.7445906931967112
own_onset_B_refit	99	2088	V5	4.196591067819799	6.561075570370821	2.3644845025510213
own_onset_B_refit	99	2491	V5	3.121198684952098	4.013979702190725	0.8927810172386272
own_onset_B_refit	99	2939	V5	4.189474963260535	6.6142958734311526	2.4248209101706175
own_onset_B_refit	99	3395	V5	7.513178103419319	10.3211843767975	2.808006273378181
own_onset_B_refit	99	3823	V5	6.220444167511955	8.507941015957435	2.28749684844548
own_onset_B_refit	99	4220	V5	10.781000484361076	11.730379307306636	0.94937882294556
own_onset_B_refit	99	4579	V5	10.20991722417115	11.450445292302101	1.240528068130951
own_onset_B_refit	101	573	V5	1.8990754692253888	2.1674819124729057	0.26840644324751683
own_onset_B_refit	101	910	V5	7.041087469792829	5.020255243764148	-2.0208322260286806
own_onset_B_refit	101	1417	V5	7.656081106425844	5.901362106265972	-1.7547190001598718
own_onset_B_refit	101	1829	V5	7.698834757614009	5.763504796370438	-1.9353299612435704
own_onset_B_refit	101	2182	V5	7.828878233548718	6.222127331261942	-1.6067509022867759
own_onset_B_refit	101	2515	V5	6.6412377074963205	4.485797804920512	-2.155439902575808
own_onset_B_refit	101	2870	V5	5.332729462577444	3.9770444069560527	-1.3556850556213917
own_onset_B_refit	101	3213	V5	6.195923549621739	4.3275929093623136	-1.8683306402594253
own_onset_B_refit	101	3570	V5	7.4450560884744945	5.269721904612259	-2.175334183862235
own_onset_B_refit	101	3883	V5	0.43582098487154275	0.8734025061410194	0.4375815212694767
own_onset_B_refit	101	4407	V5	6.910059174262293	5.620847508313935	-1.2892116659483577
own_onset_B_refit	105	506	V5	3.837546101704736	5.657867331644724	1.8203212299399878
own_onset_B_refit	105	953	V5	6.586459885736786	8.949148750331696	2.3626888645949107
own_onset_B_refit	105	1410	V5	7.338271663307324	9.291306611227165	1.953034947919841
own_onset_B_refit	105	1616	V5	4.6722759922949475	4.8960684968934345	0.22379250459848699
own_onset_B_refit	105	1874	V5	7.389318877168265	8.932884402512524	1.5435655253442588
own_onset_B_refit	105	2334	V5	6.529907440860973	8.139130941503428	1.6092235006424547
own_onset_B_refit	105	2798	V5	6.465811688042275	8.315352591701028	1.8495409036587533
own_onset_B_refit	105	3254	V5	6.332397926956284	8.072827181649739	1.7404292546934554
own_onset_B_refit	105	3713	V5	6.1694642200015135	8.274965652092284	2.1055014320907706
own_onset_B_refit	105	3917	V5	3.8071215216814185	3.995567765989873	0.1884462443084547
own_onset_B_refit	105	4185	V5	6.2204182632414176	7.839398085195573	1.6189798219541558
own_onset_B_refit	106	443	V5	8.093781582433099	6.9682674398823545	-1.1255141425507444
own_onset_B_refit	106	899	V5	6.51041728548963	8.604583893337402	2.0941666078477725
own_onset_B_refit	106	1254	V5	15.185641428481556	18.43284020491894	3.247198776437383
own_onset_B_refit	106	1604	V5	12.582336019259454	15.668694184034248	3.0863581647747935
own_onset_B_refit	106	1953	V5	12.99413040176916	16.081608569220194	3.0874781674510334
own_onset_B_refit	106	2305	V5	11.904310520906328	15.065727883556459	3.1614173626501305
own_onset_B_refit	106	2657	V5	12.043253090103311	15.824926446017248	3.781673355913936
own_onset_B_refit	106	3010	V5	12.153319908830984	15.604749759983	3.4514298511520156
own_onset_B_refit	106	3364	V5	12.246418566677717	15.477710009545381	3.231291442867665
own_onset_B_refit	106	3718	V5	14.343811476334231	17.547587094867787	3.2037756185335553
own_onset_B_refit	106	4073	V5	10.501531206736178	13.342433201501851	2.840901994765673
own_onset_B_refit	106	4430	V5	11.57198216423954	14.76351558016314	3.191533415923601
own_onset_B_refit	107	676	V5	4.861201705483228	3.3813745076717536	-1.479827197811474
own_onset_B_refit	107	1164	V5	5.493873351669638	3.629117558095239	-1.8647557935743992
own_onset_B_refit	107	1658	V5	6.386569200422824	5.210182716888861	-1.176386483533963
own_onset_B_refit	107	2152	V5	3.4971075943768413	2.1684124272181755	-1.3286951671586658
own_onset_B_refit	107	2638	V5	4.284667618567469	2.814736876491637	-1.469930742075832
own_onset_B_refit	107	3131	V5	7.03778138619556	5.691660169669357	-1.3461212165262024
own_onset_B_refit	107	3626	V5	5.287854652409022	3.6976992599754803	-1.5901553924335419
own_onset_B_refit	107	4121	V5	3.9549427833946065	3.496589484832012	-0.45835329856259444
own_onset_B_refit	108	481	V5	9.557932850082562	3.9344882526357003	-5.623444597446861
own_onset_B_refit	108	922	V5	6.3784388617944385	1.3585959412897317	-5.019842920504707
own_onset_B_refit	108	1301	V5	9.289460133122883	1.4064489156240272	-7.883011217498856
own_onset_B_refit	108	1674	V5	4.022231712159731	7.093654617727107	3.071422905567376
own_onset_B_refit	108	1945	V5	5.422451738161585	4.572475764718593	-0.8499759734429917
own_onset_B_refit	108	2396	V5	5.9379960239212375	2.713925884447506	-3.2240701394737314
own_onset_B_refit	108	2776	V5	8.464690022244104	1.3232244776468312	-7.141465544597273
own_onset_B_refit	108	3152	V5	8.444107021731929	1.382399106384477	-7.061707915347452
own_onset_B_refit	108	3419	V5	8.510563594398707	1.4892682519772769	-7.02129534242143
own_onset_B_refit	108	3865	V5	8.868819359319925	2.0854478638721266	-6.783371495447799
own_onset_B_refit	108	4246	V5	5.17753835857237	1.2356806677020717	-3.9418576908702985
own_onset_B_refit	109	454	V5	5.507450540259732	7.368414778149979	1.8609642378902471
own_onset_B_refit	109	674	V5	23.443664864358464	19.46618708203489	-3.977477782323575
own_onset_B_refit	109	1039	V5	6.195986929969887	7.296265163796042	1.1002782338261543
own_onset_B_refit	109	1404	V5	10.086374529804223	12.160883055631816	2.074508525827593
own_onset_B_refit	109	1756	V5	7.926811220861066	10.382885986495818	2.456074765634752
own_onset_B_refit	109	1997	V5	7.011719160277094	7.211089658386562	0.1993704981094675
own_onset_B_refit	109	2196	V5	12.460297074417955	11.858737614468163	-0.601559459949792
own_onset_B_refit	109	2403	V5	8.464818098985653	9.45015063723304	0.9853325382473876
own_onset_B_refit	109	2782	V5	11.198446594406187	13.917299555334418	2.7188529609282313
own_onset_B_refit	109	3205	V5	9.197292820633484	10.036152982027476	0.8388601613939919
own_onset_B_refit	109	3579	V5	8.744835012932308	11.295625920088407	2.550790907156099
own_onset_B_refit	109	4024	V5	7.86256247471616	8.183041855635034	0.32047938091887396
own_onset_B_refit	109	4362	V5	2.99400309190611	3.270099063395392	0.2760959714892821
own_onset_B_refit	109	4578	V5	23.062839021710438	19.224462392312226	-3.838376629398212
own_onset_B_refit	109	4796	V5	9.083827123357223	8.822777431562887	-0.26104969179433546
own_onset_B_refit	111	1919	V5	3.813724026787583	5.990081863154844	2.1763578363672607
own_onset_B_refit	111	2418	V5	4.236640812001796	9.635566456467917	5.398925644466121
own_onset_B_refit	113	847	V5	11.518407683692654	10.981745837967976	-0.5366618457246783
own_onset_B_refit	113	1340	V5	12.34121771777645	11.593483147325786	-0.7477345704506639
own_onset_B_refit	113	1852	V5	12.524832631444683	11.341369922821018	-1.183462708623665
own_onset_B_refit	113	2367	V5	12.78579304098839	11.807083583490291	-0.9787094574980983
own_onset_B_refit	113	2865	V5	11.905171553376745	10.687367878181352	-1.217803675195393
own_onset_B_refit	113	3365	V5	12.280750207525191	11.123701530971763	-1.157048676553428
own_onset_B_refit	113	3881	V5	12.57778708054984	11.298286440674996	-1.2795006398748434
own_onset_B_refit	113	4389	V5	12.62877721534145	12.011635783779456	-0.6171414315619952
own_onset_B_refit	115	930	V5	6.473744557922429	6.754340257685582	0.28059569976315313
own_onset_B_refit	115	1470	V5	4.1985689053998	5.632126001251516	1.4335570958517154
own_onset_B_refit	115	2021	V5	4.845787361525949	2.679379146701061	-2.166408214824888
own_onset_B_refit	115	2567	V5	11.649787937614299	9.590282463362968	-2.0595054742513312
own_onset_B_refit	115	3109	V5	4.520137704322001	3.37037566534442	-1.1497620389775807
own_onset_B_refit	115	3645	V5	3.763741702421325	2.9263055238891917	-0.8374361785321334
own_onset_B_refit	115	4182	V5	8.147341634032209	5.600361172767287	-2.546980461264922
own_onset_B_refit	116	276	V5	8.891501755147916	5.700215174222096	-3.1912865809258193
own_onset_B_refit	116	606	V5	8.056110675276827	6.088916608714325	-1.9671940665625014
own_onset_B_refit	116	939	V5	1.801804299036334	1.3242789849814929	-0.4775253140548412
own_onset_B_refit	116	1269	V5	1.9530476875585243	2.4105424517761116	0.4574947642175873
own_onset_B_refit	116	1604	V5	8.94167598151627	5.7406247423388095	-3.2010512391774597
own_onset_B_refit	116	1936	V5	16.940208176037704	17.56307704313696	0.6228688670992568
own_onset_B_refit	116	2266	V5	22.104775010721117	19.33584285658598	-2.768932154135136
own_onset_B_refit	116	2594	V5	7.389336050803398	6.617516712049724	-0.7718193387536738
own_onset_B_refit	116	2929	V5	12.1383233245562	10.389092313579596	-1.7492310109766045
own_onset_B_refit	116	3266	V5	8.9769763253187	8.716739166696263	-0.2602371586224379
own_onset_B_refit	116	3604	V5	9.090180199334176	8.431860971698432	-0.6583192276357437
own_onset_B_refit	116	3939	V5	4.051145907397468	5.126624432329975	1.0754785249325067
own_onset_B_refit	116	4273	V5	2.776285368215118	2.5829982275947576	-0.19328714062036045
own_onset_B_refit	121	322	V5	13.007762089511754	12.961902717536415	-0.045859371975339513
own_onset_B_refit	121	632	V5	19.305695198151117	17.952574824415592	-1.3531203737355249
own_onset_B_refit	121	938	V5	13.057374853038846	12.833835100245306	-0.2235397527935401
own_onset_B_refit	121	1250	V5	11.951864675808295	11.858543717566329	-0.09332095824196607
own_onset_B_refit	121	1563	V5	12.533146792875721	12.148063194391915	-0.38508359848380636
own_onset_B_refit	121	1878	V5	10.799321091533866	10.772758316098491	-0.026562775435374775
own_onset_B_refit	121	2187	V5	11.944995765472994	10.66180710851855	-1.2831886569544437
own_onset_B_refit	121	2498	V5	9.757839710409877	9.530194716825749	-0.22764499358412849
own_onset_B_refit	121	2809	V5	16.554005570508796	12.252509014096418	-4.301496556412378
own_onset_B_refit	121	3119	V5	13.718767508069265	12.711661947952676	-1.0071055601165888
own_onset_B_refit	121	3426	V5	11.138984496471975	10.928239222729669	-0.21074527374230634
own_onset_B_refit	121	3733	V5	12.083229698323214	11.76893998373529	-0.31428971458792354
own_onset_B_refit	121	4044	V5	13.5671607868685	12.489520979892937	-1.0776398069755633
own_onset_B_refit	121	4349	V5	18.961031488029292	16.91468263703829	-2.046348850991002
own_onset_B_refit	121	4654	V5	10.15475968968041	9.38725639148153	-0.7675032981988803
own_onset_B_refit	123	499	V5	7.091001527766606	9.529995591845093	2.4389940640784875
own_onset_B_refit	123	943	V5	7.2136682697982755	9.727171730819121	2.5135034610208455
own_onset_B_refit	123	1416	V5	7.12825883458561	8.970166679523045	1.8419078449374346
own_onset_B_refit	123	1855	V5	7.506985039533581	9.610359307217712	2.1033742676841305
own_onset_B_refit	123	2317	V5	7.914122821291394	10.140505372734602	2.2263825514432076
own_onset_B_refit	123	2800	V5	7.208893857953043	8.794926250048347	1.5860323920953041
own_onset_B_refit	123	3242	V5	6.5624045328790075	8.158176269700489	1.5957717368214812
own_onset_B_refit	123	3675	V5	8.098968894855506	10.49401178886312	2.395042894007613
own_onset_B_refit	123	4153	V5	8.492435713231648	10.538585028137868	2.04614931490622
own_onset_B_refit	128	725	V5	6.08629128818512	6.2224492486461855	0.1361579604610652
own_onset_B_refit	128	1292	V5	8.04272156969725	8.053399725052968	0.010678155355718033
own_onset_B_refit	128	1871	V5	9.640161539657132	9.515999026512162	-0.12416251314497018
own_onset_B_refit	128	2455	V5	8.429021472303367	8.404318606947045	-0.02470286535632127
own_onset_B_refit	128	3014	V5	7.552736570642593	8.076477242994782	0.5237406723521891
own_onset_B_refit	128	3552	V5	10.511640017695063	10.553747429518369	0.042107411823305796
own_onset_B_refit	128	4114	V5	13.014421501493027	12.797585622365444	-0.21683587912758284
own_onset_B_refit	130	999	V5	7.753953739154111	8.002752611020785	0.24879887186667382
own_onset_B_refit	130	1529	V5	14.342639201350647	13.974509604676054	-0.3681295966745921
own_onset_B_refit	130	2060	V5	10.629099800944568	11.284790316670794	0.655690515726226
own_onset_B_refit	130	2594	V5	10.324441016103432	10.006883157148494	-0.31755785895493815
own_onset_B_refit	130	3121	V5	9.926245345847759	10.674679911854577	0.7484345660068179
own_onset_B_refit	130	3653	V5	10.395025268922211	11.125343459700721	0.7303181907785099
own_onset_B_refit	130	4184	V5	10.901467760450394	10.530184510452644	-0.37128324999775053
own_onset_B_refit	131	896	V5	12.820908994474895	15.514166291735378	2.693257297260484
own_onset_B_refit	131	1347	V5	15.367544045552089	17.860378763180382	2.492834717628293
own_onset_B_refit	131	1800	V5	15.558219371390111	18.043879214424972	2.4856598430348615
own_onset_B_refit	131	2266	V5	13.201133894416513	16.106925963046574	2.9057920686300616
own_onset_B_refit	131	2731	V5	15.75846085965839	18.85664437709567	3.0981835174372794
own_onset_B_refit	131	3197	V5	15.520063275082947	18.820629873659573	3.3005665985766264
own_onset_B_refit	131	3656	V5	15.017605200173996	18.26799059241357	3.2503853922395756
own_onset_B_refit	131	4110	V5	14.909001617178168	17.54305554658619	2.6340539294080205
own_onset_B_refit	137	780	V5	10.716489261644602	14.728294156939803	4.011804895295201
own_onset_B_refit	137	1238	V5	10.96344848328096	14.112048271046897	3.148599787765937
own_onset_B_refit	137	1710	V5	8.670253708311636	13.628022923738195	4.957769215426559
own_onset_B_refit	137	2186	V5	9.134776180711459	12.999039487069167	3.8642633063577083
own_onset_B_refit	137	2650	V5	10.227072553852484	15.259712164450308	5.032639610597824
own_onset_B_refit	137	3108	V5	12.157969207769893	16.560605938410447	4.402636730640554
own_onset_B_refit	137	3570	V5	10.616865614873085	13.707500401426628	3.0906347865535437
own_onset_B_refit	137	4048	V5	9.043642599888377	14.0601074241425	5.016464824254122
own_onset_B_refit	137	4515	V5	9.25917825000212	15.269477120098548	6.0102988700964275
own_onset_B_refit	139	605	V5	4.140690172866138	9.763616427568534	5.622926254702397
own_onset_B_refit	139	1013	V5	4.132373880067301	9.283791388390254	5.151417508322953
own_onset_B_refit	139	1440	V5	4.948642236341572	9.9490753432419	5.000433106900328
own_onset_B_refit	139	1879	V5	2.6250836320153508	5.3706695150971555	2.7455858830818047
own_onset_B_refit	139	2302	V5	7.409835356245229	10.10428154883546	2.69444619259023
own_onset_B_refit	139	2708	V5	4.292677144228705	6.360860898142464	2.0681837539137593
own_onset_B_refit	139	3099	V5	2.851296714968191	7.4092632252056685	4.557966510237478
own_onset_B_refit	139	3496	V5	3.6953881411671223	9.537719507976282	5.8423313668091605
own_onset_B_refit	139	3891	V5	3.558183626768359	9.33056494271114	5.772381315942781
own_onset_B_refit	139	4294	V5	4.277685446542026	10.366894547749117	6.089209101207091
own_onset_B_refit	141	719	V5	2.7280416092402815	1.623190405511713	-1.1048512037285685
own_onset_B_refit	141	1197	V5	3.884692821959199	3.6361300388503106	-0.24856278310888857
own_onset_B_refit	141	1689	V5	2.0035789447278276	1.9553216757007328	-0.04825726902709482
own_onset_B_refit	141	2181	V5	4.936680755959562	3.9739544422356134	-0.9627263137239481
own_onset_B_refit	141	2676	V5	6.381155906845026	5.342284335157833	-1.038871571687193
own_onset_B_refit	141	3160	V5	3.379870053013251	2.72386635263326	-0.656003700379991
own_onset_B_refit	141	3629	V5	2.677314688591393	2.2284913849823464	-0.44882330360904676
own_onset_B_refit	141	4116	V5	5.422717819836198	4.561191725559181	-0.8615260942770169
own_onset_B_refit	142	533	V5	4.516885528286057	6.2486100393433475	1.7317245110572905
own_onset_B_refit	142	925	V5	2.483223600407798	5.5037147136502975	3.0204911132424996
own_onset_B_refit	142	1319	V5	3.4545223121974082	5.903712164268256	2.449189852070848
own_onset_B_refit	142	1738	V5	3.200858800676711	5.5181681093097374	2.3173093086330265
own_onset_B_refit	142	2141	V5	2.4491369627360404	5.427631976533904	2.978495013797864
own_onset_B_refit	142	2533	V5	2.9781995812453403	5.920989339174019	2.942789757928679
own_onset_B_refit	142	2925	V5	2.563707986865655	5.5948960611331735	3.0311880742675186
own_onset_B_refit	142	3333	V5	3.5267558591967063	6.367374597006319	2.8406187378096126
own_onset_B_refit	142	3755	V5	3.1926562687639746	5.467527455427661	2.274871186663687
own_onset_B_refit	142	4195	V5	1.8007339512526013	4.396199201194027	2.5954652499414257
own_onset_B_refit	146	608	V5	8.043573193028468	3.6903278991996666	-4.3532452938288015
own_onset_B_refit	146	1197	V5	8.38243648885718	3.158823506289402	-5.223612982567779
own_onset_B_refit	146	1757	V5	8.368076562791343	4.158084941547165	-4.2099916212441775
own_onset_B_refit	146	2281	V5	9.250408329238013	3.7556172080024064	-5.494791121235607
own_onset_B_refit	146	2794	V5	8.001019245943256	2.4011206183766287	-5.599898627566628
own_onset_B_refit	146	3300	V5	9.010466783934344	3.2634438985809435	-5.747022885353401
own_onset_B_refit	146	3770	V5	8.963706134835178	4.1134716395690845	-4.850234495266093
own_onset_B_refit	146	4311	V5	9.00733137904058	4.5088205395892045	-4.498510839451375
own_onset_B_refit	147	625	V5	6.8876401603350725	9.771850767960988	2.8842106076259153
own_onset_B_refit	147	1129	V5	6.645842117507939	9.620980691318254	2.975138573810314
own_onset_B_refit	147	1627	V5	7.041031227816073	10.01681732267173	2.975786094855658
own_onset_B_refit	147	2131	V5	6.136115881194717	9.173919270333004	3.0378033891382863
own_onset_B_refit	147	2640	V5	7.037779452153453	9.994709844516251	2.956930392362798
own_onset_B_refit	147	3140	V5	6.679663029850762	9.57188996762845	2.8922269377776884
own_onset_B_refit	147	3635	V5	6.3931861918087085	9.355075208136935	2.961889016328226
own_onset_B_refit	147	4135	V5	6.16622210715172	9.079715532328295	2.9134934251765756
own_onset_B_refit	149	679	V5	4.787284999092254	3.965417006452497	-0.8218679926397567
own_onset_B_refit	149	1112	V5	6.989669053823136	6.004883626131247	-0.9847854276918895
own_onset_B_refit	149	1553	V5	7.303535577407131	5.873355752201859	-1.430179825205272
own_onset_B_refit	149	1994	V5	6.35846802114358	5.131336209394658	-1.2271318117489214
own_onset_B_refit	149	2425	V5	5.727180171571864	4.633252361671547	-1.0939278099003173
own_onset_B_refit	149	2844	V5	5.69072678300776	5.019050953560006	-0.6716758294477536
own_onset_B_refit	149	3273	V5	6.981070248365812	5.728990089023855	-1.2520801593419568
own_onset_B_refit	149	3718	V5	5.793056421796775	4.862212599975791	-0.930843821820984
own_onset_B_refit	149	4167	V5	6.291551665367435	5.368411420179138	-0.9231402451882973
own_onset_B_refit	152	574	V5	1.2022704429919464	9.089510198695313	7.887239755703367
own_onset_B_refit	152	1072	V5	2.71732765760462	8.698830646684009	5.981502989079388
own_onset_B_refit	152	1527	V5	2.1302355961373567	8.269390158594632	6.139154562457275
own_onset_B_refit	152	1981	V5	1.4542518461330922	9.631708777692246	8.177456931559155
own_onset_B_refit	152	2431	V5	1.6425895527934558	8.932292774351499	7.289703221558043
own_onset_B_refit	152	2870	V5	2.235820958320014	8.175858120793546	5.940037162473532
own_onset_B_refit	152	3292	V5	2.19225051071514	8.438298789238106	6.246048278522966
own_onset_B_refit	152	3735	V5	1.619890030293455	8.59477036647944	6.974880336185985
own_onset_B_refit	152	4221	V5	1.411944941370441	8.731367216156935	7.319422274786493
own_onset_B_refit	155	730	V5	12.28693353643091	9.964524899399889	-2.322408637031021
own_onset_B_refit	155	1222	V5	12.053297821485144	10.218076096699908	-1.8352217247852352
own_onset_B_refit	155	1708	V5	11.551699547291609	10.609305463765777	-0.9423940835258318
own_onset_B_refit	155	2189	V5	11.899037042872495	9.628455132845747	-2.2705819100267473
own_onset_B_refit	155	2702	V5	17.852642874877173	14.364991643372633	-3.4876512315045396
own_onset_B_refit	155	3197	V5	12.844804368276247	11.383687295230942	-1.4611170730453047
own_onset_B_refit	155	3670	V5	20.938433437039784	17.834785128389335	-3.103648308650449
own_onset_B_refit	155	4172	V5	19.13564958797436	16.182209405229262	-2.953440182745098
own_onset_B_refit	156	791	V5	10.030353668382945	7.3846836112572225	-2.645670057125723
own_onset_B_refit	156	1323	V5	10.091098768452683	7.6619562800538406	-2.429142488398843
own_onset_B_refit	156	1825	V5	10.728095618479538	7.997338127820315	-2.7307574906592222
own_onset_B_refit	156	2382	V5	9.871053062833544	7.42432610316976	-2.446726959663785
own_onset_B_refit	156	2901	V5	9.89368332413288	7.525207692227274	-2.368475631905606
own_onset_B_refit	156	3393	V5	10.777070278776353	8.128214712859682	-2.648855565916671
own_onset_B_refit	156	3964	V5	9.85413034914394	7.405483631000062	-2.448646718143878
own_onset_B_refit	160	977	V5	8.151512937953616	5.576664128347089	-2.574848809606527
own_onset_B_refit	160	1682	V5	3.8703918882374717	5.076557800101699	1.2061659118642272
own_onset_B_refit	160	2367	V5	3.451278560133629	5.530243039261317	2.0789644791276882
own_onset_B_refit	160	3005	V5	3.6572598779440275	4.74545466592247	1.0881947879784422
own_onset_B_refit	160	3697	V5	3.641974681577933	6.058790371984498	2.4168156904065654
own_onset_B_refit	162	592	V5	1.3379554345581959	4.79664926907496	3.4586938345167644
own_onset_B_refit	162	1022	V5	0.8685299012930033	4.603726539406294	3.7351966381132904
own_onset_B_refit	162	1443	V5	1.455693110603435	4.302783257166994	2.847090146563559
own_onset_B_refit	162	1844	V5	0.9578703171089583	3.488780776611707	2.5309104595027487
own_onset_B_refit	162	2223	V5	0.9571879821128451	3.1942113968618897	2.2370234147490446
own_onset_B_refit	162	2643	V5	1.3078726388133313	5.13476396562729	3.8268913268139584
own_onset_B_refit	162	3081	V5	1.8024993489736894	5.3577615147760245	3.5552621658023353
own_onset_B_refit	162	3539	V5	1.2862661877557344	4.20277149373527	2.9165053059795354
own_onset_B_refit	162	3979	V5	1.5434218377229947	5.459976001875034	3.916554164152039
own_onset_B_refit	162	4405	V5	0.9413658084026957	3.771597810122426	2.83023200171973
own_onset_B_refit	164	548	V5	4.653318033387375	9.398861336455745	4.74554330306837
own_onset_B_refit	164	1004	V5	6.476756882361999	9.467522893687262	2.9907660113252623
own_onset_B_refit	164	1451	V5	7.502973324806514	11.009753166827794	3.50677984202128
own_onset_B_refit	164	1915	V5	4.6294547640699335	8.608201517684098	3.978746753614164
own_onset_B_refit	164	2371	V5	4.028705938890535	9.230810094624013	5.202104155733479
own_onset_B_refit	164	2839	V5	4.12541650840495	8.603602299948355	4.478185791543405
own_onset_B_refit	164	3276	V5	6.050186394179062	10.588277056892293	4.538090662713231
own_onset_B_refit	164	3716	V5	6.062006083304425	10.129357289094834	4.067351205790409
own_onset_B_refit	164	4190	V5	5.231877544423206	9.851874015307244	4.619996470884038
own_onset_B_refit	166	848	V5	2.0537920306075796	1.5814556605587806	-0.472336370048799
own_onset_B_refit	166	1322	V5	1.0453809993625636	2.2684246722446706	1.223043672882107
own_onset_B_refit	166	1772	V5	2.747506112107617	2.227151344736349	-0.5203547673712681
own_onset_B_refit	166	2261	V5	1.0783946282835604	2.4574405530621815	1.379045924778621
own_onset_B_refit	166	2715	V5	1.428841584426956	2.000277204470754	0.5714356200437982
own_onset_B_refit	166	3187	V5	1.7032290254133895	1.7288187080117	0.025589682598310404
own_onset_B_refit	166	3678	V5	1.3083136344084452	2.077158196496362	0.768844562087917
own_onset_B_refit	166	4137	V5	1.7760299742881513	1.7457562273808653	-0.030273746907286014
own_onset_B_refit	167	685	V5	10.938588071052669	8.487676418559909	-2.45091165249276
own_onset_B_refit	167	1083	V5	10.240267918221653	7.484414827707537	-2.7558530905141154
own_onset_B_refit	167	1548	V5	12.934558668974388	9.914291775443566	-3.020266893530822
own_onset_B_refit	167	2004	V5	11.566611319495088	9.478514189527168	-2.0880971299679203
own_onset_B_refit	167	2439	V5	12.084720924045744	9.327735747213262	-2.7569851768324813
own_onset_B_refit	167	2919	V5	12.947416632040639	10.42662594842724	-2.5207906836133986
own_onset_B_refit	167	3346	V5	12.954153259126615	9.696771435243578	-3.257381823883037
own_onset_B_refit	167	3801	V5	13.447013854397337	10.380279285883805	-3.0667345685135317
own_onset_B_refit	167	4284	V5	11.920809514612742	9.815296758735172	-2.1055127558775695
own_onset_B_refit	168	823	V5	5.08936170721205	10.838602356660862	5.749240649448812
own_onset_B_refit	168	1340	V5	4.269823679266204	12.895480776205288	8.625657096939083
own_onset_B_refit	168	1816	V5	4.897173156045646	11.083939745157856	6.18676658911221
own_onset_B_refit	168	2299	V5	6.335405117022884	11.973882920940579	5.638477803917695
own_onset_B_refit	168	2763	V5	7.946879392092309	14.31872537678692	6.371845984694612
own_onset_B_refit	168	3191	V5	7.361805559985974	13.783621924652362	6.4218163646663875
own_onset_B_refit	168	3715	V5	6.606843146438228	14.013530164504589	7.406687018066361
own_onset_B_refit	168	4223	V5	5.8307509100594785	11.457080107949103	5.626329197889625
own_onset_B_refit	169	944	V5	1.4478029109637818	4.329358615336435	2.881555704372653
own_onset_B_refit	169	1499	V5	1.1153439775817686	4.129760080131751	3.0144161025499825
own_onset_B_refit	169	2062	V5	1.4233777452576055	3.6589959451897696	2.235618199932164
own_onset_B_refit	169	2610	V5	1.7624023671027191	7.398958202771893	5.636555835669174
own_onset_B_refit	169	3172	V5	1.341908461090709	4.85945601689681	3.517547555806101
own_onset_B_refit	169	3736	V5	1.4227073441232863	4.658289104516962	3.235581760393676
own_onset_B_refit	169	4282	V5	1.932860914440591	7.393196324351388	5.4603354099107975
own_onset_B_refit	170	660	V5	1.1737609956372208	1.7013459496386263	0.5275849540014055
own_onset_B_refit	170	1234	V5	4.3956006863065396	3.389207508921945	-1.0063931773845947
own_onset_B_refit	170	1783	V5	1.2328595825049984	2.658875544022863	1.4260159615178645
own_onset_B_refit	170	2381	V5	2.2323789732882453	3.110481468864187	0.8781024955759418
own_onset_B_refit	170	2964	V5	1.3059030428401355	1.6650183709150477	0.3591153280749122
own_onset_B_refit	170	3551	V5	0.38272405168263623	1.2637365773183593	0.8810125256357231
own_onset_B_refit	170	4120	V5	1.4668416860802407	2.4268264812548836	0.959984795174643
own_onset_B_refit	172	744	V5	3.0647281125890844	6.320846798424593	3.2561186858355082
own_onset_B_refit	172	1310	V5	3.793195553467099	4.307973769325814	0.5147782158587151
own_onset_B_refit	172	1867	V5	2.9700230658290447	5.472826693756312	2.5028036279272676
own_onset_B_refit	172	2437	V5	3.139949038373	5.225691182397474	2.0857421440244743
own_onset_B_refit	172	3013	V5	2.718142467673145	5.257110182504594	2.5389677148314487
own_onset_B_refit	172	3597	V5	2.9059606918649172	5.837882035148462	2.931921343283545
own_onset_B_refit	172	4171	V5	2.8345590978270048	5.79717467576828	2.962615577941275
own_onset_B_refit	173	466	V5	3.9177655322650886	5.825926007182281	1.9081604749171928
own_onset_B_refit	173	829	V5	2.431655816042226	5.135080847387066	2.70342503134484
own_onset_B_refit	173	1086	V5	2.056639460164363	4.819793807609168	2.7631543474448046
own_onset_B_refit	173	1473	V5	3.329188252443628	5.044527629296659	1.7153393768530307
own_onset_B_refit	173	1941	V5	3.1807804319023667	5.590452242316381	2.4096718104140145
own_onset_B_refit	173	2323	V5	2.3627190118773935	4.5979722926369115	2.235253280759518
own_onset_B_refit	173	2683	V5	2.871407669409009	5.264435243449959	2.3930275740409495
own_onset_B_refit	173	2888	V5	9.31463828785523	9.724285659758069	0.40964737190283884
own_onset_B_refit	173	3215	V5	1.5753948772765158	4.681885868519551	3.106490991243035
own_onset_B_refit	173	3492	V5	1.7839513390721817	4.619934243171606	2.835982904099424
own_onset_B_refit	173	3974	V5	2.6562317995012883	4.977561279243218	2.3213294797419293
own_onset_B_refit	173	4508	V5	3.6307347551192275	5.295298351774416	1.6645635966551882
own_onset_B_refit	178	591	V5	0.9034736660854885	6.9771934737807815	6.0737198076952925
own_onset_B_refit	178	909	V5	1.0377799895069304	5.776135798586624	4.738355809079694
own_onset_B_refit	178	1224	V5	0.8871352566381089	5.695776845996564	4.808641589358455
own_onset_B_refit	178	1541	V5	1.1460138964417783	6.1616180026225456	5.015604106180767
own_onset_B_refit	178	1870	V5	0.6104161820029329	4.655451413347483	4.04503523134455
own_onset_B_refit	178	2228	V5	0.9150930090491973	7.302297108962537	6.3872040999133395
own_onset_B_refit	178	2622	V5	1.7660541992745065	5.614163127516765	3.848108928242258
own_onset_B_refit	178	3038	V5	1.557988638060444	6.216348766285681	4.658360128225237
own_onset_B_refit	178	3443	V5	1.426011864937821	7.020696367611594	5.594684502673773
own_onset_B_refit	178	3828	V5	2.1714992135689655	4.603126714580877	2.4316275010119113
own_onset_B_refit	178	4212	V5	1.0695186756123096	6.726582167549206	5.6570634919368965
own_onset_B_refit	178	4590	V5	1.428040792451631	5.8144569312669985	4.386416138815368
own_onset_B_refit	183	561	V5	9.510980939766844	12.085004978047365	2.5740240382805215
own_onset_B_refit	183	942	V5	11.178187807538905	14.709984706036959	3.5317968984980546
own_onset_B_refit	183	1333	V5	10.46834516053475	13.296355102340375	2.8280099418056253
own_onset_B_refit	183	1724	V5	9.444285961075984	12.548318744867714	3.1040327837917303
own_onset_B_refit	183	2118	V5	9.429793429475902	12.492597168817614	3.062803739341712
own_onset_B_refit	183	2488	V5	9.272358327813814	13.17977742172371	3.907419093909896
own_onset_B_refit	183	2861	V5	10.787511192673268	13.816112865217274	3.0286016725440064
own_onset_B_refit	183	3243	V5	10.21952295883998	12.737641287354874	2.5181183285148947
own_onset_B_refit	183	3629	V5	9.897975510635854	12.283911907900958	2.3859363972651035
own_onset_B_refit	183	4005	V5	7.904658793064854	12.425190911340309	4.5205321182754545
own_onset_B_refit	183	4369	V5	10.717725462267724	13.735700539535731	3.017975077268007
own_onset_B_refit	191	831	V5	13.545207793113827	11.154733168410441	-2.3904746247033852
own_onset_B_refit	191	1313	V5	12.866264552671668	10.236372818006657	-2.6298917346650104
own_onset_B_refit	191	1811	V5	14.410203585119078	11.697778089260813	-2.7124254958582643
own_onset_B_refit	191	2290	V5	15.173298820285757	12.647238653354774	-2.526060166930982
own_onset_B_refit	191	2768	V5	14.963971303584936	12.203450117924527	-2.7605211856604086
own_onset_B_refit	191	3252	V5	14.375962978458272	11.25855734086593	-3.1174056375923413
own_onset_B_refit	191	3753	V5	14.783924889535145	11.757697181078399	-3.026227708456746
own_onset_B_refit	191	4237	V5	15.030008822079724	12.332612845634014	-2.6973959764457103
own_onset_B_refit	192	1029	V5	9.158579401146559	12.93116773997532	3.7725883388287613
own_onset_B_refit	192	1538	V5	8.644219524574195	13.0228199855315	4.378600460957305
own_onset_B_refit	192	2041	V5	7.783098577880676	12.379278004424144	4.596179426543468
own_onset_B_refit	192	2542	V5	7.837000168950981	12.226080283407223	4.389080114456242
own_onset_B_refit	192	3032	V5	9.298361162301303	13.273593029625694	3.975231867324391
own_onset_B_refit	192	3518	V5	8.622608359389112	12.215396605951897	3.592788246562785
own_onset_B_refit	192	4004	V5	8.176609957615172	11.928448048433534	3.751838090818362
own_onset_B_refit	192	4494	V5	7.988557552140116	12.640387573766084	4.651830021625968
own_onset_B_refit	195	603	V5	9.937364304632164	6.409092799832386	-3.5282715047997772
own_onset_B_refit	195	1050	V5	7.27064034616776	5.819539442861203	-1.451100903306557
own_onset_B_refit	195	1462	V5	9.136345835548592	6.92643901075055	-2.2099068247980425
own_onset_B_refit	195	1886	V5	6.761467341990531	5.226716370772185	-1.5347509712183456
own_onset_B_refit	195	2349	V5	8.081826469192936	5.598816734882224	-2.4830097343107127
own_onset_B_refit	195	2816	V5	6.902325711799334	5.466960382888372	-1.4353653289109625
own_onset_B_refit	195	3286	V5	7.627886362666619	5.827797070642674	-1.8000892920239444
own_onset_B_refit	195	3735	V5	7.352895051032793	5.758956548333245	-1.5939385026995483
own_onset_B_refit	195	4135	V5	8.66414359651954	6.608797271678032	-2.0553463248415085
own_onset_B_refit	196	718	V5	7.349826638065848	11.7895216290659	4.439694991000052
own_onset_B_refit	196	1114	V5	5.227160303185024	8.84317956382036	3.616019260635336
own_onset_B_refit	196	1498	V5	5.028939239287746	9.796123184740047	4.767183945452301
own_onset_B_refit	196	1898	V5	9.376271622490359	14.496289245091551	5.120017622601193
own_onset_B_refit	196	2298	V5	7.3666101519595895	12.23298416417389	4.866374012214301
own_onset_B_refit	196	2685	V5	6.554366547794253	10.905393469483318	4.351026921689065
own_onset_B_refit	196	3073	V5	8.382720594584036	12.768502427613614	4.3857818330295775
own_onset_B_refit	196	3477	V5	7.946720477270536	12.615350245230308	4.668629767959772
own_onset_B_refit	196	3886	V5	7.356013716349057	12.935064341762649	5.579050625413592
own_onset_B_refit	196	4300	V5	7.905541230805631	12.631583032974195	4.726041802168564
own_onset_B_refit	199	526	V5	22.434909032375863	21.14072709445719	-1.2941819379186725
own_onset_B_refit	199	1065	V5	19.518732013017733	17.539314930400003	-1.9794170826177293
own_onset_B_refit	199	1558	V5	17.721190659290023	16.122702761121033	-1.5984878981689903
own_onset_B_refit	199	2059	V5	19.89492299625717	18.449121165809018	-1.4458018304481506
own_onset_B_refit	199	2522	V5	20.163771150352183	18.26662478256128	-1.8971463677909028
own_onset_B_refit	199	3087	V5	17.971636770445194	16.171939283199336	-1.799697487245858
own_onset_B_refit	199	3656	V5	17.81452661812602	16.642775896157485	-1.171750721968536
own_onset_B_refit	199	4181	V5	20.342978960473243	19.63406782017238	-0.708911140300863
latest_six_stops	2	560	V2	7.222306782753786	8.674937094040162	1.4526303112863763
latest_six_stops	2	1007	V2	15.624774457036972	14.462545375496857	-1.162229081540115
latest_six_stops	2	1452	V2	9.462331953371175	11.965916591274254	2.5035846379030797
latest_six_stops	2	1911	V2	15.173155390410468	14.024548938839034	-1.1486064515714336
latest_six_stops	2	2370	V2	10.578506738552521	12.011619532868803	1.4331127943162816
latest_six_stops	2	2826	V2	13.737393803223844	13.28242213845096	-0.4549716647728843
latest_six_stops	2	3285	V2	14.997644063209778	14.467512534856144	-0.5301315283536336
latest_six_stops	2	3752	V2	10.095466884275874	11.466089680671779	1.3706227963959048
latest_six_stops	2	4218	V2	14.912514886648667	13.746169650372591	-1.1663452362760758
latest_six_stops	11	778	V2	5.3676533007258005	3.1368790864217986	-2.230774214304002
latest_six_stops	11	1286	V2	7.079337946138231	5.671865458433528	-1.4074724877047027
latest_six_stops	11	1795	V2	3.5967866368789347	4.230338716990084	0.6335520801111492
latest_six_stops	11	2298	V2	3.9320624442920318	4.944562451720275	1.012500007428243
latest_six_stops	11	2796	V2	4.336307362075955	4.433032304236887	0.09672494216093241
latest_six_stops	11	3288	V2	6.93888280163957	5.771552770254596	-1.1673300313849744
latest_six_stops	11	3783	V2	2.6698991554704863	5.280312179510055	2.610413024039569
latest_six_stops	11	4276	V2	6.139885037631615	3.9130821891995975	-2.2268028484320173
latest_six_stops	12	782	V2	4.4357616025255355	3.6344183307313718	-0.8013432717941638
latest_six_stops	12	1338	V2	3.0476500828544357	8.438570088127726	5.390920005273291
latest_six_stops	12	1884	V2	3.294098520516055	7.255498207713504	3.9613996871974493
latest_six_stops	12	2472	V2	3.6297532748790164	6.169042444381878	2.5392891695028617
latest_six_stops	12	3054	V2	5.578219132761568	9.991219538222934	4.413000405461366
latest_six_stops	12	3634	V2	5.5557940819034695	8.182202830315612	2.6264087484121426
latest_six_stops	12	4204	V2	3.024414078919876	2.5444387186322466	-0.47997536028762955
latest_six_stops	14	517	V2	14.85335801971316	15.04370774075257	0.19034972103941072
latest_six_stops	14	878	V2	11.410078669501596	12.74792307754108	1.3378444080394836
latest_six_stops	14	1241	V2	12.78209150319446	13.749728133721181	0.9676366305267212
latest_six_stops	14	1600	V2	11.850768198219466	12.701875183940313	0.8511069857208469
latest_six_stops	14	1965	V2	13.64542505641729	14.637140290172194	0.9917152337549044
latest_six_stops	14	2321	V2	14.301493424431548	15.185520219465126	0.8840267950335772
latest_six_stops	14	2674	V2	11.84769915190735	12.997440948875779	1.1497417969684296
latest_six_stops	14	3030	V2	10.79337678298916	12.726582406244779	1.9332056232556187
latest_six_stops	14	3394	V2	11.822283957585197	12.544191397211874	0.7219074396266763
latest_six_stops	14	3755	V2	12.138422341801993	10.35667444738338	-1.7817478944186131
latest_six_stops	14	4113	V2	12.493911292889456	13.562276320910128	1.068365028020672
latest_six_stops	14	4464	V2	12.591375250361954	13.565901040967935	0.9745257906059805
latest_six_stops	19	900	V2	4.325822735457368	5.063338103831624	0.7375153683742557
latest_six_stops	19	1394	V2	4.710044435523417	5.244170967737451	0.5341265322140334
latest_six_stops	19	1891	V2	14.124811555536823	15.491319268651276	1.3665077131144532
latest_six_stops	19	2395	V2	7.067842977179858	7.937941730070692	0.8700987528908346
latest_six_stops	19	2892	V2	10.974961367262017	12.855272913593714	1.880311546331697
latest_six_stops	19	3375	V2	6.2015643618185345	7.323643203486004	1.1220788416674692
latest_six_stops	19	3856	V2	9.801515260523876	11.381225860467348	1.5797105999434713
latest_six_stops	19	4340	V2	1.5510881633300564	1.6648456544304222	0.11375749110036582
latest_six_stops	28	726	V2	3.268893344337335	3.1071401191317674	-0.16175322520556756
latest_six_stops	28	1230	V2	2.4935384354044112	2.568128655489833	0.0745902200854216
latest_six_stops	28	1730	V2	2.345897011557563	2.2476345853361566	-0.09826242622140624
latest_six_stops	28	2236	V2	2.6247399715784807	2.3247895037363815	-0.2999504678420992
latest_six_stops	28	2757	V2	2.855919991676319	2.2393993847866285	-0.6165206068896905
latest_six_stops	28	3270	V2	2.9849197390933644	2.106506388483579	-0.8784133506097853
latest_six_stops	28	3779	V2	2.4568366474674144	2.510485825527749	0.053649178060334535
latest_six_stops	28	4288	V2	2.031332856023082	2.3430915845824813	0.31175872855939923
latest_six_stops	29	484	V2	3.009648856009182	3.67534999930896	0.6657011432997777
latest_six_stops	29	952	V2	1.9783207550978743	2.6726036812216916	0.6942829261238173
latest_six_stops	29	1419	V2	7.672982673709936	7.94801453365125	0.27503185994131396
latest_six_stops	29	1883	V2	1.7067044097442743	1.9538705001183676	0.24716609037409332
latest_six_stops	29	2347	V2	2.401181101206292	3.057723911512484	0.6565428103061919
latest_six_stops	29	2805	V2	3.760977024654831	4.7446115494821965	0.9836345248273655
latest_six_stops	29	3262	V2	2.2939425147416395	3.0856343699991364	0.791691855257497
latest_six_stops	29	3718	V2	1.8888832882559956	2.792523204096719	0.9036399158407236
latest_six_stops	29	4172	V2	2.4284748858022707	3.5984671824437413	1.1699922966414706
latest_six_stops	33	754	V2	3.6014303309110915	4.447026843037905	0.8455965121268139
latest_six_stops	33	1257	V2	6.054677422753992	6.635106756008094	0.5804293332541022
latest_six_stops	33	1758	V2	9.142746217314086	10.992169089178569	1.8494228718644834
latest_six_stops	33	2254	V2	14.01653132028515	16.476995005878763	2.460463685593613
latest_six_stops	33	2743	V2	18.549336718949284	21.72254312912135	3.1732064101720674
latest_six_stops	33	3230	V2	27.596224982089552	30.17189349396318	2.5756685118736264
latest_six_stops	33	3710	V2	3.721794100532298	3.357548533638124	-0.3642455668941742
latest_six_stops	33	4186	V2	6.648857421403797	7.259971249353787	0.6111138279499899
latest_six_stops	35	365	V2	10.689310012984334	15.467715769749644	4.778405756765309
latest_six_stops	35	575	V2	6.54404045033382	6.487056759359189	-0.056983690974631074
latest_six_stops	35	785	V2	9.155085499893316	9.178946373637553	0.023860873744236955
latest_six_stops	35	994	V2	8.391027689865048	8.380709016910188	-0.010318672954859665
latest_six_stops	35	1204	V2	12.220233989518537	11.562932628095579	-0.6573013614229577
latest_six_stops	35	1438	V2	4.620018229283509	6.928120642894308	2.3081024136107997
latest_six_stops	35	1704	V2	14.640656706546334	7.11282251398393	-7.527834192562405
latest_six_stops	35	1920	V2	7.986233282342993	6.8479456523640385	-1.1382876299789544
latest_six_stops	35	2133	V2	9.739042219815396	8.760784638017048	-0.9782575817983474
latest_six_stops	35	2439	V2	8.963515339593746	7.822094065382584	-1.1414212742111625
latest_six_stops	35	2647	V2	4.668720168500137	5.865566768929875	1.1968466004297378
latest_six_stops	35	2857	V2	7.442740008205293	6.077058658456003	-1.3656813497492903
latest_six_stops	35	3069	V2	11.601921238875695	10.771804783673163	-0.830116455202532
latest_six_stops	35	3285	V2	12.93559173115058	10.452299846139404	-2.4832918850111767
latest_six_stops	35	3573	V2	10.485557741587634	6.473018152030275	-4.012539589557359
latest_six_stops	35	3783	V2	9.127199039138018	11.850639476575656	2.723440437437638
latest_six_stops	35	3993	V2	6.970800091525235	7.93156621618094	0.9607661246557049
latest_six_stops	35	4204	V2	15.101644051321657	19.68486175193834	4.583217700616682
latest_six_stops	35	4416	V2	7.694159277649463	6.145074040632631	-1.5490852370168327
latest_six_stops	35	4716	V2	4.712218407902825	4.505086456211482	-0.20713195169134302
latest_six_stops	37	505	V2	1.6189923463052425	2.188896917602981	0.5699045712977384
latest_six_stops	37	950	V2	3.1996875286406086	3.815967890116969	0.6162803614763606
latest_six_stops	37	1383	V2	1.2389613043280225	1.8144296813030862	0.5754683769750637
latest_six_stops	37	1805	V2	3.614398456934413	2.6595097974445028	-0.9548886594899102
latest_six_stops	37	2234	V2	2.120275691035559	2.4282516860801278	0.30797599504456885
latest_six_stops	37	2666	V2	1.530909459167264	1.4765897550821894	-0.054319704085074694
latest_six_stops	37	3104	V2	0.9408182960624867	1.562001414506091	0.6211831184436043
latest_six_stops	37	3531	V2	1.7118709107145178	1.8526322421213572	0.14076133140683944
latest_six_stops	37	3992	V2	1.0229913757772067	1.0821400398320133	0.05914866405480668
latest_six_stops	37	4451	V2	0.8158196392143382	0.9611382822801546	0.14531864306581643
latest_six_stops	39	1015	V2	3.398352375228497	4.623245080812778	1.2248927055842804
latest_six_stops	39	1603	V2	5.241670707482889	6.003040568755462	0.7613698612725726
latest_six_stops	39	2168	V2	5.8883749625186645	7.528878431345128	1.6405034688264637
latest_six_stops	39	2714	V2	5.004205766287597	5.90241064317006	0.8982048768824633
latest_six_stops	39	3284	V2	4.353485285312713	4.002073339217802	-0.35141194609491144
latest_six_stops	39	3850	V2	5.94142250582701	7.643955285805975	1.7025327799789656
latest_six_stops	39	4394	V2	5.803483037756434	6.664452321699038	0.8609692839426035
latest_six_stops	41	727	V2	10.671870351474112	10.025849659540912	-0.6460206919332006
latest_six_stops	41	1346	V2	9.90483707548738	9.90775270623632	0.00291563074893908
latest_six_stops	41	1958	V2	10.273180577000534	9.760076945714284	-0.5131036312862509
latest_six_stops	41	2552	V2	7.0418727437663025	7.250886693204633	0.2090139494383303
latest_six_stops	41	3158	V2	8.689355063289138	8.469292715289463	-0.22006234799967572
latest_six_stops	41	3776	V2	10.439906514537252	10.15772845338619	-0.2821780611510629
latest_six_stops	42	602	V2	9.240748089233133	4.592850231153929	-4.647897858079204
latest_six_stops	42	1138	V2	2.740799655673373	2.862849727170217	0.12205007149684421
latest_six_stops	42	1673	V2	2.8628748962253034	3.0104476165666636	0.14757272034136015
latest_six_stops	42	2193	V2	2.012413934945611	2.0508901782039053	0.03847624325829413
latest_six_stops	42	2697	V2	12.175664229479985	6.337203538127102	-5.838460691352883
latest_six_stops	42	3205	V2	15.482566967532001	7.223640193687726	-8.258926773844276
latest_six_stops	42	3745	V2	4.468973150680981	4.384335076931949	-0.08463807374903176
latest_six_stops	42	4276	V2	14.588273416448862	7.393853237291763	-7.194420179157099
latest_six_stops	46	843	V2	1.583799560403366	2.2500295159268817	0.6662299555235158
latest_six_stops	46	1318	V2	3.623660813295439	3.8544089441369938	0.23074813084155466
latest_six_stops	46	1799	V2	0.7545341881326626	1.3872238295032673	0.6326896413706047
latest_six_stops	46	2282	V2	2.106533954028895	3.1611580518087976	1.0546240977799024
latest_six_stops	46	2762	V2	3.1657170908915155	4.122195816753051	0.956478725861535
latest_six_stops	46	3242	V2	2.2679995825385055	2.60784091053917	0.3398413280006647
latest_six_stops	46	3707	V2	2.1479811151589656	3.551686159419956	1.4037050442609904
latest_six_stops	46	4176	V2	2.1190300460526563	3.6549923349433104	1.5359622888906541
latest_six_stops	48	977	V2	16.91979290638779	15.869847229484478	-1.049945676903313
latest_six_stops	48	1519	V2	14.579142459660526	14.214952123473813	-0.3641903361867129
latest_six_stops	48	2063	V2	13.97037008212366	13.42018584609154	-0.5501842360321199
latest_six_stops	48	2580	V2	22.43983095039613	21.90891649366539	-0.5309144567307378
latest_six_stops	48	3091	V2	21.779242069364276	20.85567305346326	-0.9235690159010161
latest_six_stops	48	3589	V2	18.86002360966323	18.541987952578083	-0.31803565708514725
latest_six_stops	48	4076	V2	17.966706950584605	18.032678932893234	0.06597198230862844
latest_six_stops	49	905	V2	1.3435726666469532	1.7219232444207826	0.3783505777738294
latest_six_stops	49	1464	V2	1.6018489652797803	1.7449182676019097	0.14306930232212944
latest_six_stops	49	2009	V2	0.9979719897524755	1.0406032711124205	0.042631281359944984
latest_six_stops	49	2555	V2	1.053897490702568	1.4110235788065455	0.3571260881039775
latest_six_stops	49	3106	V2	1.2090064312547395	1.243442651525766	0.03443622027102644
latest_six_stops	49	3652	V2	0.872543139041983	1.7468120788714094	0.8742689398294264
latest_six_stops	49	4202	V2	1.5095562015739417	1.0256881052851252	-0.48386809628881644
latest_six_stops	50	738	V2	9.293361422496814	11.507270683261188	2.2139092607643747
latest_six_stops	50	1185	V2	9.585161260729963	11.940423357628218	2.3552620968982545
latest_six_stops	50	1623	V2	15.884459693158316	17.421503242226706	1.5370435490683896
latest_six_stops	50	2051	V2	14.155334026667106	15.605572691514114	1.4502386648470083
latest_six_stops	50	2481	V2	11.884562586804375	13.60685000771523	1.722287420910856
latest_six_stops	50	2905	V2	16.109345791908275	17.279061189036184	1.1697153971279093
latest_six_stops	50	3328	V2	18.71769941269772	20.454441231086616	1.7367418183888965
latest_six_stops	50	3747	V2	10.222886373603254	12.317219095018785	2.0943327214155314
latest_six_stops	50	4167	V2	10.888442824096593	12.880925472096921	1.992482648000328
latest_six_stops	55	840	V2	12.79455958867908	7.251650697533442	-5.542908891145638
latest_six_stops	55	1339	V2	15.424646057397752	11.057025609808452	-4.3676204475892995
latest_six_stops	55	1829	V2	4.96571007055729	1.4149441025318998	-3.5507659680253907
latest_six_stops	55	2318	V2	18.543630751832158	13.003947339481213	-5.539683412350945
latest_six_stops	55	2803	V2	16.580362343364566	10.43554583795307	-6.144816505411496
latest_six_stops	55	3277	V2	11.236421950859084	7.053841595567297	-4.182580355291787
latest_six_stops	55	3759	V2	8.013509946673132	3.642637002631218	-4.370872944041913
latest_six_stops	55	4240	V2	13.38993798195741	7.598964177304545	-5.7909738046528645
latest_six_stops	57	439	V2	5.572077057580809	6.946748004888503	1.3746709473076946
latest_six_stops	57	819	V2	21.696991608953347	24.08284061700472	2.3858490080513732
latest_six_stops	57	1199	V2	8.153648326903696	7.819424885523816	-0.3342234413798799
latest_six_stops	57	1571	V2	23.92421768838469	27.845520943539032	3.921303255154342
latest_six_stops	57	1945	V2	5.024363491653123	5.806580965454407	0.7822174738012846
latest_six_stops	57	2316	V2	23.16928512069159	26.43356235480267	3.2642772341110806
latest_six_stops	57	2690	V2	30.280324260045912	35.91339363160818	5.633069371562268
latest_six_stops	57	3061	V2	21.528970760748372	24.593040051018868	3.0640692902704956
latest_six_stops	57	3427	V2	15.6666675521748	18.20648751877374	2.539819966598941
latest_six_stops	57	3789	V2	8.188923535993013	9.43655277975098	1.2476292437579666
latest_six_stops	57	4151	V2	29.08466899202641	33.03616513390698	3.9514961418805683
latest_six_stops	57	4509	V2	4.006846152003745	5.382276416579707	1.3754302645759617
latest_six_stops	58	691	V2	3.5327466754655377	6.522593074807841	2.9898463993423037
latest_six_stops	58	1192	V2	3.054131409164844	4.499924506733576	1.4457930975687319
latest_six_stops	58	1695	V2	3.8526245946621716	8.206427373100857	4.353802778438685
latest_six_stops	58	2197	V2	4.691940965658966	9.051002754088058	4.359061788429092
latest_six_stops	58	2679	V2	3.177374947166684	7.1995766495085505	4.022201702341866
latest_six_stops	58	3160	V2	2.214147798094658	5.741452496701366	3.527304698606708
latest_six_stops	58	3623	V2	1.9360609844185326	4.425744819478804	2.489683835060271
latest_six_stops	58	4042	V2	2.6356910183450437	6.576864237721244	3.9411732193762004
latest_six_stops	58	4469	V2	3.6740411939508264	7.761685148638358	4.087643954687531
latest_six_stops	63	645	V2	4.612247018416502	4.644216535651486	0.03196951723498387
latest_six_stops	63	1035	V2	3.2464766089205197	2.587673216254821	-0.6588033926656989
latest_six_stops	63	1458	V2	3.7888658332448917	2.6736316777460645	-1.1152341554988272
latest_six_stops	63	1902	V2	4.034641776359484	2.8821808913805596	-1.1524608849789244
latest_six_stops	63	2320	V2	3.796641745385352	3.174205846729715	-0.6224358986556369
latest_six_stops	63	2784	V2	4.081136119767106	3.339400445846688	-0.7417356739204184
latest_six_stops	63	3189	V2	4.003438891122015	4.037491747496833	0.03405285637481725
latest_six_stops	63	3559	V2	5.516484665717841	6.066184403093139	0.5496997373752981
latest_six_stops	63	3949	V2	5.379754309367083	4.998325575443142	-0.38142873392394083
latest_six_stops	63	4391	V2	4.452011521893404	3.3148852051452704	-1.1371263167481334
latest_six_stops	66	939	V2	1.9097334370040708	5.31329382210604	3.403560385101969
latest_six_stops	66	1557	V2	4.670944387991185	7.126771499905964	2.455827111914779
latest_six_stops	66	1915	V2	5.5639376051355205	8.80872834714805	3.244790742012529
latest_six_stops	66	2716	V2	6.4490735716361	9.973298167183023	3.524224595546923
latest_six_stops	66	3365	V2	9.96221003634494	13.327593972532071	3.365383936187131
latest_six_stops	66	3975	V2	9.710748114709956	15.975616416507028	6.2648683017970725
latest_six_stops	68	528	V2	3.2785983638030114	3.2968757696844166	0.01827740588140525
latest_six_stops	68	1003	V2	3.0469287706292647	2.3037472876731107	-0.743181482956154
latest_six_stops	68	1467	V2	2.9853501277620533	2.0428898221617864	-0.942460305600267
latest_six_stops	68	1939	V2	2.8239469575263048	2.67887458046168	-0.14507237706462472
latest_six_stops	68	2395	V2	2.363750338901607	1.4352104090630622	-0.9285399298385446
latest_six_stops	68	2844	V2	2.230722892852896	1.451090179353756	-0.7796327134991401
latest_six_stops	68	3305	V2	3.0810052850405745	2.190542580010751	-0.8904627050298233
latest_six_stops	68	3767	V2	2.9486073590652286	1.9170240611607703	-1.0315832979044584
latest_six_stops	68	4220	V2	3.1038889309556774	2.722275856142682	-0.38161307481299556
latest_six_stops	69	728	V2	5.637601308732933	10.745482560838232	5.107881252105299
latest_six_stops	69	1113	V2	4.409878110652235	8.348303162173979	3.938425051521744
latest_six_stops	69	1505	V2	6.296715151207722	9.593805005695986	3.297089854488264
latest_six_stops	69	1892	V2	9.285460564722431	13.323604334441562	4.038143769719131
latest_six_stops	69	2274	V2	7.73435877339047	12.440763891266277	4.706405117875807
latest_six_stops	69	2653	V2	6.596555935509337	11.595271464576308	4.998715529066971
latest_six_stops	69	3036	V2	5.901847839486808	10.030333634822014	4.128485795335206
latest_six_stops	69	3425	V2	7.024943313483674	11.114541342365024	4.08959802888135
latest_six_stops	69	3809	V2	7.960943253449733	11.990536364362484	4.029593110912751
latest_six_stops	69	4187	V2	8.207282163091143	12.91724295395329	4.709960790862146
latest_six_stops	69	4557	V2	3.2663172462020142	6.6807630526706	3.414445806468586
latest_six_stops	70	353	V2	13.7115138959238	11.612531717122973	-2.098982178800826
latest_six_stops	70	691	V2	13.46115807132946	11.079060117200656	-2.3820979541288043
latest_six_stops	70	1028	V2	12.71599271241722	10.877947873204127	-1.8380448392130937
latest_six_stops	70	1365	V2	10.416569109847444	9.102394533620885	-1.3141745762265593
latest_six_stops	70	1703	V2	10.47695582535999	9.019055746535347	-1.4579000788246432
latest_six_stops	70	2042	V2	11.7682761230744	9.94370438122691	-1.8245717418474907
latest_six_stops	70	2381	V2	9.403289216453985	8.853743273129188	-0.5495459433247962
latest_six_stops	70	2714	V2	8.294468987074454	8.108831146532534	-0.18563784054192034
latest_six_stops	70	3042	V2	11.713537254185189	10.508158856633903	-1.2053783975512857
latest_six_stops	70	3362	V2	11.40694985618423	9.969075451599064	-1.4378744045851661
latest_six_stops	70	3685	V2	9.845448174735278	8.575581214651018	-1.2698669600842596
latest_six_stops	70	4008	V2	11.545236122644015	9.72090045706491	-1.8243356655791043
latest_six_stops	70	4341	V2	8.641396680713365	7.675908973352843	-0.9654877073605217
latest_six_stops	71	540	V2	11.043913057118873	12.285883569992121	1.2419705128732481
latest_six_stops	71	1026	V2	10.282252567921724	11.689992879630212	1.4077403117084888
latest_six_stops	71	1515	V2	4.727243340059786	6.466044456532794	1.7388011164730077
latest_six_stops	71	2028	V2	7.41926426029976	9.158953139112036	1.7396888788122764
latest_six_stops	71	2578	V2	5.055078424145037	6.855130928162105	1.800052504017068
latest_six_stops	71	3137	V2	6.529112999674375	8.56226060424895	2.033147604574575
latest_six_stops	71	3684	V2	2.2125516509323098	2.7706760869421365	0.5581244360098268
latest_six_stops	71	4218	V2	5.8450514786256	7.677373300350152	1.8323218217245518
latest_six_stops	72	828	V2	5.256482512797775	5.354241513833697	0.09775900103592239
latest_six_stops	72	1316	V2	6.615295576975579	6.317354992981939	-0.29794058399363976
latest_six_stops	72	1826	V2	7.0531874467542215	7.099675751569086	0.0464883048148641
latest_six_stops	72	2316	V2	8.707107755540488	8.244664593324808	-0.4624431622156795
latest_six_stops	72	2828	V2	5.2173069332175395	5.059372470047965	-0.1579344631695747
latest_six_stops	72	3168	V2	6.195876500622419	5.819455040128803	-0.37642146049361624
latest_six_stops	72	3676	V2	4.973540625142368	4.792903520281109	-0.18063710486125917
latest_six_stops	72	4166	V2	7.531607343153867	7.382652085537244	-0.1489552576166231
latest_six_stops	73	820	V2	3.1020550463417247	3.4659968357278377	0.363941789386113
latest_six_stops	73	1332	V2	1.3854302084497998	2.3506891108255226	0.9652589023757228
latest_six_stops	73	1844	V2	1.816868080670806	3.01909837514672	1.202230294475914
latest_six_stops	73	2361	V2	2.623886892326006	4.273797104338645	1.6499102120126392
latest_six_stops	73	2868	V2	4.717168390150847	4.671155558819246	-0.046012831331601056
latest_six_stops	73	3379	V2	0.7160440515984504	0.6984490550197412	-0.01759499657870922
latest_six_stops	73	3890	V2	13.235093994043057	14.31281031212583	1.0777163180827731
latest_six_stops	73	4394	V2	7.170706569527762	9.243784602881544	2.0730780333537817
latest_six_stops	74	635	V2	2.1257750758771037	1.163215734534647	-0.9625593413424567
latest_six_stops	74	1135	V2	3.7903528420261554	1.071077549094573	-2.7192752929315827
latest_six_stops	74	1633	V2	2.5503179523497668	1.9284607198893065	-0.6218572324604603
latest_six_stops	74	2134	V2	1.7431582274041852	1.298995738920966	-0.44416248848321915
latest_six_stops	74	2637	V2	3.3522455613836106	0.9804433175682952	-2.3718022438153152
latest_six_stops	74	3134	V2	2.938414833045771	0.70127807520501	-2.237136757840761
latest_six_stops	74	3636	V2	4.382102770282017	2.0209768881025494	-2.361125882179467
latest_six_stops	74	4137	V2	3.0893823280994996	0.6855825382353262	-2.4037997898641734
latest_six_stops	74	4638	V2	2.30328291029558	0.4109427802761657	-1.8923401300194143
latest_six_stops	78	723	V2	6.62070830513005	11.799554013674625	5.178845708544575
latest_six_stops	78	1087	V2	4.8286830434503685	9.809292229627767	4.980609186177398
latest_six_stops	78	1657	V2	3.333030928512414	8.35666425119698	5.0236333226845655
latest_six_stops	78	2147	V2	1.6055981098781003	5.971074729371764	4.365476619493664
latest_six_stops	78	2635	V2	1.549416862693577	6.937979566893012	5.388562704199435
latest_six_stops	78	3120	V2	3.7277050642822243	8.866645547933068	5.138940483650844
latest_six_stops	78	3591	V2	1.1958403828054958	3.542965144747635	2.347124761942139
latest_six_stops	78	4060	V2	4.081860380300992	10.206763400262123	6.12490301996113
latest_six_stops	80	379	V2	23.293780555495324	15.830312881206709	-7.463467674288616
latest_six_stops	80	774	V2	8.266283678231	6.304440947911811	-1.961842730319189
latest_six_stops	80	1171	V2	4.973863253619979	4.447482872940593	-0.5263803806793863
latest_six_stops	80	1574	V2	12.781987000562658	8.620129341020016	-4.161857659542642
latest_six_stops	80	1977	V2	2.879972663405415	2.8798850345932316	-8.762881218338237e-05
latest_six_stops	80	2374	V2	15.156106663397573	9.968036408727937	-5.188070254669636
latest_six_stops	80	2775	V2	14.411539731492367	9.669689596173756	-4.741850135318611
latest_six_stops	80	3184	V2	7.96897437620502	6.125853032140812	-1.8431213440642082
latest_six_stops	80	3589	V2	8.61416988333092	6.473199034869657	-2.1409708484612633
latest_six_stops	80	3994	V2	3.4863569021493284	3.3391121492415636	-0.14724475290776473
latest_six_stops	80	4399	V2	11.113139764904817	7.814911128611112	-3.2982286362937048
latest_six_stops	81	609	V2	30.561022201566114	33.56381705848971	3.0027948569235967
latest_six_stops	81	1013	V2	15.803620088451886	16.24665283156896	0.4430327431170724
latest_six_stops	81	1391	V2	25.927797055440926	29.610388971396546	3.6825919159556193
latest_six_stops	81	1791	V2	14.240827970141565	15.51965520472998	1.278827234588416
latest_six_stops	81	2165	V2	21.129107446839974	23.63757307882544	2.508465631985466
latest_six_stops	81	2550	V2	25.578082273070372	28.009898554961957	2.431816281891585
latest_six_stops	81	2928	V2	30.287213460062947	33.219755391801186	2.932541931738239
latest_six_stops	81	3305	V2	24.21612015670232	25.535552442876202	1.3194322861738819
latest_six_stops	81	3684	V2	34.231613924816365	37.907063752292096	3.675449827475731
latest_six_stops	81	4092	V2	41.22834725837831	44.286076381428856	3.0577291230505494
latest_six_stops	81	4510	V2	39.9859382471277	42.57646118758197	2.590522940454271
latest_six_stops	83	355	V2	7.325402834672988	11.411353962235873	4.085951127562885
latest_six_stops	83	689	V2	9.460980840717205	11.501556512565973	2.0405756718487673
latest_six_stops	83	1158	V2	4.584754984604634	2.7021182675654845	-1.8826367170391491
latest_six_stops	83	1720	V2	6.435689828382536	3.493646744489457	-2.942043083893079
latest_six_stops	83	2124	V2	4.846638240169571	1.6014600692694705	-3.2451781709001004
latest_six_stops	83	2604	V2	0.9601334077909948	1.2267832708026785	0.2666498630116837
latest_six_stops	83	3216	V2	4.69327768533909	2.3491458825329854	-2.3441318028061042
latest_six_stops	83	3725	V2	4.554918604630071	2.4482021145344492	-2.106716490095622
latest_six_stops	83	4085	V2	6.045603376349535	3.3019320541638515	-2.743671322185684
latest_six_stops	83	4558	V2	7.414485853683337	3.2540408727396852	-4.160444980943652
latest_six_stops	87	635	V2	2.5037837516498955	3.485852992640155	0.9820692409902594
latest_six_stops	87	960	V2	3.316340311592787	4.110999736358527	0.7946594247657397
latest_six_stops	87	1289	V2	3.0556281981954236	3.986565540862611	0.9309373426671872
latest_six_stops	87	1627	V2	2.4347021386889196	3.8259072057323777	1.3912050670434581
latest_six_stops	87	1952	V2	1.971280503725287	2.7869674147781316	0.8156869110528446
latest_six_stops	87	2281	V2	3.6815480778822467	4.880670532610367	1.19912245472812
latest_six_stops	87	2622	V2	4.245177153603881	3.9069045513533576	-0.33827260225052314
latest_six_stops	87	2977	V2	2.012400302070924	3.152150693089687	1.1397503910187634
latest_six_stops	87	3321	V2	2.1068481251379216	3.2724175935913453	1.1655694684534237
latest_six_stops	87	3682	V2	5.676135893044638	4.420071270374986	-1.2560646226696521
latest_six_stops	87	4048	V2	4.424999935024827	3.967148194014089	-0.4578517410107379
latest_six_stops	87	4404	V2	1.6330961205701038	3.041330188467489	1.4082340678973853
latest_six_stops	92	423	V2	5.518176104041202	8.508646412587298	2.9904703085460964
latest_six_stops	92	733	V2	3.993377549398332	6.505510773083326	2.5121332236849945
latest_six_stops	92	1042	V2	3.499568245991489	6.106323593883637	2.606755347892148
latest_six_stops	92	1342	V2	3.888934029439795	6.992072487084018	3.103138457644223
latest_six_stops	92	1658	V2	3.371552309058755	6.612761936533095	3.2412096274743405
latest_six_stops	92	1966	V2	3.836499373664962	6.943351476481545	3.1068521028165828
latest_six_stops	92	2270	V2	5.8730668510741255	7.954272134436667	2.081205283362541
latest_six_stops	92	2576	V2	5.105279037178219	7.197927307821198	2.0926482706429788
latest_six_stops	92	2881	V2	4.037397713818963	3.8916238188608356	-0.14577389495812776
latest_six_stops	92	3181	V2	3.4443563736423557	6.2204329512281165	2.7760765775857608
latest_six_stops	92	3488	V2	1.4859362759169101	4.38608549449692	2.90014921858001
latest_six_stops	92	3793	V2	7.518641591100753	9.804850866472878	2.2862092753721246
latest_six_stops	92	4089	V2	6.491815479046026	8.523416658331572	2.0316011792855457
latest_six_stops	92	4389	V2	3.8194793150001867	5.939252075532234	2.1197727605320478
latest_six_stops	94	729	V2	4.537145707673893	3.4856289627754333	-1.0515167448984593
latest_six_stops	94	1113	V2	4.4547643597876245	4.300772481340737	-0.15399187844688722
latest_six_stops	94	1490	V2	3.127839564449489	4.041943337931379	0.9141037734818895
latest_six_stops	94	1869	V2	3.7728901344792036	4.127548131519612	0.35465799704040846
latest_six_stops	94	2252	V2	4.930272129496661	6.003422404273615	1.0731502747769541
latest_six_stops	94	2648	V2	4.292273195040944	5.861570754440977	1.5692975594000327
latest_six_stops	94	3071	V2	4.094417217232859	5.486684063218288	1.3922668459854286
latest_six_stops	94	3495	V2	3.7425906543053675	5.175216318013389	1.4326256637080212
latest_six_stops	94	3905	V2	4.289683587136759	6.4271462856125865	2.1374626984758276
latest_six_stops	94	4300	V2	3.11867166464574	2.424240881493173	-0.6944307831525673
latest_six_stops	95	2796	V2	8.128584269287241	8.235630579217588	0.1070463099303467
latest_six_stops	95	3163	V2	8.260233569018514	9.109311048183987	0.8490774791654729
latest_six_stops	95	3537	V2	5.731740022137396	6.408244939064971	0.6765049169275752
latest_six_stops	95	3999	V2	9.636386630809554	9.594235287508708	-0.04215134330084602
latest_six_stops	95	4484	V2	5.00960146160577	6.444974932809697	1.4353734712039277
latest_six_stops	99	376	V2	8.262005271766323	10.157418447748348	1.895413175982025
latest_six_stops	99	726	V2	8.64759571295696	12.489634427134664	3.842038714177704
latest_six_stops	99	1063	V2	8.387087043889519	10.061965191575304	1.674878147685785
latest_six_stops	99	1396	V2	7.091500631717836	9.780333757707337	2.6888331259895013
latest_six_stops	99	1731	V2	6.671321699493129	10.807030808382875	4.1357091088897455
latest_six_stops	99	2088	V2	5.21047429126512	8.046004729900368	2.8355304386352476
latest_six_stops	99	2491	V2	6.629161892820119	8.998585994323598	2.369424101503479
latest_six_stops	99	2939	V2	9.58980277184008	13.025735773589611	3.4359330017495306
latest_six_stops	99	3395	V2	9.736282741259457	12.958532994177059	3.2222502529176023
latest_six_stops	99	3823	V2	7.395291565276105	10.706048797885447	3.310757232609342
latest_six_stops	99	4220	V2	11.971021084498721	10.690618974272763	-1.2804021102259586
latest_six_stops	99	4579	V2	7.265696169513584	9.048744029245992	1.7830478597324078
latest_six_stops	101	573	V2	2.401107305986011	2.856944702551248	0.45583739656523736
latest_six_stops	101	910	V2	4.184112694110079	3.8432186421175167	-0.34089405199256184
latest_six_stops	101	1417	V2	2.660370989560094	2.6137594475418653	-0.046611542018228924
latest_six_stops	101	1829	V2	3.1978479932725232	3.52026363154953	0.3224156382770067
latest_six_stops	101	2182	V2	1.6176248340025063	2.137923187502666	0.5202983535001597
latest_six_stops	101	2515	V2	1.6126882637138547	1.9823135647226326	0.369625301008778
latest_six_stops	101	2870	V2	5.4849295112719565	5.198184147483947	-0.2867453637880093
latest_six_stops	101	3213	V2	1.984682785121314	3.11939071934315	1.134707934221836
latest_six_stops	101	3570	V2	1.3981250095441753	2.1355881064118316	0.7374630968676563
latest_six_stops	101	3883	V2	2.7987211112050803	2.4721027672791442	-0.326618343925936
latest_six_stops	101	4407	V2	2.467888878280511	2.5726507469356523	0.10476186865514148
latest_six_stops	105	506	V2	2.649626849923001	4.68945105629318	2.039824206370179
latest_six_stops	105	953	V2	1.3654183257907182	3.2142155547576476	1.8487972289669294
latest_six_stops	105	1410	V2	3.251953370564604	5.0551004071597525	1.8031470365951483
latest_six_stops	105	1616	V2	6.406832037194993	1.7985241797290614	-4.608307857465932
latest_six_stops	105	1874	V2	4.592014082571601	6.63182733620143	2.039813253629829
latest_six_stops	105	2334	V2	5.73492968294158	7.3361091983002344	1.6011795153586545
latest_six_stops	105	2798	V2	5.000995452980543	6.827706139431878	1.8267106864513343
latest_six_stops	105	3254	V2	3.1174756134603197	4.869497944999498	1.7520223315391785
latest_six_stops	105	3713	V2	2.5620797522680423	4.865249799091986	2.3031700468239436
latest_six_stops	105	3917	V2	5.483920496534496	1.689609712633398	-3.7943107839010977
latest_six_stops	105	4185	V2	5.379228840852257	7.499486540948466	2.120257700096209
latest_six_stops	106	443	V2	1.72983225734527	1.924158196800993	0.19432593945572307
latest_six_stops	106	899	V2	5.488048412102853	8.224159716305387	2.7361113042025336
latest_six_stops	106	1254	V2	5.753862594556713	8.029707210679161	2.2758446161224484
latest_six_stops	106	1604	V2	7.741998599221128	10.682925488383267	2.9409268891621387
latest_six_stops	106	1953	V2	8.904300468245301	11.525100762857486	2.6208002946121844
latest_six_stops	106	2305	V2	7.378866920998828	10.202367263301007	2.8235003423021787
latest_six_stops	106	2657	V2	7.980243120426292	10.884036673633629	2.903793553207337
latest_six_stops	106	3010	V2	11.166418739292222	14.50859726831371	3.3421785290214885
latest_six_stops	106	3364	V2	10.574394572524517	13.616610980482085	3.042216407957568
latest_six_stops	106	3718	V2	10.751370944873804	13.666084243703962	2.914713298830158
latest_six_stops	106	4073	V2	9.030107404662838	11.880956602284453	2.8508491976216153
latest_six_stops	106	4430	V2	9.452584187049526	12.394372773778683	2.9417885867291567
latest_six_stops	107	676	V2	20.65399338440661	20.352922018529128	-0.3010713658774833
latest_six_stops	107	1164	V2	21.85732614645702	21.733529920760958	-0.12379622569606141
latest_six_stops	107	1658	V2	23.478384551020145	23.155279620894174	-0.32310493012597163
latest_six_stops	107	2152	V2	24.819234772217428	24.336327206993566	-0.48290756522386147
latest_six_stops	107	2638	V2	24.99441738081968	25.047712198518155	0.05329481769847533
latest_six_stops	107	3131	V2	25.150442940348675	25.11756552955689	-0.032877410791783745
latest_six_stops	107	3626	V2	24.256394153048376	24.004760920324756	-0.2516332327236199
latest_six_stops	107	4121	V2	18.68936059635249	19.033646204345917	0.34428560799342733
latest_six_stops	108	481	V2	25.86839835705051	23.18967667027592	-2.6787216867745904
latest_six_stops	108	922	V2	28.245882866968742	25.44959959857657	-2.7962832683921732
latest_six_stops	108	1301	V2	11.369166069742636	10.36980343075822	-0.999362638984417
latest_six_stops	108	1674	V2	35.128695895169635	31.81576351906586	-3.312932376103774
latest_six_stops	108	1945	V2	21.624095966921494	19.195377514848126	-2.428718452073369
latest_six_stops	108	2396	V2	38.11865672284336	33.51929909570858	-4.599357627134779
latest_six_stops	108	2776	V2	20.69954144213259	18.286488210037543	-2.413053232095045
latest_six_stops	108	3152	V2	27.384167628595076	23.82435423704842	-3.5598133915466548
latest_six_stops	108	3419	V2	18.185977085004914	15.674095686548492	-2.5118813984564223
latest_six_stops	108	3865	V2	22.1380014653244	19.077072947683835	-3.0609285176405656
latest_six_stops	108	4246	V2	28.867283035343547	25.66207706673342	-3.2052059686101266
latest_six_stops	109	454	V2	2.6958307731950235	5.331033682502637	2.6352029093076137
latest_six_stops	109	674	V2	13.18653000248065	11.521871567607274	-1.6646584348733757
latest_six_stops	109	1039	V2	14.155789713551307	19.513271456988324	5.357481743437017
latest_six_stops	109	1404	V2	7.181009408804056	8.305479439018988	1.1244700302149324
latest_six_stops	109	1756	V2	6.36462265398902	8.341462084672612	1.976839430683592
latest_six_stops	109	1997	V2	2.146344209337103	4.894955806597997	2.748611597260894
latest_six_stops	109	2196	V2	20.96224430575	25.184565645399132	4.222321339649131
latest_six_stops	109	2403	V2	7.726637063738329	10.504531792327915	2.7778947285895867
latest_six_stops	109	2782	V2	9.76604575945076	10.391169498175021	0.6251237387242607
latest_six_stops	109	3205	V2	7.932455522790328	9.102901215375365	1.1704456925850364
latest_six_stops	109	3579	V2	8.923137280206898	9.535730676265569	0.6125933960586707
latest_six_stops	109	4024	V2	8.078836201210521	9.287680386440329	1.2088441852298075
latest_six_stops	109	4362	V2	4.498783903954122	4.76442974626062	0.26564584230649846
latest_six_stops	109	4578	V2	9.24019173668415	9.310465371249414	0.07027363456526459
latest_six_stops	109	4796	V2	7.412285717969804	8.730815233023776	1.3185295150539718
latest_six_stops	111	1919	V2	5.550116626965017	7.7033538560311	2.1532372290660833
latest_six_stops	111	2418	V2	8.644130900675362	16.82732754905874	8.183196648383378
latest_six_stops	113	847	V2	10.853764129257542	9.858854894400167	-0.9949092348573743
latest_six_stops	113	1340	V2	10.675216818961687	9.304685205288898	-1.3705316136727888
latest_six_stops	113	1852	V2	9.454072012192904	9.009354208897483	-0.444717803295422
latest_six_stops	113	2367	V2	11.262717001103452	11.114092839464147	-0.14862416163930448
latest_six_stops	113	2865	V2	6.7198275479249165	7.003668186391285	0.2838406384663683
latest_six_stops	113	3365	V2	10.058960873506573	9.386479374167788	-0.6724814993387849
latest_six_stops	113	3881	V2	9.790622361607635	9.493075188113751	-0.29754717349388393
latest_six_stops	113	4389	V2	10.809924373502964	10.633662074099368	-0.1762622994035965
latest_six_stops	115	930	V2	3.5586346676278566	2.916188419851423	-0.6424462477764337
latest_six_stops	115	1470	V2	3.536464005155311	2.7443759129426866	-0.7920880922126243
latest_six_stops	115	2021	V2	4.768547860879745	2.25256909412877	-2.515978766750975
latest_six_stops	115	2567	V2	4.826771550880827	2.236061313072718	-2.5907102378081093
latest_six_stops	115	3109	V2	2.8057398913312994	0.8891664519209084	-1.916573439410391
latest_six_stops	115	3645	V2	2.7873212698991527	1.043942189459342	-1.7433790804398108
latest_six_stops	115	4182	V2	3.4611497324451075	1.2747780128734834	-2.186371719571624
latest_six_stops	116	276	V2	10.68297770458	4.496994291824485	-6.185983412755515
latest_six_stops	116	606	V2	1.3018955739873155	3.0832032364569675	1.781307662469652
latest_six_stops	116	939	V2	3.8218307818458777	3.6172171071974746	-0.20461367464840308
latest_six_stops	116	1269	V2	3.710115317516644	2.6253498293676496	-1.0847654881489945
latest_six_stops	116	1604	V2	1.7056359270276527	2.98575745771863	1.2801215306909774
latest_six_stops	116	1936	V2	6.453560736141831	5.039946418171196	-1.4136143179706346
latest_six_stops	116	2266	V2	11.448724840669682	6.782243593291528	-4.666481247378154
latest_six_stops	116	2594	V2	3.5270184244135088	3.8579846247385707	0.33096620032506197
latest_six_stops	116	2929	V2	5.226864521730709	1.9990447266761535	-3.2278197950545557
latest_six_stops	116	3266	V2	4.280186679239541	3.350558974300387	-0.9296277049391537
latest_six_stops	116	3604	V2	3.7171821774338754	4.737461926379012	1.020279748945137
latest_six_stops	116	3939	V2	4.441150145854821	4.936824869866337	0.4956747240115158
latest_six_stops	116	4273	V2	9.168304741420474	8.313791540695176	-0.8545132007252985
latest_six_stops	121	322	V2	6.042471649426715	5.661786724118774	-0.38068492530794096
latest_six_stops	121	632	V2	4.24652328601584	4.439836548700476	0.19331326268463567
latest_six_stops	121	938	V2	14.342495911372716	12.20738512044672	-2.135110790925996
latest_six_stops	121	1250	V2	6.6843602764756715	5.841473062764551	-0.842887213711121
latest_six_stops	121	1563	V2	9.218176799966209	7.591102363890713	-1.6270744360754952
latest_six_stops	121	1878	V2	3.8592868501422983	3.651446185988864	-0.2078406641534345
latest_six_stops	121	2187	V2	19.19293031635331	16.08437707626888	-3.1085532400844293
latest_six_stops	121	2498	V2	9.34464210345672	8.129090630325129	-1.2155514731315922
latest_six_stops	121	2809	V2	31.11941538494359	25.640435817436803	-5.478979567506787
latest_six_stops	121	3119	V2	13.305341372035443	10.609643476123432	-2.6956978959120104
latest_six_stops	121	3426	V2	4.316477284305164	3.5911128306487026	-0.7253644536564616
latest_six_stops	121	3733	V2	5.129857726335667	4.493040199569888	-0.6368175267657783
latest_six_stops	121	4044	V2	9.106028794155009	7.406441965700136	-1.6995868284548727
latest_six_stops	121	4349	V2	5.186122568839356	4.464894282379068	-0.7212282864602884
latest_six_stops	121	4654	V2	4.682288392171961	4.303211546043931	-0.3790768461280303
latest_six_stops	123	499	V2	4.864278425571418	4.3732881629303835	-0.4909902626410343
latest_six_stops	123	943	V2	7.691429205798639	4.720769372321668	-2.9706598334769705
latest_six_stops	123	1416	V2	9.339502221696806	4.489984043352098	-4.8495181783447086
latest_six_stops	123	1855	V2	15.940071250306515	7.516466424168785	-8.42360482613773
latest_six_stops	123	2317	V2	19.53394716687847	10.447699978493183	-9.086247188385286
latest_six_stops	123	2800	V2	18.613646419713454	9.263152561255914	-9.35049385845754
latest_six_stops	123	3242	V2	16.81315906747464	8.392042203954857	-8.421116863519783
latest_six_stops	123	3675	V2	11.727582143043728	6.183623976219288	-5.5439581668244395
latest_six_stops	123	4153	V2	13.246176421404217	6.456120657686337	-6.79005576371788
latest_six_stops	128	725	V2	8.11534840536821	6.297300861226318	-1.8180475441418915
latest_six_stops	128	1292	V2	7.932542330809393	6.022257570631391	-1.9102847601780022
latest_six_stops	128	1871	V2	6.564568675270763	5.707771713723567	-0.8567969615471966
latest_six_stops	128	2455	V2	6.805167004333112	5.8234222169435	-0.9817447873896112
latest_six_stops	128	3014	V2	6.398757118072959	4.888998298650604	-1.5097588194223555
latest_six_stops	128	3552	V2	7.669158250032169	3.931058102761418	-3.7381001472707505
latest_six_stops	128	4114	V2	7.53680561767711	5.194816733387209	-2.3419888842899006
latest_six_stops	130	999	V2	2.850095354202974	2.6213692848572676	-0.2287260693457065
latest_six_stops	130	1529	V2	4.381841744388981	2.7938444470144574	-1.5879972973745238
latest_six_stops	130	2060	V2	2.152686460468039	2.5059668685631453	0.3532804080951064
latest_six_stops	130	2594	V2	4.187577666229644	4.226510929154874	0.03893326292523014
latest_six_stops	130	3121	V2	2.496346983853938	3.090005562486259	0.5936585786323212
latest_six_stops	130	3653	V2	6.507572276471953	5.301998357144982	-1.2055739193269703
latest_six_stops	130	4184	V2	4.90470221486011	4.1581927026937935	-0.7465095121663161
latest_six_stops	131	896	V2	2.785946004971791	3.693812087041545	0.9078660820697539
latest_six_stops	131	1347	V2	6.308365987168029	7.16200344747571	0.8536374603076808
latest_six_stops	131	1800	V2	4.7735892323818785	4.909271504179928	0.13568227179804992
latest_six_stops	131	2266	V2	3.6556832437399405	4.0996300346918595	0.443946790951919
latest_six_stops	131	2731	V2	2.83176164975077	3.1801958608495644	0.3484342110987946
latest_six_stops	131	3197	V2	7.296743065007421	8.067785721846468	0.7710426568390467
latest_six_stops	131	3656	V2	1.5371889212692937	1.57376689353022	0.036577972260926295
latest_six_stops	131	4110	V2	8.00305584498073	8.58562670326851	0.5825708582877791
latest_six_stops	137	780	V2	5.126594520433824	8.098147173081617	2.9715526526477936
latest_six_stops	137	1238	V2	4.038113533023516	5.609381279586429	1.5712677465629126
latest_six_stops	137	1710	V2	2.424288481738914	2.61845732183561	0.1941688400966961
latest_six_stops	137	2186	V2	4.854553789998468	7.2253789982984795	2.370825208300012
latest_six_stops	137	2650	V2	2.701043200003686	4.210275095472678	1.509231895468992
latest_six_stops	137	3108	V2	4.9333401434967135	6.546415479966801	1.6130753364700876
latest_six_stops	137	3570	V2	2.8837391552393825	3.639350293961938	0.7556111387225557
latest_six_stops	137	4048	V2	2.639828519833388	4.1755284967623085	1.5356999769289206
latest_six_stops	137	4515	V2	3.0812934621909838	4.904921258712468	1.8236277965214844
latest_six_stops	139	605	V2	3.957341522377436	5.854834827023502	1.8974933046460665
latest_six_stops	139	1013	V2	10.733823529896936	14.513863305026764	3.7800397751298274
latest_six_stops	139	1440	V2	14.753702817248922	18.924013288245114	4.170310470996192
latest_six_stops	139	1879	V2	8.98774016546766	11.67834785415129	2.690607688683631
latest_six_stops	139	2302	V2	14.177387081976683	15.708453691915098	1.5310666099384154
latest_six_stops	139	2708	V2	13.835927234961188	15.54329338029393	1.7073661453327418
latest_six_stops	139	3099	V2	6.082976102135015	5.2368063494850805	-0.8461697526499341
latest_six_stops	139	3496	V2	7.395269248408169	7.735295758140458	0.3400265097322892
latest_six_stops	139	3891	V2	16.081756112722456	20.63877584941141	4.557019736688954
latest_six_stops	139	4294	V2	13.651747552751303	17.28594388849559	3.6341963357442886
latest_six_stops	141	719	V2	8.350199154924729	9.249526776946267	0.8993276220215378
latest_six_stops	141	1197	V2	8.57209654441687	9.36478886893891	0.7926923245220383
latest_six_stops	141	1689	V2	9.07759242403658	9.926086586595584	0.848494162559005
latest_six_stops	141	2181	V2	14.695057429479316	14.857352296158197	0.16229486667888082
latest_six_stops	141	2676	V2	12.610522920722904	12.2781524784675	-0.332370442255403
latest_six_stops	141	3160	V2	11.303270967904874	12.149043518963738	0.8457725510588645
latest_six_stops	141	3629	V2	10.765225377593353	11.710552524394016	0.945327146800663
latest_six_stops	141	4116	V2	10.766449308972309	11.054472744292324	0.2880234353200155
latest_six_stops	142	533	V2	8.270631968551104	11.390378384560242	3.1197464160091375
latest_six_stops	142	925	V2	9.338694919198895	11.74348237865214	2.404787459453244
latest_six_stops	142	1319	V2	7.8055039059315625	10.674985735767136	2.869481829835573
latest_six_stops	142	1738	V2	10.436881284358074	12.67979578030257	2.242914495944495
latest_six_stops	142	2141	V2	9.827143420881553	12.210679173956827	2.3835357530752734
latest_six_stops	142	2533	V2	11.749954601650773	14.381670448196711	2.631715846545939
latest_six_stops	142	2925	V2	9.233594242279464	10.514845417413218	1.2812511751337539
latest_six_stops	142	3333	V2	8.648321755138857	11.296616523659463	2.6482947685206053
latest_six_stops	142	3755	V2	9.161965113050913	11.618414137063501	2.4564490240125885
latest_six_stops	142	4195	V2	9.349024954520907	11.887021756900447	2.5379968023795403
latest_six_stops	146	608	V2	4.008361668146264	3.7068651268520587	-0.30149654129420567
latest_six_stops	146	1197	V2	2.579848857638868	2.696893080677718	0.11704422303884998
latest_six_stops	146	1757	V2	3.0561939164102823	3.0201658852953295	-0.036028031114952785
latest_six_stops	146	2281	V2	5.246753628792953	3.946043301602028	-1.3007103271909246
latest_six_stops	146	2794	V2	3.6928048907384454	3.6992894726793186	0.006484581940873202
latest_six_stops	146	3300	V2	4.117533766756378	3.01908935179579	-1.0984444149605883
latest_six_stops	146	3770	V2	2.8977622527240134	5.412549297180762	2.5147870444567486
latest_six_stops	146	4311	V2	5.377420035589995	4.983108989068147	-0.3943110465218478
latest_six_stops	147	625	V2	4.360340548149726	4.690279374088911	0.3299388259391849
latest_six_stops	147	1129	V2	7.287487779528981	6.894867524725937	-0.3926202548030444
latest_six_stops	147	1627	V2	5.464538419303169	4.391597082102033	-1.0729413372011365
latest_six_stops	147	2131	V2	5.974233374198165	3.8935751542496164	-2.0806582199485484
latest_six_stops	147	2640	V2	4.873485297959637	5.216500317767133	0.3430150198074964
latest_six_stops	147	3140	V2	8.565601811131513	7.147076958006099	-1.4185248531254144
latest_six_stops	147	3635	V2	5.738860322454065	4.86513351681831	-0.873726805635755
latest_six_stops	147	4135	V2	3.244520566639031	2.789419312363293	-0.4551012542757378
latest_six_stops	149	679	V2	9.388069301943741	8.180877973723087	-1.2071913282206541
latest_six_stops	149	1112	V2	7.574765880639122	6.495898147567487	-1.0788677330716352
latest_six_stops	149	1553	V2	7.385858395614858	6.1960413130608645	-1.1898170825539935
latest_six_stops	149	1994	V2	8.388866067279208	7.129014332787215	-1.2598517344919928
latest_six_stops	149	2425	V2	10.36750994013538	9.382278642969307	-0.9852312971660719
latest_six_stops	149	2844	V2	11.172746402627935	9.864966172180862	-1.3077802304470723
latest_six_stops	149	3273	V2	9.956917900221494	8.570801563029974	-1.3861163371915204
latest_six_stops	149	3718	V2	10.053579536531162	8.018637540696467	-2.0349419958346946
latest_six_stops	149	4167	V2	10.514447960159316	8.37594891931639	-2.1384990408429267
latest_six_stops	152	574	V2	2.480660363285186	1.074123919559175	-1.4065364437260108
latest_six_stops	152	1072	V2	1.9236352220755344	0.4271762035864318	-1.4964590184891025
latest_six_stops	152	1527	V2	2.781231342625729	0.4582629135829545	-2.3229684290427746
latest_six_stops	152	1981	V2	3.03292533719114	0.6423559633521854	-2.3905693738389546
latest_six_stops	152	2431	V2	3.6367611506077577	2.957655433897076	-0.6791057167106818
latest_six_stops	152	2870	V2	2.966907600382067	0.3969918589538877	-2.5699157414281792
latest_six_stops	152	3292	V2	2.2131430821009705	0.4374635876439908	-1.7756794944569798
latest_six_stops	152	3735	V2	3.282746016882649	0.23556583498868217	-3.047180181893967
latest_six_stops	152	4221	V2	2.81442178606019	0.9578095522063695	-1.8566122338538205
latest_six_stops	155	730	V2	9.55138755052363	10.33143354470425	0.7800459941806199
latest_six_stops	155	1222	V2	4.071739370303859	4.817571581326073	0.745832211022214
latest_six_stops	155	1708	V2	6.93338109031479	9.331730676958948	2.3983495866441578
latest_six_stops	155	2189	V2	7.66080697437971	8.061104768215312	0.4002977938356018
latest_six_stops	155	2702	V2	7.117786354533403	8.576324178358162	1.4585378238247584
latest_six_stops	155	3197	V2	6.5056253909121535	8.368249725792491	1.862624334880338
latest_six_stops	155	3670	V2	4.67065267094944	5.2206980766691204	0.5500454057196809
latest_six_stops	155	4172	V2	7.98461294210451	9.540649235186354	1.5560362930818439
latest_six_stops	156	791	V2	7.84113537445901	7.502123609896708	-0.33901176456230164
latest_six_stops	156	1323	V2	1.556493201405971	2.0472963010668126	0.4908030996608417
latest_six_stops	156	1825	V2	6.004340749675762	6.671600713064257	0.6672599633884948
latest_six_stops	156	2382	V2	7.365973458854978	7.353556898549041	-0.01241656030593763
latest_six_stops	156	2901	V2	8.334808409437295	9.179250878504188	0.8444424690668928
latest_six_stops	156	3393	V2	7.050565883435293	7.705870304224938	0.655304420789645
latest_six_stops	156	3964	V2	4.587344087848004	5.338728276128384	0.7513841882803796
latest_six_stops	160	977	V2	11.485996794981673	6.524088327288343	-4.9619084676933305
latest_six_stops	160	1682	V2	10.021069744832392	6.623813998970428	-3.3972557458619637
latest_six_stops	160	2367	V2	8.857686955793982	6.583613984788447	-2.274072971005535
latest_six_stops	160	3005	V2	9.811322382726338	6.054137743350549	-3.7571846393757893
latest_six_stops	160	3697	V2	9.377932935407772	6.775431522045107	-2.602501413362665
latest_six_stops	162	592	V2	2.531357355633227	4.431929012117188	1.9005716564839612
latest_six_stops	162	1022	V2	2.998092080999566	4.775690151188038	1.7775980701884722
latest_six_stops	162	1443	V2	2.9249732339776084	5.236950011734885	2.311976777757277
latest_six_stops	162	1844	V2	2.910134318405551	5.744607679517199	2.834473361111648
latest_six_stops	162	2223	V2	1.915116186004159	3.8660755310915085	1.9509593450873495
latest_six_stops	162	2643	V2	2.3939417589162497	5.376243768990944	2.9823020100746946
latest_six_stops	162	3081	V2	1.9085626424805564	4.769783216102193	2.8612205736216367
latest_six_stops	162	3539	V2	2.158241534523086	5.267916689527094	3.1096751550040076
latest_six_stops	162	3979	V2	2.420536057017254	5.822460027715682	3.401923970698428
latest_six_stops	162	4405	V2	1.947079774796842	4.200057498640167	2.2529777238433244
latest_six_stops	164	548	V2	3.7448685336069314	8.35578137168974	4.610912838082809
latest_six_stops	164	1004	V2	4.6646535013872725	7.840088739689709	3.1754352383024367
latest_six_stops	164	1451	V2	4.428226872532974	8.265452048008965	3.837225175475991
latest_six_stops	164	1915	V2	3.798148635027847	7.6694909640937	3.8713423290658526
latest_six_stops	164	2371	V2	4.558040976628828	9.507367419828807	4.949326443199979
latest_six_stops	164	2839	V2	4.78592564988028	8.275188934488572	3.489263284608292
latest_six_stops	164	3276	V2	2.999207580820398	6.922907824457449	3.923700243637051
latest_six_stops	164	3716	V2	3.3397722146779154	7.757941638426889	4.4181694237489735
latest_six_stops	164	4190	V2	4.007118159543953	8.291432077172205	4.284313917628252
latest_six_stops	166	848	V2	5.138831279033248	6.267157556457053	1.1283262774238052
latest_six_stops	166	1322	V2	6.754816503755117	8.67140994227041	1.9165934385152932
latest_six_stops	166	1772	V2	3.0651816002395758	4.064375734722623	0.9991941344830475
latest_six_stops	166	2261	V2	3.521852879687959	4.437863114900029	0.9160102352120703
latest_six_stops	166	2715	V2	5.38046279543098	6.472230896635974	1.0917681012049938
latest_six_stops	166	3187	V2	1.9272641135651818	3.8980758440157204	1.9708117304505386
latest_six_stops	166	3678	V2	7.224555077662324	8.699958727433692	1.4754036497713683
latest_six_stops	166	4137	V2	3.4749931912718615	3.36330181333178	-0.11169137794008144
latest_six_stops	167	685	V2	3.8913693973668244	2.4962710076357504	-1.395098389731074
latest_six_stops	167	1083	V2	4.4647431730622325	2.4140223359922355	-2.050720837069997
latest_six_stops	167	1548	V2	4.927304939416647	2.869372944328903	-2.057931995087744
latest_six_stops	167	2004	V2	4.138328636826868	3.036904957756676	-1.1014236790701921
latest_six_stops	167	2439	V2	3.7122693731897525	2.5778931571678485	-1.134376216021904
latest_six_stops	167	2919	V2	4.099489067389906	2.3624990259723466	-1.7369900414175596
latest_six_stops	167	3346	V2	3.526890114364292	1.9587194936742878	-1.5681706206900043
latest_six_stops	167	3801	V2	5.544817122548737	3.1486899575866185	-2.396127164962118
latest_six_stops	167	4284	V2	4.441152463123589	3.096859118292909	-1.34429334483068
latest_six_stops	168	823	V2	10.659828090457903	7.440363182791145	-3.219464907666758
latest_six_stops	168	1340	V2	8.523949142223273	1.925773253199675	-6.598175889023598
latest_six_stops	168	1816	V2	6.883686764703988	2.035177425714231	-4.848509338989757
latest_six_stops	168	2299	V2	13.44395773006124	7.24807112876554	-6.195886601295699
latest_six_stops	168	2763	V2	8.762079615532155	3.887751499484969	-4.874328116047186
latest_six_stops	168	3191	V2	10.202217074003775	4.9215587447458	-5.2806583292579745
latest_six_stops	168	3715	V2	8.479799365210596	3.3326630249388134	-5.147136340271782
latest_six_stops	168	4223	V2	8.510275562069758	2.8897053414909695	-5.620570220578788
latest_six_stops	169	944	V2	0.5593038795463405	2.6395757550724954	2.080271875526155
latest_six_stops	169	1499	V2	0.7974298716425123	3.0020059367314893	2.204576065088977
latest_six_stops	169	2062	V2	1.1927353641388192	0.730702695083938	-0.46203266905488116
latest_six_stops	169	2610	V2	3.0803944249861113	7.901005245925538	4.820610820939427
latest_six_stops	169	3172	V2	0.6296971463399574	2.4033743579120093	1.7736772115720518
latest_six_stops	169	3736	V2	0.9809413702060994	4.615387883947258	3.6344465137411586
latest_six_stops	169	4282	V2	1.6860888582670472	3.651625772041986	1.9655369137749388
latest_six_stops	170	660	V2	6.4492945040947625	6.035021641154693	-0.41427286294006915
latest_six_stops	170	1234	V2	4.625279852927621	4.232316061722797	-0.3929637912048243
latest_six_stops	170	1783	V2	6.353538268154896	6.020949309414209	-0.33258895874068717
latest_six_stops	170	2381	V2	7.523902011689804	9.15412697710912	1.6302249654193162
latest_six_stops	170	2964	V2	1.9135929102580385	1.8792040897266642	-0.034388820531374265
latest_six_stops	170	3551	V2	9.293683086109017	8.186053602306488	-1.107629483802528
latest_six_stops	170	4120	V2	3.922152171610753	5.06850624177393	1.1463540701631771
latest_six_stops	172	744	V2	1.7395494696100653	1.78674105305363	0.04719158344356478
latest_six_stops	172	1310	V2	1.2396337670074036	1.6061848891790418	0.3665511221716382
latest_six_stops	172	1867	V2	2.5435926289205772	3.8131272054494065	1.2695345765288293
latest_six_stops	172	2437	V2	1.6475498218413658	1.5486146604554587	-0.09893516138590708
latest_six_stops	172	3013	V2	2.0135965367684494	2.645904794686269	0.6323082579178196
latest_six_stops	172	3597	V2	2.098750328977109	3.3619329761741032	1.2631826471969942
latest_six_stops	172	4171	V2	1.9959543367364003	1.6820375829609477	-0.3139167537754526
latest_six_stops	173	466	V2	3.2047515088174627	2.9816534153446326	-0.22309809347283016
latest_six_stops	173	829	V2	5.494113904445142	6.855256879643463	1.3611429751983204
latest_six_stops	173	1086	V2	4.025744738062826	5.8364989199577035	1.8107541818948771
latest_six_stops	173	1473	V2	4.220623271959708	6.10469078486006	1.8840675129003523
latest_six_stops	173	1941	V2	7.427282976966016	7.938437524589955	0.5111545476239394
latest_six_stops	173	2323	V2	4.032378126852536	5.258519833301228	1.2261417064486917
latest_six_stops	173	2683	V2	6.327372493675634	7.15219714080328	0.8248246471276461
latest_six_stops	173	2888	V2	6.6192099196860115	7.742316579738538	1.1231066600525264
latest_six_stops	173	3215	V2	3.49257652340754	5.150341958651533	1.6577654352439932
latest_six_stops	173	3492	V2	2.567812932150996	4.457858485493879	1.8900455533428828
latest_six_stops	173	3974	V2	5.1087715096241935	6.170597053832654	1.0618255442084603
latest_six_stops	173	4508	V2	0.9371795995773863	1.0427885276906703	0.10560892811328404
latest_six_stops	178	591	V2	6.088768393845826	4.087086279423558	-2.001682114422268
latest_six_stops	178	909	V2	1.4527067317256466	2.8918600059401283	1.4391532742144817
latest_six_stops	178	1224	V2	1.5860864750848704	4.40994811037	2.82386163528513
latest_six_stops	178	1541	V2	1.904554701888617	5.2105576118759505	3.3060029099873334
latest_six_stops	178	1870	V2	4.22892890913522	3.798027325275066	-0.4309015838601544
latest_six_stops	178	2228	V2	8.737498600382844	5.0724416383534745	-3.66505696202937
latest_six_stops	178	2622	V2	6.1052072613132236	3.642335755839681	-2.4628715054735424
latest_six_stops	178	3038	V2	2.0337108585652275	2.7559115877892495	0.722200729224022
latest_six_stops	178	3443	V2	2.064410318357032	2.927323563004522	0.8629132446474901
latest_six_stops	178	3828	V2	6.568054377057906	3.620126948955692	-2.9479274281022136
latest_six_stops	178	4212	V2	4.150088294152089	2.8934533062348424	-1.2566349879172463
latest_six_stops	178	4590	V2	4.179525656062481	2.6726727523711715	-1.5068529036913092
latest_six_stops	183	561	V2	6.05885248915018	7.812390193771282	1.7535377046211025
latest_six_stops	183	942	V2	8.78346325940716	9.637191914729692	0.8537286553225325
latest_six_stops	183	1333	V2	5.972035271295634	7.214661365128627	1.2426260938329934
latest_six_stops	183	1724	V2	5.165144345810773	6.643805748740649	1.4786614029298768
latest_six_stops	183	2118	V2	6.394004277956377	8.38213545808862	1.9881311801322425
latest_six_stops	183	2488	V2	8.947580803872665	11.04261936262168	2.0950385587490157
latest_six_stops	183	2861	V2	7.528612962475019	8.815473627520591	1.2868606650455723
latest_six_stops	183	3243	V2	3.7999291371568225	4.62897081454493	0.8290416773881075
latest_six_stops	183	3629	V2	8.389464463535043	9.931773253734026	1.542308790198982
latest_six_stops	183	4005	V2	6.775752431289418	8.25963404828979	1.483881617000372
latest_six_stops	183	4369	V2	7.172844297895332	8.588535744069219	1.415691446173887
latest_six_stops	191	831	V2	0.15237288589389944	1.3354634754639465	1.183090589570047
latest_six_stops	191	1313	V2	0.834111883836896	1.9035688609571149	1.0694569771202187
latest_six_stops	191	1811	V2	0.9687891523931615	2.1020981794313984	1.1333090270382369
latest_six_stops	191	2290	V2	2.123514544250535	2.807087711869003	0.683573167618468
latest_six_stops	191	2768	V2	1.6193800222458536	1.947386356378284	0.3280063341324304
latest_six_stops	191	3252	V2	2.47438531989012	3.0146484419318624	0.5402631220417424
latest_six_stops	191	3753	V2	1.5681318927591332	2.090363355711613	0.5222314629524798
latest_six_stops	191	4237	V2	1.4186629058091362	2.077014056172846	0.6583511503637098
latest_six_stops	192	1029	V2	8.388073250685704	9.607994530259559	1.219921279573855
latest_six_stops	192	1538	V2	8.381043528601568	9.874148501100974	1.493104972499406
latest_six_stops	192	2041	V2	11.592926094156923	12.753437363591871	1.1605112694349486
latest_six_stops	192	2542	V2	8.97494818977536	10.668531215635415	1.6935830258600557
latest_six_stops	192	3032	V2	11.64288655014208	12.94011571706694	1.2972291669248595
latest_six_stops	192	3518	V2	9.540251943796916	10.84317656343787	1.3029246196409545
latest_six_stops	192	4004	V2	7.936283009294196	9.058378182426205	1.122095173132009
latest_six_stops	192	4494	V2	12.287841096402397	13.575240000386197	1.2873989039837994
latest_six_stops	195	603	V2	5.364612138007169	3.864330694267147	-1.5002814437400223
latest_six_stops	195	1050	V2	1.8495319843795435	3.7053229007669546	1.8557909163874111
latest_six_stops	195	1462	V2	1.7477014920400487	3.628581476881049	1.8808799848410003
latest_six_stops	195	1886	V2	6.293501653563293	8.368071336990685	2.0745696834273915
latest_six_stops	195	2349	V2	3.6766226401611934	3.245276096296701	-0.43134654386449256
latest_six_stops	195	2816	V2	1.589584876818724	3.0233922702712306	1.4338073934525066
latest_six_stops	195	3286	V2	1.508866809621737	3.5590306453404232	2.050163835718686
latest_six_stops	195	3735	V2	1.5174127930895267	3.650680982150588	2.133268189061061
latest_six_stops	195	4135	V2	1.4849975606372894	3.8655454466729364	2.380547886035647
latest_six_stops	196	718	V2	8.671956023603016	12.914824172525359	4.2428681489223425
latest_six_stops	196	1114	V2	7.96100837684253	11.770899636694331	3.809891259851801
latest_six_stops	196	1498	V2	4.019115440168782	7.580647134609864	3.561531694441082
latest_six_stops	196	1898	V2	3.0349298455522713	6.377246342632155	3.3423164970798838
latest_six_stops	196	2298	V2	3.654485272693417	7.220783223090718	3.5662979503973014
latest_six_stops	196	2685	V2	4.720645875743436	8.320492022990646	3.5998461472472094
latest_six_stops	196	3073	V2	3.0042880493156963	6.463691619211905	3.4594035698962085
latest_six_stops	196	3477	V2	9.945647963289945	14.213697123052542	4.268049159762597
latest_six_stops	196	3886	V2	5.844114982611812	10.12298975348889	4.278874770877078
latest_six_stops	196	4300	V2	7.392559562279464	11.46851796794063	4.075958405661165
latest_six_stops	199	526	V2	8.468080255237098	10.025414980554302	1.5573347253172045
latest_six_stops	199	1065	V2	9.355244613738735	9.46966781691584	0.11442320317710397
latest_six_stops	199	1558	V2	10.900724761359623	11.301111516010048	0.40038675465042495
latest_six_stops	199	2059	V2	10.92446682084047	11.668696978915726	0.7442301580752559
latest_six_stops	199	2522	V2	8.249951850359682	8.963057994231646	0.713106143871963
latest_six_stops	199	3087	V2	9.303953373043093	9.733504896057315	0.42955152301422217
latest_six_stops	199	3656	V2	11.068798618053288	11.764671037457317	0.6958724194040293
latest_six_stops	199	4181	V2	9.898847316977461	10.100611012046533	0.2017636950690722
latest_six_stops	2	560	V3	13.35555119738385	16.031397597422746	2.675846400038896
latest_six_stops	2	1007	V3	16.945288414949566	25.738517906496853	8.793229491547287
latest_six_stops	2	1452	V3	15.650772538275884	21.53912047239322	5.888347934117334
latest_six_stops	2	1911	V3	17.90108142174518	25.743516435378847	7.8424350136336685
latest_six_stops	2	2370	V3	14.869636176368928	18.27038536487312	3.400749188504193
latest_six_stops	2	2826	V3	17.230269698527447	26.204135063562838	8.97386536503539
latest_six_stops	2	3285	V3	17.64205163435468	23.66947455608135	6.0274229217266715
latest_six_stops	2	3752	V3	15.101542418424339	18.64931535493305	3.5477729365087125
latest_six_stops	2	4218	V3	16.383196779934043	24.772331951856525	8.389135171922483
latest_six_stops	11	778	V3	3.357603215065225	11.824524642755618	8.466921427690393
latest_six_stops	11	1286	V3	6.002886247778481	14.185700719147297	8.182814471368816
latest_six_stops	11	1795	V3	2.5835854974042984	11.903096069951632	9.319510572547333
latest_six_stops	11	2298	V3	3.200443680911869	13.231293140859243	10.030849459947374
latest_six_stops	11	2796	V3	3.1885128745296316	9.546131815704868	6.357618941175236
latest_six_stops	11	3288	V3	5.608557948054662	12.875886006690065	7.267328058635403
latest_six_stops	11	3783	V3	3.0944925432985153	14.615543412881385	11.521050869582869
latest_six_stops	11	4276	V3	3.7648110100118912	7.904212617653544	4.139401607641652
latest_six_stops	12	782	V3	2.6561321834305613	2.2522155361748846	-0.4039166472556768
latest_six_stops	12	1338	V3	2.833416754051954	14.348723849268424	11.515307095216471
latest_six_stops	12	1884	V3	4.046036723196154	14.113214924758136	10.067178201561983
latest_six_stops	12	2472	V3	3.824873467284081	12.77569661479931	8.95082314751523
latest_six_stops	12	3054	V3	7.664155263126889	16.480595234093876	8.816439970966986
latest_six_stops	12	3634	V3	7.43905657462641	13.815022308688834	6.375965734062423
latest_six_stops	12	4204	V3	2.553345912398149	7.963939138703123	5.410593226304973
latest_six_stops	14	517	V3	18.952643397698203	18.295197465876406	-0.6574459318217976
latest_six_stops	14	878	V3	18.576146779066615	18.65625701228523	0.08011023321861543
latest_six_stops	14	1241	V3	18.83344472754842	17.888905722354924	-0.9445390051934979
latest_six_stops	14	1600	V3	19.05361849695463	18.851423090912416	-0.20219540604221464
latest_six_stops	14	1965	V3	18.856825050506025	20.388777710015802	1.531952659509777
latest_six_stops	14	2321	V3	19.563387705765283	19.613990798511182	0.05060309274589869
latest_six_stops	14	2674	V3	17.257088953244978	19.335819128091252	2.0787301748462745
latest_six_stops	14	3030	V3	15.9656324823074	17.028169824979383	1.0625373426719822
latest_six_stops	14	3394	V3	17.46361455599324	18.445642630850127	0.9820280748568884
latest_six_stops	14	3755	V3	21.094454911140005	16.199472074339944	-4.894982836800061
latest_six_stops	14	4113	V3	17.246384742611703	18.14385346928112	0.8974687266694161
latest_six_stops	14	4464	V3	14.742351143964937	16.59778965465183	1.8554385106868931
latest_six_stops	19	900	V3	2.441590477817008	3.6234933031911942	1.1819028253741863
latest_six_stops	19	1394	V3	3.0850983276275827	3.8786896952199714	0.7935913675923887
latest_six_stops	19	1891	V3	8.35523946929118	11.010163755981834	2.6549242866906546
latest_six_stops	19	2395	V3	4.15006869459938	5.633357572993046	1.4832888783936662
latest_six_stops	19	2892	V3	5.553886969251066	8.997646477034005	3.4437595077829384
latest_six_stops	19	3375	V3	3.146020457557459	5.1480373454100254	2.0020168878525664
latest_six_stops	19	3856	V3	4.799984281239604	7.695492476815435	2.8955081955758306
latest_six_stops	19	4340	V3	2.0699864535587222	1.6363894942250643	-0.43359695933365794
latest_six_stops	28	726	V3	21.982416541086977	12.90677130002073	-9.075645241066248
latest_six_stops	28	1230	V3	17.700149550764742	12.576067890504794	-5.124081660259948
latest_six_stops	28	1730	V3	16.078172178114805	13.558478797918067	-2.5196933801967383
latest_six_stops	28	2236	V3	9.873576245544138	8.979931683538902	-0.8936445620052353
latest_six_stops	28	2757	V3	15.49818647182748	12.278997948222328	-3.219188523605153
latest_six_stops	28	3270	V3	15.189638220842765	12.494978279837015	-2.6946599410057495
latest_six_stops	28	3779	V3	12.449412181652043	12.298393491813586	-0.15101868983845712
latest_six_stops	28	4288	V3	16.03040297554347	14.4081268238838	-1.6222761516596709
latest_six_stops	29	484	V3	4.462548010264895	5.5584610056240376	1.0959129953591429
latest_six_stops	29	952	V3	2.8294963154585173	3.9856427174181106	1.1561464019595933
latest_six_stops	29	1419	V3	10.288442164682321	10.191085223998712	-0.09735694068360878
latest_six_stops	29	1883	V3	0.6964937695292704	1.4646607076822622	0.7681669381529918
latest_six_stops	29	2347	V3	1.559256864104903	2.7656866986557165	1.2064298345508135
latest_six_stops	29	2805	V3	2.6712719636311024	4.4963703841469655	1.8250984205158631
latest_six_stops	29	3262	V3	1.367959773554928	2.8363766668601853	1.4684168933052573
latest_six_stops	29	3718	V3	1.4257404325973682	2.6786509304803237	1.2529104978829555
latest_six_stops	29	4172	V3	1.719647511571826	3.7416792227368427	2.022031711165017
latest_six_stops	33	754	V3	6.942338183106246	8.573332982524082	1.6309947994178362
latest_six_stops	33	1257	V3	7.030332566745214	8.448120062432457	1.417787495687243
latest_six_stops	33	1758	V3	14.667484015622465	18.37480518254299	3.707321166920524
latest_six_stops	33	2254	V3	21.084591935980228	25.82246713991465	4.737875203934422
latest_six_stops	33	2743	V3	25.754826056587234	31.945639100405206	6.190813043817972
latest_six_stops	33	3230	V3	35.31208148120283	40.26437922031562	4.952297739112787
latest_six_stops	33	3710	V3	3.833509983454859	3.2578916174767647	-0.5756183659780945
latest_six_stops	33	4186	V3	8.019977136584108	9.410485257071432	1.3905081204873238
latest_six_stops	35	365	V3	12.65962427374139	27.445012730412362	14.785388456670972
latest_six_stops	35	575	V3	5.452043775900251	10.789123370305537	5.337079594405286
latest_six_stops	35	785	V3	8.413702527717561	10.818981718089258	2.4052791903716972
latest_six_stops	35	994	V3	6.86012347058831	9.901888037074352	3.0417645664860418
latest_six_stops	35	1204	V3	9.159942110811079	10.388917209270998	1.2289750984599195
latest_six_stops	35	1438	V3	7.710690629349966	14.536756053240698	6.826065423890731
latest_six_stops	35	1704	V3	6.683706462945927	11.509750271442037	4.82604380849611
latest_six_stops	35	1920	V3	5.266724969687084	18.16011455324438	12.893389583557296
latest_six_stops	35	2133	V3	8.599824341634376	11.288662192429415	2.6888378507950392
latest_six_stops	35	2439	V3	7.715531049029027	7.04380163130291	-0.6717294177261177
latest_six_stops	35	2647	V3	3.2991952705183984	12.694835114064785	9.395639843546387
latest_six_stops	35	2857	V3	5.653154273817075	9.415181889892253	3.762027616075178
latest_six_stops	35	3069	V3	9.269821042139272	10.892721364598595	1.6229003224593228
latest_six_stops	35	3285	V3	10.294127631777572	19.165683276869945	8.871555645092373
latest_six_stops	35	3573	V3	6.212687775022589	17.275264390588372	11.062576615565783
latest_six_stops	35	3783	V3	8.545830247664556	23.031195001164367	14.48536475349981
latest_six_stops	35	3993	V3	7.299875438161103	10.670320922432694	3.370445484271591
latest_six_stops	35	4204	V3	15.30926166035175	26.846674162841946	11.537412502490197
latest_six_stops	35	4416	V3	6.040280477387633	11.164998308641152	5.12471783125352
latest_six_stops	35	4716	V3	2.7132157225900193	5.073483002342122	2.3602672797521023
latest_six_stops	37	505	V3	3.205590950120044	3.3174144371273644	0.11182348700732048
latest_six_stops	37	950	V3	9.303231096661403	10.535614285839557	1.2323831891781545
latest_six_stops	37	1383	V3	5.689302403890454	5.704641489398015	0.015339085507561023
latest_six_stops	37	1805	V3	5.141199583782666	3.9957650708236927	-1.1454345129589734
latest_six_stops	37	2234	V3	3.028124003466227	3.616813439095365	0.5886894356291381
latest_six_stops	37	2666	V3	4.280951855941717	4.335245461975494	0.05429360603377731
latest_six_stops	37	3104	V3	3.984879149049158	5.135561594368635	1.150682445319477
latest_six_stops	37	3531	V3	2.153763136398919	3.089381465551521	0.9356183291526019
latest_six_stops	37	3992	V3	4.370608895751796	4.386423939836111	0.015815044084314778
latest_six_stops	37	4451	V3	2.1416563892024665	2.8535303781568704	0.7118739889544039
latest_six_stops	39	1015	V3	12.987911372531173	16.007938344596848	3.0200269720656756
latest_six_stops	39	1603	V3	17.60905874012405	18.879321970875118	1.2702632307510697
latest_six_stops	39	2168	V3	18.498912187834986	21.626230334881747	3.1273181470467613
latest_six_stops	39	2714	V3	17.32423678777395	19.299793780116627	1.9755569923426783
latest_six_stops	39	3284	V3	16.50457051123827	18.528034375064852	2.0234638638265814
latest_six_stops	39	3850	V3	16.30901954997787	19.53641475644012	3.2273952064622513
latest_six_stops	39	4394	V3	18.67246058411277	21.001889257433202	2.3294286733204324
latest_six_stops	41	727	V3	3.4765737625082664	3.660758215190119	0.18418445268185257
latest_six_stops	41	1346	V3	4.461477727773752	5.523431731325148	1.0619540035513966
latest_six_stops	41	1958	V3	4.396552011033656	4.78186411536419	0.3853121043305343
latest_six_stops	41	2552	V3	3.516056926711537	4.957978994783473	1.441922068071936
latest_six_stops	41	3158	V3	4.577215980542868	4.865273731719921	0.28805775117705323
latest_six_stops	41	3776	V3	3.9303108372758784	4.813352706679973	0.8830418694040949
latest_six_stops	42	602	V3	11.41917967937548	8.841848037329358	-2.577331642046122
latest_six_stops	42	1138	V3	4.6672298134789445	4.494011102092038	-0.17321871138690614
latest_six_stops	42	1673	V3	3.5687310149688654	3.4714858093291636	-0.09724520563970174
latest_six_stops	42	2193	V3	2.0668606613669307	2.1872466642017634	0.1203860028348327
latest_six_stops	42	2697	V3	9.5960184595425	9.866640087372568	0.27062162783006727
latest_six_stops	42	3205	V3	16.384933945846644	11.715400151427382	-4.669533794419262
latest_six_stops	42	3745	V3	6.522041627479674	6.332014725529454	-0.19002690195021987
latest_six_stops	42	4276	V3	16.55456278730329	10.861707416906347	-5.692855370396943
latest_six_stops	46	843	V3	1.268577885956397	2.8861248270687296	1.6175469411123327
latest_six_stops	46	1318	V3	2.8289021648202097	3.3419128753028016	0.5130107104825918
latest_six_stops	46	1799	V3	1.0024180189226768	3.309450678948173	2.307032660025496
latest_six_stops	46	2282	V3	0.8826124453465953	3.191858263309928	2.3092458179633324
latest_six_stops	46	2762	V3	1.008150681677217	2.606627061257019	1.598476379579802
latest_six_stops	46	3242	V3	0.5902949114386872	1.2827190821949324	0.6924241707562452
latest_six_stops	46	3707	V3	2.0979002896753833	4.922266408296326	2.824366118620943
latest_six_stops	46	4176	V3	1.7222661727497028	1.6825813874441835	-0.03968478530551933
latest_six_stops	48	977	V3	17.96173060624853	16.52306739723388	-1.4386632090146492
latest_six_stops	48	1519	V3	14.952025050012825	14.74062713505856	-0.21139791495426508
latest_six_stops	48	2063	V3	13.355949454330737	12.817800266109291	-0.5381491882214462
latest_six_stops	48	2580	V3	20.039059094088042	19.561849823598642	-0.4772092704894
latest_six_stops	48	3091	V3	17.120563024017176	16.371593101361384	-0.7489699226557924
latest_six_stops	48	3589	V3	18.31544489720588	18.225084272843603	-0.0903606243622761
latest_six_stops	48	4076	V3	16.421100774058576	17.089935032662083	0.668834258603507
latest_six_stops	49	905	V3	2.4640787562025457	3.2296493692721007	0.765570613069555
latest_six_stops	49	1464	V3	2.0741035074046406	2.7884931327184224	0.7143896253137818
latest_six_stops	49	2009	V3	1.2956802553719715	1.1663587633662482	-0.1293214920057233
latest_six_stops	49	2555	V3	2.001179265682771	2.5834486561701238	0.5822693904873528
latest_six_stops	49	3106	V3	1.4880437064286847	1.82004751254527	0.3320038061165853
latest_six_stops	49	3652	V3	1.9093626550381424	3.2211196236274815	1.311756968589339
latest_six_stops	49	4202	V3	1.5788328392588715	1.149749830932938	-0.4290830083259336
latest_six_stops	50	738	V3	6.623130791137283	11.878506068937904	5.255375277800621
latest_six_stops	50	1185	V3	6.455658762656682	11.311079800168184	4.855421037511501
latest_six_stops	50	1623	V3	8.46633927467724	11.797911311182562	3.331572036505321
latest_six_stops	50	2051	V3	8.431508380824852	11.749723086113466	3.3182147052886144
latest_six_stops	50	2481	V3	7.195345449790551	11.05820571993805	3.8628602701474986
latest_six_stops	50	2905	V3	11.287312155693035	14.235356975834028	2.948044820140993
latest_six_stops	50	3328	V3	12.698697208148198	17.284394542119035	4.5856973339708365
latest_six_stops	50	3747	V3	6.753481927414692	11.149614580381796	4.396132652967103
latest_six_stops	50	4167	V3	6.201100481935856	10.347015043696171	4.145914561760315
latest_six_stops	55	840	V3	3.3656568612326168	14.986154740684361	11.620497879451744
latest_six_stops	55	1339	V3	3.832494457070097	16.283584314261304	12.451089857191207
latest_six_stops	55	1829	V3	3.8316692007095012	12.37315892722097	8.541489726511468
latest_six_stops	55	2318	V3	5.417270775369913	12.411582786738531	6.994312011368618
latest_six_stops	55	2803	V3	4.147671944654427	17.71102605179033	13.563354107135904
latest_six_stops	55	3277	V3	4.7680027097481	15.867475745244876	11.099473035496775
latest_six_stops	55	3759	V3	4.053068592858362	14.02549975246348	9.972431159605119
latest_six_stops	55	4240	V3	3.193433167050346	15.225437129008554	12.032003961958209
latest_six_stops	57	439	V3	4.564011844430769	7.753299969425491	3.1892881249947225
latest_six_stops	57	819	V3	13.650589134554588	20.478805496827558	6.82821636227297
latest_six_stops	57	1199	V3	8.133068454002718	7.870368575881182	-0.26269987812153595
latest_six_stops	57	1571	V3	15.165435208411244	24.746252291440722	9.580817083029478
latest_six_stops	57	1945	V3	3.9501395046144103	8.401847832788643	4.451708328174233
latest_six_stops	57	2316	V3	14.811782428597454	23.44915584867551	8.637373420078056
latest_six_stops	57	2690	V3	19.75239571428544	33.18775518723975	13.43535947295431
latest_six_stops	57	3061	V3	13.641438531861725	21.7585955042301	8.117156972368376
latest_six_stops	57	3427	V3	9.615227326609947	16.367576789824803	6.7523494632148555
latest_six_stops	57	3789	V3	5.395979503398194	10.290528518424104	4.89454901502591
latest_six_stops	57	4151	V3	18.96455018426424	28.944822565274563	9.980272381010323
latest_six_stops	57	4509	V3	2.2618844022057547	6.801810600300477	4.539926198094722
latest_six_stops	58	691	V3	2.7497098634642363	9.631563514304712	6.881853650840476
latest_six_stops	58	1192	V3	2.6693471894210274	9.588704968952204	6.919357779531176
latest_six_stops	58	1695	V3	3.1291745945064946	11.483636619953673	8.354462025447178
latest_six_stops	58	2197	V3	3.480439989665877	11.769148848912462	8.288708859246585
latest_six_stops	58	2679	V3	2.8653956552162514	10.992247876581981	8.12685222136573
latest_six_stops	58	3160	V3	2.2194559293432294	9.218188644379593	6.998732715036363
latest_six_stops	58	3623	V3	2.1209692233051243	7.838551159162896	5.717581935857772
latest_six_stops	58	4042	V3	2.699111473230922	9.503904120679918	6.804792647448997
latest_six_stops	58	4469	V3	2.9477330486257474	10.870286490735156	7.922553442109408
latest_six_stops	63	645	V3	5.305750675170842	6.918976169052935	1.6132254938820934
latest_six_stops	63	1035	V3	1.8480516109487592	4.407397097377753	2.5593454864289944
latest_six_stops	63	1458	V3	3.410974202712005	3.6767370080662873	0.2657628053542824
latest_six_stops	63	1902	V3	3.791326012037086	2.881571135176019	-0.9097548768610673
latest_six_stops	63	2320	V3	3.5224891402693106	3.1762785049559583	-0.3462106353133523
latest_six_stops	63	2784	V3	3.5310819467038	3.7020014267769596	0.1709194800731595
latest_six_stops	63	3189	V3	3.5179307613054434	5.436231276957025	1.9183005156515813
latest_six_stops	63	3559	V3	6.113832822782717	8.812838026103698	2.699005203320981
latest_six_stops	63	3949	V3	5.3940350458412265	6.236129256894251	0.8420942110530243
latest_six_stops	63	4391	V3	3.542968859935897	2.658077809816219	-0.8848910501196778
latest_six_stops	66	939	V3	7.542247534171152	3.902891911563676	-3.6393556226074764
latest_six_stops	66	1557	V3	10.062256791036836	12.988624446290338	2.926367655253502
latest_six_stops	66	1915	V3	10.32179688467365	14.791433569136656	4.469636684463005
latest_six_stops	66	2716	V3	13.886638139556668	19.670741782174233	5.7841036426175645
latest_six_stops	66	3365	V3	18.17422857903926	24.67643170401708	6.502203124977822
latest_six_stops	66	3975	V3	18.365035462884208	29.608298813864824	11.243263350980616
latest_six_stops	68	528	V3	3.04736378406779	4.65672260237076	1.6093588183029697
latest_six_stops	68	1003	V3	1.2640122467804016	3.4949900511217296	2.230977804341328
latest_six_stops	68	1467	V3	1.3735218954218076	3.4520934925134092	2.0785715970916017
latest_six_stops	68	1939	V3	2.3736736373985403	4.4316815671575736	2.0580079297590332
latest_six_stops	68	2395	V3	1.567587518457979	3.2558497950054948	1.6882622765475157
latest_six_stops	68	2844	V3	2.1259456274028334	2.765365355973859	0.6394197285710255
latest_six_stops	68	3305	V3	1.372314719605785	3.76026408684388	2.387949367238095
latest_six_stops	68	3767	V3	1.6034217570494596	3.0275664593868754	1.4241447023374159
latest_six_stops	68	4220	V3	1.4803350894579554	3.7559161929655027	2.2755811035075473
latest_six_stops	69	728	V3	7.072544697746917	16.932865589348683	9.860320891601766
latest_six_stops	69	1113	V3	5.5527846552036415	13.385163209042839	7.832378553839197
latest_six_stops	69	1505	V3	7.003746650758822	13.224750535452285	6.221003884693463
latest_six_stops	69	1892	V3	10.251332003389388	17.555415946069523	7.304083942680135
latest_six_stops	69	2274	V3	9.196338061590238	18.087758393833646	8.891420332243408
latest_six_stops	69	2653	V3	7.44268548070885	17.124746494046757	9.682061013337908
latest_six_stops	69	3036	V3	8.119293329437884	15.963401723102816	7.844108393664932
latest_six_stops	69	3425	V3	8.59384242235113	16.144420046590284	7.550577624239153
latest_six_stops	69	3809	V3	8.393496153227114	15.870451697156833	7.476955543929719
latest_six_stops	69	4187	V3	9.890692656711861	18.764330764784614	8.873638108072752
latest_six_stops	69	4557	V3	2.8304705235047227	9.703810584417278	6.873340060912556
latest_six_stops	70	353	V3	15.336919759986925	16.791954573677685	1.4550348136907605
latest_six_stops	70	691	V3	16.291075867886885	16.436215671976626	0.14513980408974092
latest_six_stops	70	1028	V3	15.639168833715827	15.24043548982966	-0.39873334388616755
latest_six_stops	70	1365	V3	14.811940223936888	13.744848357582411	-1.0670918663544775
latest_six_stops	70	1703	V3	13.151999537674415	12.636163376088177	-0.5158361615862379
latest_six_stops	70	2042	V3	15.134564928794513	14.348629489609554	-0.7859354391849589
latest_six_stops	70	2381	V3	15.759734122629997	15.49579985716957	-0.263934265460426
latest_six_stops	70	2714	V3	14.703961590393817	15.162411039374158	0.4584494489803408
latest_six_stops	70	3042	V3	16.275529918191364	16.430943393355253	0.1554134751638898
latest_six_stops	70	3362	V3	15.623663611515692	15.113831124467554	-0.5098324870481381
latest_six_stops	70	3685	V3	15.73403796977388	15.209807122109131	-0.5242308476647484
latest_six_stops	70	4008	V3	14.174513387868712	13.551318884830312	-0.6231945030384001
latest_six_stops	70	4341	V3	14.431328387586152	13.43329947531677	-0.9980289122693815
latest_six_stops	71	540	V3	23.04204802861191	25.78739377414613	2.7453457455342196
latest_six_stops	71	1026	V3	19.2451994734256	22.367068359708192	3.1218688862825914
latest_six_stops	71	1515	V3	12.790611635060362	16.25416977516313	3.4635581401027693
latest_six_stops	71	2028	V3	20.377048669409092	23.90109339351582	3.5240447241067265
latest_six_stops	71	2578	V3	14.060635735219014	17.65746621050632	3.596830475287307
latest_six_stops	71	3137	V3	16.237570747212885	20.276739713817975	4.039168966605089
latest_six_stops	71	3684	V3	3.803328674893159	4.926427831184318	1.123099156291159
latest_six_stops	71	4218	V3	13.644709009633518	17.262979975617725	3.618270965984207
latest_six_stops	72	828	V3	4.917596958669166	5.36689521492159	0.44929825625242437
latest_six_stops	72	1316	V3	9.384033768059155	9.846830268529393	0.46279650047023857
latest_six_stops	72	1826	V3	5.084061207972816	5.964069191863422	0.8800079838906063
latest_six_stops	72	2316	V3	7.6899720468396255	8.479324486498387	0.789352439658761
latest_six_stops	72	2828	V3	10.492899632109614	10.949132079920853	0.45623244781123873
latest_six_stops	72	3168	V3	12.824477148497373	13.292704583431712	0.4682274349343398
latest_six_stops	72	3676	V3	9.978664317718268	10.407047164925988	0.42838284720772
latest_six_stops	72	4166	V3	5.122822086368686	5.5103241291815515	0.3875020428128657
latest_six_stops	73	820	V3	4.473422344937152	7.5019632002070455	3.0285408552698936
latest_six_stops	73	1332	V3	2.481254784689865	3.1572641701076325	0.6760093854177676
latest_six_stops	73	1844	V3	2.013658267444307	4.27648972512855	2.2628314576842428
latest_six_stops	73	2361	V3	4.729491353524541	5.592079285472626	0.8625879319480854
latest_six_stops	73	2868	V3	2.0689488336957313	3.823083263233921	1.7541344295381895
latest_six_stops	73	3379	V3	3.138752529224109	1.8224943452901528	-1.3162581839339564
latest_six_stops	73	3890	V3	2.219887835678602	3.8951643654649986	1.6752765297863967
latest_six_stops	73	4394	V3	22.200979268277013	26.645474946318224	4.444495678041211
latest_six_stops	74	635	V3	1.344635691291422	5.615384845204908	4.270749153913487
latest_six_stops	74	1135	V3	1.9903924182138428	6.05345115142354	4.063058733209697
latest_six_stops	74	1633	V3	1.9212344212738324	5.4900584332311135	3.568824011957281
latest_six_stops	74	2134	V3	1.799157032275886	4.9909601560126085	3.1918031237367224
latest_six_stops	74	2637	V3	1.842886040074149	5.444212969557719	3.60132692948357
latest_six_stops	74	3134	V3	2.4417732384862805	4.385086598542811	1.9433133600565307
latest_six_stops	74	3636	V3	3.579050340947428	4.942857162633725	1.363806821686297
latest_six_stops	74	4137	V3	3.0148981535943427	4.642868333971683	1.6279701803773405
latest_six_stops	74	4638	V3	1.8694026662807006	5.962151108835424	4.092748442554723
latest_six_stops	78	723	V3	18.036933278015965	28.090933462955412	10.054000184939447
latest_six_stops	78	1087	V3	13.132226733292844	23.58013326161635	10.447906528323506
latest_six_stops	78	1657	V3	13.58086259527607	24.613798128932387	11.032935533656318
latest_six_stops	78	2147	V3	7.629177318618167	16.08852051424906	8.459343195630892
latest_six_stops	78	2635	V3	10.480262697429856	22.22550047772907	11.745237780299215
latest_six_stops	78	3120	V3	9.084832071133304	18.89127660176621	9.806444530632907
latest_six_stops	78	3591	V3	1.4903957975717281	6.540734839841651	5.050339042269923
latest_six_stops	78	4060	V3	12.566012670844268	24.46587986924167	11.899867198397404
latest_six_stops	80	379	V3	30.478957650887626	15.145410270248039	-15.333547380639587
latest_six_stops	80	774	V3	14.777148717392498	10.789541647772452	-3.9876070696200454
latest_six_stops	80	1171	V3	9.390880630481142	8.331220344559673	-1.0596602859214688
latest_six_stops	80	1574	V3	20.80672010281923	12.550944065973107	-8.255776036846123
latest_six_stops	80	1977	V3	5.782937070387801	6.046936440945013	0.2639993705572117
latest_six_stops	80	2374	V3	24.33664229305688	13.633668599414534	-10.702973693642345
latest_six_stops	80	2775	V3	22.73813974606943	13.176012522837462	-9.562127223231967
latest_six_stops	80	3184	V3	14.217207885281276	10.544902620171483	-3.6723052651097934
latest_six_stops	80	3589	V3	15.641583560723197	11.308618432491	-4.332965128232196
latest_six_stops	80	3994	V3	6.786559229607435	6.606004066070546	-0.18055516353688894
latest_six_stops	80	4399	V3	18.040316127575604	11.444302440540826	-6.5960136870347785
latest_six_stops	81	609	V3	29.357938245469803	35.618572554007244	6.2606343085374405
latest_six_stops	81	1013	V3	18.012552531694617	17.692206681282684	-0.32034585041193253
latest_six_stops	81	1391	V3	27.43909278181278	35.52508834692028	8.085995565107499
latest_six_stops	81	1791	V3	16.410326137164557	17.93548687457133	1.5251607374067717
latest_six_stops	81	2165	V3	22.618532410958295	27.387444224139486	4.768911813181191
latest_six_stops	81	2550	V3	24.824695236738062	29.855629986761386	5.030934750023324
latest_six_stops	81	2928	V3	28.595438505887085	33.79113432221554	5.195695816328456
latest_six_stops	81	3305	V3	21.698481249277236	24.327350349538666	2.6288691002614293
latest_six_stops	81	3684	V3	32.824063352663146	40.542557419657236	7.71849406699409
latest_six_stops	81	4092	V3	38.020771297707725	45.26927421660286	7.248502918895134
latest_six_stops	81	4510	V3	35.40821412428051	41.06563481649423	5.657420692213719
latest_six_stops	83	355	V3	7.392095248211965	14.67708866255799	7.284993414346025
latest_six_stops	83	689	V3	4.032906753987879	6.2879976731030185	2.2550909191151396
latest_six_stops	83	1158	V3	9.519379499364314	6.04705496342016	-3.4723245359441544
latest_six_stops	83	1720	V3	10.711062986276053	5.1087274886696195	-5.6023354976064335
latest_six_stops	83	2124	V3	8.445795697524328	3.219340234502071	-5.2264554630222575
latest_six_stops	83	2604	V3	2.991770668211153	2.1668359369034302	-0.8249347313077227
latest_six_stops	83	3216	V3	9.010990591363617	4.533512672428568	-4.477477918935049
latest_six_stops	83	3725	V3	8.729372553453915	4.711436538940447	-4.017936014513468
latest_six_stops	83	4085	V3	10.224488230988971	5.464907871888361	-4.75958035910061
latest_six_stops	83	4558	V3	13.131362926146096	5.159834253072963	-7.971528673073133
latest_six_stops	87	635	V3	18.362073786324792	24.07032613705661	5.708252350731819
latest_six_stops	87	960	V3	11.02679247685931	12.769203680770508	1.7424112039111979
latest_six_stops	87	1289	V3	20.57276565204408	25.373609822403157	4.800844170359078
latest_six_stops	87	1627	V3	7.340422531269643	8.583924834160205	1.2435023028905627
latest_six_stops	87	1952	V3	6.668145148859593	8.202631134278198	1.5344859854186046
latest_six_stops	87	2281	V3	16.279702449989504	18.89298308196785	2.613280631978345
latest_six_stops	87	2622	V3	26.944156247175343	35.68837461263237	8.74421836545703
latest_six_stops	87	2977	V3	5.013943430343049	6.190961201446903	1.1770177711038547
latest_six_stops	87	3321	V3	10.40742969763541	12.67956308654373	2.272133388908321
latest_six_stops	87	3682	V3	28.35158771408974	38.2669123288802	9.915324614790464
latest_six_stops	87	4048	V3	25.153421080643703	33.336304842270806	8.182883761627103
latest_six_stops	87	4404	V3	12.479365943689766	14.8430828526598	2.3637169089700336
latest_six_stops	92	423	V3	9.506674609525541	15.04980707193576	5.5431324624102185
latest_six_stops	92	733	V3	8.609298335661675	13.960707101745006	5.351408766083331
latest_six_stops	92	1042	V3	7.951632414699446	13.497946976520897	5.54631456182145
latest_six_stops	92	1342	V3	9.746817434645909	15.843086844716378	6.0962694100704695
latest_six_stops	92	1658	V3	8.853398222984355	15.286319349794635	6.43292112681028
latest_six_stops	92	1966	V3	8.098616723994313	14.112205817917864	6.013589093923551
latest_six_stops	92	2270	V3	11.006209079317875	15.029842532939492	4.023633453621617
latest_six_stops	92	2576	V3	12.0297696121945	16.269461907195435	4.2396922950009355
latest_six_stops	92	2881	V3	4.91231518833971	5.929356405775682	1.0170412174359722
latest_six_stops	92	3181	V3	7.6025458792169465	13.953233720806587	6.35068784158964
latest_six_stops	92	3488	V3	3.6084618029784377	9.009824922238924	5.401363119260486
latest_six_stops	92	3793	V3	11.924335566671466	16.147019051370133	4.222683484698667
latest_six_stops	92	4089	V3	12.679290343234342	16.501208542993936	3.821918199759594
latest_six_stops	92	4389	V3	11.094492236417677	15.737222926919594	4.642730690501917
latest_six_stops	94	729	V3	6.09003793683975	3.389024868324408	-2.7010130685153424
latest_six_stops	94	1113	V3	6.208345621828581	4.00054391582856	-2.207801706000021
latest_six_stops	94	1490	V3	4.176586840101362	4.985805591453899	0.8092187513525371
latest_six_stops	94	1869	V3	4.8346880390454645	4.924223507354166	0.08953546830870174
latest_six_stops	94	2252	V3	4.167421390983579	6.4591536028563326	2.2917322118727537
latest_six_stops	94	2648	V3	5.277235446224426	5.105089210789369	-0.1721462354350578
latest_six_stops	94	3071	V3	5.244791015674951	4.384950908638235	-0.8598401070367165
latest_six_stops	94	3495	V3	6.175916001051086	3.6945671943062854	-2.481348806744801
latest_six_stops	94	3905	V3	5.606799448453117	5.029584115883718	-0.5772153325693994
latest_six_stops	94	4300	V3	3.8750586967193312	2.8421798727807053	-1.032878823938626
latest_six_stops	95	2796	V3	3.2630669081924983	3.4497242875761924	0.1866573793836941
latest_six_stops	95	3163	V3	2.456222705686046	4.00759093604532	1.551368230359274
latest_six_stops	95	3537	V3	1.7234355524668237	2.9597421951347647	1.236306642667941
latest_six_stops	95	3999	V3	3.211483641388879	3.389016053689869	0.1775324123009896
latest_six_stops	95	4484	V3	1.0768273930094683	4.080312484692206	3.0034850916827374
latest_six_stops	99	376	V3	5.5049196923813	8.824858246264734	3.319938553883434
latest_six_stops	99	726	V3	4.341578894227614	12.04716191156624	7.705583017338626
latest_six_stops	99	1063	V3	7.4699600108147886	9.904010928762862	2.434050917948073
latest_six_stops	99	1396	V3	4.93727362043034	9.802737334565467	4.865463714135127
latest_six_stops	99	1731	V3	3.488021440153633	11.976071547820549	8.488050107666917
latest_six_stops	99	2088	V3	23.91310661997984	25.98462094362581	2.071514323645971
latest_six_stops	99	2491	V3	5.139480312797277	9.386200401872237	4.246720089074961
latest_six_stops	99	2939	V3	6.634015859431888	12.96838601778204	6.3343701583501515
latest_six_stops	99	3395	V3	7.019408289716019	12.768152016108068	5.74874372639205
latest_six_stops	99	3823	V3	3.9545137982949177	9.858639865096738	5.90412606680182
latest_six_stops	99	4220	V3	9.30797965529226	8.917342841399883	-0.39063681389237637
latest_six_stops	99	4579	V3	4.42013244616091	8.131432230387185	3.7112997842262754
latest_six_stops	101	573	V3	4.496455661778195	5.512476857823544	1.0160211960453491
latest_six_stops	101	910	V3	9.001062033285738	8.979276937598508	-0.021785095687230083
latest_six_stops	101	1417	V3	7.146416057247567	7.638389571384228	0.491973514136661
latest_six_stops	101	1829	V3	8.942270982348303	9.40396227890666	0.4616912965583566
latest_six_stops	101	2182	V3	5.843112178435766	7.264182958894946	1.4210707804591793
latest_six_stops	101	2515	V3	4.366606898341783	7.064137837516503	2.6975309391747198
latest_six_stops	101	2870	V3	15.633903478836165	15.334907284543528	-0.2989961942926378
latest_six_stops	101	3213	V3	9.632550497018459	11.734854973743275	2.1023044767248162
latest_six_stops	101	3570	V3	3.575486453041066	4.9117195724732525	1.3362331194321864
latest_six_stops	101	3883	V3	2.7673498627273654	2.196310048100832	-0.5710398146265332
latest_six_stops	101	4407	V3	6.754886678014675	7.303930026111423	0.549043348096748
latest_six_stops	105	506	V3	6.463330381197464	10.660148785265422	4.196818404067958
latest_six_stops	105	953	V3	7.149729829544429	11.51703941519041	4.367309585645981
latest_six_stops	105	1410	V3	10.144687438404398	13.926357311086093	3.781669872681695
latest_six_stops	105	1616	V3	17.1776587669045	8.821244908320155	-8.356413858584345
latest_six_stops	105	1874	V3	12.12409707518058	16.28333949603615	4.159242420855568
latest_six_stops	105	2334	V3	10.839893244921747	14.342503660427134	3.502610415505387
latest_six_stops	105	2798	V3	9.363041272843999	12.694581978772584	3.3315407059285853
latest_six_stops	105	3254	V3	8.547422753290734	12.047346665224552	3.499923911933818
latest_six_stops	105	3713	V3	10.123955799015379	14.820277590693419	4.69632179167804
latest_six_stops	105	3917	V3	16.26259117237254	9.904879362246193	-6.357711810126348
latest_six_stops	105	4185	V3	13.96682960674575	18.545847659802526	4.579018053056776
latest_six_stops	106	443	V3	7.588501555084342	5.7925259798803905	-1.7959755752039515
latest_six_stops	106	899	V3	10.317188710315861	15.813331064262652	5.496142353946791
latest_six_stops	106	1254	V3	10.675304765570955	15.279242025238663	4.603937259667708
latest_six_stops	106	1604	V3	15.734140837105038	21.548090235027146	5.813949397922109
latest_six_stops	106	1953	V3	17.67942889204037	22.803934670829573	5.124505778789203
latest_six_stops	106	2305	V3	15.274892431273164	20.868411989060807	5.593519557787642
latest_six_stops	106	2657	V3	15.063290702969265	20.879024810847778	5.815734107878512
latest_six_stops	106	3010	V3	20.042045922926118	26.703908592517447	6.661862669591329
latest_six_stops	106	3364	V3	18.059825305312298	24.05973123782989	5.999905932517592
latest_six_stops	106	3718	V3	18.296991401798344	23.952685192620564	5.65569379082222
latest_six_stops	106	4073	V3	13.999988781598871	19.26505628199189	5.265067500393018
latest_six_stops	106	4430	V3	19.099325417676187	24.965899816083155	5.866574398406968
latest_six_stops	107	676	V3	13.523531021288191	13.516369868469862	-0.007161152818328631
latest_six_stops	107	1164	V3	15.558684865941634	15.895919992840668	0.33723512689903323
latest_six_stops	107	1658	V3	16.167237713812632	16.15371520644309	-0.013522507369543746
latest_six_stops	107	2152	V3	16.23715764159049	15.938696889240381	-0.29846075235010794
latest_six_stops	107	2638	V3	16.79400570735351	17.554497514147133	0.7604918067936239
latest_six_stops	107	3131	V3	17.43232105578353	17.99783054112126	0.5655094853377314
latest_six_stops	107	3626	V3	17.03646052503738	17.138258571793376	0.10179804675599513
latest_six_stops	107	4121	V3	11.209351042205574	12.340961325485239	1.1316102832796648
latest_six_stops	108	481	V3	19.948769115516658	15.143135080375494	-4.805634035141164
latest_six_stops	108	922	V3	19.14001144080589	14.39383814774062	-4.746173293065269
latest_six_stops	108	1301	V3	10.075862838281049	6.910953709685754	-3.164909128595295
latest_six_stops	108	1674	V3	25.28747392088704	19.54685219611716	-5.7406217247698805
latest_six_stops	108	1945	V3	16.428159297780812	12.024075617916779	-4.4040836798640335
latest_six_stops	108	2396	V3	28.563943470693644	20.156845588035168	-8.407097882658476
latest_six_stops	108	2776	V3	14.815023952805388	10.881667209213045	-3.933356743592343
latest_six_stops	108	3152	V3	19.723756961151484	13.66187916730526	-6.061877793846223
latest_six_stops	108	3419	V3	16.321069855146	10.89883465707559	-5.42223519807041
latest_six_stops	108	3865	V3	15.47552172250238	10.520668715343769	-4.954853007158611
latest_six_stops	108	4246	V3	20.210455327027216	14.665544079329425	-5.54491124769779
latest_six_stops	109	454	V3	12.781573497823315	19.21759991456873	6.436026416745415
latest_six_stops	109	674	V3	17.91765631943142	18.348482407262804	0.43082608783138454
latest_six_stops	109	1039	V3	11.148880816383878	21.83261669829292	10.683735881909042
latest_six_stops	109	1404	V3	13.80834112448004	16.808738572898363	3.0003974484183242
latest_six_stops	109	1756	V3	11.580360736714784	16.472611374373802	4.892250637659018
latest_six_stops	109	1997	V3	3.387030010355184	2.927746812016045	-0.459283198339139
latest_six_stops	109	2196	V3	20.383014853093222	30.30371501129691	9.920700158203687
latest_six_stops	109	2403	V3	21.751885051397277	29.31203626613592	7.560151214738642
latest_six_stops	109	2782	V3	16.55966053252886	19.800103716012664	3.240443183483805
latest_six_stops	109	3205	V3	16.30084763214058	19.071498300250333	2.7706506681097522
latest_six_stops	109	3579	V3	14.55459761130619	18.718884152858177	4.164286541551986
latest_six_stops	109	4024	V3	16.169211537224502	19.205784788582363	3.0365732513578614
latest_six_stops	109	4362	V3	8.562533274541332	9.304068333202212	0.7415350586608795
latest_six_stops	109	4578	V3	19.959767397325198	21.616872325761292	1.6571049284360946
latest_six_stops	109	4796	V3	19.1931400429804	24.277897845955795	5.084757802975396
latest_six_stops	111	1919	V3	5.492745730398341	14.354106806761108	8.861361076362765
latest_six_stops	111	2418	V3	4.857670608398249	15.669003854575758	10.811333246177508
latest_six_stops	113	847	V3	17.31995658743962	17.76962583037824	0.44966924293861865
latest_six_stops	113	1340	V3	16.38835485134327	19.276699050983368	2.8883441996400983
latest_six_stops	113	1852	V3	14.999789454874527	12.890331258834175	-2.109458196040352
latest_six_stops	113	2367	V3	15.614935092757595	14.946646309397469	-0.6682887833601256
latest_six_stops	113	2865	V3	11.66179265413203	11.917839992138074	0.2560473380060433
latest_six_stops	113	3365	V3	16.598459739286845	14.691150460329498	-1.9073092789573476
latest_six_stops	113	3881	V3	14.776685207286741	13.758166743650706	-1.0185184636360347
latest_six_stops	113	4389	V3	16.408693323174212	15.20117323431297	-1.2075200888612425
latest_six_stops	115	930	V3	3.245534937519828	2.595503408387264	-0.6500315291325642
latest_six_stops	115	1470	V3	3.5635561082560874	3.8619596303432435	0.29840352208715615
latest_six_stops	115	2021	V3	3.021548349272813	2.5819318937042115	-0.4396164555686015
latest_six_stops	115	2567	V3	3.4377822323299165	2.2247080802001773	-1.2130741521297392
latest_six_stops	115	3109	V3	2.6591539394376777	2.643457735142623	-0.015696204295054805
latest_six_stops	115	3645	V3	1.6414387979969804	2.8898787745501293	1.2484399765531489
latest_six_stops	115	4182	V3	1.327899742259336	3.072060235006059	1.7441604927467231
latest_six_stops	116	276	V3	19.628177813331455	6.600534252885695	-13.02764356044576
latest_six_stops	116	606	V3	2.0671713977070896	5.462050070209576	3.394878672502486
latest_six_stops	116	939	V3	4.181690145700754	3.417672267564969	-0.7640178781357854
latest_six_stops	116	1269	V3	6.051781245682539	3.4912487893884334	-2.560532456294106
latest_six_stops	116	1604	V3	4.6659246436508015	3.9568381737455893	-0.7090864699052122
latest_six_stops	116	1936	V3	7.394759425185226	4.331163271365302	-3.0635961538199243
latest_six_stops	116	2266	V3	12.8489057902754	3.1023121042798896	-9.74659368599551
latest_six_stops	116	2594	V3	3.069808070422131	3.5561655203751927	0.48635744995306185
latest_six_stops	116	2929	V3	9.670609582944087	2.744596004206655	-6.9260135787374315
latest_six_stops	116	3266	V3	2.526094078710347	1.016722587736759	-1.5093714909735882
latest_six_stops	116	3604	V3	3.7598017379538033	5.600647082600668	1.8408453446468647
latest_six_stops	116	3939	V3	1.7312278888486636	2.412786151156009	0.6815582623073455
latest_six_stops	116	4273	V3	8.603210698385187	6.779063316208606	-1.824147382176581
latest_six_stops	121	322	V3	4.943565860303507	4.5621966954691695	-0.3813691648343376
latest_six_stops	121	632	V3	6.549206286952421	2.0427223624408386	-4.506483924511582
latest_six_stops	121	938	V3	9.5614458308576	4.753155290197745	-4.808290540659855
latest_six_stops	121	1250	V3	3.38651439847923	1.9577640309826083	-1.4287503674966218
latest_six_stops	121	1563	V3	7.78605718247941	4.090080006169438	-3.695977176309972
latest_six_stops	121	1878	V3	2.368335474862992	2.327486128148252	-0.040849346714740165
latest_six_stops	121	2187	V3	14.450192804328854	8.59905671989086	-5.851136084437993
latest_six_stops	121	2498	V3	6.651383690994761	3.765551112610972	-2.885832578383789
latest_six_stops	121	2809	V3	24.01381559744721	13.560250288531092	-10.453565308916117
latest_six_stops	121	3119	V3	11.143507534361127	5.375648325069199	-5.767859209291928
latest_six_stops	121	3426	V3	3.201363044414148	1.518330901368695	-1.6830321430454531
latest_six_stops	121	3733	V3	4.735601548432331	3.6301880321732063	-1.1054135162591243
latest_six_stops	121	4044	V3	6.299878191856997	2.9224281887742793	-3.3774500030827173
latest_six_stops	121	4349	V3	6.5706686707169775	2.0301400584261597	-4.540528612290817
latest_six_stops	121	4654	V3	3.036657241310835	2.4161140618235235	-0.6205431794873113
latest_six_stops	123	499	V3	5.386327013355102	5.704311455420229	0.31798444206512766
latest_six_stops	123	943	V3	14.189136141140786	11.230108529516842	-2.9590276116239433
latest_six_stops	123	1416	V3	14.5770369297302	14.032939228150301	-0.5440977015798989
latest_six_stops	123	1855	V3	18.150490951508765	14.373833759901132	-3.776657191607633
latest_six_stops	123	2317	V3	18.078123985251253	14.219969328144087	-3.858154657107166
latest_six_stops	123	2800	V3	18.730468007995366	17.65102705609583	-1.0794409518995352
latest_six_stops	123	3242	V3	17.988667078155682	14.4388376943899	-3.5498293837657826
latest_six_stops	123	3675	V3	15.25238636423422	12.936017149835374	-2.3163692143988452
latest_six_stops	123	4153	V3	15.765699390413905	14.247553068961563	-1.5181463214523419
latest_six_stops	128	725	V3	12.161646587125155	13.11272098895387	0.9510744018287145
latest_six_stops	128	1292	V3	13.709453178875254	14.125254867378866	0.41580168850361154
latest_six_stops	128	1871	V3	13.41585162783703	12.834120611514464	-0.581731016322566
latest_six_stops	128	2455	V3	12.828950464446084	12.596486316347601	-0.23246414809848304
latest_six_stops	128	3014	V3	13.542093837180834	12.990445891917798	-0.5516479452630367
latest_six_stops	128	3552	V3	14.880094161774648	21.633153802845687	6.753059641071038
latest_six_stops	128	4114	V3	14.063655649738637	16.337598023578717	2.2739423738400806
latest_six_stops	130	999	V3	18.69503316337484	18.01225280312495	-0.6827803602498896
latest_six_stops	130	1529	V3	14.347482373818513	10.931901377484255	-3.415580996334258
latest_six_stops	130	2060	V3	11.725183145382195	12.644957889669094	0.9197747442868991
latest_six_stops	130	2594	V3	10.21850859076509	10.379559508813053	0.16105091804796245
latest_six_stops	130	3121	V3	13.64812475487993	15.907137859873414	2.2590131049934836
latest_six_stops	130	3653	V3	29.7680711026164	27.603664452492634	-2.164406650123766
latest_six_stops	130	4184	V3	21.981704804521982	21.20674959074687	-0.7749552137751117
latest_six_stops	131	896	V3	7.836510883330683	9.345654993734712	1.509144110404029
latest_six_stops	131	1347	V3	10.161095231910766	11.414544728722214	1.2534494968114487
latest_six_stops	131	1800	V3	10.848263750524703	10.570219647876566	-0.2780441026481366
latest_six_stops	131	2266	V3	7.497005564613937	7.841639586560944	0.344634021947007
latest_six_stops	131	2731	V3	6.561716824349047	7.039437433390593	0.4777206090415458
latest_six_stops	131	3197	V3	15.605290927657519	16.509209665452676	0.9039187377951574
latest_six_stops	131	3656	V3	1.6230389747300222	2.560420402778813	0.9373814280487909
latest_six_stops	131	4110	V3	15.343317761033466	16.012456851581835	0.6691390905483683
latest_six_stops	137	780	V3	6.883391765357113	12.339566719799771	5.456174954442658
latest_six_stops	137	1238	V3	8.447311023254246	11.213251818006562	2.765940794752316
latest_six_stops	137	1710	V3	4.4712324270066786	6.3356477176168475	1.864415290610169
latest_six_stops	137	2186	V3	6.789500156504233	11.051227765834879	4.261727609330646
latest_six_stops	137	2650	V3	3.8275074549731594	7.499650812151427	3.6721433571782676
latest_six_stops	137	3108	V3	9.135086017774197	11.898720459423808	2.763634441649611
latest_six_stops	137	3570	V3	6.835179650626601	8.194796429009887	1.3596167783832867
latest_six_stops	137	4048	V3	4.640524788806166	7.287457077524225	2.646932288718059
latest_six_stops	137	4515	V3	4.374164849089043	7.8339974371895575	3.4598325881005145
latest_six_stops	139	605	V3	3.4730034954463522	7.652255852176321	4.179252356729968
latest_six_stops	139	1013	V3	11.979225829478096	19.763611590651838	7.784385761173741
latest_six_stops	139	1440	V3	12.03660542618382	20.228380608900785	8.191775182716965
latest_six_stops	139	1879	V3	7.760871197632709	13.368375797559853	5.607504599927144
latest_six_stops	139	2302	V3	10.808979045903305	14.08420406342279	3.2752250175194852
latest_six_stops	139	2708	V3	13.80059354968161	17.382428707160848	3.5818351574792384
latest_six_stops	139	3099	V3	3.375602399569833	8.463667256034578	5.088064856464745
latest_six_stops	139	3496	V3	5.503239794724315	10.698308854798778	5.195069060074464
latest_six_stops	139	3891	V3	11.41435549345489	20.395957105391595	8.981601611936705
latest_six_stops	139	4294	V3	8.741135529409032	15.785965194527108	7.044829665118076
latest_six_stops	141	719	V3	17.006792765627203	18.83827812302373	1.8314853573965273
latest_six_stops	141	1197	V3	16.450637833634136	18.223608836035453	1.7729710024013166
latest_six_stops	141	1689	V3	16.794134910337334	18.876668457437503	2.0825335471001694
latest_six_stops	141	2181	V3	21.556909153694765	22.01135814221216	0.45444898851739524
latest_six_stops	141	2676	V3	21.74772972879973	20.82734651936292	-0.9203832094368103
latest_six_stops	141	3160	V3	14.210267636430611	16.17530823702934	1.96504060059873
latest_six_stops	141	3629	V3	17.65928407710004	19.795664658091688	2.1363805809916485
latest_six_stops	141	4116	V3	19.368008003887837	20.036689466869692	0.6686814629818549
latest_six_stops	142	533	V3	9.429384836662324	16.63599581108093	7.2066109744186075
latest_six_stops	142	925	V3	10.886285554622056	17.15117851676843	6.264892962146373
latest_six_stops	142	1319	V3	9.119177069731123	15.496998929950951	6.377821860219829
latest_six_stops	142	1738	V3	6.770556558116844	14.696065338355286	7.925508780238442
latest_six_stops	142	2141	V3	6.773507530334084	14.56536590762986	7.7918583772957755
latest_six_stops	142	2533	V3	9.978349067358371	16.961947020663416	6.983597953305045
latest_six_stops	142	2925	V3	10.88688395649823	18.142233115215703	7.255349158717474
latest_six_stops	142	3333	V3	9.113284987819728	15.634566299659545	6.521281311839816
latest_six_stops	142	3755	V3	8.017760257583568	14.861317389844436	6.843557132260868
latest_six_stops	142	4195	V3	6.800819175391442	13.664747179363577	6.863928003972134
latest_six_stops	146	608	V3	3.104139204699029	5.349798986595628	2.2456597818965993
latest_six_stops	146	1197	V3	1.9925917673363214	5.251714060171359	3.2591222928350376
latest_six_stops	146	1757	V3	3.1146818477952456	4.37962128723516	1.2649394394399147
latest_six_stops	146	2281	V3	5.119546910712156	5.816698172306316	0.6971512615941595
latest_six_stops	146	2794	V3	2.706233414599743	6.318049383145729	3.6118159685459856
latest_six_stops	146	3300	V3	3.381268982789049	4.056083101187584	0.6748141183985346
latest_six_stops	146	3770	V3	2.5505502086945664	8.711349921192953	6.160799712498386
latest_six_stops	146	4311	V3	5.5126299871502225	7.528410024320593	2.0157800371703702
latest_six_stops	147	625	V3	10.873733414658284	10.744044792596668	-0.12968862206161624
latest_six_stops	147	1129	V3	16.854218096400178	15.794025148717816	-1.0601929476823617
latest_six_stops	147	1627	V3	16.949292012441465	14.996098936952688	-1.9531930754887767
latest_six_stops	147	2131	V3	16.334597445397975	12.888691797084894	-3.445905648313081
latest_six_stops	147	2640	V3	11.025892622746374	10.863336915822938	-0.16255570692343646
latest_six_stops	147	3140	V3	18.484963254903	15.899697535329008	-2.585265719573993
latest_six_stops	147	3635	V3	16.804006017199512	14.96187383417789	-1.8421321830216222
latest_six_stops	147	4135	V3	12.566317829398706	11.780139503057962	-0.7861783263407442
latest_six_stops	149	679	V3	16.04145142458265	24.382263077113155	8.340811652530505
latest_six_stops	149	1112	V3	20.01577385973555	31.8405564022313	11.82478254249575
latest_six_stops	149	1553	V3	18.730895912900987	29.368632177915746	10.637736265014759
latest_six_stops	149	1994	V3	14.313408439438241	22.286596787522797	7.973188348084555
latest_six_stops	149	2425	V3	11.802686142451888	17.443124490599985	5.640438348148097
latest_six_stops	149	2844	V3	13.526997222766841	20.44212801199379	6.91513078922695
latest_six_stops	149	3273	V3	15.687462281642055	24.553601775827303	8.866139494185248
latest_six_stops	149	3718	V3	17.219046244588633	27.793396542980094	10.574350298391462
latest_six_stops	149	4167	V3	18.397501196442967	29.518865469404936	11.12136427296197
latest_six_stops	152	574	V3	2.131987387257002	2.8622029074438067	0.7302155201868046
latest_six_stops	152	1072	V3	2.2914103208286134	3.130086026739174	0.8386757059105605
latest_six_stops	152	1527	V3	2.0801702431268665	3.0291554550037407	0.9489852118768742
latest_six_stops	152	1981	V3	2.291459153030722	3.825776980618539	1.534317827587817
latest_six_stops	152	2431	V3	3.6492256285902798	4.537030007152443	0.887804378562163
latest_six_stops	152	2870	V3	2.0327395395559598	4.189826293016724	2.157086753460764
latest_six_stops	152	3292	V3	1.8606106789734664	2.8055781933659154	0.944967514392449
latest_six_stops	152	3735	V3	2.4798658185699978	3.832821743400692	1.3529559248306944
latest_six_stops	152	4221	V3	2.364355771164036	2.133218861042039	-0.2311369101219971
latest_six_stops	155	730	V3	19.057419138688715	24.404003275776084	5.346584137087369
latest_six_stops	155	1222	V3	9.457715342161144	12.996404426178096	3.5386890840169514
latest_six_stops	155	1708	V3	18.797740901636455	24.19173408746832	5.393993185831864
latest_six_stops	155	2189	V3	15.842317881251596	18.624786052810006	2.78246817155841
latest_six_stops	155	2702	V3	16.570091317019482	20.414170528946666	3.844079211927184
latest_six_stops	155	3197	V3	17.556141434360534	23.198591161290935	5.642449726930401
latest_six_stops	155	3670	V3	13.4565692172728	16.49469774385919	3.038128526586391
latest_six_stops	155	4172	V3	18.88625169416525	23.86175841069593	4.975506716530681
latest_six_stops	156	791	V3	19.913823816252595	18.36298425118771	-1.5508395650648836
latest_six_stops	156	1323	V3	2.8436213461848765	2.8891450989083487	0.0455237527234722
latest_six_stops	156	1825	V3	10.694702488936715	9.728934772891796	-0.965767716044919
latest_six_stops	156	2382	V3	20.095235619580652	17.972244103234726	-2.1229915163459268
latest_six_stops	156	2901	V3	20.939829889043033	19.07214233691723	-1.8676875521258012
latest_six_stops	156	3393	V3	16.203428221144513	15.673426086256093	-0.5300021348884201
latest_six_stops	156	3964	V3	11.57412879148048	10.744238627617012	-0.8298901638634675
latest_six_stops	160	977	V3	10.251424085495868	7.905226704352947	-2.346197381142921
latest_six_stops	160	1682	V3	8.355192764697906	7.319369411552271	-1.0358233531456342
latest_six_stops	160	2367	V3	5.672066960203593	8.599228878222945	2.927161918019352
latest_six_stops	160	3005	V3	9.606722140048936	9.742785493249725	0.13606335320078955
latest_six_stops	160	3697	V3	4.40062921224488	7.9196789995567975	3.5190497873119178
latest_six_stops	162	592	V3	2.7648986860752522	5.238900395739887	2.474001709664635
latest_six_stops	162	1022	V3	2.8690665584025967	5.326742187617183	2.4576756292145867
latest_six_stops	162	1443	V3	2.0298192300268547	6.451314868648144	4.421495638621289
latest_six_stops	162	1844	V3	1.4590489802236084	7.32662038698052	5.867571406756912
latest_six_stops	162	2223	V3	1.3168931369436472	4.868265775530531	3.5513726385868845
latest_six_stops	162	2643	V3	1.4174484487645784	7.170867283618021	5.753418834853442
latest_six_stops	162	3081	V3	1.1499373864591436	6.101802378628451	4.951864992169308
latest_six_stops	162	3539	V3	1.4384110391253375	6.325805364698736	4.887394325573398
latest_six_stops	162	3979	V3	1.031565976518951	6.796859332387913	5.7652933558689625
latest_six_stops	162	4405	V3	1.1185870935381288	5.210334660864166	4.091747567326037
latest_six_stops	164	548	V3	12.431488335441623	22.54258713641371	10.111098800972089
latest_six_stops	164	1004	V3	15.262717287101651	24.433013550791454	9.170296263689803
latest_six_stops	164	1451	V3	15.538946123231641	23.10957249527284	7.570626372041199
latest_six_stops	164	1915	V3	11.970484971533434	21.513941676477504	9.54345670494407
latest_six_stops	164	2371	V3	11.72690181787122	22.33470538132401	10.60780356345279
latest_six_stops	164	2839	V3	12.486439026908286	23.35076653624968	10.864327509341393
latest_six_stops	164	3276	V3	12.862195684158468	22.075800331129706	9.213604646971238
latest_six_stops	164	3716	V3	13.799799148097478	22.766075068712762	8.966275920615285
latest_six_stops	164	4190	V3	11.695669506062321	21.895324272108567	10.199654766046246
latest_six_stops	166	848	V3	3.6609574964046887	8.60586166222148	4.944904165816792
latest_six_stops	166	1322	V3	5.879087714024546	10.27472104625269	4.395633332228144
latest_six_stops	166	1772	V3	2.000812410691417	6.4856850536974875	4.484872643006071
latest_six_stops	166	2261	V3	2.235320269246768	6.954152778100162	4.718832508853394
latest_six_stops	166	2715	V3	4.58067990911172	9.134965047539275	4.554285138427555
latest_six_stops	166	3187	V3	1.7029619004163177	6.3101971057925095	4.607235205376192
latest_six_stops	166	3678	V3	6.138413021879013	10.6732804593472	4.534867437468187
latest_six_stops	166	4137	V3	1.4061047689957291	4.040295073840905	2.634190304845176
latest_six_stops	167	685	V3	5.566234529864548	7.797371508871047	2.2311369790064983
latest_six_stops	167	1083	V3	8.967225003733663	12.191434843729017	3.2242098399953534
latest_six_stops	167	1548	V3	11.20399455123289	16.220348980918153	5.016354429685263
latest_six_stops	167	2004	V3	7.211232881031185	8.703260275654833	1.4920273946236478
latest_six_stops	167	2439	V3	9.156467008959286	12.365404384841362	3.2089373758820763
latest_six_stops	167	2919	V3	9.185540172103803	13.472124962835274	4.286584790731471
latest_six_stops	167	3346	V3	5.391338607769314	8.179072981097342	2.7877343733280275
latest_six_stops	167	3801	V3	12.168287832481262	17.37053258781445	5.2022447553331865
latest_six_stops	167	4284	V3	7.966910398563711	12.391301645293394	4.424391246729683
latest_six_stops	168	823	V3	9.935615408489156	12.753352921842714	2.817737513353558
latest_six_stops	168	1340	V3	7.9812815790252065	8.19903867493873	0.217757095913524
latest_six_stops	168	1816	V3	5.266982480295654	6.479245741545551	1.2122632612498965
latest_six_stops	168	2299	V3	10.687062883304158	6.473891368459524	-4.213171514844634
latest_six_stops	168	2763	V3	7.3698806675701904	5.240405319281027	-2.129475348289163
latest_six_stops	168	3191	V3	8.170302790417825	5.4298848178119	-2.7404179726059246
latest_six_stops	168	3715	V3	6.178348084783214	5.4535023346917235	-0.7248457500914904
latest_six_stops	168	4223	V3	7.139019555352702	6.037223368042325	-1.1017961873103772
latest_six_stops	169	944	V3	3.1579502974881395	7.779279881280196	4.621329583792057
latest_six_stops	169	1499	V3	2.947505299098039	7.44696994142758	4.49946464232954
latest_six_stops	169	2062	V3	2.75236187150048	1.7226528501185985	-1.0297090213818814
latest_six_stops	169	2610	V3	7.305163268628033	16.950464809668965	9.645301541040933
latest_six_stops	169	3172	V3	1.946610190717452	5.623628844683473	3.6770186539660203
latest_six_stops	169	3736	V3	2.718556840476782	10.21957616092311	7.501019320446328
latest_six_stops	169	4282	V3	2.2243361195240094	6.744194972721714	4.519858853197705
latest_six_stops	170	660	V3	4.626449760960464	6.854824341147693	2.2283745801872294
latest_six_stops	170	1234	V3	7.009996945294558	6.800507533970745	-0.2094894113238137
latest_six_stops	170	1783	V3	7.816706360409768	12.741825377859527	4.925119017449759
latest_six_stops	170	2381	V3	9.40395013680951	12.87260723962786	3.4686571028183497
latest_six_stops	170	2964	V3	3.0973270926207044	5.416945111087635	2.319618018466931
latest_six_stops	170	3551	V3	4.724260069724702	8.103018461453606	3.378758391728905
latest_six_stops	170	4120	V3	8.495018833355802	12.366432355129984	3.8714135217741816
latest_six_stops	172	744	V3	5.963137576362434	7.008117533926982	1.0449799575645482
latest_six_stops	172	1310	V3	4.5653535743979745	6.026526892122985	1.4611733177250104
latest_six_stops	172	1867	V3	9.191537641569479	11.630372297160518	2.438834655591039
latest_six_stops	172	2437	V3	4.997915325976098	6.531193070618407	1.5332777446423087
latest_six_stops	172	3013	V3	7.573039996848249	9.042846351041902	1.4698063541936532
latest_six_stops	172	3597	V3	6.7005581279493045	8.847239938027972	2.1466818100786673
latest_six_stops	172	4171	V3	5.758452966872904	7.50207660546097	1.7436236385880663
latest_six_stops	173	466	V3	4.10559871392551	5.320196426860634	1.2145977129351238
latest_six_stops	173	829	V3	5.877796299603025	7.677258118511044	1.7994618189080187
latest_six_stops	173	1086	V3	4.1462065671651525	7.659210221905885	3.513003654740732
latest_six_stops	173	1473	V3	5.3224616295231035	8.734367430414386	3.411905800891282
latest_six_stops	173	1941	V3	11.388699588762396	12.45516953256416	1.0664699438017635
latest_six_stops	173	2323	V3	8.177339012892668	9.822303746366353	1.6449647334736852
latest_six_stops	173	2683	V3	7.078597412312125	8.447078979434972	1.3684815671228465
latest_six_stops	173	2888	V3	8.686415529277706	10.01092441581734	1.3245088865396344
latest_six_stops	173	3215	V3	4.153694565897806	6.976489907788266	2.82279534189046
latest_six_stops	173	3492	V3	4.040482093992367	7.3074558935573375	3.266973799564971
latest_six_stops	173	3974	V3	9.538793700588885	11.459743886216964	1.9209501856280795
latest_six_stops	173	4508	V3	1.7510605337383425	1.9049236553276756	0.15386312158933313
latest_six_stops	178	591	V3	7.701704807414841	3.2492029118315457	-4.452501895583295
latest_six_stops	178	909	V3	2.2061687328687314	3.438369852096007	1.2322011192272755
latest_six_stops	178	1224	V3	3.1920779013201237	4.8964457289880565	1.7043678276679328
latest_six_stops	178	1541	V3	2.1809768162483203	8.130793175721163	5.949816359472843
latest_six_stops	178	1870	V3	4.815793492015255	4.645281410050428	-0.17051208196482737
latest_six_stops	178	2228	V3	8.842934392212003	4.082771963342372	-4.760162428869631
latest_six_stops	178	2622	V3	7.045703252748035	3.23108945533458	-3.8146137974134553
latest_six_stops	178	3038	V3	3.391779340386254	3.8319595523448093	0.4401802119585554
latest_six_stops	178	3443	V3	1.959263189552259	5.229162175849566	3.2698989862973065
latest_six_stops	178	3828	V3	7.678682038828962	4.3769017999077215	-3.30178023892124
latest_six_stops	178	4212	V3	4.591353451658586	3.5809541328458456	-1.0103993188127403
latest_six_stops	178	4590	V3	3.021285283589262	2.3404159719234845	-0.6808693116657776
latest_six_stops	183	561	V3	7.4475053397470345	10.587288678291143	3.1397833385441087
latest_six_stops	183	942	V3	9.549790770354521	10.99743926411243	1.4476484937579084
latest_six_stops	183	1333	V3	7.54483439618825	10.140320490220663	2.595486094032413
latest_six_stops	183	1724	V3	6.302088054459597	8.892066417512616	2.589978363053019
latest_six_stops	183	2118	V3	7.407245222442734	10.990338671224313	3.583093448781579
latest_six_stops	183	2488	V3	9.989239325544872	13.854588418918116	3.8653490933732435
latest_six_stops	183	2861	V3	9.265404600616812	11.456596447087152	2.191191846470341
latest_six_stops	183	3243	V3	4.2294631459359895	6.601122896151133	2.3716597502151435
latest_six_stops	183	3629	V3	9.4395290893179	12.079453065986081	2.6399239766681823
latest_six_stops	183	4005	V3	7.340864042631072	11.22938041052801	3.8885163678969388
latest_six_stops	183	4369	V3	8.365004801129675	10.910749768529865	2.5457449674001893
latest_six_stops	191	831	V3	5.3351093963632685	7.976223580918927	2.6411141845556587
latest_six_stops	191	1313	V3	5.133611395655514	7.113105519016327	1.979494123360813
latest_six_stops	191	1811	V3	5.236794977886414	7.244245142505196	2.007450164618782
latest_six_stops	191	2290	V3	5.073884292598337	6.573110039305243	1.4992257467069061
latest_six_stops	191	2768	V3	5.84413987821492	7.240612891652368	1.3964730134374488
latest_six_stops	191	3252	V3	5.31035599938276	6.658345326290872	1.3479893269081122
latest_six_stops	191	3753	V3	5.693547714599797	6.876998609765038	1.1834508951652412
latest_six_stops	191	4237	V3	5.1165812264246835	6.802986295748395	1.6864050693237118
latest_six_stops	192	1029	V3	10.624144264167684	13.03049842879364	2.406354164625956
latest_six_stops	192	1538	V3	13.102077741824328	16.122085688196616	3.0200079463722886
latest_six_stops	192	2041	V3	16.059268633362922	18.473154032210864	2.413885398847942
latest_six_stops	192	2542	V3	10.798540665128975	13.983364763988845	3.1848240988598704
latest_six_stops	192	3032	V3	14.487676506831095	16.77029413814755	2.2826176313164535
latest_six_stops	192	3518	V3	15.35801096270675	18.067745099147853	2.709734136441103
latest_six_stops	192	4004	V3	13.5143471423844	15.705817310623326	2.1914701682389257
latest_six_stops	192	4494	V3	15.423965688854732	17.76687300686949	2.342907318014756
latest_six_stops	195	603	V3	4.629853409015183	6.927847568853601	2.297994159838418
latest_six_stops	195	1050	V3	5.554310658212763	10.399676953727955	4.845366295515192
latest_six_stops	195	1462	V3	5.51562143791758	10.915376959303345	5.399755521385765
latest_six_stops	195	1886	V3	4.775825963834368	9.180873308702452	4.405047344868084
latest_six_stops	195	2349	V3	3.6204110655175485	8.029449911683395	4.4090388461658465
latest_six_stops	195	2816	V3	4.093922073388685	8.360925860786402	4.267003787397717
latest_six_stops	195	3286	V3	3.983661440807096	8.03587585610318	4.052214415296085
latest_six_stops	195	3735	V3	5.033295510888303	9.825133857398875	4.791838346510572
latest_six_stops	195	4135	V3	6.1842789284301745	11.878838110392435	5.69455918196226
latest_six_stops	196	718	V3	13.34375401167931	21.95480290001472	8.611048888335409
latest_six_stops	196	1114	V3	12.113152403627431	19.812193645327273	7.699041241699842
latest_six_stops	196	1498	V3	8.1780856035412	16.30938098456138	8.131295381020179
latest_six_stops	196	1898	V3	4.329623090998379	11.114270762330033	6.784647671331654
latest_six_stops	196	2298	V3	5.984990846736232	13.67763111283953	7.6926402661032975
latest_six_stops	196	2685	V3	7.446648135903254	14.858052286194846	7.411404150291593
latest_six_stops	196	3073	V3	6.690117184797315	14.385713532576139	7.695596347778824
latest_six_stops	196	3477	V3	15.498594500828512	23.519645210126782	8.02105070929827
latest_six_stops	196	3886	V3	9.52755259799134	18.38228176364256	8.85472916565122
latest_six_stops	196	4300	V3	11.067053166530734	19.574676071823216	8.507622905292482
latest_six_stops	199	526	V3	6.077561519568579	9.536498751932726	3.458937232364147
latest_six_stops	199	1065	V3	8.974605299529083	12.021475204741186	3.0468699052121035
latest_six_stops	199	1558	V3	6.788344304344891	8.970076215805715	2.1817319114608242
latest_six_stops	199	2059	V3	8.612618483063667	12.133924320948653	3.521305837884986
latest_six_stops	199	2522	V3	6.3162871444271715	8.613274735922369	2.2969875914951974
latest_six_stops	199	3087	V3	6.098168434660033	7.729664266619699	1.6314958319596666
latest_six_stops	199	3656	V3	5.792815763384728	7.870425570939011	2.077609807554283
latest_six_stops	199	4181	V3	10.307188723230913	14.28750883951936	3.9803201162884463
latest_six_stops	2	560	V4	5.108197527117508	8.047092963170076	2.938895436052568
latest_six_stops	2	1007	V4	7.568383107863197	11.9320554468083	4.363672338945103
latest_six_stops	2	1452	V4	4.164494633280148	9.99000109724081	5.825506463960663
latest_six_stops	2	1911	V4	7.187436319739233	11.429614610584474	4.242178290845241
latest_six_stops	2	2370	V4	5.766775912165484	11.83907492710584	6.072299014940356
latest_six_stops	2	2826	V4	6.11741687053854	11.591652848385152	5.474235977846612
latest_six_stops	2	3285	V4	6.646426249292507	11.323107594263526	4.676681344971019
latest_six_stops	2	3752	V4	5.147989331131092	11.185697740575502	6.03770840944441
latest_six_stops	2	4218	V4	6.727434279674609	11.080917736789775	4.353483457115166
latest_six_stops	11	778	V4	3.3032541464883587	12.46994137724212	9.166687230753762
latest_six_stops	11	1286	V4	4.374465225681757	14.88342000718146	10.508954781499703
latest_six_stops	11	1795	V4	2.516938604235904	11.44596974556373	8.929031141327826
latest_six_stops	11	2298	V4	1.8920811019802188	11.971723493246136	10.079642391265917
latest_six_stops	11	2796	V4	2.088539744028148	7.951286633204255	5.8627468891761065
latest_six_stops	11	3288	V4	3.081123926235279	10.393835418911062	7.312711492675783
latest_six_stops	11	3783	V4	2.5418801064780725	11.44323848547123	8.901358378993159
latest_six_stops	11	4276	V4	2.475334216998025	9.777447254554508	7.302113037556483
latest_six_stops	12	782	V4	1.5829726004301117	1.9880754917067454	0.4051028912766337
latest_six_stops	12	1338	V4	2.535305942038921	12.942228846712329	10.406922904673408
latest_six_stops	12	1884	V4	6.518008622120316	16.814965380899572	10.296956758779256
latest_six_stops	12	2472	V4	4.628361383057503	14.257365101689045	9.629003718631541
latest_six_stops	12	3054	V4	4.681659960800264	15.557380470712065	10.875720509911801
latest_six_stops	12	3634	V4	4.7661191681756225	16.405517681009357	11.639398512833735
latest_six_stops	12	4204	V4	1.6077292630416051	7.147259414745766	5.53953015170416
latest_six_stops	14	517	V4	9.396262319227146	13.374384247514048	3.9781219282869014
latest_six_stops	14	878	V4	10.660630182118066	16.846939335528642	6.186309153410576
latest_six_stops	14	1241	V4	10.992042240300925	16.031705861247374	5.039663620946449
latest_six_stops	14	1600	V4	9.985056219937555	15.95106551113189	5.966009291194336
latest_six_stops	14	1965	V4	11.298835900619451	16.092293912956965	4.7934580123375135
latest_six_stops	14	2321	V4	9.742967503211275	14.670213723924224	4.927246220712949
latest_six_stops	14	2674	V4	10.519240333813032	14.296090193772248	3.7768498599592153
latest_six_stops	14	3030	V4	9.662517553486522	15.945489489950605	6.282971936464083
latest_six_stops	14	3394	V4	10.485393465708723	15.484755550471924	4.9993620847632005
latest_six_stops	14	3755	V4	13.570693194845338	15.657355097619748	2.0866619027744093
latest_six_stops	14	4113	V4	10.153842420708937	15.244141375836778	5.090298955127841
latest_six_stops	14	4464	V4	10.758669417140725	13.547031663409498	2.7883622462687736
latest_six_stops	19	900	V4	2.252039866010553	3.6536561530550498	1.4016162870444968
latest_six_stops	19	1394	V4	3.269509782264113	4.649676528047915	1.3801667457838023
latest_six_stops	19	1891	V4	8.629504861483747	14.021711021014061	5.392206159530314
latest_six_stops	19	2395	V4	4.075193952523631	6.183913062348011	2.1087191098243796
latest_six_stops	19	2892	V4	4.79766316114508	8.922241551298487	4.124578390153407
latest_six_stops	19	3375	V4	2.8357278726604243	5.279969415424343	2.444241542763919
latest_six_stops	19	3856	V4	4.026139013842551	7.400741437667953	3.3746024238254018
latest_six_stops	19	4340	V4	1.71862574035743	1.599650032299349	-0.11897570805808111
latest_six_stops	28	726	V4	18.32665655643999	21.67252899292887	3.3458724364888823
latest_six_stops	28	1230	V4	17.712978346023625	21.635598162857477	3.9226198168338513
latest_six_stops	28	1730	V4	14.727889374783725	19.368755918596044	4.640866543812319
latest_six_stops	28	2236	V4	11.22137440167388	13.636490128613419	2.415115726939538
latest_six_stops	28	2757	V4	15.295591236554195	18.709248293090692	3.413657056536497
latest_six_stops	28	3270	V4	16.641559851166406	19.849692748714993	3.2081328975485874
latest_six_stops	28	3779	V4	14.554499753437517	18.347402865218555	3.7929031117810386
latest_six_stops	28	4288	V4	14.314525830925124	19.601819597272463	5.287293766347339
latest_six_stops	29	484	V4	3.664147346155895	6.67125224693569	3.0071049007797948
latest_six_stops	29	952	V4	1.9908135745903455	4.46367441891455	2.472860844324205
latest_six_stops	29	1419	V4	8.803662331577595	14.356724557831981	5.5530622262543865
latest_six_stops	29	1883	V4	1.3926794123201895	1.7282939291990218	0.33561451687883226
latest_six_stops	29	2347	V4	1.124371417679463	3.1942409837126964	2.0698695660332334
latest_six_stops	29	2805	V4	2.176834505566407	5.180446409868885	3.0036119043024785
latest_six_stops	29	3262	V4	1.1288356617867399	3.207448515825863	2.0786128540391235
latest_six_stops	29	3718	V4	0.7182752060930228	3.064301681033851	2.346026474940828
latest_six_stops	29	4172	V4	1.071565252114669	3.8142094859364457	2.7426442338217765
latest_six_stops	33	754	V4	3.5482638534502833	4.9664391218007955	1.4181752683505122
latest_six_stops	33	1257	V4	6.771737452270874	7.011635773658526	0.23989832138765177
latest_six_stops	33	1758	V4	10.988564099950372	13.913887654975245	2.925323555024873
latest_six_stops	33	2254	V4	16.60114649782123	21.005205641181803	4.404059143360573
latest_six_stops	33	2743	V4	17.455185504124582	23.148420966799204	5.693235462674622
latest_six_stops	33	3230	V4	22.572922373960917	28.751259946869958	6.17833757290904
latest_six_stops	33	3710	V4	2.3824081072489935	1.8326556258980777	-0.5497524813509158
latest_six_stops	33	4186	V4	4.960886122227611	5.8344041828528015	0.8735180606251909
latest_six_stops	35	365	V4	19.565455358862145	32.5967712436385	13.031315884776355
latest_six_stops	35	575	V4	2.433297175465694	7.314461049158194	4.8811638736925
latest_six_stops	35	785	V4	3.7839188839855833	4.199524498895329	0.41560561490974557
latest_six_stops	35	994	V4	3.14053756442222	4.683622076335535	1.5430845119133147
latest_six_stops	35	1204	V4	4.710045112352473	4.5108354388722764	-0.1992096734801967
latest_six_stops	35	1438	V4	16.717606061560947	27.154429563749897	10.43682350218895
latest_six_stops	35	1704	V4	6.215271055310329	18.753616567364986	12.538345512054658
latest_six_stops	35	1920	V4	10.067605719747807	23.638477487810118	13.570871768062311
latest_six_stops	35	2133	V4	4.013911642487245	7.877683125477431	3.8637714829901864
latest_six_stops	35	2439	V4	3.1357560133385016	2.475297611757114	-0.6604584015813875
latest_six_stops	35	2647	V4	2.6812300448495128	9.032213251471234	6.350983206621721
latest_six_stops	35	2857	V4	1.6157969512253554	6.7302378662665845	5.114440915041229
latest_six_stops	35	3069	V4	4.44256890314736	5.53056556344795	1.0879966603005897
latest_six_stops	35	3285	V4	12.09248192458582	25.25724593785327	13.16476401326745
latest_six_stops	35	3573	V4	12.505646354221014	25.7965326860462	13.290886331825185
latest_six_stops	35	3783	V4	13.466742921208134	26.666304583522816	13.199561662314682
latest_six_stops	35	3993	V4	3.2315104284611964	3.2897857485094395	0.058275320048243096
latest_six_stops	35	4204	V4	21.23180386899869	32.15154189455346	10.919738025554771
latest_six_stops	35	4416	V4	2.542969340972649	10.758123288799652	8.215153947827003
latest_six_stops	35	4716	V4	1.8465896030286837	3.2627175789423557	1.416127975913672
latest_six_stops	37	505	V4	7.946505565259997	9.796722252735893	1.8502166874758963
latest_six_stops	37	950	V4	17.043183372596285	23.960352532051925	6.917169159455639
latest_six_stops	37	1383	V4	6.793330677025625	9.756552101710708	2.9632214246850834
latest_six_stops	37	1805	V4	9.906304455602978	11.140823571171818	1.2345191155688404
latest_six_stops	37	2234	V4	7.8513930963662375	10.373189229189336	2.5217961328230984
latest_six_stops	37	2666	V4	7.932437729992886	10.290029951036695	2.3575922210438094
latest_six_stops	37	3104	V4	8.700168462634833	12.266598850234987	3.5664303876001533
latest_six_stops	37	3531	V4	4.79999329907618	6.421608716735572	1.6216154176593918
latest_six_stops	37	3992	V4	8.351787035195407	10.055981077180896	1.7041940419854882
latest_six_stops	37	4451	V4	5.348928661527094	7.865271337932318	2.5163426764052232
latest_six_stops	39	1015	V4	20.347310202383213	25.62901197428718	5.281701771903968
latest_six_stops	39	1603	V4	24.40450024966924	30.249573511943268	5.845073262274028
latest_six_stops	39	2168	V4	24.246250842793028	30.647027742049744	6.400776899256716
latest_six_stops	39	2714	V4	23.628439994467243	29.2388479710968	5.610407976629556
latest_six_stops	39	3284	V4	24.71357683158007	31.623521307842257	6.909944476262186
latest_six_stops	39	3850	V4	22.8336400456213	28.483000812262166	5.649360766640864
latest_six_stops	39	4394	V4	24.999735563437643	31.309672066674533	6.309936503236891
latest_six_stops	41	727	V4	7.7301119357477015	8.100234499532712	0.37012256378501096
latest_six_stops	41	1346	V4	6.660282937022853	6.75836241077314	0.09807947375028725
latest_six_stops	41	1958	V4	6.409470835104387	6.5954273484639305	0.18595651335954333
latest_six_stops	41	2552	V4	6.109542531748473	5.794720547447461	-0.3148219843010125
latest_six_stops	41	3158	V4	4.927837073981065	4.80533043815591	-0.12250663582515475
latest_six_stops	41	3776	V4	6.4598820236496675	6.608762267147721	0.14888024349805384
latest_six_stops	42	602	V4	9.54877228959259	8.682018140920553	-0.8667541486720367
latest_six_stops	42	1138	V4	2.5816204951827055	2.8170082372052505	0.23538774202254498
latest_six_stops	42	1673	V4	1.1860702442496582	1.7067822058573532	0.520711961607695
latest_six_stops	42	2193	V4	1.4579008660226873	1.7375991462524194	0.2796982802297321
latest_six_stops	42	2697	V4	11.847539995417417	10.20877406705452	-1.638765928362897
latest_six_stops	42	3205	V4	8.11323261347098	8.823596184304426	0.7103635708334455
latest_six_stops	42	3745	V4	1.4727020624975706	1.7905110120862124	0.3178089495886418
latest_six_stops	42	4276	V4	7.83413073463274	8.584048902636935	0.7499181680041955
latest_six_stops	46	843	V4	1.1329230680631606	2.4400705667508165	1.307147498687656
latest_six_stops	46	1318	V4	4.824080479333643	5.60205749904531	0.7779770197116669
latest_six_stops	46	1799	V4	1.6176610987514193	3.6017582789149594	1.98409718016354
latest_six_stops	46	2282	V4	2.2555719144857345	4.142828102411141	1.8872561879254062
latest_six_stops	46	2762	V4	1.3231881650575068	2.9947517797067977	1.671563614649291
latest_six_stops	46	3242	V4	0.7825345192736625	1.5805356467646523	0.7980011274909898
latest_six_stops	46	3707	V4	3.598326498766251	7.390612891347482	3.792286392581231
latest_six_stops	46	4176	V4	1.7575595387343383	0.680908861882829	-1.0766506768515094
latest_six_stops	48	977	V4	11.316247308890665	7.5670369139005995	-3.7492103949900653
latest_six_stops	48	1519	V4	7.61603736619947	3.4271057337752455	-4.188931632424225
latest_six_stops	48	2063	V4	6.2355679677766656	2.129023377396164	-4.106544590380501
latest_six_stops	48	2580	V4	8.993052446791884	3.5205271293016325	-5.472525317490252
latest_six_stops	48	3091	V4	8.938165960000044	4.026407113201395	-4.911758846798649
latest_six_stops	48	3589	V4	8.533781178496344	4.14586781444425	-4.387913364052094
latest_six_stops	48	4076	V4	7.962487039690247	4.4514435277250275	-3.5110435119652195
latest_six_stops	49	905	V4	2.685352732230735	4.72248513555407	2.037132403323335
latest_six_stops	49	1464	V4	2.2220180305869506	4.01923594957718	1.797217918990229
latest_six_stops	49	2009	V4	1.2668994523522044	1.7144622199350275	0.4475627675828231
latest_six_stops	49	2555	V4	1.7740677145244947	3.3689758217281196	1.5949081072036249
latest_six_stops	49	3106	V4	1.699994755108748	2.8939109192779324	1.1939161641691844
latest_six_stops	49	3652	V4	1.2982558609802803	3.768218134012239	2.4699622730319586
latest_six_stops	49	4202	V4	1.848281895645682	1.742236763955444	-0.10604513169023799
latest_six_stops	50	738	V4	19.971486698610235	25.95851612349371	5.987029424883474
latest_six_stops	50	1185	V4	13.442509275406604	17.670312559454217	4.227803284047614
latest_six_stops	50	1623	V4	16.076940963962194	19.770380663223786	3.6934396992615923
latest_six_stops	50	2051	V4	13.493992623334947	15.47743542117004	1.9834427978350924
latest_six_stops	50	2481	V4	11.298845776565086	13.568992250569856	2.27014647400477
latest_six_stops	50	2905	V4	17.82814479257375	20.82010297608138	2.9919581835076308
latest_six_stops	50	3328	V4	19.32937859653849	25.449475222050964	6.120096625512474
latest_six_stops	50	3747	V4	10.444116697631996	13.341381793114662	2.897265095482666
latest_six_stops	50	4167	V4	10.377079149474914	12.995387743581535	2.6183085941066206
latest_six_stops	55	840	V4	15.441736555382452	26.024249201108777	10.582512645726325
latest_six_stops	55	1339	V4	21.767857351391168	33.76622308819118	11.998365736800015
latest_six_stops	55	1829	V4	12.438877516302709	18.450194978209677	6.011317461906968
latest_six_stops	55	2318	V4	18.119420809386163	29.728529718109353	11.60910890872319
latest_six_stops	55	2803	V4	19.21409249275429	32.86164038861351	13.64754789585922
latest_six_stops	55	3277	V4	19.415197838896137	29.03970562285698	9.624507783960844
latest_six_stops	55	3759	V4	14.457238352846991	22.437867654612525	7.980629301765534
latest_six_stops	55	4240	V4	15.637648132359578	26.591229193211788	10.95358106085221
latest_six_stops	57	439	V4	3.8340409661597636	5.441061879482916	1.6070209133231526
latest_six_stops	57	819	V4	5.904358329589066	11.476576450307563	5.572218120718498
latest_six_stops	57	1199	V4	7.619481419999393	10.573165232787309	2.953683812787916
latest_six_stops	57	1571	V4	7.201844108335857	11.824042528051088	4.622198419715231
latest_six_stops	57	1945	V4	5.656822511281144	10.136566214928484	4.47974370364734
latest_six_stops	57	2316	V4	5.929740204213538	11.092517273682219	5.162777069468681
latest_six_stops	57	2690	V4	6.6116388351397415	11.484205650339277	4.872566815199535
latest_six_stops	57	3061	V4	4.946220857537637	10.50143165773753	5.555210800199894
latest_six_stops	57	3427	V4	6.741520402475866	11.954657001868156	5.21313659939229
latest_six_stops	57	3789	V4	6.963995143315289	11.955129570814066	4.991134427498777
latest_six_stops	57	4151	V4	6.389991370100273	11.412989515672159	5.0229981455718855
latest_six_stops	57	4509	V4	2.6648862729438987	5.896280315131899	3.2313940421880005
latest_six_stops	58	691	V4	2.109232215845428	7.046948719606689	4.937716503761261
latest_six_stops	58	1192	V4	1.3918740859415706	8.603208793994837	7.211334708053266
latest_six_stops	58	1695	V4	2.0515433553042444	8.951278278103125	6.8997349227988805
latest_six_stops	58	2197	V4	2.3429263098787443	9.826766727850174	7.48384041797143
latest_six_stops	58	2679	V4	1.5664384680842027	8.856061113690057	7.289622645605855
latest_six_stops	58	3160	V4	1.477316778002874	7.202228504658419	5.724911726655545
latest_six_stops	58	3623	V4	1.4192253847568663	6.326883204020712	4.907657819263846
latest_six_stops	58	4042	V4	1.6506617578418377	7.800142960561024	6.149481202719186
latest_six_stops	58	4469	V4	1.8560010010514942	8.681278446326724	6.82527744527523
latest_six_stops	63	645	V4	5.044115161657047	10.719221125445685	5.675105963788638
latest_six_stops	63	1035	V4	1.0185965580585452	5.8909667615121135	4.872370203453569
latest_six_stops	63	1458	V4	1.7652979772830797	5.573584247546784	3.8082862702637046
latest_six_stops	63	1902	V4	1.4443281977268279	6.111688349874023	4.667360152147195
latest_six_stops	63	2320	V4	2.21595491871401	6.598148653468531	4.382193734754521
latest_six_stops	63	2784	V4	1.7780771898124481	6.512504103389076	4.734426913576628
latest_six_stops	63	3189	V4	1.6077769899740781	6.550043767736733	4.942266777762655
latest_six_stops	63	3559	V4	3.515248354221002	8.630327234909155	5.115078880688152
latest_six_stops	63	3949	V4	4.286405109662437	9.962475137172722	5.676070027510286
latest_six_stops	63	4391	V4	1.5999291341773807	3.7640359207444525	2.164106786567072
latest_six_stops	66	939	V4	8.222532072716811	6.748837303805212	-1.4736947689115993
latest_six_stops	66	1557	V4	6.558859860332308	5.23433707249214	-1.3245227878401673
latest_six_stops	66	1915	V4	6.989252686135131	7.2736730269810845	0.28442034084595313
latest_six_stops	66	2716	V4	8.885497401388433	6.116438979524793	-2.7690584218636394
latest_six_stops	66	3365	V4	10.331026036888613	6.282433837433007	-4.048592199455606
latest_six_stops	66	3975	V4	13.179866884638782	10.149413820022088	-3.030453064616694
latest_six_stops	68	528	V4	2.8861169460453477	6.87707236670944	3.990955420664092
latest_six_stops	68	1003	V4	0.6091287287358905	2.7714678173463945	2.162339088610504
latest_six_stops	68	1467	V4	0.9374769009486654	2.6945507275261837	1.7570738265775183
latest_six_stops	68	1939	V4	1.555020108080455	3.9555217458251386	2.4005016377446835
latest_six_stops	68	2395	V4	0.923264460128914	1.764940207740394	0.8416757476114799
latest_six_stops	68	2844	V4	1.2541113212313413	1.4065133665773573	0.15240204534601598
latest_six_stops	68	3305	V4	0.7823194303828918	2.904910554066292	2.1225911236834003
latest_six_stops	68	3767	V4	0.9512350635064378	1.6123606841810607	0.6611256206746229
latest_six_stops	68	4220	V4	0.9081089237770911	3.282744757518642	2.374635833741551
latest_six_stops	69	728	V4	6.387615003958005	14.722178302028365	8.33456329807036
latest_six_stops	69	1113	V4	4.521564782958643	12.488866009053584	7.967301226094941
latest_six_stops	69	1505	V4	5.937257586812242	13.92118304714305	7.983925460330807
latest_six_stops	69	1892	V4	8.10477017456815	18.822976354027738	10.718206179459587
latest_six_stops	69	2274	V4	7.2607356355917	17.10756550886335	9.846829873271648
latest_six_stops	69	2653	V4	6.325447720760452	14.653482119165147	8.328034398404697
latest_six_stops	69	3036	V4	7.482075713678655	16.740629958431516	9.258554244752862
latest_six_stops	69	3425	V4	7.641689990236948	18.35694639892863	10.715256408691683
latest_six_stops	69	3809	V4	6.297617993604299	16.379514432876135	10.081896439271837
latest_six_stops	69	4187	V4	7.838576571716555	17.415642039127974	9.577065467411419
latest_six_stops	69	4557	V4	1.452436569846033	5.93423348214794	4.481796912301907
latest_six_stops	70	353	V4	9.232858224039058	8.048845595616044	-1.1840126284230141
latest_six_stops	70	691	V4	8.708776345919157	8.382296513147873	-0.3264798327712839
latest_six_stops	70	1028	V4	9.059724381409305	10.04896457082988	0.989240189420574
latest_six_stops	70	1365	V4	5.400553842878982	6.875771822966775	1.475217980087793
latest_six_stops	70	1703	V4	5.788564680328503	7.1600124360668325	1.3714477557383296
latest_six_stops	70	2042	V4	5.990222619553393	6.3411652748786445	0.3509426553252517
latest_six_stops	70	2381	V4	5.699275731177529	6.756489674971834	1.0572139437943049
latest_six_stops	70	2714	V4	5.112583583711438	7.1199602479969135	2.0073766642854753
latest_six_stops	70	3042	V4	7.189816920676887	7.840417533326405	0.6506006126495176
latest_six_stops	70	3362	V4	8.451320147226614	9.059366442427345	0.6080462952007313
latest_six_stops	70	3685	V4	7.037276673895977	8.504778251309292	1.4675015774133149
latest_six_stops	70	4008	V4	5.560423806656185	6.856713875824226	1.296290069168041
latest_six_stops	70	4341	V4	6.577684776846542	7.959190212935532	1.3815054360889896
latest_six_stops	71	540	V4	10.78682580523409	12.353684387003895	1.5668585817698055
latest_six_stops	71	1026	V4	10.667698697887333	12.392899849429986	1.7252011515426524
latest_six_stops	71	1515	V4	5.689794064340198	7.2762236610022315	1.5864295966620334
latest_six_stops	71	2028	V4	10.650837634268559	13.30882185703771	2.6579842227691515
latest_six_stops	71	2578	V4	6.35148648244665	8.131981837656904	1.7804953552102534
latest_six_stops	71	3137	V4	6.31998835833486	8.333311630410067	2.0133232720752074
latest_six_stops	71	3684	V4	1.4064820305874006	1.9659316988025344	0.5594496682151338
latest_six_stops	71	4218	V4	4.376091060056642	5.564640836688736	1.1885497766320938
latest_six_stops	72	828	V4	3.666640366260374	3.3150111708632495	-0.35162919539712467
latest_six_stops	72	1316	V4	15.3655709807762	14.929870835753597	-0.43570014502260257
latest_six_stops	72	1826	V4	8.595720604597231	7.938534756812843	-0.6571858477843877
latest_six_stops	72	2316	V4	11.675940639910763	11.33813679026795	-0.33780384964281396
latest_six_stops	72	2828	V4	14.613802200308774	14.542137941787743	-0.07166425852103053
latest_six_stops	72	3168	V4	17.519481469020818	17.44115858658651	-0.07832288243430696
latest_six_stops	72	3676	V4	14.076780573930439	13.231415686954946	-0.8453648869754922
latest_six_stops	72	4166	V4	6.673075519565254	5.946304773422415	-0.7267707461428392
latest_six_stops	73	820	V4	3.9769353276247297	6.612698841643773	2.6357635140190436
latest_six_stops	73	1332	V4	2.130564654243728	3.7624712357358314	1.6319065814921032
latest_six_stops	73	1844	V4	2.5579855243301295	4.5703186398101625	2.012333115480033
latest_six_stops	73	2361	V4	3.6980650771455372	6.088443809629675	2.390378732484138
latest_six_stops	73	2868	V4	3.015369817717362	4.510648554652071	1.4952787369347087
latest_six_stops	73	3379	V4	2.0501653355086975	2.5374675779032727	0.4873022423945752
latest_six_stops	73	3890	V4	2.4336483396845865	4.254214258761352	1.8205659190767656
latest_six_stops	73	4394	V4	23.352013984727076	29.10814691078499	5.756132926057912
latest_six_stops	74	635	V4	2.0866950262442754	2.486602142206161	0.39990711596188566
latest_six_stops	74	1135	V4	2.9442671089304	2.4997397431949273	-0.44452736573547247
latest_six_stops	74	1633	V4	2.460279312734462	3.6996763100166246	1.2393969972821623
latest_six_stops	74	2134	V4	1.3247309571278967	2.4719858256836886	1.147254868555792
latest_six_stops	74	2637	V4	3.0687814212034157	2.356267356222845	-0.7125140649805708
latest_six_stops	74	3134	V4	3.5184292013162484	2.8231572360509363	-0.6952719652653121
latest_six_stops	74	3636	V4	5.414300765885793	4.042899453339654	-1.3714013125461388
latest_six_stops	74	4137	V4	4.3884873892985	3.152152805636009	-1.2363345836624906
latest_six_stops	74	4638	V4	2.069442121647544	2.185551270493253	0.11610914884570889
latest_six_stops	78	723	V4	19.282463232571665	29.635491641244787	10.353028408673122
latest_six_stops	78	1087	V4	15.035838844702043	23.712413956028158	8.676575111326114
latest_six_stops	78	1657	V4	17.546100950066364	28.754764890083415	11.20866394001705
latest_six_stops	78	2147	V4	10.719888247557813	19.095293848262685	8.375405600704871
latest_six_stops	78	2635	V4	16.82138100170132	28.704857085155883	11.883476083454564
latest_six_stops	78	3120	V4	7.297283735163357	15.090529798374366	7.793246063211009
latest_six_stops	78	3591	V4	1.9457247315691126	6.035156494578234	4.089431763009122
latest_six_stops	78	4060	V4	14.374685501909067	24.266431103402212	9.891745601493145
latest_six_stops	80	379	V4	11.665965831334567	10.294703372756853	-1.3712624585777142
latest_six_stops	80	774	V4	10.986900944507651	10.15289811147371	-0.8340028330339404
latest_six_stops	80	1171	V4	7.50399939686561	6.988064987474496	-0.5159344093911145
latest_six_stops	80	1574	V4	11.933584370834753	11.31627430221792	-0.6173100686168329
latest_six_stops	80	1977	V4	4.5621352818579055	3.479775290182465	-1.0823599916754407
latest_six_stops	80	2374	V4	13.083954198642537	12.138907278507283	-0.9450469201352547
latest_six_stops	80	2775	V4	11.375456583729076	10.956758950480323	-0.41869763324875287
latest_six_stops	80	3184	V4	9.652118766929497	8.789499349618506	-0.8626194173109916
latest_six_stops	80	3589	V4	11.185157511095705	10.257580390293551	-0.9275771208021535
latest_six_stops	80	3994	V4	5.825365384738451	4.698509260584449	-1.1268561241540018
latest_six_stops	80	4399	V4	12.022924328843523	11.011987040692425	-1.0109372881510978
latest_six_stops	81	609	V4	26.309079356650397	20.07922383068519	-6.229855525965206
latest_six_stops	81	1013	V4	11.505952565697374	8.380849035007108	-3.125103530690266
latest_six_stops	81	1391	V4	29.995652599601566	24.168038669363398	-5.827613930238169
latest_six_stops	81	1791	V4	15.654142935191654	11.575757464628108	-4.078385470563546
latest_six_stops	81	2165	V4	23.03935009239048	18.126981701347535	-4.912368391042946
latest_six_stops	81	2550	V4	25.042790997213565	18.806322173815367	-6.236468823398198
latest_six_stops	81	2928	V4	22.372345472829856	16.765677607695903	-5.606667865133954
latest_six_stops	81	3305	V4	16.04081894600583	11.667826156762754	-4.372992789243078
latest_six_stops	81	3684	V4	27.892764897432976	22.438595904671633	-5.454168992761343
latest_six_stops	81	4092	V4	30.816582384403752	22.810742159578982	-8.00584022482477
latest_six_stops	81	4510	V4	26.721217792323863	19.72681905533511	-6.994398736988753
latest_six_stops	83	355	V4	4.939200130743629	10.76850727394149	5.829307143197861
latest_six_stops	83	689	V4	3.8007915183201817	0.9086741295011268	-2.892117388819055
latest_six_stops	83	1158	V4	8.107839421411628	7.598728779927652	-0.5091106414839759
latest_six_stops	83	1720	V4	9.718454999676114	7.164929420316439	-2.5535255793596745
latest_six_stops	83	2124	V4	11.88289339132971	9.561622716259524	-2.321270675070185
latest_six_stops	83	2604	V4	2.0456077230693688	1.4470959096894809	-0.5985118133798879
latest_six_stops	83	3216	V4	7.759847280122019	6.256411106279588	-1.503436173842431
latest_six_stops	83	3725	V4	6.158833032083033	5.085511326429287	-1.073321705653746
latest_six_stops	83	4085	V4	7.893801116503309	6.421576174112052	-1.4722249423912572
latest_six_stops	83	4558	V4	19.079883415210425	17.22307393668321	-1.8568094785272145
latest_six_stops	87	635	V4	17.69782491549098	14.313260499783771	-3.3845644157072083
latest_six_stops	87	960	V4	9.60231093909627	6.872562721537368	-2.7297482175589023
latest_six_stops	87	1289	V4	17.50236273997111	13.65375441777835	-3.848608322192762
latest_six_stops	87	1627	V4	7.083149992095926	5.003776092962011	-2.0793738991339152
latest_six_stops	87	1952	V4	7.217034976900303	5.517161700890908	-1.699873276009395
latest_six_stops	87	2281	V4	14.176300657442352	10.547712891948438	-3.628587765493915
latest_six_stops	87	2622	V4	21.304556319561904	16.59176594250918	-4.712790377052723
latest_six_stops	87	2977	V4	4.875094566438425	3.3927969215821516	-1.4822976448562732
latest_six_stops	87	3321	V4	10.503309331526713	7.818464183072387	-2.6848451484543263
latest_six_stops	87	3682	V4	23.487888792923773	17.715937507600465	-5.771951285323308
latest_six_stops	87	4048	V4	20.474545401154227	15.779218636420799	-4.695326764733428
latest_six_stops	87	4404	V4	11.370546684981544	8.598941256819245	-2.7716054281622995
latest_six_stops	92	423	V4	4.489070566161246	12.859800191206267	8.370729625045021
latest_six_stops	92	733	V4	4.386932224498221	11.54449757886253	7.1575653543643085
latest_six_stops	92	1042	V4	4.161056084809694	10.665054021516758	6.503997936707064
latest_six_stops	92	1342	V4	5.003809335036235	12.966496788756817	7.962687453720583
latest_six_stops	92	1658	V4	4.794251608740059	14.171041034396518	9.376789425656458
latest_six_stops	92	1966	V4	4.472993585025475	13.097270079553708	8.624276494528232
latest_six_stops	92	2270	V4	6.50738412541517	13.593342445470384	7.085958320055214
latest_six_stops	92	2576	V4	5.553940874869115	13.066760074274294	7.512819199405179
latest_six_stops	92	2881	V4	3.4379060610020593	4.423516264947647	0.9856102039455878
latest_six_stops	92	3181	V4	4.299721602332042	11.903228179262273	7.603506576930231
latest_six_stops	92	3488	V4	2.050258239880565	7.0245868348454925	4.974328594964927
latest_six_stops	92	3793	V4	6.008567036143635	13.816848986285882	7.808281950142247
latest_six_stops	92	4089	V4	6.286166505866564	13.432250923440218	7.146084417573654
latest_six_stops	92	4389	V4	6.43579970263425	14.229035846778395	7.793236144144145
latest_six_stops	94	729	V4	2.7438347936487903	6.533376327426751	3.7895415337779608
latest_six_stops	94	1113	V4	2.6207925777176992	7.22985127713052	4.609058699412821
latest_six_stops	94	1490	V4	2.8810249444073843	5.242213307369817	2.361188362962433
latest_six_stops	94	1869	V4	3.5508292540369695	5.21743965120832	1.6666103971713504
latest_six_stops	94	2252	V4	2.0637462651121803	7.564229358551443	5.500483093439263
latest_six_stops	94	2648	V4	2.1149490985595962	8.318491816736985	6.203542718177389
latest_six_stops	94	3071	V4	2.245627001373623	7.824027740018438	5.578400738644815
latest_six_stops	94	3495	V4	2.58291775772506	7.337511525709764	4.754593767984703
latest_six_stops	94	3905	V4	2.839807642030053	7.128705815470648	4.288898173440595
latest_six_stops	94	4300	V4	2.6326161003498574	2.554061662973217	-0.07855443737664025
latest_six_stops	95	2796	V4	10.074627479174854	16.97225659831672	6.897629119141865
latest_six_stops	95	3163	V4	7.682044538898045	14.101913298261897	6.419868759363852
latest_six_stops	95	3537	V4	6.216532710253582	11.725597502117017	5.509064791863435
latest_six_stops	95	3999	V4	7.371634043482991	12.601704704892274	5.230070661409283
latest_six_stops	95	4484	V4	4.355804151714652	8.885066048295183	4.529261896580531
latest_six_stops	99	376	V4	3.4486441763630693	6.535292210582518	3.0866480342194484
latest_six_stops	99	726	V4	5.738084084633175	9.942733885772716	4.204649801139541
latest_six_stops	99	1063	V4	4.356754671831267	9.098979978667893	4.742225306836627
latest_six_stops	99	1396	V4	2.552758728810285	7.3017191549898435	4.748960426179559
latest_six_stops	99	1731	V4	4.439670019064194	9.102661830055528	4.6629918109913335
latest_six_stops	99	2088	V4	2.4339003469360465	4.518329267062967	2.0844289201269204
latest_six_stops	99	2491	V4	2.971681368991433	6.39860688027236	3.4269255112809267
latest_six_stops	99	2939	V4	7.989779960629546	12.76521689328587	4.775436932656325
latest_six_stops	99	3395	V4	7.974447079745052	12.415874636880146	4.441427557135094
latest_six_stops	99	3823	V4	4.863415022457042	8.684212141570784	3.8207971191137418
latest_six_stops	99	4220	V4	6.42783555595932	8.751604882133186	2.323769326173866
latest_six_stops	99	4579	V4	3.46370269650368	6.216556661497803	2.752853964994123
latest_six_stops	101	573	V4	2.962512827760631	3.8092256576645998	0.8467128299039688
latest_six_stops	101	910	V4	7.163902081921477	9.3151635258947	2.1512614439732234
latest_six_stops	101	1417	V4	5.331399537284547	8.332210979659832	3.0008114423752854
latest_six_stops	101	1829	V4	7.168367081587351	9.497110019038933	2.3287429374515822
latest_six_stops	101	2182	V4	5.986972630093942	8.287764346492663	2.300791716398721
latest_six_stops	101	2515	V4	5.06694819245784	6.9974208495648265	1.9304726571069866
latest_six_stops	101	2870	V4	7.127904107280745	10.392430952745217	3.264526845464472
latest_six_stops	101	3213	V4	7.321586166878038	10.079248775475666	2.7576626085976272
latest_six_stops	101	3570	V4	4.177905393138033	4.391838283942891	0.2139328908048581
latest_six_stops	101	3883	V4	6.297714962616393	4.970015013864466	-1.3276999487519268
latest_six_stops	101	4407	V4	6.293211708967176	8.859281179661911	2.5660694706947353
latest_six_stops	105	506	V4	6.520696556615522	9.420278786534793	2.899582229919271
latest_six_stops	105	953	V4	7.533455763467962	10.810841649520151	3.2773858860521896
latest_six_stops	105	1410	V4	10.909169143162739	14.108928986950035	3.1997598437872963
latest_six_stops	105	1616	V4	17.09785176991752	18.811471097050138	1.7136193271326192
latest_six_stops	105	1874	V4	11.111568773007201	13.861904125756451	2.75033535274925
latest_six_stops	105	2334	V4	9.589492023114692	11.969943991712562	2.3804519685978693
latest_six_stops	105	2798	V4	10.463087632625827	13.435754063335274	2.972666430709447
latest_six_stops	105	3254	V4	7.636686394543367	10.023105201870898	2.386418807327531
latest_six_stops	105	3713	V4	9.130552174898316	12.729803125943187	3.599250951044871
latest_six_stops	105	3917	V4	15.218877253418128	16.92466935500853	1.7057921015904007
latest_six_stops	105	4185	V4	12.806554551367825	15.905954924282998	3.0994003729151736
latest_six_stops	106	443	V4	7.8996567354245	6.771063203793883	-1.1285935316306173
latest_six_stops	106	899	V4	9.362370509805238	13.68450826271163	4.322137752906391
latest_six_stops	106	1254	V4	10.31111977675178	14.01275308119588	3.7016333044440994
latest_six_stops	106	1604	V4	15.58262702160248	20.69115030422501	5.108523282622528
latest_six_stops	106	1953	V4	17.952474810326358	23.2672433999893	5.314768589662943
latest_six_stops	106	2305	V4	14.863108544316372	20.42468291931073	5.561574374994358
latest_six_stops	106	2657	V4	14.038225510775442	19.55698964772956	5.5187641369541165
latest_six_stops	106	3010	V4	18.747083382784357	25.19663493917992	6.449551556395562
latest_six_stops	106	3364	V4	16.520570183272316	22.14952855739582	5.628958374123503
latest_six_stops	106	3718	V4	18.174969295827946	23.634124495391635	5.459155199563689
latest_six_stops	106	4073	V4	16.284536202262984	21.51430709785604	5.229770895593056
latest_six_stops	106	4430	V4	16.382881556585062	22.299036897809668	5.916155341224606
latest_six_stops	107	676	V4	5.023805904057189	2.6831762371043775	-2.340629666952812
latest_six_stops	107	1164	V4	6.399992226789385	2.1209156381663234	-4.279076588623061
latest_six_stops	107	1658	V4	6.657265013896771	3.075336073545641	-3.5819289403511294
latest_six_stops	107	2152	V4	5.3319681869668045	3.860754954874149	-1.4712132320926554
latest_six_stops	107	2638	V4	6.820333643070709	3.507303013934123	-3.3130306291365863
latest_six_stops	107	3131	V4	7.366847734769692	3.922653457605839	-3.444194277163853
latest_six_stops	107	3626	V4	7.083816874448755	3.5702805653673106	-3.513536309081444
latest_six_stops	107	4121	V4	4.0677958568670585	5.1588228619069305	1.091027005039872
latest_six_stops	108	481	V4	7.825362006730602	2.5743396955639417	-5.25102231116666
latest_six_stops	108	922	V4	8.241978148373144	3.341935841381727	-4.900042306991418
latest_six_stops	108	1301	V4	3.9721434115926773	2.037208971406216	-1.9349344401864612
latest_six_stops	108	1674	V4	9.62882319613306	3.4378305999563956	-6.190992596176665
latest_six_stops	108	1945	V4	7.6877105458595585	1.0102322082450452	-6.677478337614513
latest_six_stops	108	2396	V4	11.657826149475541	2.3438475675419497	-9.313978581933592
latest_six_stops	108	2776	V4	6.002764141168754	3.1770040798917845	-2.8257600612769695
latest_six_stops	108	3152	V4	9.101051172689534	2.6157325794275303	-6.485318593262003
latest_six_stops	108	3419	V4	6.550998601725125	1.713115796404323	-4.837882805320802
latest_six_stops	108	3865	V4	7.856106273195122	1.3940159595249655	-6.462090313670156
latest_six_stops	108	4246	V4	9.251768070733833	1.3668395763344214	-7.884928494399412
latest_six_stops	109	454	V4	5.248695596954936	2.707070295084576	-2.5416253018703596
latest_six_stops	109	674	V4	2.7673701021695876	4.807824594255612	2.0404544920860244
latest_six_stops	109	1039	V4	13.212364653279705	15.520931913064665	2.30856725978496
latest_six_stops	109	1404	V4	1.9807021198561023	3.9633882192302896	1.9826860993741873
latest_six_stops	109	1756	V4	3.4972050249893374	3.4988736608586164	0.0016686358692790115
latest_six_stops	109	1997	V4	8.139018962531123	7.412365847066903	-0.7266531154642202
latest_six_stops	109	2196	V4	10.038895537171769	13.99352926401654	3.954633726844772
latest_six_stops	109	2403	V4	5.357835302931647	2.3641303252145263	-2.9937049777171203
latest_six_stops	109	2782	V4	4.131583300848378	9.553043789489484	5.421460488641106
latest_six_stops	109	3205	V4	1.8476057011408173	3.6277628139495115	1.7801571128086942
latest_six_stops	109	3579	V4	2.463526623638726	6.959293046876323	4.495766423237598
latest_six_stops	109	4024	V4	1.0330673093131817	2.336757699193549	1.3036903898803671
latest_six_stops	109	4362	V4	2.217456317956783	1.888359804060331	-0.3290965138964519
latest_six_stops	109	4578	V4	2.7117409611283536	2.2700866012964402	-0.44165435983191337
latest_six_stops	109	4796	V4	3.9827991739374995	1.7897233679435396	-2.19307580599396
latest_six_stops	111	1919	V4	6.86682147778236	6.426744905667524	-0.44007657211483586
latest_six_stops	111	2418	V4	0.8878694353542286	10.395932386001645	9.508062950647416
latest_six_stops	113	847	V4	13.949307764790063	13.302924782807434	-0.6463829819826294
latest_six_stops	113	1340	V4	14.718790191213762	13.553305448391816	-1.1654847428219455
latest_six_stops	113	1852	V4	6.185909253780589	9.424206674993641	3.238297421213052
latest_six_stops	113	2367	V4	7.364047472275238	9.630227661799918	2.26618018952468
latest_six_stops	113	2865	V4	3.801691053459406	5.728286556692139	1.926595503232733
latest_six_stops	113	3365	V4	7.847420922947284	9.677585789262878	1.8301648663155934
latest_six_stops	113	3881	V4	6.077837705050003	8.82139584037094	2.743558135320937
latest_six_stops	113	4389	V4	7.7640219323280295	9.878177580719624	2.114155648391595
latest_six_stops	115	930	V4	5.170955735869474	5.6640903610933355	0.49313462522386153
latest_six_stops	115	1470	V4	5.908220699584129	8.483520767233419	2.575300067649289
latest_six_stops	115	2021	V4	1.593138506474002	6.925934066115769	5.332795559641767
latest_six_stops	115	2567	V4	1.8160317266802426	7.577909885626864	5.7618781589466215
latest_six_stops	115	3109	V4	2.055106451358627	6.530986082387647	4.47587963102902
latest_six_stops	115	3645	V4	0.5251176162360234	5.329176265313139	4.804058649077115
latest_six_stops	115	4182	V4	0.7562453127406167	5.530680368951721	4.774435056211105
latest_six_stops	116	276	V4	26.54427420463387	23.835394655032	-2.7088795496018676
latest_six_stops	116	606	V4	2.780354390362193	5.656266751660118	2.875912361297925
latest_six_stops	116	939	V4	8.323030741843565	10.798305396389571	2.4752746545460056
latest_six_stops	116	1269	V4	9.348067664177048	11.098658177523607	1.750590513346559
latest_six_stops	116	1604	V4	7.33929729848705	3.9580386107748162	-3.381258687712234
latest_six_stops	116	1936	V4	9.38399408488906	9.753977811589447	0.3699837267003865
latest_six_stops	116	2266	V4	21.392923352689884	18.853343759615143	-2.539579593074741
latest_six_stops	116	2594	V4	4.421628910707035	6.410844080196928	1.989215169489893
latest_six_stops	116	2929	V4	14.817879258777884	14.695923089991254	-0.12195616878662996
latest_six_stops	116	3266	V4	6.809136450062461	8.031144152151825	1.222007702089364
latest_six_stops	116	3604	V4	3.6022898196057143	6.380426802460096	2.7781369828543814
latest_six_stops	116	3939	V4	5.043036870641029	7.515154539457308	2.4721176688162787
latest_six_stops	116	4273	V4	9.053894902994882	8.924989889879518	-0.1289050131153644
latest_six_stops	121	322	V4	7.602758341759727	8.191387697140994	0.5886293553812676
latest_six_stops	121	632	V4	9.753322059074284	8.053051944292445	-1.7002701147818389
latest_six_stops	121	938	V4	16.576104585950258	16.46243223856652	-0.1136723473837371
latest_six_stops	121	1250	V4	6.063103535262912	6.361173150974724	0.2980696157118121
latest_six_stops	121	1563	V4	12.88926657535349	12.889881511896458	0.0006149365429681808
latest_six_stops	121	1878	V4	5.144911208195615	5.573842828520799	0.4289316203251836
latest_six_stops	121	2187	V4	6.781509671569296	6.1643099210868915	-0.6171997504824045
latest_six_stops	121	2498	V4	10.899626164406069	11.159574151815672	0.25994798740960334
latest_six_stops	121	2809	V4	13.80824321338017	5.7110916954147335	-8.097151517965436
latest_six_stops	121	3119	V4	17.057484280635542	16.276581280710353	-0.7809029999251891
latest_six_stops	121	3426	V4	6.204759768002686	6.446411126570202	0.24165135856751618
latest_six_stops	121	3733	V4	7.6178295658771304	8.002262663081366	0.38443309720423535
latest_six_stops	121	4044	V4	9.35999507635709	9.009759893486834	-0.35023518287025546
latest_six_stops	121	4349	V4	9.591314601041011	8.357098594060309	-1.2342160069807022
latest_six_stops	121	4654	V4	4.34416535752729	5.788654994800811	1.444489637273521
latest_six_stops	123	499	V4	2.98571011101181	4.327758436427996	1.3420483254161861
latest_six_stops	123	943	V4	8.813627964044539	11.731697849955287	2.9180698859107483
latest_six_stops	123	1416	V4	8.215950597226852	10.35385109585071	2.137900498623857
latest_six_stops	123	1855	V4	9.21589455679452	11.18501436255664	1.9691198057621193
latest_six_stops	123	2317	V4	9.265557211736187	11.211504617941188	1.9459474062050006
latest_six_stops	123	2800	V4	10.822886449857773	11.474992307251227	0.6521058573934546
latest_six_stops	123	3242	V4	9.324584004260002	10.56638455993348	1.2418005556734784
latest_six_stops	123	3675	V4	9.063179041186292	11.606086966418756	2.5429079252324645
latest_six_stops	123	4153	V4	9.756591014937383	11.935206864893557	2.1786158499561736
latest_six_stops	128	725	V4	6.784514765024464	7.175321218822473	0.3908064537980094
latest_six_stops	128	1292	V4	7.376202659919923	7.754702495536292	0.3784998356163687
latest_six_stops	128	1871	V4	5.2509216892046195	5.92379523908907	0.67287354988445
latest_six_stops	128	2455	V4	5.044146611636842	5.777862774432273	0.7337161627954307
latest_six_stops	128	3014	V4	6.032496223787947	6.257903501420545	0.2254072776325975
latest_six_stops	128	3552	V4	16.16173606678741	16.178759122177084	0.01702305538967508
latest_six_stops	128	4114	V4	9.174013878596776	9.560756339019184	0.3867424604224077
latest_six_stops	130	999	V4	15.591970067729896	16.211520532331978	0.6195504646020815
latest_six_stops	130	1529	V4	22.266457997454232	22.18556762293685	-0.08089037451738079
latest_six_stops	130	2060	V4	11.383296006070285	12.178248813075298	0.7949528070050125
latest_six_stops	130	2594	V4	11.884300726702145	11.904870791000054	0.02057006429790853
latest_six_stops	130	3121	V4	12.733362583129624	13.824098983579823	1.090736400450199
latest_six_stops	130	3653	V4	24.47611703289263	25.864634740955083	1.3885177080624516
latest_six_stops	130	4184	V4	19.67965822833963	21.003510266729595	1.3238520383899655
latest_six_stops	131	896	V4	17.938189014921615	21.48444000749855	3.546250992576933
latest_six_stops	131	1347	V4	17.074304905899268	21.092880360518727	4.018575454619459
latest_six_stops	131	1800	V4	16.621173780974903	20.40508483597739	3.7839110550024877
latest_six_stops	131	2266	V4	13.458543533258634	17.441403262818373	3.9828597295597383
latest_six_stops	131	2731	V4	11.308849095702882	14.748091536895213	3.439242441192331
latest_six_stops	131	3197	V4	20.824179749695038	26.71152644478347	5.887346695088432
latest_six_stops	131	3656	V4	2.372303402391672	3.228922676998024	0.8566192746063521
latest_six_stops	131	4110	V4	21.051157822766722	26.31283122216118	5.261673399394457
latest_six_stops	137	780	V4	7.870131555421896	14.687264043996235	6.817132488574339
latest_six_stops	137	1238	V4	9.665930980573986	15.052353363849587	5.386422383275601
latest_six_stops	137	1710	V4	6.685112035760681	11.651319078903217	4.9662070431425365
latest_six_stops	137	2186	V4	8.59129666365632	15.759072868944415	7.167776205288094
latest_six_stops	137	2650	V4	5.571671757696439	10.41262218900067	4.840950431304231
latest_six_stops	137	3108	V4	9.734454405770949	14.974302707464595	5.239848301693646
latest_six_stops	137	3570	V4	8.890228679806745	13.184144655573816	4.293915975767071
latest_six_stops	137	4048	V4	6.758577241912591	12.130191969005203	5.371614727092612
latest_six_stops	137	4515	V4	5.796597774898326	10.306027780782829	4.509430005884503
latest_six_stops	139	605	V4	1.6630192990616048	3.5772848004456144	1.9142655013840095
latest_six_stops	139	1013	V4	5.9421895505698386	12.522826001856712	6.580636451286874
latest_six_stops	139	1440	V4	6.0472125965508505	12.902176260502804	6.854963663951954
latest_six_stops	139	1879	V4	3.7021718164221133	7.74448181832641	4.042310001904296
latest_six_stops	139	2302	V4	6.7660273809860225	8.820953430361058	2.0549260493750356
latest_six_stops	139	2708	V4	7.085306222994004	8.850790281080041	1.7654840580860371
latest_six_stops	139	3099	V4	2.6535596140780555	3.6595971696877703	1.0060375556097148
latest_six_stops	139	3496	V4	2.6184611569121694	6.249254541860726	3.6307933849485563
latest_six_stops	139	3891	V4	5.149981953137395	12.005402889751732	6.855420936614337
latest_six_stops	139	4294	V4	3.7082887153249504	8.40593821660881	4.697649501283859
latest_six_stops	141	719	V4	6.763569053217512	4.562725594832187	-2.2008434583853242
latest_six_stops	141	1197	V4	8.050166342991707	7.2644807337129365	-0.7856856092787705
latest_six_stops	141	1689	V4	6.2790715969166895	5.202526438095744	-1.0765451588209451
latest_six_stops	141	2181	V4	9.272756279094342	7.770676784290242	-1.5020794948041
latest_six_stops	141	2676	V4	11.498398272341731	8.956900955347324	-2.5414973169944073
latest_six_stops	141	3160	V4	8.3597904111031	7.006857409266092	-1.352933001837008
latest_six_stops	141	3629	V4	6.6051097947346635	5.513601276617557	-1.0915085181171067
latest_six_stops	141	4116	V4	9.51285326375282	8.157510554637662	-1.355342709115158
latest_six_stops	142	533	V4	4.03801743558471	10.89489774235795	6.85688030677324
latest_six_stops	142	925	V4	4.0479820091714895	11.122050516461275	7.074068507289786
latest_six_stops	142	1319	V4	2.3312650894416698	9.595192834444955	7.263927745003285
latest_six_stops	142	1738	V4	3.4310787233725817	10.065364011422208	6.634285288049626
latest_six_stops	142	2141	V4	3.443268519257357	10.742586873575961	7.299318354318604
latest_six_stops	142	2533	V4	4.484787497612689	11.661267368900644	7.176479871287955
latest_six_stops	142	2925	V4	4.863450953532181	11.426362002762982	6.562911049230801
latest_six_stops	142	3333	V4	3.1615255040376415	10.884288255742737	7.722762751705096
latest_six_stops	142	3755	V4	2.7874518388353398	10.332759278660111	7.5453074398247715
latest_six_stops	142	4195	V4	3.0526608365987795	10.817850989088283	7.765190152489504
latest_six_stops	146	608	V4	3.8397416295870035	1.548532780464381	-2.2912088491226226
latest_six_stops	146	1197	V4	3.7981085123208476	0.8264733452439522	-2.9716351670768955
latest_six_stops	146	1757	V4	2.427023927736883	1.7348807944566158	-0.6921431332802672
latest_six_stops	146	2281	V4	5.557304206816688	1.2717750588176668	-4.2855291479990205
latest_six_stops	146	2794	V4	2.3680920515087895	4.533928952615577	2.1658369011067875
latest_six_stops	146	3300	V4	3.3643977034562424	1.0671399643838115	-2.297257739072431
latest_six_stops	146	3770	V4	3.5471033374333034	1.8317925574821043	-1.715310779951199
latest_six_stops	146	4311	V4	6.310841309002916	1.70986803736644	-4.600973271636476
latest_six_stops	147	625	V4	10.137812918436506	14.72095183356685	4.583138915130345
latest_six_stops	147	1129	V4	14.182802229239888	19.262057533789164	5.079255304549276
latest_six_stops	147	1627	V4	16.336128685425866	21.75494135063985	5.418812665213984
latest_six_stops	147	2131	V4	14.637714716772138	20.214427339426624	5.576712622654487
latest_six_stops	147	2640	V4	10.548235296899213	15.064039852947717	4.515804556048504
latest_six_stops	147	3140	V4	16.13419913675279	21.813046700941605	5.678847564188814
latest_six_stops	147	3635	V4	15.727250677081274	21.33938576538575	5.612135088304475
latest_six_stops	147	4135	V4	11.241452023272963	16.004376692225897	4.762924668952934
latest_six_stops	149	679	V4	14.519233522962773	13.769529097480653	-0.7497044254821201
latest_six_stops	149	1112	V4	20.31483059416106	18.905608014693694	-1.4092225794673645
latest_six_stops	149	1553	V4	18.800959808335396	17.132365416876343	-1.6685943914590524
latest_six_stops	149	1994	V4	13.418318719549271	12.477329426805285	-0.9409892927439856
latest_six_stops	149	2425	V4	9.869271846451127	9.399719686753958	-0.46955215969716946
latest_six_stops	149	2844	V4	12.096115950895836	11.604484390566912	-0.4916315603289245
latest_six_stops	149	3273	V4	14.55438325290821	13.481980092442585	-1.0724031604656243
latest_six_stops	149	3718	V4	15.225627010020979	14.168797683778667	-1.0568293262423119
latest_six_stops	149	4167	V4	17.05340593499022	15.870262197668568	-1.183143737321652
latest_six_stops	152	574	V4	1.7689133563960444	3.411598108465506	1.6426847520694616
latest_six_stops	152	1072	V4	1.4009526728528559	2.728856453069878	1.3279037802170222
latest_six_stops	152	1527	V4	1.199900966188484	3.179133679758331	1.979232713569847
latest_six_stops	152	1981	V4	1.449890769787405	4.04866656694166	2.5987757971542544
latest_six_stops	152	2431	V4	1.8357925637939838	3.396996536538885	1.5612039727449012
latest_six_stops	152	2870	V4	1.4933900604291424	4.770341326584249	3.2769512661551063
latest_six_stops	152	3292	V4	1.0337395725490783	3.013533327340264	1.9797937547911857
latest_six_stops	152	3735	V4	1.1633189646348394	4.977656928029984	3.8143379633951446
latest_six_stops	152	4221	V4	1.2509735697935234	2.51701675279723	1.2660431830037064
latest_six_stops	155	730	V4	15.308883835569976	10.111185717109272	-5.197698118460703
latest_six_stops	155	1222	V4	4.68787100297769	5.577473804963987	0.8896028019862969
latest_six_stops	155	1708	V4	14.666330795666028	11.698495388958278	-2.9678354067077493
latest_six_stops	155	2189	V4	10.04861305396618	6.983866870146654	-3.0647461838195262
latest_six_stops	155	2702	V4	11.86561460665654	7.78212521242474	-4.083489394231801
latest_six_stops	155	3197	V4	12.703626641811177	9.963066054834043	-2.740560586977134
latest_six_stops	155	3670	V4	5.846902390362351	6.487829959187853	0.6409275688255018
latest_six_stops	155	4172	V4	14.54965026278643	10.69171259487907	-3.857937667907361
latest_six_stops	156	791	V4	5.664530738942541	6.580639846654071	0.91610910771153
latest_six_stops	156	1323	V4	1.4887183247089695	0.49084291573798067	-0.9978754089709888
latest_six_stops	156	1825	V4	3.779402165979078	2.366769998286937	-1.4126321676921414
latest_six_stops	156	2382	V4	6.270572495412187	6.677860499798258	0.4072880043860705
latest_six_stops	156	2901	V4	6.188796069294315	6.239436215483887	0.05064014618957202
latest_six_stops	156	3393	V4	5.5851317221501295	5.86352730728376	0.27839558513363016
latest_six_stops	156	3964	V4	4.506698572300119	3.696198348643245	-0.8105002236568746
latest_six_stops	160	977	V4	11.14975286298732	8.890582012066305	-2.2591708509210147
latest_six_stops	160	1682	V4	8.887185884592759	10.611035818336608	1.7238499337438498
latest_six_stops	160	2367	V4	4.086216882533434	9.034670298953198	4.948453416419764
latest_six_stops	160	3005	V4	6.903238160243331	9.148505836174616	2.2452676759312853
latest_six_stops	160	3697	V4	3.3883143648500123	9.007008300712496	5.618693935862483
latest_six_stops	162	592	V4	2.7236650304548	3.951742032567035	1.2280770021122351
latest_six_stops	162	1022	V4	1.7588446483561064	4.562402497306065	2.803557848949959
latest_six_stops	162	1443	V4	1.1764579779396218	5.099295713611135	3.9228377356715134
latest_six_stops	162	1844	V4	1.6537663756162415	6.507753570206436	4.853987194590195
latest_six_stops	162	2223	V4	0.6860824313328249	3.9504336912117783	3.2643512598789535
latest_six_stops	162	2643	V4	1.5285901560627702	5.506099417583944	3.977509261521174
latest_six_stops	162	3081	V4	1.0522231895169296	5.337148590688796	4.284925401171866
latest_six_stops	162	3539	V4	0.9997344037867415	5.494052204330372	4.49431780054363
latest_six_stops	162	3979	V4	0.8993154371842893	5.774272364861025	4.8749569276767355
latest_six_stops	162	4405	V4	1.639561401868663	4.414499635488658	2.774938233619995
latest_six_stops	164	548	V4	7.644317159106197	16.987184845540284	9.342867686434086
latest_six_stops	164	1004	V4	9.405514649290254	17.161525704145557	7.756011054855303
latest_six_stops	164	1451	V4	11.226091377980962	19.54699394711357	8.320902569132608
latest_six_stops	164	1915	V4	7.285292546623592	15.486298266505983	8.201005719882392
latest_six_stops	164	2371	V4	7.052763084045736	17.24146930959556	10.188706225549822
latest_six_stops	164	2839	V4	6.860984800451977	15.581807500765244	8.720822700313267
latest_six_stops	164	3276	V4	8.313008820000801	15.31923545781548	7.006226637814679
latest_six_stops	164	3716	V4	9.189237319769019	17.56210260509863	8.372865285329611
latest_six_stops	164	4190	V4	7.300445127869162	16.94207630216301	9.641631174293847
latest_six_stops	166	848	V4	1.883177082714518	3.3407713447299736	1.4575942620154556
latest_six_stops	166	1322	V4	1.640938312715013	4.377508827946829	2.736570515231816
latest_six_stops	166	1772	V4	2.14305957684334	2.425946551516519	0.282886974673179
latest_six_stops	166	2261	V4	1.589639896531779	2.7015605930197846	1.1119206964880055
latest_six_stops	166	2715	V4	1.5732643594210145	3.5154420272875373	1.9421776678665228
latest_six_stops	166	3187	V4	1.547168015945223	2.238519062806012	0.6913510468607891
latest_six_stops	166	3678	V4	1.7757620702571355	4.32940919349559	2.5536471232384548
latest_six_stops	166	4137	V4	1.4925560838787726	1.4001314139757146	-0.09242466990305798
latest_six_stops	167	685	V4	4.159369580023941	4.91645194166561	0.7570823616416691
latest_six_stops	167	1083	V4	11.003545351669068	9.029196384877478	-1.9743489667915899
latest_six_stops	167	1548	V4	13.781394249616582	11.4326202639932	-2.3487739856233816
latest_six_stops	167	2004	V4	1.6946953972645848	4.726848065889047	3.0321526686244615
latest_six_stops	167	2439	V4	9.100011311168622	8.091048818125818	-1.0089624930428034
latest_six_stops	167	2919	V4	11.584007722607296	9.997169737221274	-1.5868379853860226
latest_six_stops	167	3346	V4	5.008616241858381	4.48589202106298	-0.5227242207954017
latest_six_stops	167	3801	V4	15.713785850710735	12.653009559553615	-3.0607762911571204
latest_six_stops	167	4284	V4	10.7027168009054	9.630705173778708	-1.0720116271266917
latest_six_stops	168	823	V4	7.268990397279758	8.742290748270678	1.47330035099092
latest_six_stops	168	1340	V4	6.477713296627998	3.757456544345851	-2.7202567522821473
latest_six_stops	168	1816	V4	3.640474901148795	4.367642025795542	0.7271671246467468
latest_six_stops	168	2299	V4	7.966158050380602	4.39604305237582	-3.570114998004782
latest_six_stops	168	2763	V4	4.227911329413667	4.90635032474643	0.6784389953327636
latest_six_stops	168	3191	V4	5.463674472121996	4.266279908007688	-1.1973945641143082
latest_six_stops	168	3715	V4	4.345185136849182	3.7249562421735405	-0.6202288946756411
latest_six_stops	168	4223	V4	5.407413042934096	3.5972507459567287	-1.8101622969773676
latest_six_stops	169	944	V4	2.0200196089470794	4.947859450047514	2.9278398411004347
latest_six_stops	169	1499	V4	1.6448327645121836	4.064481504929286	2.4196487404171023
latest_six_stops	169	2062	V4	1.5261572609871314	1.0481871655437767	-0.4779700954433548
latest_six_stops	169	2610	V4	3.3825384103232135	12.036952156222414	8.6544137458992
latest_six_stops	169	3172	V4	1.3591156660964134	2.6203310640437656	1.2612153979473522
latest_six_stops	169	3736	V4	1.2787727156984583	6.2701507846983935	4.991378068999936
latest_six_stops	169	4282	V4	0.7904353815581434	2.4354337971224895	1.6449984155643462
latest_six_stops	170	660	V4	2.874191160906547	3.8557302312388253	0.9815390703322784
latest_six_stops	170	1234	V4	4.443757711730836	3.365273054424072	-1.0784846573067637
latest_six_stops	170	1783	V4	2.0938110514101735	6.217127765611975	4.123316714201802
latest_six_stops	170	2381	V4	2.634786730861455	6.303066347414055	3.6682796165526
latest_six_stops	170	2964	V4	1.0693174070999238	1.8190752638375316	0.7497578567376078
latest_six_stops	170	3551	V4	1.9087938798860495	3.6896190681151326	1.780825188229083
latest_six_stops	170	4120	V4	2.041785050687986	5.420940376550509	3.3791553258625227
latest_six_stops	172	744	V4	3.9044325977258194	8.689710133606193	4.785277535880374
latest_six_stops	172	1310	V4	2.582278317128516	6.755485138153856	4.17320682102534
latest_six_stops	172	1867	V4	4.669592590445497	10.096687467487458	5.427094877041961
latest_six_stops	172	2437	V4	3.415550735811572	8.242556597708603	4.827005861897031
latest_six_stops	172	3013	V4	4.556527549924106	10.714066090614017	6.15753854068991
latest_six_stops	172	3597	V4	3.394877867724825	8.202031748205409	4.807153880480584
latest_six_stops	172	4171	V4	3.57562390526702	8.453974154769167	4.878350249502147
latest_six_stops	173	466	V4	4.755840748442033	7.365551002327468	2.609710253885435
latest_six_stops	173	829	V4	8.025032130955559	12.925605083886932	4.900572952931373
latest_six_stops	173	1086	V4	7.079502592832384	13.327110249385404	6.24760765655302
latest_six_stops	173	1473	V4	7.394795626946125	13.37240018140127	5.977604554455145
latest_six_stops	173	1941	V4	11.002756250391288	16.021179771756895	5.018423521365607
latest_six_stops	173	2323	V4	9.81742879280879	14.645473255691375	4.828044462882584
latest_six_stops	173	2683	V4	9.257661701073468	14.590943997625587	5.3332822965521185
latest_six_stops	173	2888	V4	11.923435462564175	17.49061733459929	5.567181872035114
latest_six_stops	173	3215	V4	7.135886444198284	13.289660835568117	6.153774391369834
latest_six_stops	173	3492	V4	7.110112394480884	13.42110725392378	6.310994859442896
latest_six_stops	173	3974	V4	9.095643663730014	13.323735010844972	4.228091347114958
latest_six_stops	173	4508	V4	2.051566047148021	3.0043393567335346	0.9527733095855138
latest_six_stops	178	591	V4	3.117187315653995	4.056698327535177	0.9395110118811818
latest_six_stops	178	909	V4	0.6532448318536322	4.336614564695607	3.6833697328419746
latest_six_stops	178	1224	V4	1.5026520307673334	4.9929401068194394	3.490288076052106
latest_six_stops	178	1541	V4	1.6927420878529313	5.847478923967015	4.1547368361140835
latest_six_stops	178	1870	V4	0.7599341793071228	6.523173556374244	5.763239377067121
latest_six_stops	178	2228	V4	3.6818708520027403	6.933509604113573	3.251638752110833
latest_six_stops	178	2622	V4	2.907667084840261	6.3972997809455805	3.4896326961053195
latest_six_stops	178	3038	V4	2.252481172725254	6.897025691404288	4.644544518679034
latest_six_stops	178	3443	V4	1.6290154810792237	3.5548456434388362	1.9258301623596126
latest_six_stops	178	3828	V4	3.4596646828215905	5.867079183364344	2.407414500542753
latest_six_stops	178	4212	V4	1.890137793504311	4.998248453115387	3.108110659611076
latest_six_stops	178	4590	V4	1.7370330371078821	3.0716774642942846	1.3346444271864024
latest_six_stops	183	561	V4	8.653145089828245	14.994220958753107	6.341075868924863
latest_six_stops	183	942	V4	9.354840426236525	13.302328972693806	3.947488546457281
latest_six_stops	183	1333	V4	8.870849856589029	15.136380827499089	6.26553097091006
latest_six_stops	183	1724	V4	8.155483711306541	13.85255211477144	5.697068403464899
latest_six_stops	183	2118	V4	8.657509343771002	15.453982082698952	6.79647273892795
latest_six_stops	183	2488	V4	10.657794451982921	18.074887311635102	7.417092859652181
latest_six_stops	183	2861	V4	10.035034206063	15.329324672948859	5.29429046688586
latest_six_stops	183	3243	V4	6.387045679233495	11.732464667963615	5.3454189887301204
latest_six_stops	183	3629	V4	10.110114294096169	15.985009827112547	5.874895533016378
latest_six_stops	183	4005	V4	8.390331608842391	15.849860099601548	7.459528490759157
latest_six_stops	183	4369	V4	8.72316548531299	13.595177154824194	4.872011669511204
latest_six_stops	191	831	V4	0.9494504846230564	1.0956550288327127	0.14620454420965634
latest_six_stops	191	1313	V4	1.5559383547202656	3.0016075886260856	1.44566923390582
latest_six_stops	191	1811	V4	1.6157846695107936	3.241960762610055	1.6261760930992613
latest_six_stops	191	2290	V4	0.667309878289512	1.6970344546238465	1.0297245763343343
latest_six_stops	191	2768	V4	0.9859737743631959	3.054543740484116	2.0685699661209203
latest_six_stops	191	3252	V4	0.7104470689602259	2.098917618012712	1.388470549052486
latest_six_stops	191	3753	V4	0.9322313931589877	2.3159672434509546	1.3837358502919668
latest_six_stops	191	4237	V4	0.687857030655954	2.456866757565613	1.7690097269096592
latest_six_stops	192	1029	V4	9.817890100899247	14.129654604880749	4.311764503981502
latest_six_stops	192	1538	V4	10.159043160453558	14.633672241269656	4.474629080816097
latest_six_stops	192	2041	V4	14.737675270561802	22.03805993060526	7.300384660043459
latest_six_stops	192	2542	V4	9.959131397867797	15.619778277025723	5.660646879157927
latest_six_stops	192	3032	V4	13.272156370974063	18.528878419957923	5.25672204898386
latest_six_stops	192	3518	V4	12.977462115813251	18.281790838760426	5.304328722947174
latest_six_stops	192	4004	V4	12.203597605008945	17.98067117134733	5.777073566338384
latest_six_stops	192	4494	V4	14.558223474256499	22.081991955606515	7.523768481350016
latest_six_stops	195	603	V4	5.0107849425256195	3.8360436128867534	-1.174741329638866
latest_six_stops	195	1050	V4	2.6664892100185624	4.7581827342009095	2.091693524182347
latest_six_stops	195	1462	V4	2.302246492187615	5.396221318246893	3.0939748260592785
latest_six_stops	195	1886	V4	3.7686727867436423	6.038358418531342	2.2696856317876994
latest_six_stops	195	2349	V4	3.7589288102226535	5.150575660848541	1.3916468506258877
latest_six_stops	195	2816	V4	1.0481102536034914	5.559537420881825	4.511427167278334
latest_six_stops	195	3286	V4	1.0892572228288333	4.829448982936442	3.7401917601076082
latest_six_stops	195	3735	V4	1.2121184631270683	5.137829231564658	3.9257107684375896
latest_six_stops	195	4135	V4	2.120807083377258	6.357173502931514	4.236366419554256
latest_six_stops	196	718	V4	10.215424592414093	18.209559180629466	7.994134588215372
latest_six_stops	196	1114	V4	8.406527691538965	15.254808895163068	6.8482812036241025
latest_six_stops	196	1498	V4	8.710013096623067	15.847189158690153	7.137176062067086
latest_six_stops	196	1898	V4	5.268700770014164	11.475763300319157	6.207062530304992
latest_six_stops	196	2298	V4	4.6032522432612275	11.404362323215919	6.801110079954691
latest_six_stops	196	2685	V4	4.762810655139371	10.575145277350726	5.812334622211355
latest_six_stops	196	3073	V4	5.376709848695177	11.949965050540747	6.57325520184557
latest_six_stops	196	3477	V4	14.792332426864506	23.748619163331455	8.956286736466948
latest_six_stops	196	3886	V4	7.827953739346455	15.913537701866005	8.08558396251955
latest_six_stops	196	4300	V4	8.560217118462615	16.583560386784164	8.023343268321549
latest_six_stops	199	526	V4	5.021953486868495	7.999838354413945	2.97788486754545
latest_six_stops	199	1065	V4	7.038801180049412	9.201612785781666	2.162811605732254
latest_six_stops	199	1558	V4	5.857145267619641	9.529077003219442	3.6719317355998005
latest_six_stops	199	2059	V4	7.141954937154464	9.30486912276241	2.1629141856079457
latest_six_stops	199	2522	V4	4.340296484016061	7.901576852377391	3.56128036836133
latest_six_stops	199	3087	V4	5.16394076114377	9.119270509846729	3.955329748702958
latest_six_stops	199	3656	V4	4.934002376315916	8.856953343248815	3.9229509669328992
latest_six_stops	199	4181	V4	8.534157321530982	9.537306883522445	1.0031495619914637
latest_six_stops	2	560	V5	3.0515174513464074	4.094966716024768	1.0434492646783604
latest_six_stops	2	1007	V5	3.444229778788975	5.367687152477864	1.9234573736888891
latest_six_stops	2	1452	V5	1.9708583177222663	3.641037690210317	1.670179372488051
latest_six_stops	2	1911	V5	3.1289864264707825	4.74911166034752	1.6201252338767373
latest_six_stops	2	2370	V5	2.56717012034331	4.405000400794488	1.8378302804511777
latest_six_stops	2	2826	V5	2.8529925742763647	5.27893528507843	2.4259427108020652
latest_six_stops	2	3285	V5	3.431393309528184	5.493578303370099	2.0621849938419152
latest_six_stops	2	3752	V5	2.309175333299323	3.3664961428421414	1.0573208095428184
latest_six_stops	2	4218	V5	8.710219039680311	6.94875889970141	-1.761460139978901
latest_six_stops	11	778	V5	1.2965050415457324	5.84475132352936	4.548246281983628
latest_six_stops	11	1286	V5	1.7267133690933336	6.937771035442278	5.211057666348944
latest_six_stops	11	1795	V5	3.398132658830428	7.065968479953136	3.667835821122708
latest_six_stops	11	2298	V5	0.6506833765227632	5.187090117343668	4.536406740820905
latest_six_stops	11	2796	V5	0.9919422131873243	3.6167105228143943	2.62476830962707
latest_six_stops	11	3288	V5	1.7063020925863277	4.438238631706148	2.73193653911982
latest_six_stops	11	3783	V5	0.9395860678881923	5.164431638842036	4.2248455709538435
latest_six_stops	11	4276	V5	1.390567518591469	4.722042423952071	3.3314749053606016
latest_six_stops	12	782	V5	1.2362943580606114	0.9585025718116877	-0.27779178624892364
latest_six_stops	12	1338	V5	1.5719455225860264	6.140618396611011	4.568672874024984
latest_six_stops	12	1884	V5	4.967602314607657	9.819419662768022	4.851817348160365
latest_six_stops	12	2472	V5	2.193951317882728	6.475689780641105	4.281738462758376
latest_six_stops	12	3054	V5	3.165222291344106	6.615872593582308	3.450650302238202
latest_six_stops	12	3634	V5	2.2319915764388245	8.229698391959026	5.997706815520202
latest_six_stops	12	4204	V5	1.9218772306512089	2.878142120854996	0.9562648902037874
latest_six_stops	14	517	V5	5.842764312196835	7.781352642787883	1.938588330591048
latest_six_stops	14	878	V5	3.499952507995268	5.460861512121999	1.9609090041267314
latest_six_stops	14	1241	V5	5.666046850448957	7.791538197416262	2.125491346967305
latest_six_stops	14	1600	V5	5.15333797123459	7.967967418442763	2.8146294472081728
latest_six_stops	14	1965	V5	5.472646491652762	7.7906912553155685	2.3180447636628063
latest_six_stops	14	2321	V5	5.7095506515914956	8.163851204610307	2.454300553018811
latest_six_stops	14	2674	V5	4.462705881481567	6.334911295279329	1.8722054137977615
latest_six_stops	14	3030	V5	3.8304430046216593	4.862499751678101	1.0320567470564415
latest_six_stops	14	3394	V5	4.49395866143635	6.966057389312509	2.4720987278761584
latest_six_stops	14	3755	V5	15.226570023885412	15.85006621633131	0.6234961924458986
latest_six_stops	14	4113	V5	2.8625556380168273	4.458608565238395	1.5960529272215673
latest_six_stops	14	4464	V5	4.415568641765179	5.693010763825104	1.2774421220599246
latest_six_stops	19	900	V5	1.2588804492102044	1.9745390546208161	0.7156586054106118
latest_six_stops	19	1394	V5	2.147465343613451	2.80189405971942	0.654428716105969
latest_six_stops	19	1891	V5	4.833172248627895	7.566753582102507	2.7335813334746115
latest_six_stops	19	2395	V5	2.184934343466481	3.2526575760509693	1.067723232584488
latest_six_stops	19	2892	V5	2.743751126626205	4.769915453714136	2.0261643270879306
latest_six_stops	19	3375	V5	1.5355229171242037	2.7675006337435457	1.231977716619342
latest_six_stops	19	3856	V5	2.2227840236384333	3.9153373651229413	1.692553341484508
latest_six_stops	19	4340	V5	1.2179271096721755	1.1279785702498901	-0.08994853942228542
latest_six_stops	28	726	V5	7.891694157391964	8.799151443112283	0.9074572857203194
latest_six_stops	28	1230	V5	6.638293726038832	8.275477461721703	1.6371837356828713
latest_six_stops	28	1730	V5	5.547894789065876	7.682516046281343	2.134621257215467
latest_six_stops	28	2236	V5	4.641843265898628	5.848555613380422	1.206712347481794
latest_six_stops	28	2757	V5	6.370257099497822	8.064158820469267	1.6939017209714446
latest_six_stops	28	3270	V5	6.973409599655619	8.557269899416651	1.5838602997610325
latest_six_stops	28	3779	V5	5.589402581378042	7.476157545061946	1.886754963683904
latest_six_stops	28	4288	V5	5.500930846244081	7.896432349224371	2.3955015029802897
latest_six_stops	29	484	V5	2.2548597352181674	3.5871261092199993	1.332266374001832
latest_six_stops	29	952	V5	1.509325238285566	2.486664539797019	0.9773393015114529
latest_six_stops	29	1419	V5	4.227672683097071	7.005200102037467	2.7775274189403962
latest_six_stops	29	1883	V5	1.0949114404834417	0.9237184675193868	-0.1711929729640549
latest_six_stops	29	2347	V5	0.9038305725855377	1.5743791538347849	0.6705485812492472
latest_six_stops	29	2805	V5	1.0487693809144878	2.4440528693000294	1.3952834883855416
latest_six_stops	29	3262	V5	2.452210510707471	2.6607092558249343	0.20849874511746336
latest_six_stops	29	3718	V5	0.46596379926801823	1.4140478298156345	0.9480840305476163
latest_six_stops	29	4172	V5	0.6042033141535927	1.8768574023992073	1.2726540882456145
latest_six_stops	33	754	V5	3.1188808740169622	3.6364764909719076	0.5175956169549454
latest_six_stops	33	1257	V5	3.3402376213111107	3.4428022751098863	0.10256465379877566
latest_six_stops	33	1758	V5	4.666685849642942	6.011333165141452	1.3446473154985101
latest_six_stops	33	2254	V5	5.75366865810999	7.939788022246504	2.1861193641365144
latest_six_stops	33	2743	V5	7.229887310700752	9.985191291422694	2.7553039807219424
latest_six_stops	33	3230	V5	8.603951184059868	11.616062136511632	3.0121109524517635
latest_six_stops	33	3710	V5	1.1237338576456417	1.118872259348776	-0.00486159829686561
latest_six_stops	33	4186	V5	3.042689202928652	3.2677225754640196	0.2250333725353677
latest_six_stops	35	365	V5	11.053362724832331	17.684986060450267	6.631623335617936
latest_six_stops	35	575	V5	1.8025308236438309	4.4270718443487125	2.6245410207048816
latest_six_stops	35	785	V5	2.396150966639388	3.312535684004043	0.9163847173646551
latest_six_stops	35	994	V5	3.1301632840871845	4.1266301538397006	0.9964668697525161
latest_six_stops	35	1204	V5	2.0737483093550955	3.3929884774353805	1.319240168080285
latest_six_stops	35	1438	V5	13.883323892168647	19.124888805736788	5.241564913568141
latest_six_stops	35	1704	V5	4.250772506211491	10.444320348224505	6.193547842013014
latest_six_stops	35	1920	V5	6.427839316060237	13.32622979858058	6.898390482520344
latest_six_stops	35	2133	V5	2.363885124558372	4.88358255137883	2.5196974268204584
latest_six_stops	35	2439	V5	1.8849366541197068	2.351094082270055	0.4661574281503482
latest_six_stops	35	2647	V5	5.622043108324655	7.208228153284067	1.5861850449594126
latest_six_stops	35	2857	V5	2.4804907925249076	4.816150972304777	2.335660179779869
latest_six_stops	35	3069	V5	2.3429766252111066	3.786669411928631	1.4436927867175244
latest_six_stops	35	3285	V5	8.505524066579467	15.22306006629082	6.7175359997113535
latest_six_stops	35	3573	V5	7.191800281253288	13.894092425818922	6.702292144565634
latest_six_stops	35	3783	V5	8.096036941782282	14.76101893959079	6.664981997808507
latest_six_stops	35	3993	V5	1.8047904810708641	2.591468023849368	0.786677542778504
latest_six_stops	35	4204	V5	13.500337487052853	19.354821953564333	5.8544844665114795
latest_six_stops	35	4416	V5	3.2854122716749945	7.236982921128129	3.951570649453134
latest_six_stops	35	4716	V5	4.0677170498988735	4.336481599892786	0.26876454999391264
latest_six_stops	37	505	V5	7.511302115686035	8.381541067981058	0.8702389522950229
latest_six_stops	37	950	V5	13.368929583642478	16.82355755507475	3.454627971432272
latest_six_stops	37	1383	V5	5.21789409583586	6.683751898896956	1.4658578030610956
latest_six_stops	37	1805	V5	8.281331114374321	8.82509229339933	0.5437611790250081
latest_six_stops	37	2234	V5	5.488122152536917	6.755067086409965	1.2669449338730479
latest_six_stops	37	2666	V5	6.508439436963534	7.666198643760429	1.1577592067968947
latest_six_stops	37	3104	V5	6.33493853261584	8.107366085557858	1.7724275529420188
latest_six_stops	37	3531	V5	4.67768986825566	5.37454441146149	0.6968545432058297
latest_six_stops	37	3992	V5	5.122734604369124	6.044617853676387	0.9218832493072631
latest_six_stops	37	4451	V5	4.364646738138596	5.6060327790576086	1.2413860409190125
latest_six_stops	39	1015	V5	5.547097069514756	8.164810719702215	2.6177136501874596
latest_six_stops	39	1603	V5	6.6297914979003805	9.517699373511354	2.8879078756109733
latest_six_stops	39	2168	V5	5.073528287794261	8.076476239939616	3.0029479521453553
latest_six_stops	39	2714	V5	6.76425585433994	9.548612992795363	2.784357138455423
latest_six_stops	39	3284	V5	6.650532847348953	9.99520848887089	3.3446756415219374
latest_six_stops	39	3850	V5	5.5302307598544465	8.320717197984875	2.7904864381304284
latest_six_stops	39	4394	V5	5.9263578695171875	8.951505927805295	3.0251480582881074
latest_six_stops	41	727	V5	3.508073671613297	3.687577490133322	0.17950381852002506
latest_six_stops	41	1346	V5	4.096139990905765	4.089548645193761	-0.0065913457120041485
latest_six_stops	41	1958	V5	2.959309091445197	3.0168018523934887	0.05749276094829181
latest_six_stops	41	2552	V5	3.9230753530465066	3.6292362932616995	-0.29383905978480707
latest_six_stops	41	3158	V5	1.9969308030953012	1.9300798452637025	-0.06685095783159878
latest_six_stops	41	3776	V5	3.107056533710237	3.059312223757945	-0.04774430995229206
latest_six_stops	42	602	V5	5.699040963648126	4.814489581930515	-0.8845513817176105
latest_six_stops	42	1138	V5	1.063079991939765	1.1695203589209398	0.10644036698117465
latest_six_stops	42	1673	V5	0.6098384278667415	0.8939339983040661	0.2840955704373246
latest_six_stops	42	2193	V5	1.3923662984366274	1.364996858888239	-0.02736943954838833
latest_six_stops	42	2697	V5	6.5685128199078955	5.619309338025378	-0.9492034818825177
latest_six_stops	42	3205	V5	4.574129864286557	4.463740318611938	-0.1103895456746189
latest_six_stops	42	3745	V5	1.0726039649070573	1.1609445363532138	0.08834057144615648
latest_six_stops	42	4276	V5	4.496967734321146	4.638669053530217	0.14170131920907103
latest_six_stops	46	843	V5	1.0776624495050797	1.1838577126017842	0.10619526309670446
latest_six_stops	46	1318	V5	2.3256014114933916	2.706054960882584	0.3804535493891925
latest_six_stops	46	1799	V5	1.1429381803703729	1.9455291939517232	0.8025910135813503
latest_six_stops	46	2282	V5	2.18031231371956	2.9742846640227194	0.7939723503031595
latest_six_stops	46	2762	V5	1.5234499238504342	2.238224059489071	0.714774135638637
latest_six_stops	46	3242	V5	1.32881844214728	1.7879037684772683	0.45908532632998833
latest_six_stops	46	3707	V5	2.4056066628359547	4.32545089618792	1.9198442333519656
latest_six_stops	46	4176	V5	1.3109200465235094	0.673144707362835	-0.6377753391606743
latest_six_stops	48	977	V5	6.479041809792509	4.592140177432962	-1.8869016323595469
latest_six_stops	48	1519	V5	5.054751319009349	2.9254759190041515	-2.1292754000051977
latest_six_stops	48	2063	V5	3.2661119612726885	1.1376073171293641	-2.1285046441433244
latest_six_stops	48	2580	V5	4.982683055086297	2.2334610135921116	-2.7492220414941855
latest_six_stops	48	3091	V5	4.927355330827658	2.3766675259246974	-2.5506878049029607
latest_six_stops	48	3589	V5	4.823645009486132	2.634208545256521	-2.189436464229611
latest_six_stops	48	4076	V5	4.875924129481035	3.0798309647240614	-1.7960931647569738
latest_six_stops	49	905	V5	1.272451317337244	2.2974516214691665	1.0250003041319224
latest_six_stops	49	1464	V5	1.4937434345424692	2.0858224194443036	0.5920789849018344
latest_six_stops	49	2009	V5	0.8392111595865558	0.8166282973595911	-0.022582862226964706
latest_six_stops	49	2555	V5	0.7985532661676574	1.5641108097651073	0.7655575435974499
latest_six_stops	49	3106	V5	0.9673256422111298	1.380717678459195	0.4133920362480652
latest_six_stops	49	3652	V5	0.44325537155887146	1.4823118380757805	1.039056466516909
latest_six_stops	49	4202	V5	1.0638509453589966	0.8218926611214891	-0.24195828423750754
latest_six_stops	50	738	V5	6.082357828738128	8.990173657146537	2.907815828408409
latest_six_stops	50	1185	V5	3.6628904945484893	5.7568226508738425	2.0939321563253532
latest_six_stops	50	1623	V5	3.7976115753450888	5.796184700821927	1.9985731254768382
latest_six_stops	50	2051	V5	3.454118020100176	4.415335153006073	0.9612171329058974
latest_six_stops	50	2481	V5	1.4718452569412777	2.4721123370056564	1.0002670800643787
latest_six_stops	50	2905	V5	4.941126449283472	6.545276378017009	1.6041499287335368
latest_six_stops	50	3328	V5	5.160344365017185	8.588872054332704	3.428527689315519
latest_six_stops	50	3747	V5	2.3661632929609246	3.81622004249266	1.4500567495317354
latest_six_stops	50	4167	V5	1.753191171168428	3.047442668038005	1.294251496869577
latest_six_stops	55	840	V5	12.365406939713045	17.65563387414418	5.290226934431134
latest_six_stops	55	1339	V5	17.14488856025571	23.201584994339253	6.056696434083545
latest_six_stops	55	1829	V5	10.264574457432728	13.229355613584808	2.96478115615208
latest_six_stops	55	2318	V5	12.544438151502328	18.40438440551479	5.859946254012462
latest_six_stops	55	2803	V5	15.710213800741618	22.725038712988987	7.014824912247368
latest_six_stops	55	3277	V5	15.143271054482973	20.03628640136353	4.893015346880556
latest_six_stops	55	3759	V5	12.065134494431494	16.048629840963972	3.9834953465324787
latest_six_stops	55	4240	V5	12.878849080956286	18.377621655351792	5.498772574395506
latest_six_stops	57	439	V5	2.2039002380564003	2.9980177146918576	0.7941174766354573
latest_six_stops	57	819	V5	4.824552237778292	7.55498844745504	2.730436209676748
latest_six_stops	57	1199	V5	11.160169745187595	12.104099242003727	0.943929496816132
latest_six_stops	57	1571	V5	5.992048291703691	8.213095018263349	2.221046726559658
latest_six_stops	57	1945	V5	3.9519643769448467	6.195580698761668	2.243616321816821
latest_six_stops	57	2316	V5	4.749772677440564	7.088906030432023	2.3391333529914586
latest_six_stops	57	2690	V5	6.179129745308846	8.529022005612479	2.3498922603036325
latest_six_stops	57	3061	V5	4.283696550607557	6.8355549852761035	2.5518584346685467
latest_six_stops	57	3427	V5	6.151085911197626	8.766317241281268	2.615231330083642
latest_six_stops	57	3789	V5	6.753394525223555	9.244159849698205	2.4907653244746495
latest_six_stops	57	4151	V5	5.851610444916358	8.426510438828561	2.5748999939122035
latest_six_stops	57	4509	V5	3.5244529355094913	5.101925012881651	1.5774720773721596
latest_six_stops	58	691	V5	1.1311892009293498	2.7578565066120886	1.6266673056827388
latest_six_stops	58	1192	V5	0.9967040623041591	4.030958241137295	3.034254178833136
latest_six_stops	58	1695	V5	1.7558115510164525	5.136964875884361	3.381153324867909
latest_six_stops	58	2197	V5	1.5490193633146727	5.062722188891007	3.513702825576334
latest_six_stops	58	2679	V5	1.055473563942683	3.710754779134114	2.6552812151914305
latest_six_stops	58	3160	V5	1.6956286833143583	2.4796110041166672	0.7839823208023089
latest_six_stops	58	3623	V5	1.0602139594554603	2.9599992337956818	1.8997852743402215
latest_six_stops	58	4042	V5	1.4521342401433295	2.9964037751599673	1.5442695350166378
latest_six_stops	58	4469	V5	1.303349919884793	3.4088499252726696	2.1055000053878765
latest_six_stops	63	645	V5	2.2991129318947485	5.127373259829213	2.8282603279344642
latest_six_stops	63	1035	V5	1.425458043551603	4.050570654798227	2.6251126112466237
latest_six_stops	63	1458	V5	1.7001272248479347	2.649566344504413	0.9494391196564784
latest_six_stops	63	1902	V5	0.9886892388109014	3.3084127058560666	2.319723467045165
latest_six_stops	63	2320	V5	1.0589159976120903	3.3992688676511866	2.340352870039096
latest_six_stops	63	2784	V5	0.750258577656667	3.3922288822529305	2.6419703045962635
latest_six_stops	63	3189	V5	1.4574268289700258	2.553287834146139	1.095861005176113
latest_six_stops	63	3559	V5	2.0394627302597477	4.871686537057515	2.8322238067977676
latest_six_stops	63	3949	V5	3.0458127248553364	5.926476712495238	2.8806639876399016
latest_six_stops	63	4391	V5	2.022345212256404	2.2688254252585573	0.24648021300215328
latest_six_stops	66	939	V5	3.250750945791026	2.025906141472607	-1.224844804318419
latest_six_stops	66	1557	V5	3.5859080046422798	1.9926446884671116	-1.5932633161751681
latest_six_stops	66	1915	V5	3.7874040355823873	2.1343628278714744	-1.653041207710913
latest_six_stops	66	2716	V5	4.788442055631265	2.7302898929819333	-2.0581521626493315
latest_six_stops	66	3365	V5	5.55259460625442	2.9620333041939384	-2.5905613020604816
latest_six_stops	66	3975	V5	7.025113657039933	5.128322897472604	-1.8967907595673292
latest_six_stops	68	528	V5	1.0264034009617866	2.734669624738005	1.7082662237762185
latest_six_stops	68	1003	V5	0.3802013279016028	1.0443223574763763	0.6641210295747735
latest_six_stops	68	1467	V5	0.6779829687943066	1.202133338627585	0.5241503698332783
latest_six_stops	68	1939	V5	0.703169640965558	1.6507865026393356	0.9476168616737776
latest_six_stops	68	2395	V5	0.5384718269297961	0.592376465998863	0.05390463906906684
latest_six_stops	68	2844	V5	0.9896127367654102	0.7722747830597959	-0.21733795370561426
latest_six_stops	68	3305	V5	0.5985890387907268	0.9869510226054876	0.38836198381476084
latest_six_stops	68	3767	V5	0.6108130083865365	0.6214247487845455	0.01061174039800894
latest_six_stops	68	4220	V5	0.6396444931225603	1.1374341961711252	0.49778970304856485
latest_six_stops	69	728	V5	6.242088147353741	10.582413996489091	4.3403258491353505
latest_six_stops	69	1113	V5	4.030111349660951	8.051274535811661	4.0211631861507104
latest_six_stops	69	1505	V5	5.57220037572254	9.670848952681418	4.098648576958878
latest_six_stops	69	1892	V5	7.307715271359187	12.774415886517948	5.466700615158762
latest_six_stops	69	2274	V5	6.42059456670597	11.488318121257725	5.067723554551756
latest_six_stops	69	2653	V5	5.9417337064953175	10.243258719362506	4.301525012867189
latest_six_stops	69	3036	V5	5.9946697072319	10.727795759015944	4.733126051784044
latest_six_stops	69	3425	V5	6.952494225910814	12.411353313092926	5.458859087182112
latest_six_stops	69	3809	V5	5.9921046820946495	11.142274153375876	5.1501694712812265
latest_six_stops	69	4187	V5	6.167259442389072	10.88854885372211	4.721289411333038
latest_six_stops	69	4557	V5	2.711113197856346	4.741824050190687	2.0307108523343413
latest_six_stops	70	353	V5	5.887720069042595	4.097712857327196	-1.7900072117153982
latest_six_stops	70	691	V5	5.035749258368209	4.099206318886627	-0.9365429394815816
latest_six_stops	70	1028	V5	4.694272408606339	4.0079845660252955	-0.6862878425810433
latest_six_stops	70	1365	V5	3.578989922104378	3.660947310946762	0.08195738884238368
latest_six_stops	70	1703	V5	3.1338063719386287	2.1654903868424094	-0.9683159850962193
latest_six_stops	70	2042	V5	3.9611946232872244	3.056987536940228	-0.9042070863469962
latest_six_stops	70	2381	V5	2.2169400410008735	2.0299105438901517	-0.1870294971107218
latest_six_stops	70	2714	V5	2.226022138358849	2.6076444248336164	0.38162228647476715
latest_six_stops	70	3042	V5	4.065379263054481	3.263748885198039	-0.8016303778564424
latest_six_stops	70	3362	V5	4.916084366398095	4.415071302080883	-0.5010130643172115
latest_six_stops	70	3685	V5	3.854604882912304	3.5612031564406355	-0.2934017264716684
latest_six_stops	70	4008	V5	5.2746360966785035	4.64387666500953	-0.6307594316689737
latest_six_stops	70	4341	V5	4.107845198246545	4.213167526768568	0.10532232852202306
latest_six_stops	71	540	V5	5.6195890584965245	6.312692126510089	0.6931030680135644
latest_six_stops	71	1026	V5	5.899361531891838	6.703720332437239	0.8043588005454012
latest_six_stops	71	1515	V5	3.244521833181882	4.040811712188045	0.7962898790061632
latest_six_stops	71	2028	V5	5.469147791375241	6.787631075545209	1.318483284169968
latest_six_stops	71	2578	V5	2.939810589133659	3.8366053865202603	0.8967947973866015
latest_six_stops	71	3137	V5	2.3553584806347647	3.306808716875179	0.9514502362404142
latest_six_stops	71	3684	V5	1.0256699381778476	1.2203909794781929	0.1947210413003453
latest_six_stops	71	4218	V5	1.7883552232676305	2.4663891420622135	0.678033918794583
latest_six_stops	72	828	V5	6.150403314067529	5.727568546015401	-0.4228347680521285
latest_six_stops	72	1316	V5	9.637325760643277	9.418380806009543	-0.2189449546337343
latest_six_stops	72	1826	V5	6.495637125975313	6.023854534290182	-0.47178259168513126
latest_six_stops	72	2316	V5	7.498155066654314	7.284268857062046	-0.21388620959226756
latest_six_stops	72	2828	V5	8.951872141187195	8.883558669077507	-0.06831347210968808
latest_six_stops	72	3168	V5	10.65122277314754	10.612569033874705	-0.038653739272835
latest_six_stops	72	3676	V5	9.337482588908848	8.878181022053159	-0.45930156685568946
latest_six_stops	72	4166	V5	4.324923664522917	3.981037319847121	-0.3438863446757958
latest_six_stops	73	820	V5	1.6882884782011514	2.9761010060423834	1.287812527841232
latest_six_stops	73	1332	V5	0.9413462117777426	1.7214992869476602	0.7801530751699176
latest_six_stops	73	1844	V5	2.1587624906162266	2.924913828019493	0.7661513374032665
latest_six_stops	73	2361	V5	1.3763981338753049	2.373698648949941	0.9973005150746361
latest_six_stops	73	2868	V5	3.104788002402696	3.403995510387711	0.29920750798501494
latest_six_stops	73	3379	V5	1.4371241057291184	1.6747234353565434	0.23759932962742503
latest_six_stops	73	3890	V5	2.812688738184957	3.368218789279119	0.5555300510941623
latest_six_stops	73	4394	V5	9.524085703128211	12.412678058072505	2.8885923549442936
latest_six_stops	74	635	V5	2.0158760418554507	2.166467474906942	0.15059143305149147
latest_six_stops	74	1135	V5	1.1127242056359805	1.4972472863828015	0.38452308074682096
latest_six_stops	74	1633	V5	0.7441836610265344	1.3467967361162354	0.602613075089701
latest_six_stops	74	2134	V5	0.8040324882940061	1.113083808716714	0.309051320422708
latest_six_stops	74	2637	V5	1.1177668693099947	1.194806660366655	0.07703979105666026
latest_six_stops	74	3134	V5	2.1255727629045715	1.7851260140172929	-0.34044674888727866
latest_six_stops	74	3636	V5	1.7377776213361351	1.453222396745127	-0.2845552245910081
latest_six_stops	74	4137	V5	2.0240256353393806	1.5879106003360708	-0.43611503500330984
latest_six_stops	74	4638	V5	1.209995632770807	1.4022379452785962	0.19224231250778923
latest_six_stops	78	723	V5	7.483066202293689	12.524442828990797	5.041376626697107
latest_six_stops	78	1087	V5	5.375306071645526	9.4276986285781	4.052392556932573
latest_six_stops	78	1657	V5	6.983053342437826	12.541785012417817	5.558731669979991
latest_six_stops	78	2147	V5	4.1151882464157294	8.246485543238295	4.131297296822566
latest_six_stops	78	2635	V5	6.392252013432519	12.33425358113748	5.942001567704961
latest_six_stops	78	3120	V5	2.6336859055084245	5.874527392865773	3.240841487357349
latest_six_stops	78	3591	V5	0.5787353590365678	2.363467262387493	1.7847319033509252
latest_six_stops	78	4060	V5	5.009332637179672	9.882375619614507	4.873042982434835
latest_six_stops	80	379	V5	7.843885019332133	7.2955630128065785	-0.5483220065255541
latest_six_stops	80	774	V5	7.3475818877274355	6.944202240210905	-0.4033796475165303
latest_six_stops	80	1171	V5	5.601246950117199	5.349671123607365	-0.2515758265098338
latest_six_stops	80	1574	V5	7.824780713034812	7.517890000347158	-0.3068907126876539
latest_six_stops	80	1977	V5	3.264067920957276	2.750995953345399	-0.5130719676118769
latest_six_stops	80	2374	V5	9.087962121068115	8.60424567787373	-0.48371644319438545
latest_six_stops	80	2775	V5	7.308814945994827	7.1044529767727935	-0.20436196922203376
latest_six_stops	80	3184	V5	7.021648359074384	6.570559312679945	-0.45108904639443903
latest_six_stops	80	3589	V5	7.501800076599035	7.022425188933413	-0.47937488766562186
latest_six_stops	80	3994	V5	3.900465699578216	3.384481015294175	-0.515984684284041
latest_six_stops	80	4399	V5	8.17217435767914	7.638662772343425	-0.5335115853357149
latest_six_stops	81	609	V5	19.309358978763655	16.14180306877497	-3.1675559099886854
latest_six_stops	81	1013	V5	7.999609970915788	6.514869317194969	-1.4847406537208192
latest_six_stops	81	1391	V5	23.361099929668743	20.408420554296075	-2.952679375372668
latest_six_stops	81	1791	V5	11.677257899262994	9.526845820602327	-2.1504120786606666
latest_six_stops	81	2165	V5	17.54912423682845	15.04561960400123	-2.5035046328272212
latest_six_stops	81	2550	V5	18.769178494185628	15.592002755059568	-3.17717573912606
latest_six_stops	81	2928	V5	16.189560703024352	13.342256872041515	-2.8473038309828365
latest_six_stops	81	3305	V5	11.893439139922405	9.663127443554187	-2.2303116963682186
latest_six_stops	81	3684	V5	20.88129253946929	18.140797755958594	-2.7404947835106945
latest_six_stops	81	4092	V5	22.75755166368961	18.71089065408068	-4.046661009608933
latest_six_stops	81	4510	V5	19.802137279894644	16.29860005320986	-3.5035372266847844
latest_six_stops	83	355	V5	5.264753272372106	8.964713568653904	3.699960296281798
latest_six_stops	83	689	V5	1.9918146091504836	0.8434372954816718	-1.1483773136688118
latest_six_stops	83	1158	V5	1.5147393696786453	1.9282922293001787	0.41355285962153343
latest_six_stops	83	1720	V5	3.004003066605486	1.9687943287813068	-1.0352087378241792
latest_six_stops	83	2124	V5	3.6928311567335075	4.4286335754936035	0.735802418760096
latest_six_stops	83	2604	V5	1.1501940452274957	1.1458873392274525	-0.004306706000043237
latest_six_stops	83	3216	V5	2.535441936417391	2.5789863214744844	0.04354438505709357
latest_six_stops	83	3725	V5	2.289391131859109	2.9054926905509455	0.6161015586918364
latest_six_stops	83	4085	V5	2.464057556060951	2.4884529418154377	0.024395385754486743
latest_six_stops	83	4558	V5	14.867038283309757	13.992606059121385	-0.8744322241883715
latest_six_stops	87	635	V5	9.728472757053007	8.006137182302101	-1.7223355747509057
latest_six_stops	87	960	V5	4.903654563485528	3.5741670804012453	-1.3294874830842827
latest_six_stops	87	1289	V5	9.804568014386138	7.861719040326672	-1.9428489740594665
latest_six_stops	87	1627	V5	3.92763861401149	2.8275952349095217	-1.1000433791019684
latest_six_stops	87	1952	V5	3.7991492997451064	2.895684311776212	-0.9034649879688943
latest_six_stops	87	2281	V5	7.6553732087462	5.891841986377137	-1.7635312223690631
latest_six_stops	87	2622	V5	11.790148810118184	9.353931714345233	-2.4362170957729514
latest_six_stops	87	2977	V5	3.175734198846151	2.427339663977138	-0.7483945348690129
latest_six_stops	87	3321	V5	5.532716195726045	4.076477356964626	-1.4562388387614185
latest_six_stops	87	3682	V5	12.289636542079627	9.430573653814038	-2.859062888265589
latest_six_stops	87	4048	V5	11.482308433380352	9.085634679202295	-2.3966737541780567
latest_six_stops	87	4404	V5	6.020412751557131	4.741662279415637	-1.2787504721414935
latest_six_stops	92	423	V5	2.3295995722117806	6.42750856406852	4.097908991856739
latest_six_stops	92	733	V5	2.669679931338774	6.317759761141198	3.6480798298024237
latest_six_stops	92	1042	V5	1.9053907859574297	5.059680503952746	3.154289717995317
latest_six_stops	92	1342	V5	1.7286939623406983	5.370364797209419	3.6416708348687203
latest_six_stops	92	1658	V5	1.8980584209456988	6.464852342225405	4.566793921279706
latest_six_stops	92	1966	V5	2.5164620310435306	6.722436076036998	4.205974044993468
latest_six_stops	92	2270	V5	5.5582251516400945	8.790606626052522	3.2323814744124277
latest_six_stops	92	2576	V5	3.593986736804855	7.405785478279521	3.8117987414746657
latest_six_stops	92	2881	V5	0.670672584490448	1.844559223482405	1.173886638991957
latest_six_stops	92	3181	V5	1.9788803027431732	5.523782818861384	3.544902516118211
latest_six_stops	92	3488	V5	1.822367314659987	2.779847585607645	0.9574802709476582
latest_six_stops	92	3793	V5	3.332120684918827	7.209129317029355	3.8770086321105275
latest_six_stops	92	4089	V5	2.987943405246206	6.581524955745387	3.593581550499181
latest_six_stops	92	4389	V5	1.9476784723165206	5.877151399190802	3.929472926874281
latest_six_stops	94	729	V5	0.9222499586372137	3.7874019264474175	2.8651519678102035
latest_six_stops	94	1113	V5	1.533309763904184	3.298938844504065	1.765629080599881
latest_six_stops	94	1490	V5	2.073445006292225	2.8158807873114857	0.7424357810192608
latest_six_stops	94	1869	V5	2.8093252628587972	2.853240658526362	0.04391539566756464
latest_six_stops	94	2252	V5	1.5455070131151236	3.496081287465448	1.9505742743503245
latest_six_stops	94	2648	V5	1.1637809959742753	4.233124925917822	3.069343929943546
latest_six_stops	94	3071	V5	1.3031965443951443	4.1990962907982174	2.895899746403073
latest_six_stops	94	3495	V5	1.2405361546913458	3.6948627112776635	2.4543265565863175
latest_six_stops	94	3905	V5	1.767012534611321	3.2740906558393257	1.5070781212280047
latest_six_stops	94	4300	V5	1.5112584322491602	1.3551505018399663	-0.1561079304091939
latest_six_stops	95	2796	V5	7.615509252992669	11.098461430246324	3.4829521772536554
latest_six_stops	95	3163	V5	5.658562109157593	8.836052136439596	3.177490027282003
latest_six_stops	95	3537	V5	4.783272339670829	7.5441785836919655	2.760906244021136
latest_six_stops	95	3999	V5	6.333348766437394	8.997180699503376	2.663831933065982
latest_six_stops	95	4484	V5	3.963921073350142	6.244309930227467	2.280388856877325
latest_six_stops	99	376	V5	4.277941684568157	4.9593846423357215	0.6814429577675645
latest_six_stops	99	726	V5	2.1542114316065337	3.5443818238040996	1.3901703921975659
latest_six_stops	99	1063	V5	5.051169603827347	7.392080707331657	2.34091110350431
latest_six_stops	99	1396	V5	1.8480741408451067	3.942717565057944	2.0946434242128373
latest_six_stops	99	1731	V5	2.0894785719440017	2.825965328174794	0.7364867562307924
latest_six_stops	99	2088	V5	1.454655453483315	1.5681257468271463	0.11347029334383141
latest_six_stops	99	2491	V5	3.121198684952098	4.035905875674401	0.9147071907223032
latest_six_stops	99	2939	V5	3.2854031113006483	5.093025341008142	1.8076222297074933
latest_six_stops	99	3395	V5	3.638902515210251	5.218273523939717	1.5793710087294661
latest_six_stops	99	3823	V5	2.3519415416976446	3.147542736433417	0.7956011947357724
latest_six_stops	99	4220	V5	7.296407834780309	7.853182367460663	0.5567745326803539
latest_six_stops	99	4579	V5	4.475101606726816	4.564698653860747	0.08959704713393091
latest_six_stops	101	573	V5	1.199166200990578	1.322356426426757	0.12319022543617919
latest_six_stops	101	910	V5	3.616974769005368	3.321169595771495	-0.2958051732338731
latest_six_stops	101	1417	V5	2.1972809901374495	2.603932718151097	0.4066517280136477
latest_six_stops	101	1829	V5	1.1038531685116748	2.12995279373754	1.0260996252258652
latest_six_stops	101	2182	V5	1.9607327756353206	2.813056799653493	0.8523240240181726
latest_six_stops	101	2515	V5	1.402330210991629	1.402663763665103	0.0003335526734740135
latest_six_stops	101	2870	V5	4.3017172653090405	3.537499568377588	-0.7642176969314525
latest_six_stops	101	3213	V5	2.1143877489334293	2.8480272540909306	0.7336395051575013
latest_six_stops	101	3570	V5	0.9081611444414888	1.1304313397653094	0.22227019532382064
latest_six_stops	101	3883	V5	0.43582098487154275	0.8894590721991366	0.4536380873275938
latest_six_stops	101	4407	V5	1.5356838554542707	2.451349279193153	0.9156654237388824
latest_six_stops	105	506	V5	1.9071213398562894	3.287773490962752	1.3806521511064624
latest_six_stops	105	953	V5	2.39789994512281	3.9696193037520286	1.5717193586292186
latest_six_stops	105	1410	V5	3.9788027380525297	5.560649751734166	1.5818470136816365
latest_six_stops	105	1616	V5	4.6722759922949475	4.876026616473539	0.2037506241785918
latest_six_stops	105	1874	V5	4.256948159718651	5.613112979151662	1.356164819433011
latest_six_stops	105	2334	V5	4.173372207381015	5.264054710046282	1.090682502665267
latest_six_stops	105	2798	V5	3.585283959157175	5.045797574965733	1.460513615808558
latest_six_stops	105	3254	V5	2.381779210006804	3.504551586632535	1.1227723766257314
latest_six_stops	105	3713	V5	2.570443820754614	4.330904556085112	1.7604607353304975
latest_six_stops	105	3917	V5	3.8071215216814185	3.973467295114341	0.16634577343292234
latest_six_stops	105	4185	V5	4.104290693915359	5.653731195880628	1.549440501965269
latest_six_stops	106	443	V5	6.042751965622761	5.181213696622196	-0.8615382690005653
latest_six_stops	106	899	V5	6.51041728548963	8.591452334483131	2.0810350489935017
latest_six_stops	106	1254	V5	7.914476013836495	9.678556044546829	1.7640800307103337
latest_six_stops	106	1604	V5	9.598177667621478	12.125338702735656	2.527161035114178
latest_six_stops	106	1953	V5	11.292689165332346	13.97152327331036	2.6788341079780142
latest_six_stops	106	2305	V5	9.669699156297794	12.416183380022629	2.746484223724835
latest_six_stops	106	2657	V5	8.857159502774644	11.66189458127901	2.8047350785043648
latest_six_stops	106	3010	V5	11.109302734964084	14.375892290041334	3.2665895550772497
latest_six_stops	106	3364	V5	10.174815106204408	12.9842881931822	2.8094730869777926
latest_six_stops	106	3718	V5	11.020233424529497	13.76598193686118	2.7457485123316836
latest_six_stops	106	4073	V5	9.413896433791018	12.044353876859423	2.630457443068405
latest_six_stops	106	4430	V5	10.455566418586628	13.46149863555653	3.005932216969903
latest_six_stops	107	676	V5	2.3288351334158492	1.8311360678579567	-0.49769906555789256
latest_six_stops	107	1164	V5	3.4093903159168715	1.4202980658410809	-1.9890922500757906
latest_six_stops	107	1658	V5	3.300432952935973	1.847431720544592	-1.453001232391381
latest_six_stops	107	2152	V5	2.635763375810393	1.8877438620523086	-0.7480195137580843
latest_six_stops	107	2638	V5	3.601456266593412	2.1266596754837654	-1.4747965911096466
latest_six_stops	107	3131	V5	4.282424410480678	2.627443213194159	-1.6549811972865185
latest_six_stops	107	3626	V5	3.9043393614461235	2.0571510515819242	-1.8471883098641992
latest_six_stops	107	4121	V5	2.259170442554119	3.256221457751572	0.997051015197453
latest_six_stops	108	481	V5	3.7182880576679107	2.3757981354853905	-1.3424899221825202
latest_six_stops	108	922	V5	4.638090903961574	1.5960215958033273	-3.042069308158247
latest_six_stops	108	1301	V5	2.5142713929112523	0.5352816233497504	-1.978989769561502
latest_six_stops	108	1674	V5	4.5735400133616135	7.423870444839563	2.85033043147795
latest_six_stops	108	1945	V5	4.856627797838329	5.521254596590178	0.6646267987518488
latest_six_stops	108	2396	V5	4.563759915820835	2.9646426938532837	-1.5991172219675516
latest_six_stops	108	2776	V5	2.812179215746366	1.404044007403241	-1.408135208343125
latest_six_stops	108	3152	V5	5.396314484312377	1.0156074216894495	-4.380707062622927
latest_six_stops	108	3419	V5	4.4248690314533805	1.3419448154073998	-3.0829242160459804
latest_six_stops	108	3865	V5	5.504072766821086	1.8468122465224959	-3.65726052029859
latest_six_stops	108	4246	V5	4.653064660070017	1.2660911367387797	-3.3869735233312372
latest_six_stops	109	454	V5	5.160337168250017	6.845329387037606	1.6849922187875892
latest_six_stops	109	674	V5	14.229779062179267	11.78927159516011	-2.440507467019156
latest_six_stops	109	1039	V5	6.126119502122507	7.270684862297934	1.1445653601754264
latest_six_stops	109	1404	V5	7.517249147993899	8.160783170809678	0.6435340228157784
latest_six_stops	109	1756	V5	4.630015360610218	5.612178252808999	0.9821628921987804
latest_six_stops	109	1997	V5	3.855784452021777	3.5579269282656596	-0.2978575237561176
latest_six_stops	109	2196	V5	11.692056550955023	11.329816876754204	-0.3622396742008185
latest_six_stops	109	2403	V5	8.464818098985653	9.416397572316022	0.9515794733303693
latest_six_stops	109	2782	V5	10.66398304139118	13.062299224701755	2.398316183310575
latest_six_stops	109	3205	V5	8.28092465458526	8.648134682671605	0.36721002808634573
latest_six_stops	109	3579	V5	8.089519698312657	10.200213514172628	2.110693815859971
latest_six_stops	109	4024	V5	7.86256247471616	8.167725719558923	0.30516324484276325
latest_six_stops	109	4362	V5	3.3027036606004367	2.9642730199474827	-0.33843064065295403
latest_six_stops	109	4578	V5	9.750922808237004	9.239153261566255	-0.5117695466707488
latest_six_stops	109	4796	V5	8.13419682706254	8.726467089887956	0.5922702628254157
latest_six_stops	111	1919	V5	3.813724026787583	5.953019612949384	2.139295586161801
latest_six_stops	111	2418	V5	3.1556312013755856	7.024070285269023	3.868439083893437
latest_six_stops	113	847	V5	7.380558138449756	7.188057055911191	-0.19250108253856535
latest_six_stops	113	1340	V5	7.824600414032144	7.305535524406693	-0.5190648896254508
latest_six_stops	113	1852	V5	4.1730932230495705	5.653762940689356	1.4806697176397856
latest_six_stops	113	2367	V5	4.254729784452205	5.527692375280845	1.27296259082864
latest_six_stops	113	2865	V5	2.5860136602620587	3.5291054185834025	0.9430917583213438
latest_six_stops	113	3365	V5	4.636340727701178	5.654070964487703	1.0177302367865249
latest_six_stops	113	3881	V5	3.478292932436845	5.005406382518625	1.5271134500817798
latest_six_stops	113	4389	V5	4.9160418101351695	6.099877529550947	1.1838357194157778
latest_six_stops	115	930	V5	5.501970868408872	5.560573987746671	0.05860311933779894
latest_six_stops	115	1470	V5	4.83195827948446	5.622744653880358	0.790786374395898
latest_six_stops	115	2021	V5	1.9597790339798709	1.7497783235955573	-0.21000071038431356
latest_six_stops	115	2567	V5	2.5142269447529886	3.7872014159750567	1.272974471222068
latest_six_stops	115	3109	V5	1.715627949114386	2.6909260264616495	0.9752980773472635
latest_six_stops	115	3645	V5	0.8914958735206653	2.12176208369868	1.2302662101780146
latest_six_stops	115	4182	V5	1.2292393491445641	1.6699646841136615	0.4407253349690974
latest_six_stops	116	276	V5	12.9579861477332	11.609900703536583	-1.3480854441966166
latest_six_stops	116	606	V5	5.4881762518893975	3.627380130799048	-1.8607961210903494
latest_six_stops	116	939	V5	2.326165194153237	3.5364723718907514	1.2103071777375143
latest_six_stops	116	1269	V5	4.0768968199874065	4.953091094353262	0.8761942743658553
latest_six_stops	116	1604	V5	6.104184775975275	3.4928254307492823	-2.611359345225993
latest_six_stops	116	1936	V5	14.833252199820894	14.690159104595196	-0.1430930952256979
latest_six_stops	116	2266	V5	27.530927046356037	26.260955798974212	-1.2699712473818252
latest_six_stops	116	2594	V5	6.077698078624529	5.089647011095457	-0.9880510675290717
latest_six_stops	116	2929	V5	15.172353707175223	15.08435342717673	-0.08800027999849291
latest_six_stops	116	3266	V5	8.392426994587035	7.7034400412347415	-0.6889869533522939
latest_six_stops	116	3604	V5	6.466033457910095	5.070022459887645	-1.39601099802245
latest_six_stops	116	3939	V5	5.766457024223077	7.064978706753907	1.2985216825308301
latest_six_stops	116	4273	V5	1.5837542900378536	1.5528306989305736	-0.030923591107280046
latest_six_stops	121	322	V5	5.633452847034017	6.099037285548838	0.4655844385148207
latest_six_stops	121	632	V5	10.460601681005537	9.41283226190457	-1.047769419100966
latest_six_stops	121	938	V5	9.783393942650594	9.747366974945631	-0.03602696770496294
latest_six_stops	121	1250	V5	4.77945322700749	4.945507472772519	0.1660542457650287
latest_six_stops	121	1563	V5	9.039631604415044	9.03370418889895	-0.005927415516094214
latest_six_stops	121	1878	V5	3.9102908264312966	4.098609466639246	0.18831864020794953
latest_six_stops	121	2187	V5	4.379789232918522	3.816338794390744	-0.5634504385277785
latest_six_stops	121	2498	V5	5.97640145308221	6.1412699572126375	0.16486850413042742
latest_six_stops	121	2809	V5	9.283402123654882	4.852267121889342	-4.431135001765541
latest_six_stops	121	3119	V5	9.75670459539874	9.355804037733561	-0.40090055766517807
latest_six_stops	121	3426	V5	4.208142581799849	4.330998489168734	0.1228559073688853
latest_six_stops	121	3733	V5	5.92707701264783	6.0446978395813655	0.11762082693353548
latest_six_stops	121	4044	V5	6.505006273281643	6.248533663054818	-0.2564726102268251
latest_six_stops	121	4349	V5	8.318391664287326	7.471389761180315	-0.8470019031070111
latest_six_stops	121	4654	V5	2.5830291135772296	3.1320214828273274	0.5489923692500978
latest_six_stops	123	499	V5	0.43548036030449083	0.8399580112899836	0.40447765098549276
latest_six_stops	123	943	V5	3.300720400847268	4.543369545234392	1.2426491443871241
latest_six_stops	123	1416	V5	3.426237111053651	4.540153857233831	1.1139167461801796
latest_six_stops	123	1855	V5	6.681113477462227	8.628543110478262	1.9474296330160348
latest_six_stops	123	2317	V5	7.145793795943244	9.447413507847465	2.3016197119042205
latest_six_stops	123	2800	V5	6.772483030000481	8.223206116591147	1.4507230865906662
latest_six_stops	123	3242	V5	5.733859143752922	7.299961455413266	1.5661023116603436
latest_six_stops	123	3675	V5	4.909939758924596	6.559803815890235	1.6498640569656393
latest_six_stops	123	4153	V5	5.867076746896022	7.422496075497415	1.5554193286013929
latest_six_stops	128	725	V5	3.4849241270701006	3.711172531967901	0.22624840489780063
latest_six_stops	128	1292	V5	3.993708222989177	4.1931073716797105	0.19939914869053332
latest_six_stops	128	1871	V5	3.3344021777497117	3.6544509624391535	0.32004878468944176
latest_six_stops	128	2455	V5	2.576402388577117	2.8604157105275267	0.28401332195040974
latest_six_stops	128	3014	V5	3.0891621169628194	3.353594093014802	0.26443197605198243
latest_six_stops	128	3552	V5	10.511640017695063	10.48249860923579	-0.02914140845927271
latest_six_stops	128	4114	V5	5.9158679793729245	6.056099911659388	0.14023193228646313
latest_six_stops	130	999	V5	6.3989760687732655	6.5560229620665	0.1570468932932343
latest_six_stops	130	1529	V5	14.431196985035731	14.37866307316955	-0.05253391186618117
latest_six_stops	130	2060	V5	5.738579866452494	5.952533832196046	0.21395396574355185
latest_six_stops	130	2594	V5	6.253814851295101	6.270833727798712	0.017018876503610336
latest_six_stops	130	3121	V5	7.407746802663757	8.024770124169816	0.6170233215060588
latest_six_stops	130	3653	V5	10.10164394170381	10.842886244238214	0.7412423025344044
latest_six_stops	130	4184	V5	11.113165852941734	10.644596751682176	-0.46856910125955764
latest_six_stops	131	896	V5	7.564235352379863	9.468778005857203	1.90454265347734
latest_six_stops	131	1347	V5	11.346788286332945	13.380456975921764	2.0336686895888185
latest_six_stops	131	1800	V5	11.566272673460684	13.477192577320816	1.9109199038601314
latest_six_stops	131	2266	V5	8.981418445297376	10.990747017875519	2.009328572578143
latest_six_stops	131	2731	V5	8.618941119595782	10.352956598382042	1.7340154787862598
latest_six_stops	131	3197	V5	14.914733977844849	17.92782365930025	3.0130896814553996
latest_six_stops	131	3656	V5	1.7782215496349978	2.1969248202742895	0.4187032706392917
latest_six_stops	131	4110	V5	14.909001617178168	17.5659233379215	2.656921720743332
latest_six_stops	137	780	V5	5.559891838161721	9.008850704271863	3.448958866110142
latest_six_stops	137	1238	V5	5.509440077513123	8.207692636040374	2.698252558527251
latest_six_stops	137	1710	V5	4.22460577360973	6.515605911633739	2.2910001380240086
latest_six_stops	137	2186	V5	4.88089962439476	8.478727930486716	3.597828306091956
latest_six_stops	137	2650	V5	3.788142414144273	6.209518372272535	2.4213759581282615
latest_six_stops	137	3108	V5	6.884801805369538	9.516284972625172	2.6314831672556345
latest_six_stops	137	3570	V5	4.916567016527003	6.984577277109504	2.0680102605825015
latest_six_stops	137	4048	V5	4.027219448576286	6.666268966786549	2.639049518210263
latest_six_stops	137	4515	V5	3.759918472591766	5.930484523395523	2.170566050803757
latest_six_stops	139	605	V5	1.3887784046949154	1.7833796732772313	0.3946012685823159
latest_six_stops	139	1013	V5	2.5032141324408888	5.791362982429503	3.2881488499886147
latest_six_stops	139	1440	V5	3.3326204117023415	6.738268856204481	3.4056484445021398
latest_six_stops	139	1879	V5	2.286757677320148	4.289969945665725	2.0032122683455773
latest_six_stops	139	2302	V5	4.544842901209929	5.433122700700659	0.8882797994907303
latest_six_stops	139	2708	V5	3.0248606227363055	4.005527268117329	0.9806666453810235
latest_six_stops	139	3099	V5	2.8113261799032325	2.1594776414437393	-0.6518485384594932
latest_six_stops	139	3496	V5	1.3787736331205982	2.9105005564488042	1.531726923328206
latest_six_stops	139	3891	V5	2.5859256759778155	6.00919192137959	3.4232662454017744
latest_six_stops	139	4294	V5	1.7649298192318241	4.095575986346063	2.3306461671142387
latest_six_stops	141	719	V5	2.7280416092402815	1.60980930488613	-1.1182323043541516
latest_six_stops	141	1197	V5	3.576577853873593	3.0876006824961517	-0.48897717137744134
latest_six_stops	141	1689	V5	1.914726219683473	1.7558467739068413	-0.1588794457766316
latest_six_stops	141	2181	V5	4.936680755959562	3.9634576114225784	-0.9732231445369832
latest_six_stops	141	2676	V5	6.381155906845026	4.9754631359932695	-1.4056927708517568
latest_six_stops	141	3160	V5	3.379870053013251	2.5323864755071606	-0.8474835775060905
latest_six_stops	141	3629	V5	2.677314688591393	2.0450407127232935	-0.6322739758680997
latest_six_stops	141	4116	V5	5.422717819836198	4.552086285435079	-0.8706315344011184
latest_six_stops	142	533	V5	1.189214295132811	3.7777670869140714	2.58855279178126
latest_six_stops	142	925	V5	1.5274973297733925	4.42592563158274	2.8984283018093477
latest_six_stops	142	1319	V5	1.2712571074679087	3.590872011660815	2.3196149041929064
latest_six_stops	142	1738	V5	2.4090621038995947	4.3840159017067855	1.9749537978071907
latest_six_stops	142	2141	V5	2.0898771659149427	5.001330067356929	2.9114529014419865
latest_six_stops	142	2533	V5	1.8653385146923918	5.023246989670856	3.157908474978464
latest_six_stops	142	2925	V5	2.183866240788343	5.135939950750127	2.952073709961784
latest_six_stops	142	3333	V5	1.395911040589949	4.588399531736661	3.1924884911467117
latest_six_stops	142	3755	V5	2.0296483641029313	3.8650048328889097	1.8353564687859785
latest_six_stops	142	4195	V5	1.8007339512526013	4.337371621876117	2.5366376706235156
latest_six_stops	146	608	V5	4.175704344823802	1.6438956220288246	-2.5318087227949775
latest_six_stops	146	1197	V5	4.555979665793934	2.394626190771392	-2.1613534750225423
latest_six_stops	146	1757	V5	3.96619937239719	1.974060618761157	-1.992138753636033
latest_six_stops	146	2281	V5	5.7117980212527	2.5059101213871076	-3.2058878998655924
latest_six_stops	146	2794	V5	4.5925353850338855	1.934079729713083	-2.6584556553208025
latest_six_stops	146	3300	V5	4.292863895711194	2.1234023236159243	-2.1694615720952695
latest_six_stops	146	3770	V5	5.675380308316165	3.1097001729326483	-2.565680135383517
latest_six_stops	146	4311	V5	6.1499063758441235	2.629325612569357	-3.5205807632747663
latest_six_stops	147	625	V5	4.748424677715399	7.08911764881756	2.3406929711021602
latest_six_stops	147	1129	V5	5.621366316093693	8.203289868663513	2.58192355256982
latest_six_stops	147	1627	V5	6.564689760616275	9.317201508203794	2.752511747587519
latest_six_stops	147	2131	V5	5.75124994354523	8.606110412176763	2.854860468631533
latest_six_stops	147	2640	V5	4.865466729894379	7.145219060021832	2.2797523301274527
latest_six_stops	147	3140	V5	6.166447026997037	9.083690976980863	2.917243949983826
latest_six_stops	147	3635	V5	6.065710862268716	8.922890184545372	2.8571793222766555
latest_six_stops	147	4135	V5	4.755905002173043	7.19727062622459	2.4413656240515467
latest_six_stops	149	679	V5	4.787284999092254	4.105827114909803	-0.6814578841824508
latest_six_stops	149	1112	V5	6.07419298716531	5.195432670069314	-0.8787603170959963
latest_six_stops	149	1553	V5	5.7376342986744024	4.681204147930777	-1.0564301507436253
latest_six_stops	149	1994	V5	4.432680120049157	3.6489154247628943	-0.7837646952862625
latest_six_stops	149	2425	V5	3.587417012955212	2.9339842340040643	-0.6534327789511476
latest_six_stops	149	2844	V5	4.169681523436468	3.619530256509909	-0.5501512669265591
latest_six_stops	149	3273	V5	4.736555691790043	3.9103808615917797	-0.8261748301982634
latest_six_stops	149	3718	V5	4.595255902432538	4.000314904724833	-0.5949409977077051
latest_six_stops	149	4167	V5	5.2827585376613895	4.491848083236205	-0.7909104544251848
latest_six_stops	152	574	V5	1.2670917377344868	1.925689352913045	0.6585976151785582
latest_six_stops	152	1072	V5	0.7539353783555999	1.2454814036063613	0.4915460252507614
latest_six_stops	152	1527	V5	1.4290399826327365	1.585646156313749	0.15660617368101248
latest_six_stops	152	1981	V5	0.8752092930457825	2.213596458201227	1.3383871651554444
latest_six_stops	152	2431	V5	1.5661510850533302	1.9715138791085354	0.40536279405520514
latest_six_stops	152	2870	V5	0.9641515837088711	2.6204434612047365	1.6562918774958653
latest_six_stops	152	3292	V5	0.756011532466908	1.4073603108845674	0.6513487784176594
latest_six_stops	152	3735	V5	0.6136745209173441	2.359440286185572	1.745765765268228
latest_six_stops	152	4221	V5	0.7367828815924007	1.4349912313678588	0.6982083497754581
latest_six_stops	155	730	V5	12.28693353643091	9.931644783143314	-2.3552887532875957
latest_six_stops	155	1222	V5	3.154379084131757	5.097658664069186	1.9432795799374292
latest_six_stops	155	1708	V5	11.551699547291609	10.558195213168903	-0.9935043341227061
latest_six_stops	155	2189	V5	6.146184896858856	4.969619568857329	-1.1765653280015274
latest_six_stops	155	2702	V5	9.108261161527517	6.876389276150727	-2.2318718853767905
latest_six_stops	155	3197	V5	10.082431617093958	9.035807423019232	-1.0466241940747256
latest_six_stops	155	3670	V5	3.9329963825446	4.182533757487438	0.24953737494283823
latest_six_stops	155	4172	V5	11.552633997617257	9.406619036874254	-2.1460149607430026
latest_six_stops	156	791	V5	3.9109189681551113	4.052838848279502	0.14191988012439083
latest_six_stops	156	1323	V5	0.5019718824697078	0.6053269543871057	0.1033550719173979
latest_six_stops	156	1825	V5	2.153016290386441	1.4065455148167947	-0.7464707755696465
latest_six_stops	156	2382	V5	4.293809613610668	4.1841164290292125	-0.10969318458145505
latest_six_stops	156	2901	V5	2.7317203978513445	2.7625738090716867	0.03085341122034224
latest_six_stops	156	3393	V5	2.7403947626574583	2.893133555319959	0.1527387926625008
latest_six_stops	156	3964	V5	2.617875459498654	2.1526235876928284	-0.4652518718058256
latest_six_stops	160	977	V5	7.320535037056646	4.632192644572387	-2.688342392484259
latest_six_stops	160	1682	V5	3.8801907539592158	5.127741905854914	1.2475511518956983
latest_six_stops	160	2367	V5	3.3959400363403898	5.778506303126019	2.382566266785629
latest_six_stops	160	3005	V5	3.2599408503679963	4.490595176093364	1.2306543257253675
latest_six_stops	160	3697	V5	3.8170062698724685	6.371007498528871	2.5540012286564027
latest_six_stops	162	592	V5	0.8751947235154816	2.1911846882510124	1.3159899647355309
latest_six_stops	162	1022	V5	0.7964824529011963	2.4497342088906695	1.6532517559894733
latest_six_stops	162	1443	V5	1.4691925284218896	2.348765805032197	0.8795732766103075
latest_six_stops	162	1844	V5	0.7558859095746886	2.4136669888930777	1.6577810793183891
latest_six_stops	162	2223	V5	0.918868964321625	1.6808000484479302	0.7619310841263052
latest_six_stops	162	2643	V5	0.7147732436325945	3.3183072994910394	2.6035340558584448
latest_six_stops	162	3081	V5	1.7338170486290887	3.7451212915254963	2.011304242896408
latest_six_stops	162	3539	V5	1.2851505147065376	3.7283232991402	2.4431727844336626
latest_six_stops	162	3979	V5	1.2989192350795333	3.760253942817509	2.4613347077379757
latest_six_stops	162	4405	V5	0.5457959877665833	2.044476840071841	1.4986808523052577
latest_six_stops	164	548	V5	4.635205728529515	9.34752956665938	4.7123238381298655
latest_six_stops	164	1004	V5	5.103861400893983	8.974582366980192	3.8707209660862087
latest_six_stops	164	1451	V5	7.502973324806514	11.644276435279506	4.141303110472992
latest_six_stops	164	1915	V5	4.6294547640699335	8.722092245217308	4.092637481147374
latest_six_stops	164	2371	V5	4.028705938890535	9.221226006449598	5.192520067559063
latest_six_stops	164	2839	V5	4.12541650840495	8.515966873813747	4.390550365408798
latest_six_stops	164	3276	V5	5.1700265995121155	8.716841092938314	3.546814493426198
latest_six_stops	164	3716	V5	6.062006083304425	10.231680204077588	4.169674120773163
latest_six_stops	164	4190	V5	4.6971396852998675	9.542484758523107	4.84534507322324
latest_six_stops	166	848	V5	2.0452592078577916	0.9078110444629837	-1.137448163394808
latest_six_stops	166	1322	V5	1.082425203824692	1.978078744757382	0.89565354093269
latest_six_stops	166	1772	V5	1.7770045620623058	0.6876494696321791	-1.0893550924301267
latest_six_stops	166	2261	V5	1.1219312477018568	1.2575732229736343	0.13564197527177746
latest_six_stops	166	2715	V5	1.3831421221394242	1.1185342654337938	-0.2646078567056305
latest_six_stops	166	3187	V5	1.5315252604166854	0.6331978435515306	-0.8983274168651547
latest_six_stops	166	3678	V5	1.258965044505046	1.636078731550898	0.377113687045852
latest_six_stops	166	4137	V5	1.270829569243339	0.43568263936055035	-0.8351469298827885
latest_six_stops	167	685	V5	2.254828603182954	1.8877952411088106	-0.3670333620741435
latest_six_stops	167	1083	V5	4.884085778346961	3.6814140017674046	-1.2026717765795563
latest_six_stops	167	1548	V5	6.2931677738740985	4.923977758378151	-1.3691900154959473
latest_six_stops	167	2004	V5	5.027517502523269	5.849875051446279	0.8223575489230104
latest_six_stops	167	2439	V5	3.9614036862163777	3.4069057023803144	-0.5544979838360633
latest_six_stops	167	2919	V5	5.675789881049046	4.503238995443853	-1.172550885605193
latest_six_stops	167	3346	V5	4.415239770996373	2.9208379905494524	-1.4944017804469207
latest_six_stops	167	3801	V5	7.641082690388974	5.811679096447737	-1.8294035939412376
latest_six_stops	167	4284	V5	4.878558102469174	4.21353719219178	-0.6650209102773941
latest_six_stops	168	823	V5	3.642568806271059	8.753527070490355	5.110958264219295
latest_six_stops	168	1340	V5	1.6392944559277798	5.265857528089081	3.626563072161302
latest_six_stops	168	1816	V5	1.6155368455205512	4.536227848204589	2.9206910026840376
latest_six_stops	168	2299	V5	2.686727464517011	4.2281053407937295	1.5413778762767185
latest_six_stops	168	2763	V5	1.1237179942120692	4.298252110177349	3.1745341159652796
latest_six_stops	168	3191	V5	1.7488470804206893	3.745977819081408	1.9971307386607187
latest_six_stops	168	3715	V5	1.1540900766202167	3.5504046288549125	2.3963145522346956
latest_six_stops	168	4223	V5	3.1471275045743763	2.9570273881548554	-0.19010011641952085
latest_six_stops	169	944	V5	1.3913811684640651	2.6333539309936116	1.2419727625295465
latest_six_stops	169	1499	V5	0.827903985119549	1.7577189597567913	0.9298149746372423
latest_six_stops	169	2062	V5	1.5555476053767605	1.2184659312692798	-0.3370816741074807
latest_six_stops	169	2610	V5	1.498896372031985	5.884988251301817	4.386091879269832
latest_six_stops	169	3172	V5	0.6350405177031552	1.0330532882211088	0.3980127705179536
latest_six_stops	169	3736	V5	1.4124391181373441	2.632343218770471	1.219904100633127
latest_six_stops	169	4282	V5	0.49180726219097054	1.1016712654529635	0.6098640032619929
latest_six_stops	170	660	V5	1.1737609956372208	1.693020532834268	0.5192595371970472
latest_six_stops	170	1234	V5	4.3956006863065396	3.6884318850696003	-0.7071688012369393
latest_six_stops	170	1783	V5	1.014174810308266	2.5816901874068705	1.5675153770986046
latest_six_stops	170	2381	V5	2.2323789732882453	3.1041118204644893	0.871732847176244
latest_six_stops	170	2964	V5	1.3059030428401355	1.692514107316324	0.3866110644761884
latest_six_stops	170	3551	V5	0.38272405168263623	1.1990906250077424	0.8163665733251062
latest_six_stops	170	4120	V5	1.260738718180398	2.36895318496988	1.1082144667894822
latest_six_stops	172	744	V5	2.3252539764135984	4.681044672511342	2.3557906960977433
latest_six_stops	172	1310	V5	1.40675957224883	2.498647166758891	1.0918875945100612
latest_six_stops	172	1867	V5	1.8201479539943752	4.252704243287059	2.432556289292684
latest_six_stops	172	2437	V5	1.3142089177083285	3.4037415546703005	2.0895326369619722
latest_six_stops	172	3013	V5	1.3810194164020166	4.533559529508013	3.1525401131059962
latest_six_stops	172	3597	V5	1.305247552702309	3.793898670676679	2.4886511179743698
latest_six_stops	172	4171	V5	1.2754050765003349	3.7484885017488434	2.4730834252485083
latest_six_stops	173	466	V5	1.3893129778281301	2.746633945783571	1.357320967955441
latest_six_stops	173	829	V5	2.3925370848982324	4.887378684954724	2.4948416000564917
latest_six_stops	173	1086	V5	1.7926900387253988	4.828845843035441	3.036155804310042
latest_six_stops	173	1473	V5	1.3779391649612274	4.303742245638485	2.925803080677258
latest_six_stops	173	1941	V5	3.173928263642016	5.664568917834355	2.4906406541923394
latest_six_stops	173	2323	V5	2.3627190118773935	4.619460307396435	2.256741295519041
latest_six_stops	173	2683	V5	2.597713208652072	5.2575148810744885	2.6598016724224167
latest_six_stops	173	2888	V5	3.147407716763718	5.8899190914762585	2.7425113747125405
latest_six_stops	173	3215	V5	1.502690397480156	4.579108408610877	3.0764180111307216
latest_six_stops	173	3492	V5	1.39117733598261	4.540762115472967	3.149584779490357
latest_six_stops	173	3974	V5	2.4825609816648613	4.582676809595253	2.100115827930392
latest_six_stops	173	4508	V5	1.2614945797686161	1.4890236979036688	0.22752911813505272
latest_six_stops	178	591	V5	0.7332417425260079	2.6988982576932274	1.9656565151672196
latest_six_stops	178	909	V5	0.4307013982399233	2.3759814067321714	1.9452800084922481
latest_six_stops	178	1224	V5	0.7428676726606431	2.65830752806406	1.9154398554034167
latest_six_stops	178	1541	V5	1.1706834994452273	2.8267915209419154	1.6561080214966881
latest_six_stops	178	1870	V5	0.5176456571603809	3.118717720430689	2.6010720632703084
latest_six_stops	178	2228	V5	0.7210093320902212	4.4086318321996805	3.6876225001094594
latest_six_stops	178	2622	V5	1.7534473428873758	2.9939415007600108	1.240494157872635
latest_six_stops	178	3038	V5	1.5911279615151321	3.913576290702339	2.322448329187207
latest_six_stops	178	3443	V5	0.672338241739846	1.8835066285696236	1.2111683868297776
latest_six_stops	178	3828	V5	2.1637658932008046	2.762451024048108	0.5986851308473033
latest_six_stops	178	4212	V5	0.7328361239752531	2.7054309920287625	1.9725948680535095
latest_six_stops	178	4590	V5	1.1624865046977328	1.3899509085375719	0.227464403839839
latest_six_stops	183	561	V5	5.409155441462797	8.595590148588197	3.1864347071254002
latest_six_stops	183	942	V5	7.553473408282976	9.441941275731713	1.8884678674487372
latest_six_stops	183	1333	V5	5.2957790586419	8.395912780335943	3.1001337216940428
latest_six_stops	183	1724	V5	5.51172272161315	8.37185096397132	2.8601282423581704
latest_six_stops	183	2118	V5	6.065472928211468	9.433737713195239	3.3682647849837704
latest_six_stops	183	2488	V5	7.103507004296881	10.819974896787256	3.7164678924903756
latest_six_stops	183	2861	V5	6.567001538233941	9.216940817494647	2.649939279260706
latest_six_stops	183	3243	V5	4.331495800534215	7.023369483032118	2.691873682497903
latest_six_stops	183	3629	V5	6.429640460440513	9.35986379227632	2.9302233318358066
latest_six_stops	183	4005	V5	5.501234549395632	9.24923735380364	3.7480028044080074
latest_six_stops	183	4369	V5	5.534087574249175	7.983204796653234	2.449117222404059
latest_six_stops	191	831	V5	0.618199407133197	0.5659509124192518	-0.052248494713945215
latest_six_stops	191	1313	V5	3.065118274841452	3.2452338937423986	0.18011561890094674
latest_six_stops	191	1811	V5	0.7423862432532432	1.5377256641048656	0.7953394208516223
latest_six_stops	191	2290	V5	0.8834827988878428	1.2155428276085076	0.33206002872066487
latest_six_stops	191	2768	V5	1.9402758925825458	2.1153370331834997	0.1750611406009539
latest_six_stops	191	3252	V5	0.6884917598602132	1.1719997614028737	0.4835080015426605
latest_six_stops	191	3753	V5	0.4957572765267461	1.1275655419025414	0.6318082653757953
latest_six_stops	191	4237	V5	1.2153430931542204	1.5985890580418338	0.3832459648876134
latest_six_stops	192	1029	V5	5.3739489787910895	7.533769720005003	2.159820741213913
latest_six_stops	192	1538	V5	5.151180117786115	7.399634805146723	2.248454687360608
latest_six_stops	192	2041	V5	7.228308885289164	10.895378627183694	3.6670697418945304
latest_six_stops	192	2542	V5	5.040687908916877	7.8820464427430545	2.8413585338261775
latest_six_stops	192	3032	V5	6.889242843613886	9.528606463617141	2.6393636200032553
latest_six_stops	192	3518	V5	6.212907831548882	8.850301826017336	2.6373939944684546
latest_six_stops	192	4004	V5	5.943542698989458	8.8473104591866	2.903767760197142
latest_six_stops	192	4494	V5	7.259764751230687	11.035748035844472	3.775983284613785
latest_six_stops	195	603	V5	4.093010024305309	1.617655303728389	-2.47535472057692
latest_six_stops	195	1050	V5	1.7580136918774323	2.6837800039922306	0.9257663121147983
latest_six_stops	195	1462	V5	2.7355461355257087	1.5194786877873454	-1.2160674477383633
latest_six_stops	195	1886	V5	2.867358770578426	3.361557487498442	0.49419871692001616
latest_six_stops	195	2349	V5	2.3351369602423824	2.261578470261411	-0.07355848998097159
latest_six_stops	195	2816	V5	1.1495442109246574	2.9893010469711268	1.8397568360464693
latest_six_stops	195	3286	V5	1.0994807071398622	1.9692205029755845	0.8697397958357223
latest_six_stops	195	3735	V5	1.0935703915384631	2.0827090875347616	0.9891386959962984
latest_six_stops	195	4135	V5	2.111426501233616	2.133614431776438	0.022187930542821643
latest_six_stops	196	718	V5	4.415151758732026	8.26444329442225	3.8492915356902238
latest_six_stops	196	1114	V5	4.087919770854024	7.473489381112549	3.3855696102585258
latest_six_stops	196	1498	V5	3.0559541898411813	6.47330366327192	3.4173494734307384
latest_six_stops	196	1898	V5	1.8803650879342222	4.95105636312365	3.0706912751894277
latest_six_stops	196	2298	V5	1.858920135092178	5.168995923322259	3.3100757882300815
latest_six_stops	196	2685	V5	2.0601369069470974	5.101445398691885	3.0413084917447875
latest_six_stops	196	3073	V5	1.8650712114939152	4.889066818598887	3.023995607104972
latest_six_stops	196	3477	V5	6.879383883167051	11.248350483134788	4.368966599967736
latest_six_stops	196	3886	V5	3.674788805835197	7.681594995828134	4.006806189992937
latest_six_stops	196	4300	V5	3.8541298342969137	7.812331369581572	3.9582015352846582
latest_six_stops	199	526	V5	4.424530753455928	3.371019841907391	-1.0535109115485368
latest_six_stops	199	1065	V5	5.730062566565342	4.659379810773864	-1.070682755791478
latest_six_stops	199	1558	V5	4.027327559007412	4.412756093688678	0.3854285346812665
latest_six_stops	199	2059	V5	5.854618099454635	4.743315598255373	-1.1113025011992619
latest_six_stops	199	2522	V5	3.8234197267167485	2.9820665896833183	-0.8413531370334302
latest_six_stops	199	3087	V5	3.0664761447935605	3.6939035272313205	0.6274273824377601
latest_six_stops	199	3656	V5	2.540373451776155	3.1099179510584305	0.5695444992822756
latest_six_stops	199	4181	V5	6.846970273717114	5.793278436501299	-1.0536918372158146
masked_baseline	2	560	V2	19.13929525575317	15.291371504068156	-3.8479237516850127
masked_baseline	2	1007	V2	15.624774457036972	14.462545375496857	-1.162229081540115
masked_baseline	2	1452	V2	13.065347494174464	12.887314376478793	-0.1780331176956711
masked_baseline	2	1911	V2	15.173155390410468	14.024548938839034	-1.1486064515714336
masked_baseline	2	2370	V2	12.13306310993587	12.082794405197292	-0.050268704738577696
masked_baseline	2	2826	V2	13.737393803223844	13.28242213845096	-0.4549716647728843
masked_baseline	2	3285	V2	15.681894839975918	14.485327918034743	-1.1965669219411748
masked_baseline	2	3752	V2	10.864603224943338	11.642516580047396	0.777913355104058
masked_baseline	2	4218	V2	14.912514886648667	13.746169650372591	-1.1663452362760758
masked_baseline	11	778	V2	5.529266582064105	3.1015240418904275	-2.4277425401736776
masked_baseline	11	1286	V2	9.121769971573	6.4228955047301355	-2.698874466842865
masked_baseline	11	2298	V2	3.972148993706006	7.044634247906165	3.072485254200159
masked_baseline	11	2796	V2	4.708453504612046	7.073345418038353	2.364891913426307
masked_baseline	11	3288	V2	6.749111077213424	6.080141408496059	-0.6689696687173647
masked_baseline	11	4276	V2	6.082759581636339	5.4057298205289825	-0.6770297611073568
masked_baseline	12	782	V2	11.40954361038782	12.381794434760529	0.9722508243727095
masked_baseline	12	1338	V2	3.205702723068912	8.747871897049025	5.542169173980113
masked_baseline	12	3634	V2	13.556149560245736	18.809822123806928	5.253672563561192
masked_baseline	14	517	V2	14.755361466326463	15.178554067339407	0.42319260101294454
masked_baseline	14	878	V2	11.354293314175722	12.652123229920475	1.297829915744753
masked_baseline	14	1241	V2	12.721280926291001	13.705090147037751	0.9838092207467497
masked_baseline	14	1600	V2	11.897567949095864	13.363752403851478	1.4661844547556147
masked_baseline	14	1965	V2	13.656716034204914	14.581318620387464	0.9246025861825498
masked_baseline	14	2321	V2	14.3007266352034	15.162357515969942	0.8616308807665423
masked_baseline	14	2674	V2	12.952652891374262	13.542195059151197	0.5895421677769352
masked_baseline	14	3394	V2	11.68930946991802	12.398239828040508	0.7089303581224868
masked_baseline	14	3755	V2	12.72547601338133	10.699729354729897	-2.0257466586514337
masked_baseline	14	4113	V2	12.351782602808067	13.34170667004675	0.9899240672386842
masked_baseline	14	4464	V2	12.570230717631183	13.512619336623313	0.9423886189921298
masked_baseline	19	900	V2	14.305519564221395	16.34519326667967	2.0396737024582734
masked_baseline	19	1394	V2	4.472748588691363	4.9816430359973065	0.5088944473059431
masked_baseline	19	1891	V2	14.011382380295988	15.323561073036377	1.312178692740389
masked_baseline	19	2395	V2	15.686624455608605	18.26417309860075	2.577548642992145
masked_baseline	19	2892	V2	19.137141467051123	23.028514410041826	3.891372942990703
masked_baseline	19	3375	V2	14.29321924494218	16.270023333670732	1.9768040887285512
masked_baseline	19	3856	V2	15.130548735417936	17.186948106144715	2.05639937072678
masked_baseline	19	4340	V2	14.618519205015998	16.511671829970897	1.893152624954899
masked_baseline	28	726	V2	3.268893344337335	3.1071401191317674	-0.16175322520556756
masked_baseline	28	1230	V2	2.493030460679654	2.5518028832816637	0.058772422602009655
masked_baseline	28	1730	V2	2.3938095874602303	2.2476345853361566	-0.14617500212407375
masked_baseline	28	2236	V2	2.583423694555361	2.3247895037363815	-0.25863419081897954
masked_baseline	28	3270	V2	3.0675770831711997	2.106506388483579	-0.9610706946876206
masked_baseline	28	4288	V2	1.9685037122403428	2.7012023407681687	0.7326986285278259
masked_baseline	29	484	V2	7.832479643441963	7.225863288550463	-0.6066163548915
masked_baseline	29	952	V2	7.4215713081992725	7.3693113329310425	-0.05225997526823001
masked_baseline	29	1419	V2	8.514880401836455	8.433726089105523	-0.08115431273093243
masked_baseline	29	1883	V2	1.7067044097442743	1.9538705001183676	0.24716609037409332
masked_baseline	29	2347	V2	10.870115332757255	11.034934477181546	0.1648191444242908
masked_baseline	29	2805	V2	8.480567390579115	9.428075686897136	0.9475082963180217
masked_baseline	29	3262	V2	11.077296519047106	11.375668647329208	0.2983721282821019
masked_baseline	29	3718	V2	10.233397288783753	10.859833559013019	0.6264362702292665
masked_baseline	29	4172	V2	10.068147246457876	10.36272569044843	0.2945784439905541
masked_baseline	33	754	V2	8.167034753603092	9.784718352077252	1.6176835984741604
masked_baseline	33	1257	V2	15.991936478472779	18.964649997697855	2.972713519225076
masked_baseline	33	1758	V2	9.226764065851379	10.88230377089954	1.6555397050481613
masked_baseline	33	2254	V2	22.367995064210742	25.09576048371662	2.7277654195058787
masked_baseline	33	2743	V2	27.336742712110592	29.8370005913101	2.500257879199509
masked_baseline	33	3230	V2	27.620825519866806	30.12711072778251	2.506285207915706
masked_baseline	33	3710	V2	22.072224241553506	24.492059719171007	2.4198354776175
masked_baseline	33	4186	V2	7.055784499172757	7.156255242489625	0.10047074331686723
masked_baseline	35	365	V2	12.876174861848561	17.587749337289345	4.711574475440784
masked_baseline	35	575	V2	6.54404045033382	6.487056759359189	-0.056983690974631074
masked_baseline	35	785	V2	7.602510337659838	7.285824281262856	-0.316686056396982
masked_baseline	35	994	V2	7.127372179921579	7.101221368312147	-0.026150811609432445
masked_baseline	35	1204	V2	5.832701429929193	9.36458657363208	3.531885143702887
masked_baseline	35	1438	V2	4.620018229283509	6.928120642894308	2.3081024136107997
masked_baseline	35	1704	V2	14.752500956333659	8.7136371412148	-6.038863815118859
masked_baseline	35	1920	V2	15.936802060681917	18.098202433233514	2.161400372551597
masked_baseline	35	2133	V2	8.739482036779593	7.33514165768024	-1.4043403790993532
masked_baseline	35	2439	V2	7.060689797086086	5.736130804448012	-1.3245589926380736
masked_baseline	35	2647	V2	4.668720168500137	5.865566768929875	1.1968466004297378
masked_baseline	35	2857	V2	7.931533894726179	4.9590824952912955	-2.972451399434884
masked_baseline	35	3069	V2	8.020706112376747	6.997436822795361	-1.0232692895813855
masked_baseline	35	3285	V2	14.732215980545966	15.786682876999485	1.054466896453519
masked_baseline	35	3573	V2	10.485557741587634	6.473018152030275	-4.012539589557359
masked_baseline	35	3783	V2	16.777644038324976	19.773636998655427	2.995992960330451
masked_baseline	35	3993	V2	6.970800091525235	7.93156621618094	0.9607661246557049
masked_baseline	35	4204	V2	15.101644051321657	19.68486175193834	4.583217700616682
masked_baseline	35	4416	V2	7.694159277649463	6.145074040632631	-1.5490852370168327
masked_baseline	35	4716	V2	4.712218407902825	4.505086456211482	-0.20713195169134302
masked_baseline	37	505	V2	1.6189923463052425	2.188896917602981	0.5699045712977384
masked_baseline	37	950	V2	9.785070480146556	9.456226675286448	-0.32884380486010834
masked_baseline	37	1383	V2	6.5586280991421235	7.673902384834498	1.115274285692374
masked_baseline	37	1805	V2	3.614398456934413	2.6595097974445028	-0.9548886594899102
masked_baseline	37	2234	V2	1.9705984290852527	2.3370878371654458	0.36648940808019304
masked_baseline	37	2666	V2	2.815519249384294	3.3498513124214147	0.5343320630371204
masked_baseline	37	3104	V2	0.9391297527010821	1.562001414506091	0.6228716618050089
masked_baseline	37	3531	V2	1.4538613542156218	1.72253474091721	0.26867338670158825
masked_baseline	37	3992	V2	1.025770168223234	1.0821400398320133	0.056369871608779265
masked_baseline	37	4451	V2	5.614070743972398	6.1994347682908115	0.5853640243184133
masked_baseline	39	1015	V2	10.748608187230175	8.407431499913159	-2.3411766873170166
masked_baseline	39	1603	V2	11.562478315496294	8.45551436740645	-3.106963948089845
masked_baseline	39	2168	V2	13.270459144834394	9.912918064532372	-3.3575410803020223
masked_baseline	39	2714	V2	11.109919526182663	8.027738068829844	-3.082181457352819
masked_baseline	39	3284	V2	9.087376347527243	5.565380600299577	-3.521995747227666
masked_baseline	39	3850	V2	14.666334234530407	11.082147325772123	-3.5841869087582836
masked_baseline	39	4394	V2	10.569872212293554	7.933139142788949	-2.6367330695046043
masked_baseline	41	727	V2	10.671870351474112	10.025849659540912	-0.6460206919332006
masked_baseline	41	1346	V2	10.485599252812452	10.44728586403959	-0.03831338877286328
masked_baseline	41	1958	V2	10.32018023971795	9.851768467232011	-0.468411772485938
masked_baseline	41	2552	V2	8.072937932402107	8.106037922207294	0.033099989805187136
masked_baseline	41	3158	V2	11.298611062612798	10.760407644600608	-0.5382034180121895
masked_baseline	41	3776	V2	11.026921441333265	10.719464773018867	-0.3074566683143978
masked_baseline	42	602	V2	12.605263780824558	5.115843215048156	-7.489420565776402
masked_baseline	42	1138	V2	14.836178779212254	5.972206492496426	-8.863972286715828
masked_baseline	42	1673	V2	15.802773062522247	7.979051599349769	-7.823721463172478
masked_baseline	42	2193	V2	16.316444240193068	8.226194785446149	-8.09024945474692
masked_baseline	42	2697	V2	13.656306765287699	6.43244261568815	-7.223864149599549
masked_baseline	42	3205	V2	15.482566967532001	7.223640193687726	-8.258926773844276
masked_baseline	42	3745	V2	18.412947614558153	12.395870056612202	-6.017077557945951
masked_baseline	42	4276	V2	16.58412414914259	7.688829754404717	-8.895294394737872
masked_baseline	46	843	V2	1.3824871914365393	2.695696357901206	1.3132091664646666
masked_baseline	46	1318	V2	3.3505895780398967	3.7465192952552857	0.39592971721538905
masked_baseline	46	1799	V2	0.7664546291783901	1.3246849112206356	0.5582302820422455
masked_baseline	46	2282	V2	2.0727855748084387	3.174362555904583	1.1015769810961444
masked_baseline	46	3707	V2	2.0807222141251707	3.475931475089484	1.3952092609643132
masked_baseline	46	4176	V2	1.8358585416509863	3.3573629591998264	1.5215044175488401
masked_baseline	48	977	V2	21.13233300451545	27.392995157214656	6.260662152699208
masked_baseline	48	2063	V2	22.994203117838858	22.245543879540396	-0.7486592382984618
masked_baseline	48	3091	V2	21.84607033945906	21.44682420892302	-0.3992461305360422
masked_baseline	48	4076	V2	22.750693487908926	24.913254128677746	2.1625606407688203
masked_baseline	49	905	V2	1.3435726666469532	1.7219232444207826	0.3783505777738294
masked_baseline	49	1464	V2	1.6018489652797803	1.7449182676019097	0.14306930232212944
masked_baseline	49	2009	V2	1.0103977565024362	1.0406032711124205	0.03020551460998422
masked_baseline	49	2555	V2	1.302209449422473	1.8355906261740362	0.5333811767515633
masked_baseline	49	3106	V2	7.305390267821077	7.757025284916886	0.4516350170958088
masked_baseline	49	3652	V2	3.653416603743123	4.7974282357045075	1.1440116319613844
masked_baseline	49	4202	V2	1.5095562015739417	1.0256881052851252	-0.48386809628881644
masked_baseline	50	738	V2	23.4850021195435	27.403738423641844	3.9187363040983456
masked_baseline	50	1623	V2	15.388263335786462	16.970372993952193	1.5821096581657308
masked_baseline	50	2481	V2	19.253275774435217	20.20144741845029	0.9481716440150727
masked_baseline	50	2905	V2	20.655104149585075	21.922312106645446	1.2672079570603714
masked_baseline	50	3328	V2	22.079324232902923	24.01809757740531	1.938773344502387
masked_baseline	50	3747	V2	20.069749957556102	21.549237846018034	1.4794878884619322
masked_baseline	55	840	V2	18.251037043277947	14.989634173749197	-3.26140286952875
masked_baseline	55	1339	V2	16.31567165601022	13.944612469801733	-2.3710591862084875
masked_baseline	55	1829	V2	16.058113285395887	15.394223977217841	-0.6638893081780459
masked_baseline	55	3759	V2	15.352405391867501	13.692025394860245	-1.6603799970072561
masked_baseline	55	4240	V2	17.521160205790228	13.998468374971644	-3.5226918308185837
masked_baseline	57	2316	V2	30.81757711603874	36.4428905674868	5.625313451448058
masked_baseline	57	3061	V2	33.77922077479751	40.94939549882968	7.170174724032172
masked_baseline	58	691	V2	4.5437361939109335	9.974238743070297	5.430502549159363
masked_baseline	58	1192	V2	3.087784361642617	5.302457648073926	2.214673286431309
masked_baseline	58	2197	V2	5.240987654954136	9.952497361585698	4.711509706631562
masked_baseline	58	2679	V2	3.1744101573875554	7.1995766495085505	4.025166492120995
masked_baseline	58	3160	V2	2.6392665801865043	6.644117570949061	4.004850990762557
masked_baseline	58	3623	V2	3.5615002583314537	8.139905444942908	4.578405186611454
masked_baseline	58	4042	V2	2.6534525820485073	6.576864237721244	3.9234116556727368
masked_baseline	58	4469	V2	3.6978360773896375	7.761685148638358	4.06384907124872
masked_baseline	63	645	V2	6.3218258679163375	6.083022258340042	-0.2388036095762951
masked_baseline	63	1035	V2	3.569768419481569	3.4967925018449857	-0.07297591763658318
masked_baseline	63	1458	V2	4.218980942859993	3.618807372847281	-0.600173570012712
masked_baseline	63	1902	V2	4.1304730275970245	3.117360034279865	-1.0131129933171596
masked_baseline	63	2320	V2	3.796641745385352	3.174205846729715	-0.6224358986556369
masked_baseline	63	2784	V2	4.081136119767106	3.339400445846688	-0.7417356739204184
masked_baseline	63	3189	V2	4.003438891122015	4.037491747496833	0.03405285637481725
masked_baseline	63	3559	V2	7.360691069712064	7.066720455392576	-0.29397061431948757
masked_baseline	63	3949	V2	6.4305894229669756	5.546169565239639	-0.8844198577273366
masked_baseline	63	4391	V2	4.581906956889694	3.0510344210615052	-1.5308725358281885
masked_baseline	66	939	V2	25.28116975683137	32.40345255858844	7.12228280175707
masked_baseline	66	1557	V2	32.96661698935707	39.012239987671656	6.045622998314585
masked_baseline	66	1915	V2	40.30581309841182	48.543911073197116	8.238097974785298
masked_baseline	66	2716	V2	27.486023326676808	34.096285056085556	6.610261729408748
masked_baseline	66	3365	V2	39.0494462530337	45.48843261259562	6.438986359561923
masked_baseline	66	3975	V2	32.38877504600813	41.9886554333836	9.599880387375471
masked_baseline	68	528	V2	30.541962789694495	39.685484190178286	9.143521400483792
masked_baseline	68	1003	V2	23.342871139427537	30.557412846584867	7.214541707157331
masked_baseline	68	1467	V2	26.72793377205694	34.393005342404734	7.665071570347795
masked_baseline	68	1939	V2	29.41580306671143	37.421729110753176	8.005926044041747
masked_baseline	68	2395	V2	9.284380220718836	13.990130088981473	4.705749868262638
masked_baseline	68	2844	V2	11.893953245408564	17.669969161653388	5.776015916244823
masked_baseline	68	3305	V2	34.170286847953605	42.729867387869604	8.559580539915999
masked_baseline	68	3767	V2	21.042064188079895	27.614299241809363	6.572235053729468
masked_baseline	68	4220	V2	29.315670826537495	37.149151414304434	7.833480587766939
masked_baseline	69	728	V2	7.675911192861085	13.063977726200337	5.388066533339252
masked_baseline	69	1113	V2	4.409878110652235	8.348303162173979	3.938425051521744
masked_baseline	69	1505	V2	8.116021234009946	12.079880622065993	3.963859388056047
masked_baseline	69	1892	V2	11.286092081928837	15.389265276834985	4.103173194906148
masked_baseline	69	2274	V2	9.004602956769038	13.785145554458392	4.7805425976893545
masked_baseline	69	2653	V2	6.596555935509337	11.595271464576308	4.998715529066971
masked_baseline	69	3036	V2	5.901847839486808	10.030333634822014	4.128485795335206
masked_baseline	69	3425	V2	7.024943313483674	11.114541342365024	4.08959802888135
masked_baseline	69	3809	V2	9.121066085785435	13.411234606326286	4.290168520540851
masked_baseline	69	4187	V2	9.455563184226433	14.232571550524442	4.777008366298009
masked_baseline	69	4557	V2	7.711516862956086	13.073083479790702	5.361566616834616
masked_baseline	70	353	V2	16.34842862938823	12.166283168804593	-4.182145460583637
masked_baseline	70	691	V2	17.123378871123506	11.993146642692553	-5.130232228430954
masked_baseline	70	1028	V2	17.287577223517047	12.530705109760063	-4.756872113756984
masked_baseline	70	1365	V2	17.69456439906798	12.61300236668831	-5.081562032379669
masked_baseline	70	1703	V2	17.410622991986774	12.33348752592968	-5.0771354660570935
masked_baseline	70	2042	V2	17.856058804045144	12.87937060649436	-4.976688197550784
masked_baseline	70	2381	V2	18.497609890699884	13.568753724051044	-4.92885616664884
masked_baseline	70	2714	V2	17.489811464194727	12.787737897057289	-4.702073567137438
masked_baseline	70	3042	V2	17.100266408304005	12.552615657086363	-4.547650751217642
masked_baseline	70	3362	V2	15.862543826325142	11.542220279311872	-4.32032354701327
masked_baseline	70	3685	V2	16.833398697883098	11.542422243075732	-5.290976454807366
masked_baseline	70	4008	V2	17.949228233228016	12.585064311867352	-5.364163921360664
masked_baseline	70	4341	V2	16.325891432149078	11.575193897684008	-4.75069753446507
masked_baseline	71	540	V2	12.89260549057265	13.692796910662764	0.8001914200901137
masked_baseline	71	1026	V2	10.659465396312164	12.055578214845918	1.3961128185337532
masked_baseline	71	1515	V2	6.208681100010177	8.213223057159626	2.0045419571494483
masked_baseline	71	2028	V2	7.424395368289232	9.158953139112036	1.7345577708228044
masked_baseline	71	2578	V2	5.023817703547952	6.8183355082905654	1.7945178047426138
masked_baseline	71	3137	V2	6.485806147847992	8.51609193504295	2.0302857871949573
masked_baseline	71	3684	V2	9.607930056621488	11.242263137849454	1.6343330812279664
masked_baseline	71	4218	V2	5.909136212227404	7.714335843640582	1.8051996314131777
masked_baseline	72	828	V2	12.965136832453897	4.49182412481303	-8.473312707640867
masked_baseline	72	1316	V2	15.15343847563322	5.411700727578421	-9.741737748054799
masked_baseline	72	1826	V2	13.485405088815117	4.678601649736858	-8.806803439078259
masked_baseline	72	2316	V2	13.290404592147958	5.486065054275619	-7.804339537872339
masked_baseline	72	2828	V2	13.94056341507573	4.339003392513118	-9.601560022562612
masked_baseline	72	3168	V2	12.306071034698636	4.127220067865178	-8.178850966833458
masked_baseline	72	3676	V2	14.751515774821948	5.60052159398753	-9.150994180834418
masked_baseline	72	4166	V2	11.26916240559401	5.420173772267755	-5.848988633326255
masked_baseline	73	820	V2	6.0272021233171555	7.899028067860373	1.8718259445432173
masked_baseline	73	1332	V2	8.009618140732163	9.396907274043315	1.3872891333111514
masked_baseline	73	1844	V2	8.457092401722601	10.185002561819099	1.7279101600964974
masked_baseline	73	2361	V2	8.675381712350104	10.706300284423545	2.030918572073441
masked_baseline	73	2868	V2	5.53993355751424	6.499319474535394	0.9593859170211543
masked_baseline	73	3379	V2	8.622418909308852	10.190321570548315	1.5679026612394633
masked_baseline	73	3890	V2	19.136156466124934	20.962677179242036	1.8265207131171017
masked_baseline	73	4394	V2	8.06353350915831	9.537158769571732	1.4736252604134226
masked_baseline	74	635	V2	5.407602080825561	1.5873100345514852	-3.820292046274076
masked_baseline	74	1135	V2	7.051514284766163	1.564275062925647	-5.4872392218405155
masked_baseline	74	1633	V2	4.621325821102733	1.2651686985132216	-3.3561571225895115
masked_baseline	74	2134	V2	2.3315515754371607	2.9667558501242475	0.6352042746870867
masked_baseline	74	2637	V2	6.234695392128193	1.106877704486689	-5.127817687641504
masked_baseline	74	3134	V2	7.340053738928585	1.8400168932623056	-5.50003684566628
masked_baseline	74	3636	V2	8.243216332948192	2.498050740283625	-5.745165592664566
masked_baseline	74	4137	V2	6.312995732474458	0.8431000326876447	-5.469895699786814
masked_baseline	74	4638	V2	6.926587926589718	1.6111397084141397	-5.315448218175579
masked_baseline	78	723	V2	6.62070830513005	11.799554013674625	5.178845708544575
masked_baseline	78	1087	V2	4.843870499708167	9.88883534164783	5.044964841939663
masked_baseline	78	1657	V2	3.333030928512414	8.35666425119698	5.0236333226845655
masked_baseline	78	2147	V2	1.6055981098781003	5.971074729371764	4.365476619493664
masked_baseline	78	2635	V2	1.648542369208674	6.979282244625996	5.330739875417322
masked_baseline	78	3120	V2	3.7277050642822243	8.866645547933068	5.138940483650844
masked_baseline	78	3591	V2	4.467221012285019	9.547223306268274	5.080002293983255
masked_baseline	78	4060	V2	4.320127997850804	10.665664229187529	6.345536231336725
masked_baseline	80	379	V2	23.293780555495324	15.830312881206709	-7.463467674288616
masked_baseline	80	774	V2	17.79894790225321	11.764565747310009	-6.034382154943202
masked_baseline	80	1171	V2	18.02840877316381	11.575202320799507	-6.453206452364304
masked_baseline	80	1574	V2	26.363034886783602	16.83933982620607	-9.52369506057753
masked_baseline	80	1977	V2	2.879972663405415	2.8798850345932316	-8.762881218338237e-05
masked_baseline	80	2374	V2	20.938067052627115	13.41558044084916	-7.522486611777955
masked_baseline	80	2775	V2	20.52257503655684	13.443926883412255	-7.078648153144586
masked_baseline	80	3184	V2	14.582789037021373	9.731142613698449	-4.851646423322924
masked_baseline	80	3589	V2	23.33031185159433	15.372925495672254	-7.957386355922077
masked_baseline	80	3994	V2	3.4863569021493284	3.3391121492415636	-0.14724475290776473
masked_baseline	80	4399	V2	19.604546730349295	12.913682050982098	-6.690864679367197
masked_baseline	81	609	V2	44.135733806463925	49.86043741952265	5.724703613058722
masked_baseline	81	1013	V2	44.56496517262147	48.14634401898131	3.58137884635984
masked_baseline	81	1391	V2	29.261504681056692	33.779666729130035	4.518162048073343
masked_baseline	81	1791	V2	39.24577803585649	44.80422332851654	5.558445292660053
masked_baseline	81	2165	V2	32.29533441588221	37.38398791285728	5.08865349697507
masked_baseline	81	2550	V2	40.62536014590276	46.07509861592749	5.449738470024727
masked_baseline	81	2928	V2	42.49196378763559	48.27776327381556	5.785799486179968
masked_baseline	81	3305	V2	48.75267466120751	53.40855669620161	4.6558820349941
masked_baseline	81	3684	V2	43.39637182494338	48.69200829588907	5.295636470945688
masked_baseline	81	4092	V2	41.22834725837831	44.286076381428856	3.0577291230505494
masked_baseline	81	4510	V2	49.506366703353876	53.62235777976376	4.115991076409884
masked_baseline	83	355	V2	8.529820971736564	12.516370734001205	3.986549762264641
masked_baseline	83	689	V2	9.460980840717205	11.501556512565973	2.0405756718487673
masked_baseline	83	1158	V2	4.565476042383375	1.8887623053380125	-2.676713737045363
masked_baseline	83	1720	V2	6.424482488881228	3.744417927231368	-2.68006456164986
masked_baseline	83	2124	V2	5.071239653680083	2.262170791853978	-2.8090688618261046
masked_baseline	83	2604	V2	0.8239865843288068	2.8474777127160418	2.023491128387235
masked_baseline	83	3216	V2	18.425569905198383	12.380626575055812	-6.044943330142571
masked_baseline	83	3725	V2	14.294683447461557	9.887231391733083	-4.4074520557284735
masked_baseline	83	4085	V2	9.786165330555356	6.159014868182286	-3.62715046237307
masked_baseline	83	4558	V2	12.196231828957302	4.755102183621543	-7.441129645335759
masked_baseline	87	635	V2	3.3576578591485586	3.462065046762269	0.10440718761371048
masked_baseline	87	960	V2	3.372675079656088	4.1535818534749405	0.7809067738188524
masked_baseline	87	1289	V2	3.052796630904235	3.986565540862611	0.9337689099583759
masked_baseline	87	1952	V2	2.153662869563012	3.4109118456402867	1.2572489760772747
masked_baseline	87	2281	V2	3.6753625211848866	4.880670532610367	1.2053080114254802
masked_baseline	87	2622	V2	4.257500330672511	3.9069045513533576	-0.3505957793191534
masked_baseline	87	2977	V2	2.005374878260644	3.0694682062928296	1.0640933280321856
masked_baseline	87	3321	V2	2.1874265104144537	3.215474395985286	1.0280478855708322
masked_baseline	87	3682	V2	5.600216920913813	4.420035981684983	-1.1801809392288307
masked_baseline	87	4048	V2	4.437742604942831	3.967148194014089	-0.4705944109287419
masked_baseline	87	4404	V2	1.6324738300575952	3.0192431364452292	1.386769306387634
masked_baseline	92	423	V2	5.507688431623779	8.55591633908406	3.048227907460281
masked_baseline	92	733	V2	5.089381074252693	7.486634286447033	2.3972532121943395
masked_baseline	92	1042	V2	3.5041824629967233	6.106323593883637	2.602141130886914
masked_baseline	92	1342	V2	4.929719265564431	8.287216426433782	3.3574971608693502
masked_baseline	92	1658	V2	3.3892673774533795	6.612761936533095	3.223494559079716
masked_baseline	92	1966	V2	3.872304701588572	6.943351476481545	3.071046774892973
masked_baseline	92	2270	V2	5.896877010376328	7.954272134436667	2.0573951240603385
masked_baseline	92	2576	V2	5.147529573289116	7.226890437212182	2.079360863923066
masked_baseline	92	2881	V2	4.429312169028323	6.72616622106533	2.2968540520370064
masked_baseline	92	3181	V2	3.951017154463194	6.898225045731949	2.947207891268755
masked_baseline	92	3488	V2	4.1382000699171355	7.607049440459025	3.4688493705418892
masked_baseline	92	3793	V2	7.557775615199157	9.838325619946517	2.2805500047473597
masked_baseline	92	4089	V2	6.500029070606444	8.523416658331572	2.0233875877251277
masked_baseline	92	4389	V2	3.8605177828608337	5.957680868430299	2.0971630855694654
masked_baseline	94	729	V2	4.748420236614445	5.2601160514638385	0.5116958148493937
masked_baseline	94	1113	V2	4.524912932789478	4.983597858655897	0.45868492586641896
masked_baseline	94	1490	V2	4.588334803305794	6.8511175567175915	2.2627827534117975
masked_baseline	94	1869	V2	4.5497794295193055	7.024062678336291	2.4742832488169855
masked_baseline	94	2252	V2	4.876098186863972	6.154473201372824	1.2783750145088515
masked_baseline	94	2648	V2	4.331808026034787	5.8160983758198554	1.4842903497850681
masked_baseline	94	3071	V2	4.094417217232859	5.486684063218288	1.3922668459854286
masked_baseline	94	3495	V2	3.7249770007677556	5.495205104501248	1.7702281037334924
masked_baseline	94	3905	V2	4.289683587136759	6.4271462856125865	2.1374626984758276
masked_baseline	94	4300	V2	5.0576924756735355	7.501891528936011	2.4441990532624756
masked_baseline	95	2796	V2	10.308574700715491	9.717122171153289	-0.5914525295622024
masked_baseline	95	3163	V2	11.621579837031433	11.564515507174278	-0.05706432985715537
masked_baseline	95	3537	V2	12.315584628840439	11.09820379247642	-1.2173808363640184
masked_baseline	95	3999	V2	12.412657478835744	11.476265248424392	-0.9363922304113519
masked_baseline	95	4484	V2	5.00960146160577	6.444974932809697	1.4353734712039277
masked_baseline	99	376	V2	8.912177540788397	10.217104123791003	1.3049265830026062
masked_baseline	99	726	V2	9.264412808681021	13.350638015367153	4.086225206686132
masked_baseline	99	1063	V2	8.387087043889519	10.061965191575304	1.674878147685785
masked_baseline	99	1396	V2	7.731798020993245	9.98276247365709	2.250964452663845
masked_baseline	99	1731	V2	7.354708307191488	12.388708662437141	5.034000355245653
masked_baseline	99	2088	V2	6.903314480020927	8.917224830838828	2.013910350817901
masked_baseline	99	2491	V2	8.58951647521953	9.377242509226036	0.7877260340065071
masked_baseline	99	2939	V2	9.58980277184008	13.025735773589611	3.4359330017495306
masked_baseline	99	3395	V2	12.367578556107853	15.093323144606858	2.725744588499005
masked_baseline	99	3823	V2	7.395291565276105	10.706048797885447	3.310757232609342
masked_baseline	99	4220	V2	11.971021084498721	10.690618974272763	-1.2804021102259586
masked_baseline	99	4579	V2	10.268550269330376	9.629006115572826	-0.6395441537575497
masked_baseline	101	573	V2	4.709521259235682	4.1455523743378135	-0.5639688848978688
masked_baseline	101	910	V2	4.184112694110079	3.8432186421175167	-0.34089405199256184
masked_baseline	101	1417	V2	4.324430580769828	2.071394840167931	-2.2530357406018973
masked_baseline	101	1829	V2	3.1978479932725232	3.52026363154953	0.3224156382770067
masked_baseline	101	2182	V2	7.568689128324779	4.406673668967548	-3.1620154593572316
masked_baseline	101	2515	V2	2.6737280590170234	3.135435010829975	0.4617069518129515
masked_baseline	101	2870	V2	5.4849295112719565	5.198184147483947	-0.2867453637880093
masked_baseline	101	3213	V2	3.8762098349051493	4.12266545164771	0.24645561674256067
masked_baseline	101	3570	V2	5.41461279743293	4.512499906066733	-0.9021128913661975
masked_baseline	101	3883	V2	9.091871424377988	2.3385055591793966	-6.7533658651985915
masked_baseline	101	4407	V2	6.428970154080012	2.0104628022069337	-4.418507351873078
masked_baseline	105	506	V2	6.4212841767029945	8.511687625826397	2.0904034491234027
masked_baseline	105	953	V2	2.274640894688413	4.438945363940124	2.164304469251711
masked_baseline	105	1410	V2	3.251953370564604	5.0551004071597525	1.8031470365951483
masked_baseline	105	1616	V2	13.454923213562255	5.3442109100471855	-8.110712303515069
masked_baseline	105	1874	V2	4.592014082571601	6.63182733620143	2.039813253629829
masked_baseline	105	2334	V2	7.7559423678675765	9.665119689760415	1.9091773218928383
masked_baseline	105	2798	V2	9.160594013894674	10.184245119558634	1.0236511056639603
masked_baseline	105	3254	V2	3.1174756134603197	4.869497944999498	1.7520223315391785
masked_baseline	105	3713	V2	4.896119036417485	7.1800096875342145	2.28389065111673
masked_baseline	105	3917	V2	14.728095274456754	6.2753099234347145	-8.45278535102204
masked_baseline	105	4185	V2	5.379228840852257	7.499486540948466	2.120257700096209
masked_baseline	106	443	V2	14.309666541307397	7.6405387064791634	-6.669127834828234
masked_baseline	106	899	V2	10.918275250909858	14.376481961518204	3.458206710608346
masked_baseline	106	1254	V2	11.01109095417199	14.080339638881732	3.0692486847097413
masked_baseline	106	1604	V2	8.942470754449156	12.047788450695018	3.105317696245862
masked_baseline	106	1953	V2	11.223553412645003	14.100709855133449	2.8771564424884453
masked_baseline	106	2305	V2	11.410505834395472	14.463538603774705	3.0530327693792323
masked_baseline	106	2657	V2	9.408424084714568	12.448483789791078	3.0400597050765104
masked_baseline	106	3010	V2	11.166418739292222	14.50859726831371	3.3421785290214885
masked_baseline	106	3364	V2	12.071517865459992	15.266676093405534	3.1951582279455426
masked_baseline	106	3718	V2	10.751370944873804	13.666084243703962	2.914713298830158
masked_baseline	106	4073	V2	11.341105684704438	14.492839873223279	3.151734188518841
masked_baseline	106	4430	V2	10.82888760552012	13.84799558355739	3.0191079780372707
masked_baseline	107	676	V2	32.17366044703289	31.602664363079878	-0.570996083953009
masked_baseline	107	1164	V2	24.96718219864193	24.872336930387014	-0.09484526825491457
masked_baseline	107	1658	V2	29.277003165761933	28.990609065318772	-0.28639410044316094
masked_baseline	107	2152	V2	31.387126040651957	30.9579355036885	-0.429190536963457
masked_baseline	107	2638	V2	30.216701078624673	30.09417406079047	-0.12252701783420505
masked_baseline	107	3131	V2	29.09379277844667	29.00445073026245	-0.08934204818421776
masked_baseline	107	3626	V2	27.219078562516017	26.99984953832005	-0.21922902419596824
masked_baseline	107	4121	V2	29.246845846921538	29.31277217302539	0.06592632610385252
masked_baseline	108	481	V2	37.40239619881755	33.649250392613084	-3.753145806204465
masked_baseline	108	922	V2	30.548490469983744	27.548908420894097	-2.9995820490896463
masked_baseline	108	1301	V2	32.422477912804986	28.54848860093723	-3.8739893118677564
masked_baseline	108	1674	V2	35.128695895169635	31.81576351906586	-3.312932376103774
masked_baseline	108	1945	V2	39.40771420081196	34.93580983394509	-4.471904366866866
masked_baseline	108	2396	V2	46.28479034756227	40.98775030479923	-5.297040042763044
masked_baseline	108	2776	V2	34.961100455608275	30.8448139816134	-4.116286473994876
masked_baseline	108	3152	V2	40.98162292211622	36.01124079800429	-4.970382124111936
masked_baseline	108	3419	V2	56.40460925713506	50.257525055628314	-6.147084201506743
masked_baseline	108	3865	V2	54.3022035654982	48.616743746442445	-5.685459819055758
masked_baseline	108	4246	V2	37.28631111293741	33.117314016959284	-4.168997095978128
masked_baseline	109	454	V2	22.91297507188052	20.130571914223168	-2.7824031576573525
masked_baseline	109	674	V2	24.378032574918695	27.34197702745818	2.9639444525394865
masked_baseline	109	1039	V2	19.95130669969562	27.260667858978646	7.309361159283025
masked_baseline	109	1404	V2	17.854981538263704	24.403551185214276	6.548569646950572
masked_baseline	109	1756	V2	7.428756098732616	8.757665472900086	1.3289093741674707
masked_baseline	109	1997	V2	23.208045560009364	21.654279696730402	-1.5537658632789615
masked_baseline	109	2196	V2	25.658112509288863	30.83379326073549	5.175680751446627
masked_baseline	109	2403	V2	16.123171898885197	15.060486717007095	-1.062685181878102
masked_baseline	109	2782	V2	15.925031208437064	20.01017513947711	4.0851439310400455
masked_baseline	109	3205	V2	13.246921060012795	16.614502466371594	3.3675814063587985
masked_baseline	109	3579	V2	15.57869564447181	19.48448529766929	3.9057896531974805
masked_baseline	109	4024	V2	8.020995945547636	9.223540274272354	1.2025443287247182
masked_baseline	109	4362	V2	26.691609825634497	24.110549357560306	-2.5810604680741918
masked_baseline	109	4578	V2	25.977494235348097	28.274666494484133	2.297172259136037
masked_baseline	109	4796	V2	25.42267775896634	23.332332327813113	-2.090345431153228
masked_baseline	111	1919	V2	4.234979250683338	8.005704358312553	3.7707251076292145
masked_baseline	111	2418	V2	9.198350960971409	18.52115945265326	9.322808491681853
masked_baseline	113	847	V2	12.870089507697623	10.340267053645011	-2.5298224540526117
masked_baseline	113	1340	V2	13.269905704770384	14.595551930264827	1.3256462254944434
masked_baseline	113	1852	V2	11.068969681062802	14.537343695455217	3.468374014392415
masked_baseline	113	2367	V2	12.872928315031265	15.197372431034841	2.3244441160035763
masked_baseline	113	3365	V2	11.703622066940698	10.068839571444027	-1.6347824954966708
masked_baseline	113	3881	V2	11.211300178791003	13.781391696266589	2.5700915174755856
masked_baseline	113	4389	V2	11.99797343426404	13.351311385121608	1.3533379508575685
masked_baseline	115	930	V2	3.565052900394218	2.916188419851423	-0.648864480542795
masked_baseline	115	1470	V2	3.5782014730387	2.832004004124394	-0.746197468914306
masked_baseline	115	2021	V2	4.878964961728315	2.3093579850485275	-2.569606976679787
masked_baseline	115	3109	V2	2.9074613753051834	2.3368513036281113	-0.5706100716770721
masked_baseline	115	4182	V2	3.7071152041563438	1.27125482253076	-2.4358603816255835
masked_baseline	116	606	V2	1.2270413398398345	2.9744123097186543	1.7473709698788198
masked_baseline	116	939	V2	2.859820674573681	2.449994017301764	-0.40982665727191714
masked_baseline	116	1269	V2	3.147421502505139	2.2966738429275493	-0.8507476595775896
masked_baseline	116	1936	V2	6.309083260707454	5.039946418171196	-1.2691368425362581
masked_baseline	116	2266	V2	9.966156370831444	5.85112213408284	-4.1150342367486035
masked_baseline	116	2594	V2	3.318894069609393	3.4904061163798756	0.17151204677048248
masked_baseline	116	2929	V2	4.125719529800894	1.6765926838249936	-2.4491268459759006
masked_baseline	116	3266	V2	4.032675247339165	3.214384154666864	-0.8182910926723013
masked_baseline	116	3604	V2	3.275516004388871	4.328179503603942	1.052663499215071
masked_baseline	116	3939	V2	3.8549404046293265	4.3841095510227825	0.529169146393456
masked_baseline	116	4273	V2	8.29882578498725	7.622154585814796	-0.6766711991724534
masked_baseline	121	322	V2	16.827713112218586	13.728319009724594	-3.099394102493992
masked_baseline	121	632	V2	13.402821668850727	9.00145130562037	-4.401370363230358
masked_baseline	121	938	V2	19.40050761735466	15.638916952018585	-3.7615906653360742
masked_baseline	121	1250	V2	16.631331149391087	13.325949749959369	-3.3053813994317185
masked_baseline	121	1563	V2	11.585479509792675	9.091116553029956	-2.4943629567627195
masked_baseline	121	1878	V2	11.979878182720421	9.303419293697454	-2.6764588890229675
masked_baseline	121	2187	V2	21.3724433627244	17.48254651695225	-3.8898968457721494
masked_baseline	121	2498	V2	12.225380742761342	10.04707550806847	-2.1783052346928713
masked_baseline	121	3119	V2	14.846769255809342	11.712537854178718	-3.1342314016306236
masked_baseline	121	3426	V2	14.074617714464626	10.77366442324032	-3.3009532912243067
masked_baseline	121	3733	V2	13.540341009535465	10.393344394699216	-3.146996614836249
masked_baseline	121	4044	V2	16.979674312274405	13.307780739379401	-3.6718935728950033
masked_baseline	121	4349	V2	16.42281747493729	11.85948746293188	-4.5633300120054106
masked_baseline	121	4654	V2	12.971754833126367	10.885433214392455	-2.086321618733912
masked_baseline	123	499	V2	18.33831593293133	9.603828462514262	-8.734487470417069
masked_baseline	123	943	V2	16.68011866682313	8.346621896657236	-8.333496770165894
masked_baseline	123	1416	V2	19.759521909463153	10.332293336028544	-9.42722857343461
masked_baseline	123	1855	V2	17.08354881422335	8.20045736075876	-8.883091453464589
masked_baseline	123	2317	V2	19.61169639090587	10.447699978493183	-9.163996412412686
masked_baseline	123	2800	V2	21.230531559196557	11.088304178959039	-10.142227380237518
masked_baseline	123	3242	V2	19.450044427832147	10.058671841650263	-9.391372586181884
masked_baseline	123	3675	V2	20.461624217586888	11.286359015738617	-9.175265201848271
masked_baseline	123	4153	V2	19.945353514302617	10.49769851454166	-9.447654999760957
masked_baseline	128	725	V2	8.11534840536821	6.297300861226318	-1.8180475441418915
masked_baseline	128	1292	V2	7.932542330809393	6.022257570631391	-1.9102847601780022
masked_baseline	128	1871	V2	6.564568675270763	5.707771713723567	-0.8567969615471966
masked_baseline	128	2455	V2	9.574418635987557	6.398039233523503	-3.176379402464055
masked_baseline	128	3014	V2	6.520285452008625	4.888998298650604	-1.6312871533580209
masked_baseline	128	3552	V2	7.669158250032169	3.931058102761418	-3.7381001472707505
masked_baseline	128	4114	V2	7.524508914085287	5.183938975653265	-2.340569938432022
masked_baseline	130	999	V2	9.166059506804263	5.900558528776778	-3.265500978027485
masked_baseline	130	1529	V2	8.724946958420876	3.817816702003449	-4.907130256417427
masked_baseline	130	2060	V2	6.464528435593889	5.182105623929868	-1.2824228116640208
masked_baseline	130	2594	V2	11.9220037390651	7.871365321480667	-4.050638417584434
masked_baseline	130	3653	V2	6.635588833330768	5.427367973254419	-1.2082208600763495
masked_baseline	130	4184	V2	7.231294416047951	4.658503675028766	-2.572790741019185
masked_baseline	131	896	V2	5.4015729464932996	6.479370557730736	1.0777976112374361
masked_baseline	131	1347	V2	10.50507432285351	11.131928355745911	0.6268540328924015
masked_baseline	131	1800	V2	5.565367940438548	5.638287496253171	0.0729195558146234
masked_baseline	131	2266	V2	3.6556832437399405	4.0996300346918595	0.443946790951919
masked_baseline	131	2731	V2	2.83176164975077	3.1801958608495644	0.3484342110987946
masked_baseline	131	3197	V2	7.581180608325404	8.218172710207707	0.6369921018823028
masked_baseline	131	3656	V2	8.873471987073248	10.163888643361604	1.2904166562883557
masked_baseline	131	4110	V2	8.823520080556959	9.120539271688394	0.2970191911314348
masked_baseline	137	780	V2	8.825164520422392	11.544309212147867	2.719144691725475
masked_baseline	137	2186	V2	5.400714216210349	7.2253789982984795	1.8246647820881305
masked_baseline	137	2650	V2	8.757143163382604	10.844991228093722	2.0878480647111175
masked_baseline	137	3108	V2	9.406684883387985	9.76323251696231	0.3565476335743245
masked_baseline	137	3570	V2	6.6716682819769115	6.72092648924916	0.04925820727224828
masked_baseline	137	4048	V2	4.1059383327737455	5.879047375146003	1.7731090423722575
masked_baseline	137	4515	V2	4.608252881006505	6.591977715027569	1.9837248340210634
masked_baseline	139	605	V2	6.154553919381719	8.761571734944301	2.607017815562582
masked_baseline	139	1013	V2	12.05123841035862	16.071072795699283	4.019834385340664
masked_baseline	139	1440	V2	16.279274764357606	20.580967563035234	4.301692798677628
masked_baseline	139	1879	V2	9.03427384205075	11.67834785415129	2.644074012100541
masked_baseline	139	2302	V2	14.199293238681726	15.708453691915098	1.5091604532333722
masked_baseline	139	2708	V2	13.866793679492043	15.54329338029393	1.6764997008018874
masked_baseline	139	3496	V2	12.782448445811115	17.10499629106069	4.322547845249575
masked_baseline	141	719	V2	14.520413463347314	15.345227281760094	0.82481381841278
masked_baseline	141	1197	V2	14.446799265293237	14.963945442261862	0.517146176968625
masked_baseline	141	1689	V2	17.09733989220429	17.70157538099443	0.6042354887901418
masked_baseline	141	2181	V2	20.585179534938018	20.073094304151322	-0.5120852307866954
masked_baseline	141	2676	V2	19.14768283100603	18.386555668498474	-0.761127162507556
masked_baseline	141	3160	V2	16.040856012382918	16.67099992326981	0.6301439108868934
masked_baseline	141	3629	V2	17.78867698967841	18.425886574670475	0.637209584992064
masked_baseline	141	4116	V2	17.400100088199626	17.25525888469004	-0.14484120350958563
masked_baseline	142	533	V2	8.270631968551104	11.390378384560242	3.1197464160091375
masked_baseline	142	925	V2	10.99725471474266	12.087842352891208	1.0905876381485484
masked_baseline	142	1319	V2	8.943691254120147	11.241358828357438	2.297667574237291
masked_baseline	142	1738	V2	11.04140331480149	12.789036942935327	1.747633628133837
masked_baseline	142	2141	V2	9.895993834089815	12.210679173956827	2.3146853398670117
masked_baseline	142	2533	V2	12.38332850688513	14.547047801057511	2.163719294172381
masked_baseline	142	2925	V2	9.27385105290341	10.514845417413218	1.2409943645098078
masked_baseline	142	3333	V2	8.636261784745072	11.296616523659463	2.660354738914391
masked_baseline	142	3755	V2	10.667999226586293	12.034892319488522	1.3668930929022292
masked_baseline	142	4195	V2	10.023166998226008	12.108023268795595	2.0848562705695866
masked_baseline	146	608	V2	4.0014864910539245	4.502870175626427	0.5013836845725024
masked_baseline	146	1757	V2	2.9990494040567763	3.043921770194771	0.044872366137994835
masked_baseline	146	3770	V2	2.8592123047145446	5.412549297180762	2.5533369924662175
masked_baseline	146	4311	V2	5.173725942823416	4.957624013418365	-0.2161019294050508
masked_baseline	147	625	V2	10.064825126650696	7.436562227691017	-2.6282628989596795
masked_baseline	147	1129	V2	12.261912087635332	9.153125333167937	-3.1087867544673955
masked_baseline	147	1627	V2	8.149213460609435	5.333432628108048	-2.815780832501386
masked_baseline	147	2131	V2	8.204479084016139	4.41557984371754	-3.7888992402985986
masked_baseline	147	2640	V2	6.14068959472858	5.903197328481022	-0.23749226624755782
masked_baseline	147	3140	V2	8.496783020999407	7.047952424965712	-1.4488305960336954
masked_baseline	147	3635	V2	5.724831329311915	4.867347337559514	-0.8574839917524004
masked_baseline	147	4135	V2	7.040978836098024	4.381908209654074	-2.65907062644395
masked_baseline	149	679	V2	10.087696655834199	8.11411022312521	-1.9735864327089896
masked_baseline	149	1112	V2	7.6128374626550945	6.618141978668282	-0.9946954839868125
masked_baseline	149	1553	V2	7.538914546550319	6.081532789403737	-1.4573817571465817
masked_baseline	149	1994	V2	8.350549007901616	7.060831382057854	-1.2897176258437621
masked_baseline	149	2425	V2	10.724640775629915	8.978789865022561	-1.7458509106073539
masked_baseline	149	2844	V2	11.708749687835654	9.738775303731671	-1.969974384103983
masked_baseline	149	3273	V2	10.795873812995438	8.373539393112848	-2.4223344198825902
masked_baseline	149	3718	V2	10.020793391375529	7.944095242032779	-2.07669814934275
masked_baseline	149	4167	V2	10.620593702646069	8.217194066963982	-2.403399635682087
masked_baseline	152	574	V2	5.059319590560166	0.9608470081640578	-4.0984725823961075
masked_baseline	152	1072	V2	3.304727694013203	0.4733477954482402	-2.831379898564963
masked_baseline	152	1527	V2	3.5934740823681746	0.4878450682222151	-3.1056290141459595
masked_baseline	152	1981	V2	4.65386951129486	0.683198036345667	-3.970671474949193
masked_baseline	152	2431	V2	3.755341257807251	2.927883435226234	-0.827457822581017
masked_baseline	152	2870	V2	2.955025302949777	0.3969918589538877	-2.558033443995889
masked_baseline	152	3292	V2	2.1906262542371944	0.4374635876439908	-1.7531626665932036
masked_baseline	152	3735	V2	3.1805401041708454	0.23556583498868217	-2.9449742691821634
masked_baseline	152	4221	V2	2.6279028291515996	0.9578095522063695	-1.67009327694523
masked_baseline	155	730	V2	9.906810400736953	11.625151931664545	1.7183415309275922
masked_baseline	155	1222	V2	6.379391373856313	8.859030383377402	2.4796390095210885
masked_baseline	155	1708	V2	7.478656764341421	11.074065224211928	3.595408459870507
masked_baseline	155	2189	V2	13.09641863771411	15.678008852040195	2.5815902143260843
masked_baseline	155	2702	V2	8.351142432846363	11.048820608867334	2.697678176020972
masked_baseline	155	3670	V2	10.717724371705149	15.314692677073412	4.596968305368263
masked_baseline	155	4172	V2	9.043157174475024	12.097161789660845	3.0540046151858213
masked_baseline	156	791	V2	8.064136876854908	7.4951322856845355	-0.5690045911703727
masked_baseline	156	1323	V2	1.556493201405971	2.0472963010668126	0.4908030996608417
masked_baseline	156	1825	V2	5.987665167238581	6.671600713064257	0.6839355458256762
masked_baseline	156	2382	V2	7.365446834881388	7.353556898549041	-0.011889936332347695
masked_baseline	156	2901	V2	8.343505370432629	9.20682313131404	0.8633177608814115
masked_baseline	156	3393	V2	8.210732099471572	8.23023374156605	0.019501642094477134
masked_baseline	156	3964	V2	4.568588285651993	5.338728276128384	0.770139990476391
masked_baseline	160	977	V2	15.998989475673854	8.726737528163962	-7.272251947509892
masked_baseline	160	1682	V2	10.021069744832392	6.623813998970428	-3.3972557458619637
masked_baseline	160	2367	V2	8.857686955793982	6.583613984788447	-2.274072971005535
masked_baseline	160	3005	V2	9.795409576502097	6.054137743350549	-3.741271833151548
masked_baseline	160	3697	V2	9.426220659511488	6.9580144373120545	-2.4682062221994334
masked_baseline	162	592	V2	2.6911709738381853	5.634633914518637	2.9434629406804516
masked_baseline	162	1022	V2	3.891183046878102	7.294661266362727	3.403478219484625
masked_baseline	162	1443	V2	2.9249732339776084	5.236950011734885	2.311976777757277
masked_baseline	162	1844	V2	2.910134318405551	5.744607679517199	2.834473361111648
masked_baseline	162	2223	V2	2.5091432084271075	5.4953904551783435	2.986247246751236
masked_baseline	162	2643	V2	2.3939417589162497	5.376243768990944	2.9823020100746946
masked_baseline	162	3081	V2	2.1671466854933277	5.396685493589363	3.229538808096035
masked_baseline	162	3539	V2	2.158241534523086	5.267916689527094	3.1096751550040076
masked_baseline	162	3979	V2	2.420536057017254	5.822460027715682	3.401923970698428
masked_baseline	162	4405	V2	2.4120576403116485	5.190824606844557	2.7787669665329084
masked_baseline	164	548	V2	5.291309914592474	8.301893037371745	3.0105831227792708
masked_baseline	164	1004	V2	7.151768283304744	7.9356001059471835	0.7838318226424397
masked_baseline	164	1451	V2	6.640937442483492	8.409217396236453	1.7682799537529617
masked_baseline	164	1915	V2	4.251537675208806	7.266990797766041	3.0154531225572345
masked_baseline	164	2371	V2	5.485485602213898	9.539854164957646	4.054368562743748
masked_baseline	164	2839	V2	5.157520999296016	7.876234303149645	2.7187133038536295
masked_baseline	164	3276	V2	6.41329875991692	7.421462242042469	1.008163482125549
masked_baseline	164	3716	V2	6.154317893509771	7.87392220823669	1.7196043147269195
masked_baseline	164	4190	V2	4.691084230464777	8.030610217583114	3.3395259871183365
masked_baseline	166	848	V2	5.138831279033248	6.267157556457053	1.1283262774238052
masked_baseline	166	1322	V2	6.754816503755117	8.67140994227041	1.9165934385152932
masked_baseline	166	1772	V2	3.0651816002395758	4.064375734722623	0.9991941344830475
masked_baseline	166	2261	V2	3.521852879687959	4.437863114900029	0.9160102352120703
masked_baseline	166	2715	V2	6.546702404600695	7.776920053626347	1.2302176490256524
masked_baseline	166	3187	V2	4.178752760885638	6.266262791261482	2.087510030375844
masked_baseline	166	3678	V2	7.224555077662324	8.699958727433692	1.4754036497713683
masked_baseline	166	4137	V2	5.622724023740656	7.128617231041637	1.5058932073009803
masked_baseline	167	685	V2	3.8913693973668244	2.4962710076357504	-1.395098389731074
masked_baseline	167	3346	V2	3.1909537690731646	2.0557737010767334	-1.1351800679964312
masked_baseline	168	823	V2	14.845012016371845	15.287748710637382	0.4427366942655375
masked_baseline	168	1816	V2	9.677727762194456	11.49048738693835	1.8127596247438937
masked_baseline	168	2299	V2	13.34519517352117	7.97625023258823	-5.3689449409329395
masked_baseline	168	2763	V2	12.344155045798194	12.669858101856876	0.325703056058682
masked_baseline	168	3191	V2	13.180983140605077	12.672104867295763	-0.508878273309314
masked_baseline	169	944	V2	1.0276176332775513	4.39348480527723	3.365867171999678
masked_baseline	169	1499	V2	2.2346962011237115	5.86334608600299	3.628649884879278
masked_baseline	169	2062	V2	1.5471904989745346	5.293168604803273	3.7459781058287382
masked_baseline	169	3172	V2	2.6371021870096967	6.336196762413525	3.6990945754038287
masked_baseline	169	3736	V2	0.9800026236433032	4.547481638773516	3.567479015130213
masked_baseline	169	4282	V2	1.8509751272268076	5.787993598286804	3.9370184710599965
masked_baseline	170	660	V2	12.813789103372406	11.598987515185017	-1.2148015881873881
masked_baseline	170	1234	V2	13.602368456135427	13.422657771821719	-0.17971068431370796
masked_baseline	170	1783	V2	11.094879628971492	10.705525419965241	-0.3893542090062514
masked_baseline	170	2381	V2	14.299164164262974	14.260032140949066	-0.03913202331390764
masked_baseline	170	2964	V2	11.967894594213728	12.282103259605709	0.31420866539198045
masked_baseline	170	3551	V2	11.62487888681782	10.254295617104301	-1.370583269713519
masked_baseline	170	4120	V2	10.832910128185993	10.848340621007532	0.015430492821538522
masked_baseline	172	744	V2	1.7881712786783384	1.8226991997928756	0.034527921114537286
masked_baseline	172	1310	V2	1.8877329856067786	2.180045437116976	0.2923124515101976
masked_baseline	172	1867	V2	3.3470084369073665	4.465849863784721	1.118841426877354
masked_baseline	172	2437	V2	1.6346644576023523	1.5486146604554587	-0.08604979714689365
masked_baseline	172	3013	V2	2.0153635852598453	2.645904794686269	0.6305412094264238
masked_baseline	172	3597	V2	3.6813395281003176	4.695163378838496	1.013823850738178
masked_baseline	172	4171	V2	1.982157256195846	1.6820375829609477	-0.3001196732348983
masked_baseline	173	466	V2	3.9213089511916306	5.119369106776934	1.1980601555853032
masked_baseline	173	829	V2	5.609568232294325	6.871285682302743	1.2617174500084172
masked_baseline	173	1086	V2	4.025744738062826	5.8364989199577035	1.8107541818948771
masked_baseline	173	1473	V2	4.282764222720167	6.1817505281142235	1.8989863053940566
masked_baseline	173	1941	V2	7.294998442461978	7.80575824030244	0.5107597978404623
masked_baseline	173	2323	V2	4.032378126852536	5.258519833301228	1.2261417064486917
masked_baseline	173	2683	V2	6.327372493675634	7.15219714080328	0.8248246471276461
masked_baseline	173	2888	V2	6.6192099196860115	7.742316579738538	1.1231066600525264
masked_baseline	173	3215	V2	3.49257652340754	5.150341958651533	1.6577654352439932
masked_baseline	173	3492	V2	2.5545339165507746	4.44139159229342	1.8868576757426454
masked_baseline	173	3974	V2	5.456195260091368	6.436987148317494	0.9807918882261255
masked_baseline	173	4508	V2	4.850300880082134	7.044492664083696	2.1941917840015615
masked_baseline	178	591	V2	5.369898696876744	4.507328830421832	-0.862569866454912
masked_baseline	178	909	V2	1.394112704717632	3.503691127344772	2.10957842262714
masked_baseline	178	1224	V2	1.9179758972215073	3.887953496821219	1.9699775995997115
masked_baseline	178	2622	V2	5.812339153419385	3.642335755839681	-2.170003397579704
masked_baseline	178	3038	V2	1.8795032383170425	2.7559115877892495	0.876408349472207
masked_baseline	178	3443	V2	2.4388833741461586	5.022585835173232	2.5837024610270736
masked_baseline	183	561	V2	7.003698665200138	9.096895032921058	2.09319636772092
masked_baseline	183	942	V2	8.717001751167793	9.546890508435208	0.8298887572674154
masked_baseline	183	1333	V2	8.389300324436697	10.17024011734291	1.7809397929062136
masked_baseline	183	1724	V2	7.080715648081636	9.037403056272142	1.956687408190506
masked_baseline	183	2118	V2	8.207585773391184	10.80766676622167	2.6000809928304864
masked_baseline	183	2488	V2	11.505213680816484	13.766068223539943	2.260854542723459
masked_baseline	183	2861	V2	7.486009149523242	8.741683878652776	1.2556747291295336
masked_baseline	183	3243	V2	4.793879584468367	6.25588253882817	1.4620029543598037
masked_baseline	183	3629	V2	8.32765153650349	9.866063102304297	1.538411565800807
masked_baseline	183	4005	V2	6.778344282576091	8.273189082485466	1.4948447999093748
masked_baseline	183	4369	V2	8.139333002661445	9.745433733422836	1.6061007307613906
masked_baseline	191	831	V2	3.2455075694580877	1.7777788755475996	-1.467728693910488
masked_baseline	191	1313	V2	0.7742817311227094	1.93131501412333	1.1570332830006205
masked_baseline	191	1811	V2	2.2941335886281404	2.21169662797948	-0.08243696064866057
masked_baseline	191	2290	V2	1.519093104895309	2.5432677010772204	1.0241745961819115
masked_baseline	191	2768	V2	1.4667634810856864	2.106132897716819	0.6393694166311328
masked_baseline	191	3252	V2	1.9126282933354992	3.14930994373207	1.2366816503965707
masked_baseline	191	3753	V2	1.2682574892123126	2.16865317432988	0.9003956851175672
masked_baseline	191	4237	V2	1.2394043930396386	2.0542199663985197	0.8148155733588811
masked_baseline	192	1029	V2	9.77117898826152	10.938983338954348	1.167804350692828
masked_baseline	192	1538	V2	11.645796703538087	12.649537028835185	1.0037403252970982
masked_baseline	192	2041	V2	11.649780379719603	12.753437363591871	1.103656983872268
masked_baseline	192	2542	V2	12.001319849984533	13.72426913108679	1.7229492811022578
masked_baseline	192	3032	V2	13.204907795202345	14.360956457335554	1.156048662133209
masked_baseline	192	3518	V2	9.540251943796916	10.84317656343787	1.3029246196409545
masked_baseline	192	4004	V2	7.946756983980809	9.058378182426205	1.1116211984453956
masked_baseline	192	4494	V2	13.064992312061475	14.053199586926084	0.9882072748646085
masked_baseline	195	603	V2	5.045860267771587	3.568306644759358	-1.4775536230122293
masked_baseline	195	1050	V2	1.8466980940833615	3.7053229007669546	1.858624806683593
masked_baseline	195	1462	V2	1.9536960151721054	3.7681457075822853	1.8144496924101798
masked_baseline	195	1886	V2	6.25417193599785	8.256465611848615	2.0022936758507646
masked_baseline	195	2349	V2	3.4547352428717026	3.182602806499865	-0.2721324363718378
masked_baseline	195	2816	V2	1.6652769288576181	2.974276764869086	1.3089998360114679
masked_baseline	195	3286	V2	2.0512788804461572	4.052912286227153	2.001633405780996
masked_baseline	195	3735	V2	2.7173654392523736	4.306999866806547	1.5896344275541732
masked_baseline	195	4135	V2	1.4843757991680682	3.8655454466729364	2.3811696475048683
masked_baseline	196	718	V2	11.753083072582834	15.786462792546168	4.033379719963333
masked_baseline	196	1114	V2	9.493165885245146	13.222466510259393	3.729300625014247
masked_baseline	196	1498	V2	7.552905975532685	11.42303227978979	3.8701263042571057
masked_baseline	196	1898	V2	10.442135627591329	13.659091829267705	3.2169562016763766
masked_baseline	196	2298	V2	10.172692699209811	14.288180708784992	4.115488009575181
masked_baseline	196	2685	V2	6.1059985180817495	9.659110688137876	3.553112170056126
masked_baseline	196	3073	V2	3.7788217436467813	7.583534790243342	3.804713046596561
masked_baseline	196	3477	V2	9.918611824173064	14.143969720830182	4.225357896657117
masked_baseline	196	3886	V2	5.992558469675248	10.12298975348889	4.130431283813642
masked_baseline	196	4300	V2	7.42368224626769	11.46851796794063	4.044835721672939
masked_baseline	199	526	V2	8.956381335708487	10.307836682492063	1.3514553467835757
masked_baseline	199	1065	V2	10.001457152474641	9.611682053726664	-0.3897750987479771
masked_baseline	199	2522	V2	8.958369979390346	8.944333900288136	-0.014036079102210053
masked_baseline	199	3087	V2	9.553640457768541	9.373934082152925	-0.1797063756156163
masked_baseline	199	3656	V2	11.386491451457115	11.821407922297608	0.4349164708404931
masked_baseline	199	4181	V2	9.94742612960693	10.100611012046533	0.1531848824396036
masked_baseline	2	560	V3	13.35555119738385	16.031397597422746	2.675846400038896
masked_baseline	2	1007	V3	16.945288414949566	25.738517906496853	8.793229491547287
masked_baseline	2	1452	V3	15.650772538275884	21.53912047239322	5.888347934117334
masked_baseline	2	1911	V3	17.962597612183828	27.49875634274664	9.53615873056281
masked_baseline	2	2370	V3	14.869636176368928	18.27038536487312	3.400749188504193
masked_baseline	2	2826	V3	17.230269698527447	26.204135063562838	8.97386536503539
masked_baseline	2	3285	V3	17.64205163435468	23.66947455608135	6.0274229217266715
masked_baseline	2	3752	V3	15.101542418424339	18.64931535493305	3.5477729365087125
masked_baseline	2	4218	V3	16.472446132437774	28.244259967581772	11.771813835143998
masked_baseline	11	778	V3	3.6617515481031973	13.318847544339564	9.657095996236366
masked_baseline	11	1286	V3	7.162682205427316	13.379439360329494	6.216757154902178
masked_baseline	11	2298	V3	5.577617014585431	17.617017587171325	12.039400572585894
masked_baseline	11	2796	V3	4.14997555196087	12.663672261259048	8.513696709298177
masked_baseline	11	3288	V3	5.560153469148961	12.64510269903995	7.08494922989099
masked_baseline	11	4276	V3	3.724477438653799	9.444688296561528	5.7202108579077295
masked_baseline	12	782	V3	6.474859928155584	13.827825062539887	7.352965134384303
masked_baseline	12	1338	V3	4.60606217162947	15.222431030636706	10.616368859007235
masked_baseline	12	3634	V3	10.314865859306032	16.549844175042065	6.234978315736033
masked_baseline	14	517	V3	18.952643397698203	18.295197465876406	-0.6574459318217976
masked_baseline	14	878	V3	18.649803660774364	18.62415513687723	-0.025648523897132236
masked_baseline	14	1241	V3	18.790604598825773	17.86178376136333	-0.9288208374624425
masked_baseline	14	1600	V3	19.357066406067176	18.851423090912416	-0.5056433151547601
masked_baseline	14	1965	V3	18.9640523137839	20.355920869296796	1.3918685555128967
masked_baseline	14	2321	V3	19.61504473875365	19.613990798511182	-0.0010539402424676325
masked_baseline	14	2674	V3	18.86998227305443	20.10584698237975	1.2358647093253197
masked_baseline	14	3394	V3	17.43855866576302	18.41428086713098	0.9757222013679616
masked_baseline	14	3755	V3	21.13280847805344	16.20596359715206	-4.926844880901381
masked_baseline	14	4113	V3	17.900676428483706	19.9820511453595	2.081374716875793
masked_baseline	14	4464	V3	18.288513783756063	18.669548963386088	0.3810351796300253
masked_baseline	19	900	V3	7.2188616671557195	11.335670513079364	4.116808845923645
masked_baseline	19	1394	V3	14.686436337572875	24.682065937506604	9.995629599933729
masked_baseline	19	1891	V3	9.10643021214272	14.128638180846599	5.022207968703878
masked_baseline	19	2395	V3	15.286593413317412	25.19923322355629	9.912639810238879
masked_baseline	19	2892	V3	8.373884433132185	13.566998654893188	5.193114221761004
masked_baseline	19	3375	V3	6.653145789065106	10.329833530930255	3.676687741865149
masked_baseline	19	3856	V3	8.761877767834456	13.756219951903937	4.994342184069481
masked_baseline	19	4340	V3	2.1416807219499434	1.6363894942250643	-0.5052912277248791
masked_baseline	28	726	V3	21.982416541086977	12.90677130002073	-9.075645241066248
masked_baseline	28	1230	V3	17.75703493780241	12.576067890504794	-5.1809670472976155
masked_baseline	28	1730	V3	17.507676377670908	13.408440398981961	-4.099235978688947
masked_baseline	28	2236	V3	11.780949396982773	10.511212514113941	-1.2697368828688322
masked_baseline	28	3270	V3	15.431490557280792	12.494978279837015	-2.936512277443777
masked_baseline	28	4288	V3	16.199542479278985	14.4081268238838	-1.7914156553951859
masked_baseline	29	484	V3	12.105968693325687	16.91646191405715	4.810493220731464
masked_baseline	29	952	V3	12.454071233816231	12.1862640594666	-0.2678071743496311
masked_baseline	29	1419	V3	11.304799327470235	10.40563936546783	-0.8991599620024058
masked_baseline	29	1883	V3	10.970182906232877	13.261018958348911	2.2908360521160347
masked_baseline	29	2347	V3	8.954463912085695	9.808038038799545	0.8535741267138501
masked_baseline	29	2805	V3	8.535610300038906	9.787427657484118	1.251817357445212
masked_baseline	29	3262	V3	11.137723209122962	11.722284770996993	0.5845615618740307
masked_baseline	29	3718	V3	10.360014620650444	11.548872585786116	1.1888579651356714
masked_baseline	29	4172	V3	10.663514228278409	13.043162272191086	2.3796480439126775
masked_baseline	33	754	V3	6.942338183106246	8.573332982524082	1.6309947994178362
masked_baseline	33	1257	V3	7.188158168262344	7.997814815379647	0.8096566471173032
masked_baseline	33	1758	V3	26.551235486863266	32.81490755786125	6.2636720709979805
masked_baseline	33	2254	V3	31.43628186334934	36.67490651798217	5.238624654632833
masked_baseline	33	2743	V3	25.9489177140111	31.92147738355417	5.97255966954307
masked_baseline	33	3230	V3	35.29215873984052	40.098991561311344	4.806832821470827
masked_baseline	33	3710	V3	20.43287521440601	23.959429274294504	3.5265540598884932
masked_baseline	33	4186	V3	9.71341538414828	10.804776071918303	1.0913606877700222
masked_baseline	35	365	V3	19.28147819061243	31.8377615887171	12.556283398104672
masked_baseline	35	575	V3	23.848970073881283	31.66241009243818	7.813440018556896
masked_baseline	35	785	V3	9.957556363532648	23.69635267710264	13.738796313569994
masked_baseline	35	994	V3	12.37290977317967	25.444602553378974	13.071692780199305
masked_baseline	35	1204	V3	9.594778633798082	10.960468880796853	1.3656902469987706
masked_baseline	35	1438	V3	7.710690629349966	14.536756053240698	6.826065423890731
masked_baseline	35	1704	V3	11.49499652747972	20.51904404742616	9.02404751994644
masked_baseline	35	1920	V3	5.264344714767343	18.227161960230543	12.9628172454632
masked_baseline	35	2133	V3	22.661403729796774	30.001471054134065	7.340067324337291
masked_baseline	35	2439	V3	7.152089475200025	7.042106001835114	-0.10998347336491143
masked_baseline	35	2647	V3	23.371830641243818	32.11980862216557	8.747977980921753
masked_baseline	35	2857	V3	18.538340591523266	26.92752944841647	8.389188856893202
masked_baseline	35	3069	V3	8.6817099248405	11.283460822514364	2.6017508976738632
masked_baseline	35	3285	V3	10.294127631777572	19.165683276869945	8.871555645092373
masked_baseline	35	3573	V3	12.31415308702384	23.376110424340755	11.061957337316915
masked_baseline	35	3783	V3	8.571706530272063	23.098631341999297	14.526924811727234
masked_baseline	35	3993	V3	10.650506115817569	23.332205226987146	12.681699111169577
masked_baseline	35	4204	V3	19.075958631106523	29.550737568514826	10.474778937408303
masked_baseline	35	4416	V3	24.502813337868723	30.370473781004815	5.867660443136092
masked_baseline	35	4716	V3	6.802829351773193	18.240858953214353	11.43802960144116
masked_baseline	37	505	V3	17.490533073400456	16.50296438735713	-0.9875686860433248
masked_baseline	37	950	V3	12.782426155039921	13.404305805374669	0.6218796503347477
masked_baseline	37	1383	V3	5.66823901343805	5.695179004546843	0.026939991108793748
masked_baseline	37	1805	V3	12.894407208187495	13.127584769049559	0.23317756086206387
masked_baseline	37	2234	V3	11.788415023026882	12.600842252549704	0.8124272295228216
masked_baseline	37	2666	V3	16.137368862497336	15.8012756035074	-0.336093258989937
masked_baseline	37	3104	V3	11.575367831189983	13.277979086145598	1.702611254955615
masked_baseline	37	3531	V3	2.1948245088115126	3.089381465551521	0.8945569567400082
masked_baseline	37	3992	V3	17.490590947085554	16.78859710736812	-0.701993839717435
masked_baseline	37	4451	V3	2.1987678424006507	2.8215252992119657	0.622757456811315
masked_baseline	39	1015	V3	26.281136251810523	26.173462142201988	-0.10767410960853496
masked_baseline	39	1603	V3	17.60905874012405	18.879321970875118	1.2702632307510697
masked_baseline	39	2168	V3	20.96703372286792	23.32013802528515	2.353104302417229
masked_baseline	39	2714	V3	22.45715923612815	23.127187843890514	0.6700286077623652
masked_baseline	39	3284	V3	26.63840629739789	24.95859375874326	-1.6798125386546303
masked_baseline	39	3850	V3	18.567017154264104	21.424917054527107	2.8578999002630034
masked_baseline	39	4394	V3	21.002058906575463	22.712171937283305	1.7101130307078414
masked_baseline	41	727	V3	3.0406320356586614	3.4233079520120286	0.3826759163533673
masked_baseline	41	1346	V3	4.423152256561963	5.583633843805858	1.1604815872438952
masked_baseline	41	1958	V3	4.341581501738035	4.868163553677461	0.5265820519394264
masked_baseline	41	2552	V3	3.069238706674356	4.556378028005156	1.4871393213308002
masked_baseline	41	3158	V3	4.491469632192707	4.897540494536875	0.4060708623441682
masked_baseline	41	3776	V3	3.8904639979410036	5.485391505230677	1.5949275072896731
masked_baseline	42	602	V3	12.490075609835852	15.046182237425379	2.556106627589527
masked_baseline	42	1138	V3	17.791861797232116	14.888193796311624	-2.903668000920492
masked_baseline	42	1673	V3	10.122760863295058	12.33257923289171	2.2098183695966522
masked_baseline	42	2193	V3	18.94770658361903	28.080670808215807	9.132964224596776
masked_baseline	42	2697	V3	12.727270504015749	22.90288842449976	10.175617920484012
masked_baseline	42	3205	V3	16.47232160281104	15.9843211568381	-0.4880004459729399
masked_baseline	42	3745	V3	17.587307435592454	15.680427607315412	-1.9068798282770416
masked_baseline	42	4276	V3	17.28351309038428	12.450923517551486	-4.832589572832793
masked_baseline	46	843	V3	1.8072787784157966	5.202108038599078	3.394829260183281
masked_baseline	46	1318	V3	2.829027149010769	3.281868154199691	0.452841005188922
masked_baseline	46	1799	V3	1.0064258179973187	3.2692487679459474	2.262822949948629
masked_baseline	46	2282	V3	1.1154492543891636	3.54359403294109	2.4281447785519266
masked_baseline	46	3707	V3	3.6349834260211815	5.720870050689954	2.0858866246687726
masked_baseline	46	4176	V3	1.877244989706757	1.5272533477468657	-0.3499916419598912
masked_baseline	48	977	V3	20.475272147093236	16.573595259839422	-3.9016768872538137
masked_baseline	48	2063	V3	15.85717952748211	16.64777644689369	0.7905969194115805
masked_baseline	48	3091	V3	17.287364617999028	16.37804513928135	-0.909319478717677
masked_baseline	48	4076	V3	16.054691010683804	16.869259390698744	0.8145683800149399
masked_baseline	49	905	V3	11.433803446354109	10.995435853197097	-0.438367593157011
masked_baseline	49	1464	V3	2.5804107917126156	3.7730385677752363	1.1926277760626207
masked_baseline	49	2009	V3	3.371513416196216	5.424075596751768	2.0525621805555523
masked_baseline	49	2555	V3	2.0383632050872738	2.5834486561701238	0.54508545108285
masked_baseline	49	3106	V3	1.5420843762244545	1.82004751254527	0.2779631363208155
masked_baseline	49	3652	V3	7.912588486201833	9.454509195875275	1.541920709673442
masked_baseline	49	4202	V3	1.744702446942762	1.5321702472153884	-0.2125321997273737
masked_baseline	50	738	V3	7.455183429661933	12.902128062438685	5.446944632776752
masked_baseline	50	1623	V3	8.102091016474217	11.430646360864381	3.328555344390164
masked_baseline	50	2481	V3	6.799662350357897	10.203518718586084	3.403856368228187
masked_baseline	50	2905	V3	11.479270818224883	14.122770944483161	2.643500126258278
masked_baseline	50	3328	V3	12.63406402000436	17.109269650496138	4.475205630491779
masked_baseline	50	3747	V3	9.152010776988613	12.555087597360533	3.40307682037192
masked_baseline	55	840	V3	4.701128934403703	15.102701747177264	10.401572812773562
masked_baseline	55	1339	V3	11.687537614735833	16.254105250389337	4.566567635653504
masked_baseline	55	1829	V3	5.3912794584673955	13.369795886138125	7.978516427670729
masked_baseline	55	3759	V3	11.069041149058279	14.376008878460512	3.306967729402233
masked_baseline	55	4240	V3	3.895087742624825	14.95508112025991	11.059993377635084
masked_baseline	57	2316	V3	17.661388332878712	28.72974513348099	11.068356800602277
masked_baseline	57	3061	V3	18.40646787744979	31.089362488891773	12.682894611441984
masked_baseline	58	691	V3	2.7497098634642363	9.631563514304712	6.881853650840476
masked_baseline	58	1192	V3	2.5801722120370534	9.588704968952204	7.00853275691515
masked_baseline	58	2197	V3	3.7993286592920157	12.836317978598391	9.036989319306375
masked_baseline	58	2679	V3	2.81214953211794	10.992247876581981	8.18009834446404
masked_baseline	58	3160	V3	3.4142640534244726	13.992684299198071	10.578420245773598
masked_baseline	58	3623	V3	2.4021736821282222	10.05353548557759	7.651361803449369
masked_baseline	58	4042	V3	3.669476492149107	14.285162003110282	10.615685510961175
masked_baseline	58	4469	V3	2.945888487918029	10.870286490735156	7.924398002817126
masked_baseline	63	645	V3	5.305750675170842	6.918976169052935	1.6132254938820934
masked_baseline	63	1035	V3	1.8480516109487592	4.407397097377753	2.5593454864289944
masked_baseline	63	1458	V3	3.410974202712005	3.6767370080662873	0.2657628053542824
masked_baseline	63	1902	V3	3.791326012037086	2.881571135176019	-0.9097548768610673
masked_baseline	63	2320	V3	3.5224891402693106	3.1762785049559583	-0.3462106353133523
masked_baseline	63	2784	V3	4.026856318432496	3.9651532547488753	-0.06170306368362066
masked_baseline	63	3189	V3	5.356966613943526	6.526377529541732	1.1694109155982062
masked_baseline	63	3559	V3	7.455246706786345	9.228448307409307	1.7732016006229623
masked_baseline	63	3949	V3	5.3940350458412265	6.236129256894251	0.8420942110530243
masked_baseline	63	4391	V3	3.4905710526031526	2.658077809816219	-0.8324932427869336
masked_baseline	66	939	V3	28.029370122441705	40.58234022636605	12.552970103924345
masked_baseline	66	1557	V3	28.79028717385772	37.581483236369344	8.791196062511624
masked_baseline	66	1915	V3	16.78327770467439	24.156282276398482	7.373004571724092
masked_baseline	66	2716	V3	24.853335338990664	35.35627380222679	10.502938463236124
masked_baseline	66	3365	V3	27.08063244102583	35.671518404403976	8.590885963378145
masked_baseline	66	3975	V3	26.00869988520234	40.73325505568031	14.72455517047797
masked_baseline	68	528	V3	3.029321315090001	4.767274892941865	1.7379535778518638
masked_baseline	68	1003	V3	1.28966939556248	3.4949900511217296	2.2053206555592495
masked_baseline	68	1467	V3	1.343477117310627	3.342643863517635	1.999166746207008
masked_baseline	68	1939	V3	2.1998172414587276	4.318789021706212	2.118971780247484
masked_baseline	68	2395	V3	2.2710328815904437	4.650532679885505	2.3794997982950616
masked_baseline	68	2844	V3	2.063133186624243	2.5501993058223653	0.4870661191981225
masked_baseline	68	3305	V3	1.409909800807637	3.6852492467213005	2.2753394459136635
masked_baseline	68	3767	V3	1.3969451465041018	2.8654902102047384	1.4685450637006365
masked_baseline	68	4220	V3	1.425948386733578	3.699091992570116	2.273143605836538
masked_baseline	69	728	V3	13.20206880003081	22.73177630446452	9.529707504433711
masked_baseline	69	1113	V3	10.95376922752993	19.347795850849135	8.394026623319204
masked_baseline	69	1505	V3	11.334115193815787	18.70368762690421	7.369572433088422
masked_baseline	69	1892	V3	12.082149289243375	19.310943548696677	7.228794259453302
masked_baseline	69	2274	V3	9.196338061590238	18.087758393833646	8.891420332243408
masked_baseline	69	2653	V3	9.599641355720077	19.305433318504477	9.7057919627844
masked_baseline	69	3036	V3	9.960917802870924	18.02414196584815	8.063224162977225
masked_baseline	69	3425	V3	8.59384242235113	16.144420046590284	7.550577624239153
masked_baseline	69	3809	V3	8.393496153227114	15.870451697156833	7.476955543929719
masked_baseline	69	4187	V3	9.890692656711861	18.764330764784614	8.873638108072752
masked_baseline	69	4557	V3	9.200063736883997	19.23691012572504	10.036846388841042
masked_baseline	70	353	V3	16.08831108669407	21.233032934312263	5.144721847618193
masked_baseline	70	691	V3	16.32884301457267	16.436215671976626	0.10737265740395685
masked_baseline	70	1028	V3	15.639168833715827	15.24043548982966	-0.39873334388616755
masked_baseline	70	1365	V3	14.794482405526384	13.727067094056553	-1.0674153114698317
masked_baseline	70	1703	V3	13.151999537674415	12.636163376088177	-0.5158361615862379
masked_baseline	70	2042	V3	15.151849771599556	14.348629489609554	-0.8032202819900025
masked_baseline	70	2381	V3	15.812860338595145	15.49579985716957	-0.31706048142557464
masked_baseline	70	2714	V3	14.41502422906791	14.884123923232645	0.4690996941647345
masked_baseline	70	3042	V3	16.294041310947737	16.430943393355253	0.13690208240751645
masked_baseline	70	3362	V3	15.532668375979725	15.113831124467554	-0.418837251512171
masked_baseline	70	3685	V3	15.991501774837106	15.408085819631527	-0.5834159552055791
masked_baseline	70	4008	V3	14.174513387868712	13.551318884830312	-0.6231945030384001
masked_baseline	70	4341	V3	14.133221118526157	13.007139908544826	-1.126081209981331
masked_baseline	71	540	V3	23.04204802861191	25.78739377414613	2.7453457455342196
masked_baseline	71	1026	V3	21.395860729691496	24.353733324978545	2.95787259528705
masked_baseline	71	1515	V3	14.774117480474635	18.564950993658574	3.790833513183939
masked_baseline	71	2028	V3	20.387207369366912	23.90109339351582	3.5138860241489063
masked_baseline	71	2578	V3	21.088945254597586	24.588668377764552	3.499723123166966
masked_baseline	71	3137	V3	16.230807006383017	20.266563644143304	4.0357566377602865
masked_baseline	71	3684	V3	3.8549623831826736	4.9565498060091775	1.101587422826504
masked_baseline	71	4218	V3	16.13559393262585	19.881134091242657	3.7455401586168087
masked_baseline	72	828	V3	17.17860915720989	16.24993618507521	-0.9286729721346809
masked_baseline	72	1316	V3	22.067661820439326	18.324174508678652	-3.743487311760674
masked_baseline	72	1826	V3	19.90383045665629	17.65427224726426	-2.249558209392031
masked_baseline	72	2316	V3	29.234314861176205	21.451072866954508	-7.783241994221697
masked_baseline	72	2828	V3	28.581152251133275	20.773768250497238	-7.807384000636038
masked_baseline	72	3168	V3	26.754604327772654	21.01224882800217	-5.742355499770483
masked_baseline	72	3676	V3	21.251787010877276	18.832799702516382	-2.4189873083608937
masked_baseline	72	4166	V3	25.093814239101533	21.085731086860985	-4.008083152240548
masked_baseline	73	820	V3	22.88223548243617	27.37902056494631	4.49678508251014
masked_baseline	73	1332	V3	22.79417497651727	25.19906962478086	2.4048946482635927
masked_baseline	73	1844	V3	6.814628910886326	9.616468820679167	2.8018399097928404
masked_baseline	73	2361	V3	16.795402218448483	21.068238049618756	4.272835831170273
masked_baseline	73	2868	V3	22.26226628552917	25.579780675768866	3.3175143902396975
masked_baseline	73	3379	V3	23.69227386154537	26.215321783900954	2.523047922355584
masked_baseline	73	3890	V3	24.25355615971104	27.13345894433906	2.8799027846280225
masked_baseline	73	4394	V3	23.669361788150052	27.36538319057322	3.696021402423167
masked_baseline	74	635	V3	1.8745348972404985	7.638505430107888	5.76397053286739
masked_baseline	74	1135	V3	3.944336314572445	11.658955706802875	7.71461939223043
masked_baseline	74	1633	V3	5.2406035650143235	12.056206364698163	6.815602799683839
masked_baseline	74	2134	V3	3.9480256679568053	8.68629364709148	4.738267979134674
masked_baseline	74	2637	V3	2.297180140004986	8.401591896874493	6.104411756869506
masked_baseline	74	3134	V3	3.647224885988746	11.477591896322068	7.830367010333322
masked_baseline	74	3636	V3	3.1374967855785343	8.585482196175072	5.447985410596537
masked_baseline	74	4137	V3	2.6298436563127083	5.60702698714786	2.9771833308351514
masked_baseline	74	4638	V3	2.300943119939823	7.869877216412105	5.568934096472281
masked_baseline	78	723	V3	18.036933278015965	28.090933462955412	10.054000184939447
masked_baseline	78	1087	V3	13.888976223081437	24.204896036753905	10.315919813672467
masked_baseline	78	1657	V3	14.972222898543272	25.294954337167493	10.32273143862422
masked_baseline	78	2147	V3	12.231935620540122	22.583523547867912	10.35158792732779
masked_baseline	78	2635	V3	11.174637580453298	23.02832318139399	11.853685600940691
masked_baseline	78	3120	V3	10.595699930683251	21.385185853913942	10.789485923230691
masked_baseline	78	3591	V3	16.72972865867153	27.679693182465936	10.949964523794407
masked_baseline	78	4060	V3	14.728106104674419	26.87110929443607	12.143003189761652
masked_baseline	80	379	V3	32.1079254010054	15.326550834497816	-16.781374566507587
masked_baseline	80	774	V3	14.777148717392498	10.789541647772452	-3.9876070696200454
masked_baseline	80	1171	V3	31.327364770828478	15.872520361399907	-15.45484440942857
masked_baseline	80	1574	V3	34.30112808704172	15.941338872471324	-18.359789214570394
masked_baseline	80	1977	V3	25.63558361705207	12.207479729207854	-13.428103887844216
masked_baseline	80	2374	V3	24.523069997362565	13.633668599414534	-10.889401397948031
masked_baseline	80	2775	V3	22.73813974606943	13.176012522837462	-9.562127223231967
masked_baseline	80	3184	V3	21.61676753374147	12.242534555562639	-9.374232978178831
masked_baseline	80	3589	V3	35.06299118583686	17.395418454358524	-17.667572731478334
masked_baseline	80	3994	V3	9.836199499986394	8.395025240980264	-1.4411742590061305
masked_baseline	80	4399	V3	17.992831561241303	11.39179378530816	-6.601037775933143
masked_baseline	81	609	V3	31.548365333817827	38.964020505291664	7.415655171473837
masked_baseline	81	1013	V3	38.43939580582742	45.60840723583611	7.169011430008695
masked_baseline	81	1391	V3	29.138651362740333	38.129126289391586	8.990474926651252
masked_baseline	81	1791	V3	29.118943066875048	36.71499117414942	7.59604810727437
masked_baseline	81	2165	V3	29.718296448205862	38.890670929034854	9.172374480828992
masked_baseline	81	2550	V3	29.76257824785548	37.235060113407364	7.4724818655518845
masked_baseline	81	2928	V3	30.69782068296372	37.30941062062387	6.611589937660153
masked_baseline	81	3305	V3	36.41399301319112	43.802818150924764	7.388825137733647
masked_baseline	81	3684	V3	36.77021228127174	46.3072609971777	9.53704871590596
masked_baseline	81	4092	V3	38.020771297707725	45.26927421660286	7.248502918895134
masked_baseline	81	4510	V3	35.40821412428051	41.06563481649423	5.657420692213719
masked_baseline	83	355	V3	7.392095248211965	14.67708866255799	7.284993414346025
masked_baseline	83	689	V3	4.1774242611628685	6.761146384607199	2.58372212344433
masked_baseline	83	1158	V3	8.940278960288412	4.12992086079404	-4.810358099494372
masked_baseline	83	1720	V3	8.49393385315232	3.6274837660388917	-4.866450087113429
masked_baseline	83	2124	V3	8.154942879063606	3.4696357650853433	-4.685307113978263
masked_baseline	83	2604	V3	2.991770668211153	2.1668359369034302	-0.8249347313077227
masked_baseline	83	3216	V3	8.311913622610236	3.8393223400532213	-4.472591282557015
masked_baseline	83	3725	V3	7.803827736469274	3.971303698452954	-3.83252403801632
masked_baseline	83	4085	V3	9.480593865800063	4.281661775822985	-5.198932089977078
masked_baseline	83	4558	V3	19.394749481466548	5.932241817336219	-13.462507664130328
masked_baseline	87	635	V3	18.362073786324792	24.07032613705661	5.708252350731819
masked_baseline	87	960	V3	29.71938847377445	40.04451540713866	10.32512693336421
masked_baseline	87	1289	V3	30.233301926465415	41.555764016782526	11.32246209031711
masked_baseline	87	1952	V3	6.661965041953853	8.071139071546282	1.409174029592429
masked_baseline	87	2281	V3	29.152263812238782	39.360437180188725	10.208173367949943
masked_baseline	87	2622	V3	31.34860809440925	44.27542558513491	12.92681749072566
masked_baseline	87	2977	V3	7.963725930509083	8.84456044368194	0.8808345131728572
masked_baseline	87	3321	V3	20.365399983565865	28.050543993574216	7.685144010008351
masked_baseline	87	3682	V3	28.532294007206115	38.427345590293925	9.89505158308781
masked_baseline	87	4048	V3	27.02403584141492	37.30668644141113	10.28265059999621
masked_baseline	87	4404	V3	12.545996119269997	14.91244981949605	2.366453700226053
masked_baseline	92	423	V3	9.78564216941645	15.490097316835579	5.704455147419129
masked_baseline	92	733	V3	8.65238143649938	13.960707101745006	5.308325665245626
masked_baseline	92	1042	V3	9.688339261717074	14.8995233308989	5.211184069181826
masked_baseline	92	1342	V3	10.023135556640838	15.843086844716378	5.81995128807554
masked_baseline	92	1658	V3	9.039471112899257	15.38958742902013	6.350116316120873
masked_baseline	92	1966	V3	8.182149608070903	14.112205817917864	5.930056209846962
masked_baseline	92	2270	V3	10.916394976288402	14.88347353308719	3.967078556798789
masked_baseline	92	2576	V3	11.992764794830507	16.22749325851988	4.234728463689372
masked_baseline	92	2881	V3	11.08744775828794	15.880130091651296	4.792682333363356
masked_baseline	92	3181	V3	7.856624644797214	13.953233720806587	6.096609076009373
masked_baseline	92	3488	V3	3.6084618029784377	9.009824922238924	5.401363119260486
masked_baseline	92	3793	V3	11.942379599368136	16.147019051370133	4.204639452001997
masked_baseline	92	4089	V3	12.696436775531268	16.501208542993936	3.804771767462668
masked_baseline	92	4389	V3	12.173860464361182	16.138631278662128	3.9647708143009464
masked_baseline	94	729	V3	6.233979675176741	3.904158656733311	-2.32982101844343
masked_baseline	94	1113	V3	7.274284273248032	4.201222086795433	-3.0730621864525993
masked_baseline	94	1490	V3	4.177519960849322	5.854671016962474	1.6771510561131517
masked_baseline	94	1869	V3	4.8346880390454645	4.924223507354166	0.08953546830870174
masked_baseline	94	2252	V3	4.322770211336494	6.346527823580456	2.023757612243962
masked_baseline	94	2648	V3	5.352583101075201	5.0633262430917805	-0.28925685798342027
masked_baseline	94	3071	V3	22.66543235746211	31.431092196697545	8.765659839235436
masked_baseline	94	3495	V3	6.175916001051086	3.6945671943062854	-2.481348806744801
masked_baseline	94	3905	V3	8.137565642197377	6.990250345212315	-1.1473152969850613
masked_baseline	94	4300	V3	4.747693011281253	3.962080739377773	-0.7856122719034802
masked_baseline	95	2796	V3	4.489494987487794	3.2871396505408184	-1.202355336946976
masked_baseline	95	3163	V3	5.5668428733602875	3.9188346748286707	-1.6480081985316168
masked_baseline	95	3537	V3	6.319627453322036	3.453112987259876	-2.8665144660621595
masked_baseline	95	3999	V3	3.211483641388879	3.389016053689869	0.1775324123009896
masked_baseline	95	4484	V3	2.2417013196156166	4.1304255796530285	1.888724260037412
masked_baseline	99	376	V3	5.5049196923813	8.824858246264734	3.319938553883434
masked_baseline	99	726	V3	4.341578894227614	12.04716191156624	7.705583017338626
masked_baseline	99	1063	V3	8.360259595086912	9.900044672779524	1.5397850776926116
masked_baseline	99	1396	V3	4.93727362043034	9.802737334565467	4.865463714135127
masked_baseline	99	1731	V3	3.488021440153633	11.976071547820549	8.488050107666917
masked_baseline	99	2088	V3	23.91310661997984	25.98462094362581	2.071514323645971
masked_baseline	99	2491	V3	8.16545752363972	9.383417517870427	1.217959994230707
masked_baseline	99	2939	V3	6.634015859431888	12.96838601778204	6.3343701583501515
masked_baseline	99	3395	V3	7.019408289716019	12.768152016108068	5.74874372639205
masked_baseline	99	3823	V3	7.496373374624551	12.122092395200422	4.625719020575871
masked_baseline	99	4220	V3	11.452006476592363	9.222732686353906	-2.229273790238457
masked_baseline	99	4579	V3	10.501902244548628	8.997692604525431	-1.5042096400231966
masked_baseline	101	573	V3	14.262637891845849	13.526253711769366	-0.7363841800764828
masked_baseline	101	910	V3	10.73759459883847	8.867652858450693	-1.8699417403877767
masked_baseline	101	1417	V3	6.0825539880155075	14.778468750333936	8.695914762318427
masked_baseline	101	1829	V3	11.700820137089044	12.434619376368643	0.7337992392795982
masked_baseline	101	2182	V3	5.843112178435766	7.264182958894946	1.4210707804591793
masked_baseline	101	2515	V3	13.87290941366692	13.270799633706671	-0.602109779960248
masked_baseline	101	2870	V3	17.401078458480406	15.88229150975013	-1.5187869487302752
masked_baseline	101	3213	V3	15.649977205943214	15.047880718427214	-0.6020964875160004
masked_baseline	101	3570	V3	10.905202882766082	11.298894462933044	0.39369158016696204
masked_baseline	101	3883	V3	5.543950288412046	20.21749608556802	14.673545797155974
masked_baseline	101	4407	V3	6.245759736898037	15.11298830432322	8.867228567425183
masked_baseline	105	506	V3	15.226324146078285	19.51115580160859	4.284831655530306
masked_baseline	105	953	V3	7.041977111119012	11.399106365473195	4.357129254354183
masked_baseline	105	1410	V3	11.433837065194338	15.29773531514535	3.8638982499510117
masked_baseline	105	1616	V3	33.322646657152355	13.688744958478248	-19.63390169867411
masked_baseline	105	1874	V3	13.614396633380204	17.74034624886875	4.125949615488546
masked_baseline	105	2334	V3	10.839893244921747	14.342503660427134	3.502610415505387
masked_baseline	105	2798	V3	16.123487904348988	18.815166804090474	2.691678899741486
masked_baseline	105	3254	V3	9.834861852066533	13.540710470584918	3.7058486185183845
masked_baseline	105	3713	V3	10.123955799015379	14.820277590693419	4.69632179167804
masked_baseline	105	3917	V3	31.957084297253225	14.214968578299546	-17.742115718953677
masked_baseline	105	4185	V3	15.245135914022109	19.751192093343064	4.5060561793209555
masked_baseline	106	443	V3	23.25783964356223	6.138722450728255	-17.119117192833976
masked_baseline	106	899	V3	14.634126791479547	21.02739832513137	6.393271533651822
masked_baseline	106	1254	V3	19.220785149828604	25.334075321889955	6.113290172061351
masked_baseline	106	1604	V3	17.896342751044198	24.02895727259336	6.132614521549161
masked_baseline	106	1953	V3	19.928292764018618	25.334986770232543	5.406694006213925
masked_baseline	106	2305	V3	17.58524196087421	23.43146927968561	5.846227318811401
masked_baseline	106	2657	V3	17.305832236081855	23.403170532143157	6.097338296061302
masked_baseline	106	3010	V3	20.042045922926118	26.703908592517447	6.661862669591329
masked_baseline	106	3364	V3	20.35440405639431	26.648424098746762	6.294020042352454
masked_baseline	106	3718	V3	20.553651860710623	26.34911718718511	5.795465326474488
masked_baseline	106	4073	V3	17.836358628166256	23.734841774721826	5.89848314655557
masked_baseline	106	4430	V3	19.109801221881966	24.965899816083155	5.856098594201189
masked_baseline	107	676	V3	21.122363810477	21.1332923040734	0.010928493596399136
masked_baseline	107	1164	V3	23.244624145222403	23.01759725737108	-0.22702688785132352
masked_baseline	107	1658	V3	16.167237713812632	16.15371520644309	-0.013522507369543746
masked_baseline	107	2152	V3	20.337578445089658	20.183712490356033	-0.1538659547336252
masked_baseline	107	2638	V3	19.474180099833216	20.122320659765712	0.6481405599324965
masked_baseline	107	3131	V3	23.70261778412314	23.69760120011765	-0.005016584005492319
masked_baseline	107	3626	V3	21.3309141850512	21.480905852713246	0.14999166766204652
masked_baseline	107	4121	V3	20.860011494419734	21.497488457626094	0.6374769632063604
masked_baseline	108	481	V3	30.148300970719365	23.190572588413886	-6.957728382305479
masked_baseline	108	922	V3	20.608600632767697	15.452733451727038	-5.155867181040659
masked_baseline	108	1301	V3	30.67623497232792	22.832287363482	-7.8439476088459195
masked_baseline	108	1674	V3	30.574542663956933	23.762222543848775	-6.812320120108158
masked_baseline	108	1945	V3	32.004307841940026	23.64688671940898	-8.357421122531047
masked_baseline	108	2396	V3	30.524611731156146	21.66571354266759	-8.858898188488556
masked_baseline	108	2776	V3	24.94088633145558	17.58791251756576	-7.352973813889822
masked_baseline	108	3152	V3	29.55657012168899	20.69123568896104	-8.865334432727948
masked_baseline	108	3419	V3	20.837581423179504	14.097147030184564	-6.74043439299494
masked_baseline	108	3865	V3	26.635953362622505	18.238867493305072	-8.397085869317433
masked_baseline	108	4246	V3	28.109393303568766	20.270409951757074	-7.838983351811692
masked_baseline	109	454	V3	13.675183374276562	20.573776446426848	6.898593072150286
masked_baseline	109	674	V3	17.91765631943142	18.348482407262804	0.43082608783138454
masked_baseline	109	1039	V3	11.148880816383878	21.83261669829292	10.683735881909042
masked_baseline	109	1404	V3	16.74113018775072	23.447901801964083	6.706771614213363
masked_baseline	109	1756	V3	14.676060888176451	20.0086937766374	5.3326328884609495
masked_baseline	109	1997	V3	3.387030010355184	2.927746812016045	-0.459283198339139
masked_baseline	109	2196	V3	20.383014853093222	30.30371501129691	9.920700158203687
masked_baseline	109	2403	V3	21.751885051397277	29.31203626613592	7.560151214738642
masked_baseline	109	2782	V3	16.940965925430795	19.83408286928879	2.8931169438579936
masked_baseline	109	3205	V3	18.116367013222476	20.729412269517546	2.61304525629507
masked_baseline	109	3579	V3	15.341503413772513	19.540984080306362	4.19948066653385
masked_baseline	109	4024	V3	18.422012849226792	21.734084446094908	3.3120715968681154
masked_baseline	109	4362	V3	8.562533274541332	9.304068333202212	0.7415350586608795
masked_baseline	109	4578	V3	29.199074206092504	35.790524365502314	6.59145015940981
masked_baseline	109	4796	V3	19.1931400429804	24.277897845955795	5.084757802975396
masked_baseline	111	1919	V3	5.331000712195945	15.787526346817137	10.45652563462119
masked_baseline	111	2418	V3	4.306619407815234	20.618943604837117	16.312324197021884
masked_baseline	113	847	V3	17.575166525578254	22.633333677215983	5.058167151637729
masked_baseline	113	1340	V3	16.543504857726823	24.601289674869427	8.057784817142604
masked_baseline	113	1852	V3	17.900476719002725	31.104301705571924	13.203824986569199
masked_baseline	113	2367	V3	17.37980313699734	28.89908932175883	11.51928618476149
masked_baseline	113	3365	V3	17.717872544371517	26.786121653304217	9.0682491089327
masked_baseline	113	3881	V3	16.979420664798297	29.24303495912362	12.263614294325322
masked_baseline	113	4389	V3	17.313714627607798	23.84049923741055	6.526784609802753
masked_baseline	115	930	V3	2.602657202444685	4.24601375383585	1.6433565513911654
masked_baseline	115	1470	V3	3.2782804596577497	4.389853070856282	1.1115726111985325
masked_baseline	115	2021	V3	3.0157353292544444	2.5819318937042115	-0.43380343555023293
masked_baseline	115	3109	V3	2.7182065029772167	2.953197655327049	0.23499115234983226
masked_baseline	115	4182	V3	1.5745445541018126	4.045312648837393	2.47076809473558
masked_baseline	116	606	V3	2.091858293151703	5.4664844457973185	3.3746261526456154
masked_baseline	116	939	V3	4.028463867771005	3.4353158595284228	-0.593148008242582
masked_baseline	116	1269	V3	5.702058203150516	3.50043789678346	-2.201620306367056
masked_baseline	116	1936	V3	7.099480046425385	4.331163271365302	-2.7683167750600832
masked_baseline	116	2266	V3	12.59311421242992	3.032429867196218	-9.560684345233703
masked_baseline	116	2594	V3	3.0850145200572556	3.5650736492999857	0.4800591292427301
masked_baseline	116	2929	V3	8.490776506324096	2.728415619690333	-5.762360886633763
masked_baseline	116	3266	V3	2.392841569818199	1.0157021924319733	-1.3771393773862257
masked_baseline	116	3604	V3	3.3467413577994827	5.257389947249651	1.9106485894501684
masked_baseline	116	3939	V3	1.737772132275855	2.4170245405287956	0.6792524082529405
masked_baseline	116	4273	V3	8.530397457018475	6.8011250347827765	-1.7292724222356988
masked_baseline	121	322	V3	15.536599196145767	8.814825164536847	-6.72177403160892
masked_baseline	121	632	V3	13.55556510662136	4.430548844864727	-9.125016261756633
masked_baseline	121	938	V3	9.840491383207963	4.753155290197745	-5.087336093010218
masked_baseline	121	1250	V3	12.049133364470988	4.779854946121493	-7.2692784183494945
masked_baseline	121	1563	V3	7.7385394115761095	4.037696820712615	-3.7008425908634948
masked_baseline	121	1878	V3	8.087585746035307	3.3182581334697328	-4.769327612565574
masked_baseline	121	2187	V3	16.401920373782463	9.025442088528068	-7.376478285254395
masked_baseline	121	2498	V3	11.027005315398018	5.131324754442816	-5.895680560955202
masked_baseline	121	3119	V3	11.153274456540808	5.385562329695649	-5.76771212684516
masked_baseline	121	3426	V3	12.050022866686303	4.844701801357694	-7.20532106532861
masked_baseline	121	3733	V3	10.042189265387497	5.462346656838657	-4.57984260854884
masked_baseline	121	4044	V3	13.870455713115904	6.052195080296281	-7.818260632819623
masked_baseline	121	4349	V3	14.721539957348423	5.75969048611596	-8.961849471232462
masked_baseline	121	4654	V3	12.765700430243374	6.303966402408052	-6.461734027835322
masked_baseline	123	499	V3	18.852002946626094	13.220700371363693	-5.631302575262401
masked_baseline	123	943	V3	17.209634062087012	13.547138211196534	-3.662495850890478
masked_baseline	123	1416	V3	14.934382029931285	16.324085370729836	1.389703340798551
masked_baseline	123	1855	V3	18.132397573076332	14.360368072543993	-3.772029500532339
masked_baseline	123	2317	V3	18.287520371901525	14.219969328144087	-4.0675510437574385
masked_baseline	123	2800	V3	18.64480031150884	17.63399555023027	-1.0108047612785676
masked_baseline	123	3242	V3	18.091895044788625	14.421336609491503	-3.6705584352971226
masked_baseline	123	3675	V3	19.38422939914579	13.263341773051287	-6.120887626094504
masked_baseline	123	4153	V3	18.03625725014757	14.944376476057798	-3.0918807740897734
masked_baseline	128	725	V3	12.553830397387312	15.070801633087788	2.516971235700476
masked_baseline	128	1292	V3	13.983938961738486	15.827420493099797	1.843481531361311
masked_baseline	128	1871	V3	14.025063849285752	16.904121775012307	2.8790579257265545
masked_baseline	128	2455	V3	12.828950464446084	12.596486316347601	-0.23246414809848304
masked_baseline	128	3014	V3	14.180822419994644	15.21867526299248	1.037852842997836
masked_baseline	128	3552	V3	15.467367096644915	23.673080693011936	8.205713596367021
masked_baseline	128	4114	V3	14.063655649738637	16.337598023578717	2.2739423738400806
masked_baseline	130	999	V3	24.454870867256027	22.51948831922718	-1.9353825480288478
masked_baseline	130	1529	V3	14.098644899617264	10.931901377484255	-3.166743522133009
masked_baseline	130	2060	V3	26.93786132052932	23.73388956476807	-3.2039717557612484
masked_baseline	130	2594	V3	23.860947943228645	20.36978833041764	-3.4911596128110034
masked_baseline	130	3653	V3	29.852054934110996	27.6552449943691	-2.1968099397418968
masked_baseline	130	4184	V3	21.981704804521982	21.20674959074687	-0.7749552137751117
masked_baseline	131	896	V3	15.877574854477299	17.794736266075688	1.9171614115983893
masked_baseline	131	1347	V3	15.469395725334117	16.755112551839773	1.2857168265056558
masked_baseline	131	1800	V3	14.71399024662156	14.093832830526068	-0.6201574160954912
masked_baseline	131	2266	V3	10.636839109548605	10.921901914058788	0.28506280451018284
masked_baseline	131	2731	V3	11.053984138224306	11.81115824371378	0.7571741054894741
masked_baseline	131	3197	V3	15.605290927657519	16.509209665452676	0.9039187377951574
masked_baseline	131	3656	V3	11.288204528097012	13.660715489744259	2.3725109616472473
masked_baseline	131	4110	V3	18.579466887698505	17.992829189328962	-0.5866376983695432
masked_baseline	137	780	V3	9.258566199031831	15.095553218870084	5.8369870198382525
masked_baseline	137	2186	V3	8.794784411169177	12.149860330441017	3.3550759192718402
masked_baseline	137	2650	V3	7.586072698779106	12.171055202106524	4.584982503327418
masked_baseline	137	3108	V3	10.002194883902913	11.898720459423808	1.8965255755208954
masked_baseline	137	3570	V3	8.360553466969124	8.194796429009887	-0.1657570379592368
masked_baseline	137	4048	V3	5.369454424142852	7.287457077524225	1.9180026533813734
masked_baseline	137	4515	V3	5.300905760074875	7.8339974371895575	2.5330916771146823
masked_baseline	139	605	V3	7.416713891907532	13.6005689723665	6.183855080458967
masked_baseline	139	1013	V3	12.070970993760636	19.66659724291594	7.5956262491553055
masked_baseline	139	1440	V3	12.104209422702448	20.13084532510751	8.026635902405063
masked_baseline	139	1879	V3	8.924347482754929	15.246919064955128	6.322571582200199
masked_baseline	139	2302	V3	13.48368710809051	17.639285856099356	4.155598748008845
masked_baseline	139	2708	V3	18.131937772931188	23.209852279107594	5.0779145061764055
masked_baseline	139	3496	V3	5.665680265587419	10.698308854798778	5.03262858921136
masked_baseline	141	719	V3	21.553186851071498	24.07497976518509	2.5217929141135933
masked_baseline	141	1197	V3	21.069792382333382	23.45441250190445	2.3846201195710677
masked_baseline	141	1689	V3	18.67411466401637	21.046242935585717	2.3721282715693484
masked_baseline	141	2181	V3	23.19442685481877	23.58181583821354	0.38738898339477146
masked_baseline	141	2676	V3	26.35742878645483	25.393746990786827	-0.9636817956680019
masked_baseline	141	3160	V3	17.618816644568426	19.769517264258102	2.150700619689676
masked_baseline	141	3629	V3	23.68888348802418	26.325326116776086	2.6364426287519045
masked_baseline	141	4116	V3	24.363589520795035	25.291850650799255	0.9282611300042198
masked_baseline	142	533	V3	9.898765448016924	17.801412914074778	7.902647466057854
masked_baseline	142	925	V3	11.117340421519787	19.204369941382147	8.08702951986236
masked_baseline	142	1319	V3	9.160188435398378	16.26737465087524	7.107186215476862
masked_baseline	142	1738	V3	6.770556558116844	14.696065338355286	7.925508780238442
masked_baseline	142	2141	V3	7.125565597985189	15.803996299743467	8.678430701758277
masked_baseline	142	2533	V3	9.996314353958338	16.938255612983355	6.9419412590250165
masked_baseline	142	2925	V3	10.89276412004433	18.059394872020025	7.1666307519756955
masked_baseline	142	3333	V3	9.083535851015137	16.281347677721495	7.197811826706358
masked_baseline	142	3755	V3	8.188876711254993	16.19155538981897	8.002678678563976
masked_baseline	142	4195	V3	6.955239267360372	15.18365627126924	8.228417003908866
masked_baseline	146	608	V3	3.52215502328502	12.94044851276439	9.41829348947937
masked_baseline	146	1757	V3	3.9555382887422628	13.246066510718498	9.290528221976235
masked_baseline	146	3770	V3	2.6617558612392958	8.372077008476586	5.7103211472372895
masked_baseline	146	4311	V3	5.5007040112418135	7.486921293222826	1.9862172819810127
masked_baseline	147	625	V3	18.61784040284268	13.433798197097484	-5.184042205745197
masked_baseline	147	1129	V3	16.904165155225904	15.768672967643965	-1.1354921875819386
masked_baseline	147	1627	V3	16.92501165255318	14.979742040045032	-1.9452696125081488
masked_baseline	147	2131	V3	16.317438972374305	12.889827908896457	-3.4276110634778476
masked_baseline	147	2640	V3	11.05936448670467	10.863336915822938	-0.19602757088173206
masked_baseline	147	3140	V3	18.45562797456119	15.833406199855755	-2.6222217747054337
masked_baseline	147	3635	V3	16.78797979605959	14.987750090192444	-1.8002297058671477
masked_baseline	147	4135	V3	12.543397794724223	11.763651750168647	-0.7797460445555764
masked_baseline	149	679	V3	20.803874326172124	33.19097611171055	12.387101785538423
masked_baseline	149	1112	V3	20.027228834416253	31.888646739350545	11.861417904934292
masked_baseline	149	1553	V3	23.050653717396223	37.276616461510045	14.225962744113822
masked_baseline	149	1994	V3	19.20140529406243	31.37527798734494	12.173872693282512
masked_baseline	149	2425	V3	19.54081484870156	31.942601455299428	12.401786606597867
masked_baseline	149	2844	V3	16.043278538041744	25.44555151665385	9.402272978612107
masked_baseline	149	3273	V3	20.656243259003777	33.56199095039892	12.905747691395145
masked_baseline	149	3718	V3	24.332462140745335	40.079875748881676	15.747413608136341
masked_baseline	149	4167	V3	20.952102207006387	34.10239360797424	13.150291400967856
masked_baseline	152	574	V3	2.131987387257002	2.8622029074438067	0.7302155201868046
masked_baseline	152	1072	V3	2.6444277845213313	3.130086026739174	0.4856582422178426
masked_baseline	152	1527	V3	1.683388954837435	3.0291554550037407	1.3457665001663057
masked_baseline	152	1981	V3	2.2508840384749966	3.825776980618539	1.5748929421435425
masked_baseline	152	2431	V3	3.9762873231906934	4.496494678322203	0.5202073551315096
masked_baseline	152	2870	V3	2.097175288477908	5.000177160497853	2.9030018720199453
masked_baseline	152	3292	V3	2.795445156940912	7.166890349726509	4.371445192785597
masked_baseline	152	3735	V3	2.733357267494544	9.090503162742818	6.357145895248275
masked_baseline	152	4221	V3	2.545857462126121	2.4457658016623416	-0.1000916604637796
masked_baseline	155	730	V3	19.057419138688715	24.404003275776084	5.346584137087369
masked_baseline	155	1222	V3	17.540577278995254	22.996299787317582	5.455722508322328
masked_baseline	155	1708	V3	20.79940060201125	27.728408624082764	6.929008022071514
masked_baseline	155	2189	V3	27.18326711156585	33.11551351631782	5.932246404751968
masked_baseline	155	2702	V3	16.592278431926907	20.43556153055763	3.8432830986307245
masked_baseline	155	3670	V3	20.88955325953879	26.67116787538256	5.781614615843772
masked_baseline	155	4172	V3	21.424539825429342	27.60863503398555	6.184095208556208
masked_baseline	156	791	V3	20.995149249025392	18.627703175320296	-2.3674460737050964
masked_baseline	156	1323	V3	26.85085976934068	20.617415104418264	-6.233444664922416
masked_baseline	156	1825	V3	26.487053394178783	20.515094244920476	-5.971959149258307
masked_baseline	156	2382	V3	22.3496819976279	18.511028018472025	-3.8386539791558754
masked_baseline	156	2901	V3	26.254397152535745	20.67704941900385	-5.577347733531894
masked_baseline	156	3393	V3	25.412851200559135	19.103907976256064	-6.308943224303071
masked_baseline	156	3964	V3	20.665438992411485	17.767149186749513	-2.898289805661971
masked_baseline	160	977	V3	16.397574742729624	8.771494664565934	-7.626080078163691
masked_baseline	160	1682	V3	16.561193264546265	7.901722825643408	-8.659470438902858
masked_baseline	160	2367	V3	11.567403604834624	8.328326118554692	-3.239077486279932
masked_baseline	160	3005	V3	9.611564876104817	9.742785493249725	0.1312206171449084
masked_baseline	160	3697	V3	22.766467759056344	9.78195207597658	-12.984515683079763
masked_baseline	162	592	V3	2.7819661834575644	7.3727490883850155	4.590782904927451
masked_baseline	162	1022	V3	2.8690665584025967	5.326742187617183	2.4576756292145867
masked_baseline	162	1443	V3	1.9634662995171752	7.936774294411286	5.973307994894111
masked_baseline	162	1844	V3	1.4590489802236084	7.32662038698052	5.867571406756912
masked_baseline	162	2223	V3	1.3168931369436472	4.868265775530531	3.5513726385868845
masked_baseline	162	2643	V3	1.4174484487645784	7.170867283618021	5.753418834853442
masked_baseline	162	3081	V3	1.1792859396502962	7.593386825526775	6.414100885876478
masked_baseline	162	3539	V3	1.4384110391253375	6.325805364698736	4.887394325573398
masked_baseline	162	3979	V3	1.031565976518951	6.796859332387913	5.7652933558689625
masked_baseline	162	4405	V3	1.1185870935381288	5.210334660864166	4.091747567326037
masked_baseline	164	548	V3	12.584268396719054	22.74633556695617	10.162067170237115
masked_baseline	164	1004	V3	15.262717287101651	24.433013550791454	9.170296263689803
masked_baseline	164	1451	V3	15.521927447484066	23.242980350598966	7.7210529031149004
masked_baseline	164	1915	V3	11.970484971533434	21.513941676477504	9.54345670494407
masked_baseline	164	2371	V3	11.72690181787122	22.33470538132401	10.60780356345279
masked_baseline	164	2839	V3	12.486439026908286	23.35076653624968	10.864327509341393
masked_baseline	164	3276	V3	13.990554038218928	23.319746374942163	9.329192336723235
masked_baseline	164	3716	V3	13.799799148097478	22.766075068712762	8.966275920615285
masked_baseline	164	4190	V3	11.695669506062321	21.895324272108567	10.199654766046246
masked_baseline	166	848	V3	5.585462119195281	10.22034062360748	4.6348785044122
masked_baseline	166	1322	V3	6.895120722854686	11.164596764499914	4.269476041645228
masked_baseline	166	1772	V3	4.522236409448943	9.22543900206767	4.7032025926187275
masked_baseline	166	2261	V3	5.269058379518679	9.833745196347973	4.564686816829294
masked_baseline	166	2715	V3	5.7378235986457655	10.204707161850845	4.466883563205079
masked_baseline	166	3187	V3	5.448040769874382	10.018380472773849	4.570339702899467
masked_baseline	166	3678	V3	6.138413021879013	10.6732804593472	4.534867437468187
masked_baseline	166	4137	V3	1.4061047689957291	4.040295073840905	2.634190304845176
masked_baseline	167	685	V3	14.471576799745412	23.242779069942333	8.771202270196921
masked_baseline	167	3346	V3	13.205155815263222	21.312637667852325	8.107481852589103
masked_baseline	168	823	V3	9.935615408489156	12.753352921842714	2.817737513353558
masked_baseline	168	1816	V3	5.0354284363328805	6.425431202263073	1.3900027659301921
masked_baseline	168	2299	V3	10.424274121348631	10.533885634271304	0.10961151292267246
masked_baseline	168	2763	V3	7.2805770821892155	5.22399793087386	-2.056579151315355
masked_baseline	168	3191	V3	8.066033446906706	5.295159540323362	-2.7708739065833443
masked_baseline	169	944	V3	3.463524885164246	8.896683104264794	5.433158219100548
masked_baseline	169	1499	V3	2.9758734405493605	7.237195607007178	4.261322166457817
masked_baseline	169	2062	V3	2.8625141864193657	1.7278866157912345	-1.1346275706281312
masked_baseline	169	3172	V3	1.943170889236164	5.529694930564365	3.586524041328201
masked_baseline	169	3736	V3	5.794598785011753	15.03020214157365	9.235603356561896
masked_baseline	169	4282	V3	3.1318349921588604	10.544673130498525	7.412838138339665
masked_baseline	170	660	V3	4.626449760960464	6.854824341147693	2.2283745801872294
masked_baseline	170	1234	V3	14.949922173060342	16.84710242985382	1.8971802567934777
masked_baseline	170	1783	V3	7.705258290637519	12.616799687927838	4.911541397290319
masked_baseline	170	2381	V3	9.369351569469865	12.834284934324934	3.464933364855069
masked_baseline	170	2964	V3	7.1232540415506085	11.880161107757372	4.756907066206764
masked_baseline	170	3551	V3	5.885275944188551	9.908566653122316	4.023290708933764
masked_baseline	170	4120	V3	11.391391939153673	15.46008987189368	4.068697932740008
masked_baseline	172	744	V3	7.369164193224088	8.184733582235108	0.8155693890110198
masked_baseline	172	1310	V3	4.5653535743979745	6.026526892122985	1.4611733177250104
masked_baseline	172	1867	V3	12.343685983551962	14.005247299863747	1.6615613163117846
masked_baseline	172	2437	V3	6.491018384525947	7.679599015686392	1.1885806311604457
masked_baseline	172	3013	V3	8.927326788739332	10.020904154782704	1.0935773660433714
masked_baseline	172	3597	V3	9.989628981732633	11.567456967602222	1.5778279858695896
masked_baseline	172	4171	V3	5.805897288231503	7.535306653711675	1.7294093654801719
masked_baseline	173	466	V3	8.087781462279011	10.899499582849565	2.8117181205705535
masked_baseline	173	829	V3	5.877796299603025	7.677258118511044	1.7994618189080187
masked_baseline	173	1086	V3	4.430097696259673	10.838171491182	6.408073794922328
masked_baseline	173	1473	V3	5.3224616295231035	8.734367430414386	3.411905800891282
masked_baseline	173	1941	V3	11.682071736754372	13.374973225038543	1.6929014882841713
masked_baseline	173	2323	V3	8.177339012892668	9.822303746366353	1.6449647334736852
masked_baseline	173	2683	V3	7.078597412312125	8.447078979434972	1.3684815671228465
masked_baseline	173	2888	V3	8.686415529277706	10.01092441581734	1.3245088865396344
masked_baseline	173	3215	V3	4.153694565897806	6.976489907788266	2.82279534189046
masked_baseline	173	3492	V3	4.694926445433535	9.06777827734727	4.372851831913734
masked_baseline	173	3974	V3	9.508809892780125	11.429403795674325	1.9205939028942005
masked_baseline	173	4508	V3	9.376900699018893	8.797420679512825	-0.5794800195060681
masked_baseline	178	591	V3	7.701704807414841	3.2492029118315457	-4.452501895583295
masked_baseline	178	909	V3	2.112170840041672	3.438369852096007	1.3261990120543348
masked_baseline	178	1224	V3	3.438273562096922	5.86733143657024	2.4290578744733176
masked_baseline	178	2622	V3	7.35612574516361	3.434333324730677	-3.9217924204329333
masked_baseline	178	3038	V3	3.5392705727490927	4.219148901971662	0.6798783292225696
masked_baseline	178	3443	V3	2.2069015922721897	4.121030407036136	1.914128814763946
masked_baseline	183	561	V3	8.543572439636433	12.272518841598627	3.728946401962194
masked_baseline	183	942	V3	12.79985951554427	14.951055543833006	2.1511960282887355
masked_baseline	183	1333	V3	10.706639930462785	13.975845960309838	3.2692060298470533
masked_baseline	183	1724	V3	9.024766874026918	12.402276879157336	3.377510005130418
masked_baseline	183	2118	V3	8.450164741015621	12.671508524121553	4.221343783105931
masked_baseline	183	2488	V3	11.228491493560652	15.382252511176	4.1537610176153485
masked_baseline	183	2861	V3	12.610188670894862	15.353725031722202	2.74353636082734
masked_baseline	183	3243	V3	9.398842821607369	13.22337675324692	3.824533931639552
masked_baseline	183	3629	V3	11.46155723159678	14.870676409643291	3.4091191780465113
masked_baseline	183	4005	V3	10.1555016872904	15.10355255039133	4.94805086310093
masked_baseline	183	4369	V3	12.813731049873615	16.178857262089455	3.3651262122158396
masked_baseline	191	831	V3	14.740894379913168	25.399689555070427	10.658795175157259
masked_baseline	191	1313	V3	19.40681183148723	30.729336517674856	11.322524686187627
masked_baseline	191	1811	V3	22.09895256903936	34.9636349974145	12.864682428375144
masked_baseline	191	2290	V3	20.93380970765216	33.059906189106776	12.126096481454617
masked_baseline	191	2768	V3	15.059584032211296	24.778848098348206	9.71926406613691
masked_baseline	191	3252	V3	20.954597471446974	32.28050117731406	11.325903705867084
masked_baseline	191	3753	V3	22.971889362688174	36.52995634960688	13.558066986918703
masked_baseline	191	4237	V3	17.78162452212106	29.19816228643249	11.416537764311428
masked_baseline	192	1029	V3	10.624144264167684	13.03049842879364	2.406354164625956
masked_baseline	192	1538	V3	14.138089522726656	16.122085688196616	1.9839961654699607
masked_baseline	192	2041	V3	15.746953347403776	17.93523900945094	2.1882856620471625
masked_baseline	192	2542	V3	10.798540665128975	13.983364763988845	3.1848240988598704
masked_baseline	192	3032	V3	14.487676506831095	16.77029413814755	2.2826176313164535
masked_baseline	192	3518	V3	17.242798470101413	19.651081879339745	2.408283409238333
masked_baseline	192	4004	V3	15.18503776348789	17.109740456783243	1.9247026932953535
masked_baseline	192	4494	V3	15.43664448287485	17.586022579751244	2.1493780968763936
masked_baseline	195	603	V3	4.693227444198572	7.4671165066421565	2.773889062443584
masked_baseline	195	1050	V3	5.548101665646303	10.3441457750171	4.796044109370797
masked_baseline	195	1462	V3	5.54676160781088	10.846954975849103	5.300193368038223
masked_baseline	195	1886	V3	4.64490945095614	8.941336900460715	4.296427449504575
masked_baseline	195	2349	V3	3.6300991680650707	7.8935442827156095	4.263445114650539
masked_baseline	195	2816	V3	4.261643742861782	8.549338596440162	4.28769485357838
masked_baseline	195	3286	V3	3.807227822165433	7.853193459302505	4.045965637137071
masked_baseline	195	3735	V3	4.932960469754865	9.629742480173835	4.69678201041897
masked_baseline	195	4135	V3	6.3064554406202324	11.838877673374247	5.532422232754015
masked_baseline	196	718	V3	15.593339032009593	24.2007848821693	8.607445850159708
masked_baseline	196	1114	V3	16.968759615966036	23.969429176132653	7.000669560166617
masked_baseline	196	1498	V3	8.756405926361905	16.30938098456138	7.552975058199474
masked_baseline	196	1898	V3	4.413162798639564	11.114270762330033	6.701107963690469
masked_baseline	196	2298	V3	18.055479868730103	25.87054132364759	7.815061454917487
masked_baseline	196	2685	V3	9.620873323867547	16.854278417016197	7.233405093148649
masked_baseline	196	3073	V3	8.224671483313772	16.36064803062356	8.13597654730979
masked_baseline	196	3477	V3	17.824315490092356	25.03783990123316	7.213524411140803
masked_baseline	196	3886	V3	9.870609189037319	18.38228176364256	8.51167257460524
masked_baseline	196	4300	V3	15.008008961029365	23.391247395281404	8.38323843425204
masked_baseline	199	526	V3	24.363267670183983	36.05481519096509	11.691547520781103
masked_baseline	199	1065	V3	26.202506986001666	39.1895884310571	12.987081445055438
masked_baseline	199	2522	V3	23.488197678878407	34.024903211170454	10.536705532292046
masked_baseline	199	3087	V3	24.43399664397963	36.07971561207729	11.645718968097658
masked_baseline	199	3656	V3	21.72682623004967	32.72697270600897	11.000146475959301
masked_baseline	199	4181	V3	24.983920252003223	38.3733717055686	13.389451453565378
masked_baseline	2	560	V4	9.427314060654458	12.547281103000268	3.1199670423458095
masked_baseline	2	1007	V4	8.025932208148483	12.010912240620037	3.9849800324715545
masked_baseline	2	1452	V4	6.1948133039031354	11.361297038289054	5.166483734385919
masked_baseline	2	1911	V4	7.890536757996986	11.751630189816039	3.861093431819053
masked_baseline	2	2370	V4	9.05831667098448	12.55165419741099	3.49333752642651
masked_baseline	2	2826	V4	6.11741687053854	11.591652848385152	5.474235977846612
masked_baseline	2	3285	V4	7.836257374890504	11.853712696636597	4.017455321746093
masked_baseline	2	3752	V4	9.11947156031309	12.100762961151535	2.9812914008384457
masked_baseline	2	4218	V4	7.359387613901101	11.396899077851808	4.037511463950707
masked_baseline	11	778	V4	3.3032541464883587	12.46994137724212	9.166687230753762
masked_baseline	11	1286	V4	4.000886867885101	14.649734839600601	10.648847971715501
masked_baseline	11	2298	V4	4.519361368117016	16.31671433395627	11.797352965839254
masked_baseline	11	2796	V4	1.9473983247921105	7.963560572764637	6.0161622479725265
masked_baseline	11	3288	V4	2.8669373606389135	10.574169570352838	7.707232209713925
masked_baseline	11	4276	V4	2.6300230636660613	9.90899599914655	7.278972935480488
masked_baseline	12	782	V4	3.9081777505057524	16.16878416979745	12.2606064192917
masked_baseline	12	1338	V4	2.540053819447021	12.98645521656294	10.446401397115919
masked_baseline	12	3634	V4	5.341637328452442	16.549914385592814	11.208277057140371
masked_baseline	14	517	V4	9.461015821794824	13.390420287920243	3.929404466125419
masked_baseline	14	878	V4	10.832217121402255	16.99729253470634	6.165075413304084
masked_baseline	14	1241	V4	10.982984350767284	16.046232793660323	5.063248442893039
masked_baseline	14	1600	V4	10.593114363718632	16.325246641231	5.732132277512369
masked_baseline	14	1965	V4	12.14002577074391	17.55193186017361	5.411906089429701
masked_baseline	14	2321	V4	10.058953510008633	14.830038428387692	4.771084918379058
masked_baseline	14	2674	V4	11.594544675918643	16.212595149653808	4.618050473735165
masked_baseline	14	3394	V4	10.920476468849834	16.46965842011686	5.549181951267027
masked_baseline	14	3755	V4	13.494876020833983	16.119883601103414	2.625007580269431
masked_baseline	14	4113	V4	10.431679926852775	15.587168684882801	5.155488758030026
masked_baseline	14	4464	V4	12.335638061576748	15.779414409274738	3.4437763476979892
masked_baseline	19	900	V4	2.252039866010553	3.6536561530550498	1.4016162870444968
masked_baseline	19	1394	V4	9.820895428132937	15.096841612605079	5.275946184472142
masked_baseline	19	1891	V4	9.358246915265	14.720517250555124	5.362270335290125
masked_baseline	19	2395	V4	9.098754683395912	15.529176696051348	6.430422012655436
masked_baseline	19	2892	V4	7.970872939957748	15.233725845468875	7.262852905511127
masked_baseline	19	3375	V4	8.335493294978516	15.561126069257178	7.225632774278662
masked_baseline	19	3856	V4	8.456781084228883	15.153595187075922	6.696814102847039
masked_baseline	19	4340	V4	8.400943081153173	15.735245284046034	7.334302202892861
masked_baseline	28	726	V4	18.61840473672054	21.935179245204363	3.3167745084838245
masked_baseline	28	1230	V4	17.64547220004145	21.67559855657534	4.030126356533891
masked_baseline	28	1730	V4	15.005348335203497	19.558366805389756	4.5530184701862595
masked_baseline	28	2236	V4	13.520374411672123	16.38144179294587	2.861067381273749
masked_baseline	28	3270	V4	17.41715098325057	20.76581724742328	3.34866626417271
masked_baseline	28	4288	V4	14.198782185887573	19.61605441019357	5.4172722243059965
masked_baseline	29	484	V4	10.848892778558367	16.540855607030913	5.691962828472546
masked_baseline	29	952	V4	11.280989741566477	17.01822827572677	5.7372385341602925
masked_baseline	29	1419	V4	10.1834676928321	16.679065304382483	6.495597611550384
masked_baseline	29	1883	V4	10.125439662125325	17.902744735822438	7.7773050736971125
masked_baseline	29	2347	V4	9.77911372240142	17.444662736880442	7.665549014479023
masked_baseline	29	2805	V4	10.11606627077846	17.831460973522084	7.715394702743625
masked_baseline	29	3262	V4	9.52338287376505	17.652273890976705	8.128891017211656
masked_baseline	29	3718	V4	9.100206216779165	17.466514971278457	8.366308754499292
masked_baseline	29	4172	V4	8.710407973885346	15.452221122710005	6.74181314882466
masked_baseline	33	754	V4	20.73488563531089	28.017833297798617	7.282947662487729
masked_baseline	33	1257	V4	19.962164139875476	24.349900766603774	4.387736626728298
masked_baseline	33	1758	V4	18.039135025092566	23.076454562858867	5.037319537766301
masked_baseline	33	2254	V4	16.5749258916827	20.953394085132903	4.378468193450203
masked_baseline	33	2743	V4	24.09658285171763	30.90832084945809	6.811737997740458
masked_baseline	33	3230	V4	22.72607422288768	28.86135189754884	6.135277674661161
masked_baseline	33	3710	V4	28.34001251249657	32.25449242654172	3.9144799140451454
masked_baseline	33	4186	V4	12.190065781674859	15.025214586825275	2.835148805150416
masked_baseline	35	365	V4	31.181651768873955	43.31613196943267	12.134480200558713
masked_baseline	35	575	V4	22.401202777017854	35.98036673042516	13.579163953407306
masked_baseline	35	785	V4	29.59785796967976	41.75307812496359	12.155220155283825
masked_baseline	35	994	V4	29.04824029120563	39.872887094087964	10.824646802882334
masked_baseline	35	1204	V4	4.669370416821889	5.935132119659779	1.2657617028378905
masked_baseline	35	1438	V4	20.059667270379883	31.07942077982293	11.019753509443046
masked_baseline	35	1704	V4	25.14432249177095	39.84746442512829	14.703141933357337
masked_baseline	35	1920	V4	27.569152653048693	41.27510879421419	13.705956141165498
masked_baseline	35	2133	V4	4.013911642487245	7.877683125477431	3.8637714829901864
masked_baseline	35	2439	V4	20.250716297847372	32.185923705572804	11.935207407725432
masked_baseline	35	2647	V4	31.66281750251576	42.24000489598551	10.577187393469746
masked_baseline	35	2857	V4	30.314156836003605	43.16088283160884	12.846725995605233
masked_baseline	35	3069	V4	4.44256890314736	5.53056556344795	1.0879966603005897
masked_baseline	35	3285	V4	21.837362401021593	36.264885413892465	14.427523012870871
masked_baseline	35	3573	V4	18.33903135429066	32.878793955801584	14.539762601510922
masked_baseline	35	3783	V4	23.825549732689534	36.97679676356722	13.151247030877688
masked_baseline	35	3993	V4	26.115130475630465	39.00046345199277	12.885332976362307
masked_baseline	35	4204	V4	27.426008446406115	37.839119520322136	10.41311107391602
masked_baseline	35	4416	V4	31.081637900270238	40.92742693961721	9.845789039346975
masked_baseline	35	4716	V4	29.882279507395452	43.13637576999897	13.254096262603518
masked_baseline	37	505	V4	7.946505565259997	9.796722252735893	1.8502166874758963
masked_baseline	37	950	V4	21.842630677506477	30.227381402600596	8.384750725094118
masked_baseline	37	1383	V4	11.08844025417341	15.905503497743071	4.817063243569661
masked_baseline	37	1805	V4	17.62970465967547	22.54387148565555	4.914166825980082
masked_baseline	37	2234	V4	16.465510492985207	22.40059798549586	5.935087492510654
masked_baseline	37	2666	V4	14.952331560404	20.08412372270356	5.1317921622995595
masked_baseline	37	3104	V4	22.55254925533323	31.404642781032326	8.852093525699097
masked_baseline	37	3531	V4	16.892666740913306	22.951854313710445	6.059187572797139
masked_baseline	37	3992	V4	15.055749841925852	19.146971843930483	4.091222002004631
masked_baseline	37	4451	V4	22.436371288549925	31.23785693745995	8.801485648910024
masked_baseline	39	1015	V4	20.347310202383213	25.62901197428718	5.281701771903968
masked_baseline	39	1603	V4	24.40450024966924	30.249573511943268	5.845073262274028
masked_baseline	39	2168	V4	24.246250842793028	30.647027742049744	6.400776899256716
masked_baseline	39	2714	V4	23.628439994467243	29.2388479710968	5.610407976629556
masked_baseline	39	3284	V4	24.71357683158007	31.623521307842257	6.909944476262186
masked_baseline	39	3850	V4	22.8336400456213	28.483000812262166	5.649360766640864
masked_baseline	39	4394	V4	25.0161457294211	31.32234321004849	6.3061974806273895
masked_baseline	41	727	V4	16.84122521754497	21.3573756033583	4.516150385813329
masked_baseline	41	1346	V4	11.390238423468617	12.842635095168951	1.4523966717003347
masked_baseline	41	1958	V4	20.91340864034181	27.416895320483995	6.503486680142185
masked_baseline	41	2552	V4	17.294327467206198	20.925466285792375	3.6311388185861766
masked_baseline	41	3158	V4	13.596492598840404	15.7442652896756	2.147772690835195
masked_baseline	41	3776	V4	15.214133960349772	18.05555354979886	2.841419589449087
masked_baseline	42	602	V4	18.58660668704391	16.655175693273485	-1.9314309937704266
masked_baseline	42	1138	V4	11.33553981468632	11.421557325301391	0.08601751061507024
masked_baseline	42	1673	V4	19.16875011680953	16.386655582192123	-2.782094534617407
masked_baseline	42	2193	V4	16.785783965059743	15.101931788075975	-1.683852176983768
masked_baseline	42	2697	V4	17.94695866154721	15.685684656824566	-2.261274004722644
masked_baseline	42	3205	V4	13.688741674648268	13.92538195157564	0.23664027692737122
masked_baseline	42	3745	V4	14.48485719597158	12.079775683806242	-2.4050815121653386
masked_baseline	42	4276	V4	8.98031074255058	9.69752299497535	0.717212252424769
masked_baseline	46	843	V4	6.544249486156712	11.358705478221857	4.814455992065145
masked_baseline	46	1318	V4	5.661701862950466	7.647316217811817	1.985614354861351
masked_baseline	46	1799	V4	1.6199867326553121	3.61507461064711	1.995087877991798
masked_baseline	46	2282	V4	2.4518840263441923	4.280716541147907	1.8288325148037146
masked_baseline	46	3707	V4	3.5734448654509956	7.390612891347482	3.8171680258964864
masked_baseline	46	4176	V4	1.864664224587767	5.214429054400234	3.3497648298124667
masked_baseline	48	977	V4	12.137383194187619	7.606447176617717	-4.530936017569902
masked_baseline	48	2063	V4	12.485924671952741	6.524398400271939	-5.961526271680802
masked_baseline	48	3091	V4	8.813301734949816	4.026407113201395	-4.786894621748421
masked_baseline	48	4076	V4	11.06525776058415	5.3346443945756326	-5.730613366008517
masked_baseline	49	905	V4	12.58086949321006	18.857077336459174	6.276207843249114
masked_baseline	49	1464	V4	10.781864871413692	17.479476839560583	6.697611968146891
masked_baseline	49	2009	V4	9.76238502580787	15.979611027016627	6.217226001208758
masked_baseline	49	2555	V4	11.37541713062897	17.814709953093978	6.439292822465008
masked_baseline	49	3106	V4	7.696529117947658	12.98824509664154	5.291715978693882
masked_baseline	49	3652	V4	10.250095713757245	16.39463513443104	6.144539420673796
masked_baseline	49	4202	V4	11.115639107739236	17.47709586109576	6.3614567533565225
masked_baseline	50	738	V4	19.971486698610235	25.95851612349371	5.987029424883474
masked_baseline	50	1623	V4	16.09875299360537	20.569862212681798	4.471109219076428
masked_baseline	50	2481	V4	11.89610388711424	14.04090244505571	2.1447985579414706
masked_baseline	50	2905	V4	18.362143902862503	21.194745343186447	2.832601440323945
masked_baseline	50	3328	V4	19.36651606244245	25.722720496054254	6.356204433611804
masked_baseline	50	3747	V4	12.439603510632132	15.225080922403315	2.7854774117711827
masked_baseline	55	840	V4	15.441736555382452	26.024249201108777	10.582512645726325
masked_baseline	55	1339	V4	31.88386021419617	43.73907856037629	11.855218346180123
masked_baseline	55	1829	V4	22.954550118007834	32.51463694774808	9.560086829740246
masked_baseline	55	3759	V4	19.78458653995745	29.555530846036692	9.770944306079244
masked_baseline	55	4240	V4	16.24617021252584	26.868203011341695	10.622032798815855
masked_baseline	57	2316	V4	6.551752004908596	12.141909934087526	5.59015792917893
masked_baseline	57	3061	V4	5.365115776721432	11.362087402488509	5.996971625767077
masked_baseline	58	691	V4	4.783797320486845	14.126141474165093	9.342344153678248
masked_baseline	58	1192	V4	1.603981463632157	9.732296663604897	8.12831519997274
masked_baseline	58	2197	V4	2.447397348177984	9.914614334226837	7.467216986048853
masked_baseline	58	2679	V4	3.068979771109414	12.207435173135451	9.138455402026038
masked_baseline	58	3160	V4	2.9825320900498933	12.94497547504397	9.962443384994076
masked_baseline	58	3623	V4	1.5993351198113714	7.896702418727137	6.297367298915765
masked_baseline	58	4042	V4	2.6448646084198026	12.242910074251224	9.598045465831422
masked_baseline	58	4469	V4	2.133441426489622	9.731516220429437	7.598074793939816
masked_baseline	63	645	V4	7.612156983172474	12.264500471101398	4.652343487928924
masked_baseline	63	1035	V4	9.12617131060527	12.265881403608256	3.1397100930029858
masked_baseline	63	1458	V4	7.987414519461021	11.088130735679211	3.1007162162181903
masked_baseline	63	1902	V4	8.266277677557605	12.351222050815721	4.084944373258116
masked_baseline	63	2320	V4	5.756680340722337	9.418697328349518	3.6620169876271813
masked_baseline	63	2784	V4	7.544063628814918	11.186114973241526	3.6420513444266085
masked_baseline	63	3189	V4	6.326003869146029	10.208228448142757	3.882224578996728
masked_baseline	63	3559	V4	5.145702693043028	9.636645298731112	4.490942605688084
masked_baseline	63	3949	V4	7.940747511019002	11.94226448889929	4.001516977880288
masked_baseline	63	4391	V4	5.445159879633115	9.371355096100512	3.9261952164673968
masked_baseline	66	939	V4	24.06775681464194	19.03554627758909	-5.032210537052848
masked_baseline	66	1557	V4	18.35303551418524	11.470589192231593	-6.882446321953648
masked_baseline	66	1915	V4	10.249190983224066	8.103108578257563	-2.146082404966503
masked_baseline	66	2716	V4	15.962832580288792	11.156972738837144	-4.805859841451648
masked_baseline	66	3365	V4	15.884456762458015	10.006777500387784	-5.877679262070231
masked_baseline	66	3975	V4	13.180958875742753	10.149454004250424	-3.031504871492329
masked_baseline	68	528	V4	2.8861169460453477	6.87707236670944	3.990955420664092
masked_baseline	68	1003	V4	1.675612607984163	6.534576285793934	4.858963677809771
masked_baseline	68	1467	V4	3.0569041445738616	7.160490704256562	4.1035865596827
masked_baseline	68	1939	V4	2.0335885890698595	5.992214743294787	3.9586261542249277
masked_baseline	68	2395	V4	3.4934308577832085	6.981076316061987	3.4876454582787786
masked_baseline	68	2844	V4	3.020072208574767	7.455648655554057	4.43557644697929
masked_baseline	68	3305	V4	2.6421166263591456	6.8709955992780465	4.228878972918901
masked_baseline	68	3767	V4	1.6771734736710868	6.795210071337379	5.118036597666292
masked_baseline	68	4220	V4	1.796195027490238	6.4470981752347045	4.650903147744467
masked_baseline	69	728	V4	6.387615003958005	14.722178302028365	8.33456329807036
masked_baseline	69	1113	V4	6.35108892509132	15.276762888125687	8.925673963034367
masked_baseline	69	1505	V4	5.937257586812242	13.92118304714305	7.983925460330807
masked_baseline	69	1892	V4	8.10477017456815	18.822976354027738	10.718206179459587
masked_baseline	69	2274	V4	13.09277645394175	24.864120751998474	11.771344298056723
masked_baseline	69	2653	V4	15.022756962036087	25.29903946762156	10.276282505585474
masked_baseline	69	3036	V4	11.34824714834165	22.293742124284456	10.945494975942806
masked_baseline	69	3425	V4	9.453200662778244	21.0518666943374	11.598666031559155
masked_baseline	69	3809	V4	9.365781919113967	21.518717758009075	12.152935838895107
masked_baseline	69	4187	V4	9.920390609191742	20.239240013559517	10.318849404367775
masked_baseline	69	4557	V4	1.452436569846033	5.93423348214794	4.481796912301907
masked_baseline	70	353	V4	9.232858224039058	8.048845595616044	-1.1840126284230141
masked_baseline	70	691	V4	12.397139716317803	10.423093770358765	-1.9740459459590376
masked_baseline	70	1028	V4	13.172101657589382	11.576053345864441	-1.5960483117249407
masked_baseline	70	1365	V4	11.22800786525829	8.759513332590956	-2.468494532667334
masked_baseline	70	1703	V4	11.217360223760432	9.086788260975469	-2.1305719627849626
masked_baseline	70	2042	V4	13.225071389896609	10.009504870785115	-3.215566519111494
masked_baseline	70	2381	V4	5.749087957732084	6.785501784162673	1.0364138264305884
masked_baseline	70	2714	V4	10.633375666740214	8.758899979227412	-1.8744756875128026
masked_baseline	70	3042	V4	8.418067454453354	8.076749344214122	-0.3413181102392322
masked_baseline	70	3362	V4	9.51033335354447	9.191413777166986	-0.3189195763774837
masked_baseline	70	3685	V4	8.013116241978409	8.621882482119043	0.6087662401406337
masked_baseline	70	4008	V4	13.639358284369363	10.777911457871378	-2.8614468264979855
masked_baseline	70	4341	V4	12.232865344230447	9.934134657481335	-2.2987306867491117
masked_baseline	71	540	V4	11.946375196327132	14.115401828949851	2.169026632622719
masked_baseline	71	1026	V4	12.753305280807536	15.31478731265564	2.5614820318481044
masked_baseline	71	1515	V4	5.6363319445252404	7.220509632112698	1.5841776875874576
masked_baseline	71	2028	V4	11.294262947127333	14.230310211382015	2.9360472642546824
masked_baseline	71	2578	V4	10.61652528166512	13.722274208733845	3.105748927068724
masked_baseline	71	3137	V4	9.97608171416785	13.033556001094556	3.0574742869267055
masked_baseline	71	3684	V4	3.668755428225464	4.664432918238532	0.995677490013068
masked_baseline	71	4218	V4	8.12948441993655	10.769981550213496	2.6404971302769464
masked_baseline	72	828	V4	13.269743244557409	12.875980313276676	-0.39376293128073314
masked_baseline	72	1316	V4	15.3655709807762	14.929870835753597	-0.43570014502260257
masked_baseline	72	1826	V4	12.340776870167312	11.749411451402581	-0.591365418764731
masked_baseline	72	2316	V4	20.77506398804796	20.9054162672003	0.1303522791523406
masked_baseline	72	2828	V4	24.494055163279885	24.5166410857728	0.022585922492915245
masked_baseline	72	3168	V4	20.173392319293892	20.134966198100916	-0.038426121192976836
masked_baseline	72	3676	V4	14.076780573930439	13.231415686954946	-0.8453648869754922
masked_baseline	72	4166	V4	16.61510598652959	15.940060002029915	-0.6750459844996737
masked_baseline	73	820	V4	3.9769353276247297	6.612698841643773	2.6357635140190436
masked_baseline	73	1332	V4	2.1427031208555	3.774069951148875	1.6313668302933753
masked_baseline	73	1844	V4	5.1566272741091	7.472688995696951	2.316061721587851
masked_baseline	73	2361	V4	3.6722165841538725	6.088443809629675	2.4162272254758026
masked_baseline	73	2868	V4	3.015369817717362	4.510648554652071	1.4952787369347087
masked_baseline	73	3379	V4	4.189907459930883	6.660131546821018	2.470224086890134
masked_baseline	73	3890	V4	2.4336483396845865	4.254214258761352	1.8205659190767656
masked_baseline	73	4394	V4	23.352013984727076	29.10814691078499	5.756132926057912
masked_baseline	74	635	V4	1.9636868675086647	2.4583676007985305	0.4946807332898657
masked_baseline	74	1135	V4	2.9442671089304	2.4997397431949273	-0.44452736573547247
masked_baseline	74	1633	V4	2.391179313019609	3.512771268776026	1.1215919557564171
masked_baseline	74	2134	V4	1.2602361811796015	2.33707333230383	1.0768371511242285
masked_baseline	74	2637	V4	3.0687814212034157	2.356267356222845	-0.7125140649805708
masked_baseline	74	3134	V4	3.302218487268859	2.571547829980802	-0.7306706572880568
masked_baseline	74	3636	V4	5.404048500154942	4.0336856335261	-1.3703628666288417
masked_baseline	74	4137	V4	4.116874775530118	2.9015836424381263	-1.2152911330919913
masked_baseline	74	4638	V4	1.9049487181180387	2.123906265394924	0.21895754727688543
masked_baseline	78	723	V4	19.282463232571665	29.635491641244787	10.353028408673122
masked_baseline	78	1087	V4	18.227366791296493	27.831219077921908	9.603852286625415
masked_baseline	78	1657	V4	19.29000324865626	30.979029160767805	11.689025912111546
masked_baseline	78	2147	V4	20.189792419910123	31.89632026671952	11.706527846809397
masked_baseline	78	2635	V4	19.98475213458982	33.14474725131905	13.159995116729235
masked_baseline	78	3120	V4	12.614723201241464	22.60539805335777	9.990674852116307
masked_baseline	78	3591	V4	17.6720583004492	27.50027685976522	9.828218559316017
masked_baseline	78	4060	V4	19.745065654112306	31.268358291969	11.523292637856695
masked_baseline	80	379	V4	11.665965831334567	10.294703372756853	-1.3712624585777142
masked_baseline	80	774	V4	11.487484336901048	11.69174404175729	0.20425970485624312
masked_baseline	80	1171	V4	12.106584986862437	11.535455840155228	-0.571129146707209
masked_baseline	80	1574	V4	11.782037060060293	11.87561804155301	0.09358098149271576
masked_baseline	80	1977	V4	10.591897424489657	10.772734924898597	0.18083750040893953
masked_baseline	80	2374	V4	13.101906149361998	12.534466782975057	-0.5674393663869406
masked_baseline	80	2775	V4	11.327457947146993	11.10308239517084	-0.2243755519761521
masked_baseline	80	3184	V4	10.90674021192678	10.88053867351638	-0.026201538410399294
masked_baseline	80	3589	V4	12.182127838999257	11.944179963464354	-0.23794787553490337
masked_baseline	80	3994	V4	11.697769431351125	11.5485643470097	-0.14920508434142477
masked_baseline	80	4399	V4	12.08164950992651	11.275842695831301	-0.8058068140952095
masked_baseline	81	609	V4	31.145347320878233	24.286693710756897	-6.858653610121337
masked_baseline	81	1013	V4	30.353926501346077	23.201887483806164	-7.152039017539913
masked_baseline	81	1391	V4	34.50138677191153	29.2953647543937	-5.206022017517828
masked_baseline	81	1791	V4	35.18946747686051	27.768016338597253	-7.421451138263254
masked_baseline	81	2165	V4	31.914450586531203	26.0541937694222	-5.860256817109004
masked_baseline	81	2550	V4	35.142890904307926	28.575390256649428	-6.567500647658498
masked_baseline	81	2928	V4	27.535360698696834	21.60903970626301	-5.926320992433823
masked_baseline	81	3305	V4	29.831627767971113	22.91225232768886	-6.919375440282252
masked_baseline	81	3684	V4	32.25908940590656	27.37014160429835	-4.888947801608207
masked_baseline	81	4092	V4	34.25005721666553	27.287921281477512	-6.962135935188019
masked_baseline	81	4510	V4	31.43541638178302	24.080541209501135	-7.354875172281886
masked_baseline	83	355	V4	8.308387755658705	15.679763325928109	7.371375570269404
masked_baseline	83	689	V4	8.046020034155726	4.897530127246085	-3.1484899069096404
masked_baseline	83	1158	V4	7.6192699112162146	6.560258819587711	-1.0590110916285038
masked_baseline	83	1720	V4	8.625807302639714	7.613770769514486	-1.0120365331252286
masked_baseline	83	2124	V4	11.38134974914412	9.546323280393754	-1.8350264687503657
masked_baseline	83	2604	V4	2.216400469504584	2.6460446867236933	0.4296442172191095
masked_baseline	83	3216	V4	7.540196520230112	6.149244814071917	-1.3909517061581953
masked_baseline	83	3725	V4	7.360033432350255	7.398215589338798	0.03818215698854299
masked_baseline	83	4085	V4	7.964499516726211	7.682957475215542	-0.2815420415106695
masked_baseline	83	4558	V4	31.521625707052152	28.09072171166896	-3.4309039953831935
masked_baseline	87	635	V4	23.72599328154307	19.698485165201944	-4.027508116341124
masked_baseline	87	960	V4	26.73857295772743	21.345269068763702	-5.393303888963729
masked_baseline	87	1289	V4	25.793486013423617	21.300684462437744	-4.492801550985874
masked_baseline	87	1952	V4	26.066728610067198	22.56587943374784	-3.5008491763193597
masked_baseline	87	2281	V4	26.978850861649324	21.55191510815121	-5.426935753498114
masked_baseline	87	2622	V4	25.326201706584754	20.657001032519382	-4.669200674065372
masked_baseline	87	2977	V4	23.617810775332295	19.97181402857092	-3.6459967467613765
masked_baseline	87	3321	V4	10.433114837544824	7.8210742771080035	-2.612040560436821
masked_baseline	87	3682	V4	25.65012289331716	19.642063011255132	-6.008059882062028
masked_baseline	87	4048	V4	21.92835555866945	17.014618272876266	-4.913737285793182
masked_baseline	87	4404	V4	21.54105225629768	17.67966586998832	-3.861386386309359
masked_baseline	92	423	V4	4.489070566161246	12.859800191206267	8.370729625045021
masked_baseline	92	733	V4	5.944425940711198	14.981416286899572	9.036990346188375
masked_baseline	92	1042	V4	5.86500731920255	14.249142753329652	8.384135434127103
masked_baseline	92	1342	V4	5.699258352135788	14.976518800638106	9.277260448502318
masked_baseline	92	1658	V4	4.8160695189630305	14.69485456813012	9.878785049167089
masked_baseline	92	1966	V4	4.602486822939456	13.19431059619742	8.591823773257964
masked_baseline	92	2270	V4	7.0279677456521865	15.835021032535007	8.80705328688282
masked_baseline	92	2576	V4	5.731154402027552	14.20882128191029	8.477666879882737
masked_baseline	92	2881	V4	6.916917081655952	15.765501789089576	8.848584707433623
masked_baseline	92	3181	V4	5.811263979111458	15.55359195216785	9.74232797305639
masked_baseline	92	3488	V4	4.153423792751088	13.36880901141449	9.215385218663402
masked_baseline	92	3793	V4	6.353944143174946	14.960719637029083	8.606775493854137
masked_baseline	92	4089	V4	6.429216188365924	14.376718445185318	7.947502256819394
masked_baseline	92	4389	V4	6.774752159144964	15.667289075453054	8.892536916308089
masked_baseline	94	729	V4	2.7438347936487903	6.533376327426751	3.7895415337779608
masked_baseline	94	1113	V4	2.6207925777176992	7.22985127713052	4.609058699412821
masked_baseline	94	1490	V4	2.8810249444073843	5.242213307369817	2.361188362962433
masked_baseline	94	1869	V4	3.4831254321842935	6.221773303754858	2.738647871570565
masked_baseline	94	2252	V4	2.4187803058592094	8.40734716526182	5.98856685940261
masked_baseline	94	2648	V4	4.588766117340819	8.685744398891554	4.096978281550735
masked_baseline	94	3071	V4	3.102061580146085	8.849588260874372	5.747526680728287
masked_baseline	94	3495	V4	4.116655829997386	8.130319126930216	4.01366329693283
masked_baseline	94	3905	V4	5.084166128236561	7.87058109186082	2.7864149636242592
masked_baseline	94	4300	V4	2.6326161003498574	2.554061662973217	-0.07855443737664025
masked_baseline	95	2796	V4	16.35675326360747	25.236136597214735	8.879383333607265
masked_baseline	95	3163	V4	16.670988865515547	24.666942128652682	7.995953263137135
masked_baseline	95	3537	V4	14.796438215324656	22.801778816085157	8.005340600760501
masked_baseline	95	3999	V4	12.324507116778088	19.695221191844844	7.370714075066756
masked_baseline	95	4484	V4	13.141097996249913	21.028982216196603	7.88788421994669
masked_baseline	99	376	V4	4.105949017887911	7.345258592932652	3.239309575044741
masked_baseline	99	726	V4	7.511497787997645	12.51689384193226	5.005396053934615
masked_baseline	99	1063	V4	4.46691961166155	9.591424816820844	5.124505205159294
masked_baseline	99	1396	V4	2.7775608557699862	8.63864020289536	5.861079347125374
masked_baseline	99	1731	V4	4.439670019064194	9.102661830055528	4.6629918109913335
masked_baseline	99	2088	V4	2.8795512607659197	6.988246503793937	4.108695243028018
masked_baseline	99	2491	V4	5.533676229950387	10.742568341298679	5.208892111348291
masked_baseline	99	2939	V4	7.989779960629546	12.76521689328587	4.775436932656325
masked_baseline	99	3395	V4	7.974447079745052	12.415874636880146	4.441427557135094
masked_baseline	99	3823	V4	4.863415022457042	8.684212141570784	3.8207971191137418
masked_baseline	99	4220	V4	8.568334920618403	11.352033020223411	2.783698099605008
masked_baseline	99	4579	V4	3.46370269650368	6.216556661497803	2.752853964994123
masked_baseline	101	573	V4	2.962512827760631	3.8092256576645998	0.8467128299039688
masked_baseline	101	910	V4	10.154427355275743	9.844422172809544	-0.3100051824661989
masked_baseline	101	1417	V4	11.26991559594718	10.251409871895172	-1.0185057240520088
masked_baseline	101	1829	V4	10.928192541284387	10.672990431847667	-0.25520210943671984
masked_baseline	101	2182	V4	5.986972630093942	8.287764346492663	2.300791716398721
masked_baseline	101	2515	V4	10.348188607523202	11.142743681278883	0.7945550737556815
masked_baseline	101	2870	V4	7.127904107280745	10.392430952745217	3.264526845464472
masked_baseline	101	3213	V4	7.489260699416632	10.394874140791316	2.905613441374684
masked_baseline	101	3570	V4	4.177905393138033	4.391838283942891	0.2139328908048581
masked_baseline	101	3883	V4	13.491096382941373	8.512726033109898	-4.978370349831476
masked_baseline	101	4407	V4	11.078842446793312	10.632480109086504	-0.4463623377068071
masked_baseline	105	506	V4	6.520696556615522	9.420278786534793	2.899582229919271
masked_baseline	105	953	V4	10.002246496981098	13.689394814417398	3.6871483174363
masked_baseline	105	1410	V4	10.909169143162739	14.108928986950035	3.1997598437872963
masked_baseline	105	1616	V4	26.465154774587383	31.24779589249491	4.782641117907527
masked_baseline	105	1874	V4	11.111568773007201	13.861904125756451	2.75033535274925
masked_baseline	105	2334	V4	17.64972430529265	20.829041829280314	3.179317523987663
masked_baseline	105	2798	V4	18.583843793549818	22.13915537590847	3.5553115823586516
masked_baseline	105	3254	V4	7.636686394543367	10.023105201870898	2.386418807327531
masked_baseline	105	3713	V4	12.092739677522014	16.035323399851073	3.9425837223290596
masked_baseline	105	3917	V4	26.130974119666266	31.25392664746411	5.1229525277978425
masked_baseline	105	4185	V4	16.603979906424954	20.013241952787382	3.4092620463624286
masked_baseline	106	443	V4	39.38770258009254	41.21705051700437	1.8293479369118302
masked_baseline	106	899	V4	13.26444237722964	18.58596890063873	5.321526523409089
masked_baseline	106	1254	V4	10.31111977675178	14.01275308119588	3.7016333044440994
masked_baseline	106	1604	V4	15.58262702160248	20.69115030422501	5.108523282622528
masked_baseline	106	1953	V4	26.369139188102764	32.95628266606142	6.587143477958655
masked_baseline	106	2305	V4	14.854302716462568	20.447057503026674	5.592754786564106
masked_baseline	106	2657	V4	14.01050375943394	19.55698964772956	5.546485888295619
masked_baseline	106	3010	V4	24.85445530763092	32.20996716874254	7.355511861111616
masked_baseline	106	3364	V4	16.520570183272316	22.14952855739582	5.628958374123503
masked_baseline	106	3718	V4	18.174969295827946	23.634124495391635	5.459155199563689
masked_baseline	106	4073	V4	16.113283128647463	21.51430709785604	5.401023969208577
masked_baseline	106	4430	V4	16.396426359518273	22.309571963868567	5.913145604350294
masked_baseline	107	676	V4	9.117285803764446	5.474095821657633	-3.643189982106813
masked_baseline	107	1164	V4	12.777742796600593	9.38565391775631	-3.392088878844284
masked_baseline	107	1658	V4	8.452782163924393	4.968215124652641	-3.4845670392717523
masked_baseline	107	2152	V4	7.807549967105398	4.993173572516108	-2.8143763945892903
masked_baseline	107	2638	V4	10.378179394827916	7.379447837612429	-2.9987315572154865
masked_baseline	107	3131	V4	13.246426350958027	10.665172149513065	-2.5812542014449615
masked_baseline	107	3626	V4	7.083816874448755	3.5702805653673106	-3.513536309081444
masked_baseline	107	4121	V4	6.198006626936805	4.981063980289456	-1.2169426466473494
masked_baseline	108	481	V4	12.007271176317229	2.2934582594891753	-9.713812916828054
masked_baseline	108	922	V4	8.241978148373144	3.341935841381727	-4.900042306991418
masked_baseline	108	1301	V4	15.762342990461494	1.1245497057633718	-14.637793284698123
masked_baseline	108	1674	V4	14.029044031755962	2.7270641999833245	-11.301979831772638
masked_baseline	108	1945	V4	15.606584608314135	1.3152753591341584	-14.291309249179976
masked_baseline	108	2396	V4	11.657826149475541	2.3438475675419497	-9.313978581933592
masked_baseline	108	2776	V4	9.56531384764372	2.7066895319774305	-6.85862431566629
masked_baseline	108	3152	V4	16.404090658827503	1.949480308725048	-14.454610350102454
masked_baseline	108	3419	V4	16.45290820194643	10.764841989040177	-5.688066212906252
masked_baseline	108	3865	V4	14.051516606715278	1.1083258813505432	-12.943190725364735
masked_baseline	108	4246	V4	13.919750928896224	1.4057481110148198	-12.514002817881405
masked_baseline	109	454	V4	5.248695596954936	2.707070295084576	-2.5416253018703596
masked_baseline	109	674	V4	16.944495056468497	17.42710931319988	0.48261425673138447
masked_baseline	109	1039	V4	15.099355202738602	17.884155219644093	2.784800016905491
masked_baseline	109	1404	V4	1.9807021198561023	3.9633882192302896	1.9826860993741873
masked_baseline	109	1756	V4	3.4837880824506153	3.4861813523905125	0.0023932699398971913
masked_baseline	109	1997	V4	6.093122416391948	5.22979548758433	-0.8633269288076173
masked_baseline	109	2196	V4	11.147453712546415	15.611714352891925	4.464260640345509
masked_baseline	109	2403	V4	7.840468377370438	2.4851734470144855	-5.355294930355952
masked_baseline	109	2782	V4	8.748820456447488	14.725303663297316	5.976483206849828
masked_baseline	109	3205	V4	2.4830135622993836	5.2486239854600445	2.765610423160661
masked_baseline	109	3579	V4	2.466499327754566	6.958564710937706	4.4920653831831405
masked_baseline	109	4024	V4	1.8587131953145848	5.143946915549594	3.2852337202350093
masked_baseline	109	4362	V4	6.597771773969687	1.3388571542483945	-5.258914619721293
masked_baseline	109	4578	V4	11.256570075775281	13.571585860941136	2.315015785165855
masked_baseline	109	4796	V4	7.592555018733573	4.9005805907003195	-2.6919744280332534
masked_baseline	111	1919	V4	6.86682147778236	6.426744905667524	-0.44007657211483586
masked_baseline	111	2418	V4	0.8878694353542286	10.395932386001645	9.508062950647416
masked_baseline	113	847	V4	19.782833306966754	18.563790758814143	-1.2190425481526113
masked_baseline	113	1340	V4	20.55557305257649	18.422053117984778	-2.133519934591714
masked_baseline	113	1852	V4	20.18599484773876	17.996498820308823	-2.1894960274299358
masked_baseline	113	2367	V4	20.163498634346812	18.166501237853673	-1.9969973964931391
masked_baseline	113	3365	V4	20.92931045831189	18.845925653132536	-2.083384805179353
masked_baseline	113	3881	V4	20.677300579846367	17.880271249359048	-2.7970293304873195
masked_baseline	113	4389	V4	20.286472083900453	18.15101812684495	-2.1354539570555033
masked_baseline	115	930	V4	4.308483225938834	8.851150323753012	4.542667097814179
masked_baseline	115	1470	V4	5.306836132317548	7.972431379714365	2.6655952473968174
masked_baseline	115	2021	V4	4.143345200508074	8.86011220588882	4.716767005380746
masked_baseline	115	3109	V4	1.93300610084996	8.019226693476599	6.086220592626638
masked_baseline	115	4182	V4	0.6925491051177242	6.742112617721341	6.049563512603617
masked_baseline	116	606	V4	5.433007757215111	5.6279485252990105	0.19494076808389948
masked_baseline	116	939	V4	6.896687441134228	8.651080088338453	1.7543926472042255
masked_baseline	116	1269	V4	7.66604361111667	8.758629369590741	1.0925857584740708
masked_baseline	116	1936	V4	8.341840295423493	8.727926983006354	0.3860866875828606
masked_baseline	116	2266	V4	19.58071590892993	17.156509252270954	-2.424206656658974
masked_baseline	116	2594	V4	5.422668441549527	5.9335435069639635	0.5108750654144361
masked_baseline	116	2929	V4	11.211166277334907	11.367310460612254	0.15614418327734647
masked_baseline	116	3266	V4	13.540940457218168	12.635981383367902	-0.9049590738502662
masked_baseline	116	3604	V4	19.451680943462435	17.364548304210043	-2.087132639252392
masked_baseline	116	3939	V4	4.839692723427394	6.648450058093741	1.808757334666347
masked_baseline	116	4273	V4	21.631616969125766	20.90824805820283	-0.723368910922936
masked_baseline	121	322	V4	21.08115367698932	21.51893925748221	0.4377855804928892
masked_baseline	121	632	V4	27.709373758483803	25.608022569796336	-2.1013511886874667
masked_baseline	121	938	V4	19.43289337037783	19.079114537322	-0.3537788330558307
masked_baseline	121	1250	V4	20.76311768379725	20.783041033229264	0.01992334943201257
masked_baseline	121	1563	V4	31.506276308030994	30.50265849222863	-1.0036178158023645
masked_baseline	121	1878	V4	18.209551928109345	18.37776048332676	0.16820855521741507
masked_baseline	121	2187	V4	23.067485085733725	21.07718662243012	-1.9902984633036063
masked_baseline	121	2498	V4	20.546575629581998	20.137583481129006	-0.4089921484529917
masked_baseline	121	3119	V4	25.460342024596038	24.160966118217544	-1.2993759063784935
masked_baseline	121	3426	V4	20.961447313026355	20.756404909054137	-0.20504240397221807
masked_baseline	121	3733	V4	21.9704084245146	21.605262817654456	-0.36514560686014264
masked_baseline	121	4044	V4	28.233285427836098	26.597348086583185	-1.6359373412529123
masked_baseline	121	4349	V4	37.798278747836456	35.64978467708149	-2.148494070754964
masked_baseline	121	4654	V4	18.6172757620502	17.49471591194401	-1.1225598501061889
masked_baseline	123	499	V4	8.631896075107086	11.293158706675746	2.6612626315686594
masked_baseline	123	943	V4	8.751958214991284	11.687219871508455	2.935261656517172
masked_baseline	123	1416	V4	9.239865118978251	10.377086485903117	1.1372213669248659
masked_baseline	123	1855	V4	9.195801744437121	11.173239368322058	1.9774376238849367
masked_baseline	123	2317	V4	9.338946975717889	11.326392783638969	1.9874458079210804
masked_baseline	123	2800	V4	10.83728036155331	11.500715417937332	0.6634350563840226
masked_baseline	123	3242	V4	9.425965608083066	10.618700570751086	1.1927349626680197
masked_baseline	123	3675	V4	9.345549448661504	11.582220775922345	2.23667132726084
masked_baseline	123	4153	V4	10.0843395550399	11.976455303608704	1.8921157485688038
masked_baseline	128	725	V4	13.572945374268247	13.396139898074262	-0.17680547619398546
masked_baseline	128	1292	V4	10.43886182126526	10.630555572516487	0.19169375125122734
masked_baseline	128	1871	V4	11.372624492858874	11.519686869774574	0.14706237691570045
masked_baseline	128	2455	V4	12.232520899499281	12.20018298607293	-0.032337913426351506
masked_baseline	128	3014	V4	10.305358031022136	11.030524106188752	0.7251660751666158
masked_baseline	128	3552	V4	18.187696352801563	18.080196138626217	-0.10750021417534583
masked_baseline	128	4114	V4	11.100588675276066	11.22306744802365	0.12247877274758423
masked_baseline	130	999	V4	15.499706836047194	16.116858714129386	0.6171518780821916
masked_baseline	130	1529	V4	24.639788676392737	24.399710893221933	-0.24007778317080408
masked_baseline	130	2060	V4	11.383296006070285	12.178248813075298	0.7949528070050125
masked_baseline	130	2594	V4	11.574967148638077	11.595371820822198	0.020404672184120898
masked_baseline	130	3653	V4	29.63504505929433	30.80137228708307	1.166327227788738
masked_baseline	130	4184	V4	20.657423171966297	21.88571066853741	1.228287496571113
masked_baseline	131	896	V4	29.68058726635672	35.95378869898399	6.273201432627271
masked_baseline	131	1347	V4	27.130756952104	32.91117505010888	5.78041809800488
masked_baseline	131	1800	V4	26.717899646330505	31.941312093283663	5.223412446953159
masked_baseline	131	2266	V4	21.63373574577561	27.114242286047915	5.480506540272305
masked_baseline	131	2731	V4	24.655150058856425	30.6831112876793	6.027961228822875
masked_baseline	131	3197	V4	20.824179749695038	26.71152644478347	5.887346695088432
masked_baseline	131	3656	V4	2.3782709286161805	3.228922676998024	0.8506517483818437
masked_baseline	131	4110	V4	24.537515027034342	30.465447487573886	5.9279324605395445
masked_baseline	137	780	V4	8.951896025696897	16.623638158995753	7.6717421332988565
masked_baseline	137	2186	V4	12.761609998829062	21.45337244723914	8.691762448410078
masked_baseline	137	2650	V4	6.964076843724891	11.529984179466982	4.565907335742091
masked_baseline	137	3108	V4	16.1886168282792	22.80674673292872	6.618129904649518
masked_baseline	137	3570	V4	16.76249149455719	23.82050033008404	7.058008835526852
masked_baseline	137	4048	V4	8.610477270252042	14.702318554086087	6.091841283834045
masked_baseline	137	4515	V4	13.157001084921813	22.31303285272465	9.156031767802837
masked_baseline	139	605	V4	1.6630192990616048	3.5772848004456144	1.9142655013840095
masked_baseline	139	1013	V4	6.105416405308167	12.616988391343096	6.511571986034928
masked_baseline	139	1440	V4	9.86769877350028	18.711001027184874	8.843302253684595
masked_baseline	139	1879	V4	3.86067347233208	7.841558133373844	3.9808846610417645
masked_baseline	139	2302	V4	10.673367494862477	15.052173563731548	4.378806068869071
masked_baseline	139	2708	V4	8.59850505896171	11.858746685817502	3.2602416268557928
masked_baseline	139	3496	V4	7.686426062866439	16.852868467775412	9.166442404908974
masked_baseline	141	719	V4	7.9652090136309175	6.739585193187788	-1.2256238204431291
masked_baseline	141	1197	V4	9.347944464320388	9.125148630118808	-0.22279583420158033
masked_baseline	141	1689	V4	6.2790715969166895	5.202526438095744	-1.0765451588209451
masked_baseline	141	2181	V4	10.391123787969647	9.276718689529453	-1.1144050984401943
masked_baseline	141	2676	V4	13.221058824589676	11.236829678651242	-1.9842291459384338
masked_baseline	141	3160	V4	8.303444279326328	6.916886874293226	-1.386557405033102
masked_baseline	141	3629	V4	7.773508106960685	7.03232216509963	-0.7411859418610556
masked_baseline	141	4116	V4	10.978269964168161	10.020278806369747	-0.9579911577984142
masked_baseline	142	533	V4	4.164026548736032	11.221643872254878	7.057617323518846
masked_baseline	142	925	V4	4.111996077374864	11.152856458222272	7.040860380847408
masked_baseline	142	1319	V4	2.3663783831257446	9.675018751679083	7.3086403685533385
masked_baseline	142	1738	V4	3.4334870742834798	10.008799294033828	6.575312219750348
masked_baseline	142	2141	V4	3.9508037413059607	10.929298989771555	6.9784952484655935
masked_baseline	142	2533	V4	4.962046998424014	11.72893119913989	6.766884200715876
masked_baseline	142	2925	V4	4.917834925836151	11.533757555836232	6.615922630000081
masked_baseline	142	3333	V4	3.1266463800309987	10.85264280461327	7.725996424582271
masked_baseline	142	3755	V4	2.8536239028562984	10.426836759131891	7.5732128562755925
masked_baseline	142	4195	V4	3.5612292384262627	10.849176751919996	7.287947513493734
masked_baseline	146	608	V4	7.07244164584885	4.6605044549133705	-2.41193719093548
masked_baseline	146	1757	V4	3.757188410063204	4.030029259888521	0.2728408498253172
masked_baseline	146	3770	V4	3.96319706660425	2.043712130056215	-1.9194849365480353
masked_baseline	146	4311	V4	10.076660178988206	5.376794316436579	-4.699865862551627
masked_baseline	147	625	V4	15.336436882402822	20.84417369263459	5.507736810231769
masked_baseline	147	1129	V4	17.125978727760288	22.519322863550936	5.393344135790649
masked_baseline	147	1627	V4	18.751086744498938	24.41731161706145	5.666224872562513
masked_baseline	147	2131	V4	16.295163636836357	22.28531001706431	5.990146380227955
masked_baseline	147	2640	V4	15.853548322562776	21.303155825584543	5.449607503021767
masked_baseline	147	3140	V4	17.24403082059951	22.971163095595735	5.727132274996226
masked_baseline	147	3635	V4	17.692542911818713	23.54496747131233	5.852424559493617
masked_baseline	147	4135	V4	16.324124174417356	22.131633372523588	5.8075091981062315
masked_baseline	149	679	V4	17.218706305320588	16.155767725243745	-1.0629385800768425
masked_baseline	149	1112	V4	23.712676791960867	21.870169661500107	-1.8425071304607599
masked_baseline	149	1553	V4	23.547980807825926	21.153919612046316	-2.39406119577961
masked_baseline	149	1994	V4	22.788369885643448	20.310563671855384	-2.477806213788064
masked_baseline	149	2425	V4	17.6516732729768	16.231580182797305	-1.4200930901794955
masked_baseline	149	2844	V4	15.020520525954376	14.292785739356226	-0.72773478659815
masked_baseline	149	3273	V4	20.4240120499224	18.587526618160364	-1.8364854317620356
masked_baseline	149	3718	V4	20.628083370950506	18.60615895793561	-2.0219244130148972
masked_baseline	149	4167	V4	21.586216360384654	19.76138732657727	-1.824829033807383
masked_baseline	152	574	V4	2.1537140778582424	16.40181336158955	14.248099283731307
masked_baseline	152	1072	V4	1.627304567892916	4.365778518906997	2.7384739510140808
masked_baseline	152	1527	V4	1.011720521095247	4.195094803662753	3.1833742825675064
masked_baseline	152	1981	V4	1.5642830082846504	4.243963333428183	2.6796803251435324
masked_baseline	152	2431	V4	2.1479304072064425	4.334227906804469	2.1862974995980267
masked_baseline	152	2870	V4	4.006107821937799	15.488903359893927	11.482795537956129
masked_baseline	152	3292	V4	1.1643412058315095	10.0553277908122	8.890986584980691
masked_baseline	152	3735	V4	1.2605440708145705	5.093441730898191	3.8328976600836207
masked_baseline	152	4221	V4	1.6013469644891618	4.520645571180949	2.919298606691787
masked_baseline	155	730	V4	19.103719317474827	12.853735254173836	-6.249984063300991
masked_baseline	155	1222	V4	9.527565873095018	6.998239310796195	-2.529326562298823
masked_baseline	155	1708	V4	17.274595446462193	13.740928883825545	-3.5336665626366486
masked_baseline	155	2189	V4	22.596300775314944	16.59208049640924	-6.004220278905706
masked_baseline	155	2702	V4	19.667280527192492	13.046600607172316	-6.6206799200201765
masked_baseline	155	3670	V4	20.256380162416846	16.109814787680275	-4.146565374736571
masked_baseline	155	4172	V4	17.55298627431357	12.85829542314363	-4.694690851169941
masked_baseline	156	791	V4	11.629359132538731	8.259130011425624	-3.3702291211131072
masked_baseline	156	1323	V4	12.153733206495975	8.261435641884143	-3.892297564611832
masked_baseline	156	1825	V4	11.528117531575454	8.226863038448968	-3.3012544931264856
masked_baseline	156	2382	V4	10.872726195233366	8.19750236603059	-2.675223829202775
masked_baseline	156	2901	V4	11.759114824344735	8.037907345856675	-3.7212074784880596
masked_baseline	156	3393	V4	13.054012018848773	8.835765845853057	-4.218246172995716
masked_baseline	156	3964	V4	10.95822790752557	8.190542771552066	-2.7676851359735046
masked_baseline	160	977	V4	14.062823264322533	11.498376992324609	-2.564446271997925
masked_baseline	160	1682	V4	10.120438339114443	11.331977499941681	1.211539160827238
masked_baseline	160	2367	V4	8.63359632391843	10.792251903268301	2.1586555793498707
masked_baseline	160	3005	V4	8.558092816304454	10.188526609934861	1.6304337936304076
masked_baseline	160	3697	V4	10.074146641880004	11.56457915852167	1.4904325166416665
masked_baseline	162	592	V4	2.7236650304548	3.951742032567035	1.2280770021122351
masked_baseline	162	1022	V4	1.7915208193201009	5.272281680941619	3.480760861621518
masked_baseline	162	1443	V4	1.1764579779396218	5.099295713611135	3.9228377356715134
masked_baseline	162	1844	V4	1.9166354826372716	7.427219154708847	5.510583672071575
masked_baseline	162	2223	V4	0.8834582359563785	5.3430727719521585	4.4596145359957795
masked_baseline	162	2643	V4	2.056370348858605	7.950420422513345	5.894050073654739
masked_baseline	162	3081	V4	1.0522231895169296	5.337148590688796	4.284925401171866
masked_baseline	162	3539	V4	1.004118392934709	6.366969188864283	5.362850795929575
masked_baseline	162	3979	V4	0.8993154371842893	5.774272364861025	4.8749569276767355
masked_baseline	162	4405	V4	1.6190797343636094	5.68199039411658	4.062910659752971
masked_baseline	164	548	V4	7.644317159106197	16.987184845540284	9.342867686434086
masked_baseline	164	1004	V4	9.405514649290254	17.161525704145557	7.756011054855303
masked_baseline	164	1451	V4	11.226091377980962	19.54699394711357	8.320902569132608
masked_baseline	164	1915	V4	7.632925964167994	16.570273674012313	8.93734770984432
masked_baseline	164	2371	V4	7.052763084045736	17.24146930959556	10.188706225549822
masked_baseline	164	2839	V4	6.860984800451977	15.581807500765244	8.720822700313267
masked_baseline	164	3276	V4	8.313008820000801	15.31923545781548	7.006226637814679
masked_baseline	164	3716	V4	9.189237319769019	17.56210260509863	8.372865285329611
masked_baseline	164	4190	V4	7.309911676462568	17.414197515493868	10.104285839031299
masked_baseline	166	848	V4	1.918331744850992	3.883776570471933	1.965444825620941
masked_baseline	166	1322	V4	1.841169111948191	4.981485349290311	3.1403162373421196
masked_baseline	166	1772	V4	2.157168422049087	3.4257849221498797	1.2686165001007925
masked_baseline	166	2261	V4	1.698314079410771	4.272667251354291	2.57435317194352
masked_baseline	166	2715	V4	1.6715340659358036	4.071504151289981	2.3999700853541777
masked_baseline	166	3187	V4	1.547168015945223	2.238519062806012	0.6913510468607891
masked_baseline	166	3678	V4	2.1771224921878187	4.941328151255016	2.7642056590671973
masked_baseline	166	4137	V4	1.9356935725071724	2.6380156398245624	0.70232206731739
masked_baseline	167	685	V4	23.736582480550886	19.369944942161975	-4.366637538388911
masked_baseline	167	3346	V4	22.261924826103975	17.81943864269488	-4.442486183409095
masked_baseline	168	823	V4	7.268990397279758	8.742290748270678	1.47330035099092
masked_baseline	168	1816	V4	3.3362031942243338	4.515121025202733	1.1789178309783992
masked_baseline	168	2299	V4	7.569066397750221	7.426693130341117	-0.14237326740910383
masked_baseline	168	2763	V4	4.536448747941488	5.620214064122075	1.0837653161805862
masked_baseline	168	3191	V4	6.148621170297202	5.520983728246022	-0.6276374420511797
masked_baseline	169	944	V4	2.0200196089470794	4.947859450047514	2.9278398411004347
masked_baseline	169	1499	V4	1.6855146961163714	5.083036404598999	3.3975217084826275
masked_baseline	169	2062	V4	1.6471289304242598	6.845289890226297	5.1981609598020375
masked_baseline	169	3172	V4	1.5048404109287175	4.033033996123621	2.528193585194903
masked_baseline	169	3736	V4	1.2099138080508458	6.324479352940744	5.114565544889898
masked_baseline	169	4282	V4	0.8364727916123114	3.6240678656557317	2.7875950740434203
masked_baseline	170	660	V4	3.24479130047913	6.664389839047458	3.4195985385683283
masked_baseline	170	1234	V4	4.830051652018723	7.079774660358775	2.2497230083400526
masked_baseline	170	1783	V4	2.0864859960692774	6.825588282732001	4.739102286662724
masked_baseline	170	2381	V4	2.806403597908096	6.297613555109165	3.491209957201069
masked_baseline	170	2964	V4	1.4263497090251356	4.107571160146411	2.6812214511212753
masked_baseline	170	3551	V4	2.0316071903085087	6.387814663852498	4.356207473543989
masked_baseline	170	4120	V4	2.041785050687986	5.420940376550509	3.3791553258625227
masked_baseline	172	744	V4	6.6762262412569156	13.874821364324772	7.198595123067856
masked_baseline	172	1310	V4	5.795638682195259	12.46341883289302	6.6677801506977605
masked_baseline	172	1867	V4	6.418195940972506	13.94730290921012	7.529106968237613
masked_baseline	172	2437	V4	6.362713745569839	13.777351379226797	7.414637633656958
masked_baseline	172	3013	V4	5.603614963179579	13.30686458635572	7.703249623176141
masked_baseline	172	3597	V4	6.577386532002792	14.09892054192766	7.521534009924868
masked_baseline	172	4171	V4	6.7355120861142685	14.355282184234877	7.6197700981206085
masked_baseline	173	466	V4	9.874113513372357	14.748548793140994	4.874435279768637
masked_baseline	173	829	V4	9.226501091410382	14.726676039294981	5.500174947884599
masked_baseline	173	1086	V4	7.10713207074665	13.55534792147729	6.44821585073064
masked_baseline	173	1473	V4	7.581280800174542	14.39443931029638	6.813158510121839
masked_baseline	173	1941	V4	11.636197223723658	16.669880479470773	5.033683255747116
masked_baseline	173	2323	V4	9.81742879280879	14.645473255691375	4.828044462882584
masked_baseline	173	2683	V4	9.622888027060075	15.004526166457776	5.381638139397701
masked_baseline	173	2888	V4	12.877462983170506	19.356089679994152	6.478626696823646
masked_baseline	173	3215	V4	7.419699535469278	14.469078839478538	7.04937930400926
masked_baseline	173	3492	V4	7.115080780150253	13.804949655464412	6.6898688753141595
masked_baseline	173	3974	V4	10.559559400514967	15.601647450181895	5.042088049666928
masked_baseline	173	4508	V4	10.406784495734822	13.965378453114043	3.5585939573792214
masked_baseline	178	591	V4	3.2004903904693087	11.498764225029245	8.298273834559936
masked_baseline	178	909	V4	1.214390338526643	9.55198785938725	8.337597520860607
masked_baseline	178	1224	V4	1.270195142232158	5.983705558213381	4.713510415981223
masked_baseline	178	2622	V4	2.652834154234751	6.428564572871914	3.775730418637163
masked_baseline	178	3038	V4	2.5540063682022454	7.073809944821231	4.519803576618985
masked_baseline	178	3443	V4	1.6890560902620202	8.385709802005197	6.696653711743177
masked_baseline	183	561	V4	9.760467440909865	17.148862356952016	7.3883949160421505
masked_baseline	183	942	V4	10.890863502735094	15.723685114779826	4.832821612044732
masked_baseline	183	1333	V4	12.09221764186522	20.091575790886022	7.999358149020802
masked_baseline	183	1724	V4	9.449546194806507	16.014574809195114	6.565028614388607
masked_baseline	183	2118	V4	10.663950165861355	20.478535875317757	9.814585709456402
masked_baseline	183	2488	V4	10.708565594268487	18.113000396865512	7.4044348025970255
masked_baseline	183	2861	V4	13.069327397511415	20.078839506859754	7.009512109348339
masked_baseline	183	3243	V4	11.597756588857017	21.493101631022704	9.895345042165687
masked_baseline	183	3629	V4	11.203879300652321	18.103906796588824	6.900027495936502
masked_baseline	183	4005	V4	9.6796381905668	18.113558858112565	8.433920667545765
masked_baseline	183	4369	V4	11.896099599702724	18.6277660419237	6.731666442220975
masked_baseline	191	831	V4	27.890528683431803	22.89531444377642	-4.9952142396553825
masked_baseline	191	1313	V4	27.899801070826527	21.82552737510555	-6.074273695720976
masked_baseline	191	1811	V4	27.299453583118186	21.53589212044946	-5.763561462668726
masked_baseline	191	2290	V4	28.064737434039973	22.78029012069809	-5.284447313341882
masked_baseline	191	2768	V4	29.085349096885796	23.626059077911755	-5.459290018974041
masked_baseline	191	3252	V4	28.78005114041263	22.37014819435968	-6.409902946052952
masked_baseline	191	3753	V4	27.763682809919857	21.44974708772066	-6.313935722199197
masked_baseline	191	4237	V4	28.889880357011364	23.885194416564254	-5.004685940447111
masked_baseline	192	1029	V4	13.339867881468287	18.70775371787908	5.367885836410792
masked_baseline	192	1538	V4	18.03353872299543	24.95133489978916	6.917796176793729
masked_baseline	192	2041	V4	15.92489964496064	24.349457116065	8.424557471104361
masked_baseline	192	2542	V4	9.959131397867797	15.619778277025723	5.660646879157927
masked_baseline	192	3032	V4	13.272156370974063	18.528878419957923	5.25672204898386
masked_baseline	192	3518	V4	18.2232935576056	25.37830470895521	7.155011151349608
masked_baseline	192	4004	V4	16.734001564713854	24.41407605072845	7.680074486014597
masked_baseline	192	4494	V4	16.09893061976594	24.365539866890945	8.266609247125004
masked_baseline	195	603	V4	13.377535538732186	7.926574845958027	-5.450960692774159
masked_baseline	195	1050	V4	11.199210685895457	8.601283424548003	-2.597927261347454
masked_baseline	195	1462	V4	3.3606858347041855	5.4408582172134565	2.080172382509271
masked_baseline	195	1886	V4	10.45492208323055	8.153048751504304	-2.301873331726245
masked_baseline	195	2349	V4	12.06857587491447	8.108516626393623	-3.9600592485208477
masked_baseline	195	2816	V4	9.692704404998771	7.920397873964059	-1.7723065310347126
masked_baseline	195	3286	V4	10.29644643187102	7.8942447157545335	-2.402201716116487
masked_baseline	195	3735	V4	10.146265503358146	8.304334369787945	-1.8419311335702009
masked_baseline	195	4135	V4	6.970382570087332	6.908010534463582	-0.062372035623750044
masked_baseline	196	718	V4	10.215424592414093	18.209559180629466	7.994134588215372
masked_baseline	196	1114	V4	8.609385070976838	15.470801276573622	6.861416205596784
masked_baseline	196	1498	V4	8.939332243242125	15.8310002268952	6.891667983653075
masked_baseline	196	1898	V4	11.451401874801409	20.410274091695026	8.958872216893617
masked_baseline	196	2298	V4	4.805267361386417	11.56795145863974	6.762684097253323
masked_baseline	196	2685	V4	13.535579328960335	22.069537920757885	8.53395859179755
masked_baseline	196	3073	V4	5.1722315183976955	11.69369836030852	6.521466841910825
masked_baseline	196	3477	V4	14.79879150689845	23.72744344384093	8.92865193694248
masked_baseline	196	3886	V4	9.946259066282378	18.684872034869468	8.73861296858709
masked_baseline	196	4300	V4	13.979684357042759	23.289302463006536	9.309618105963777
masked_baseline	199	526	V4	25.948282239273908	24.100146263634123	-1.848135975639785
masked_baseline	199	1065	V4	25.45207298502445	24.536368588708026	-0.9157043963164249
masked_baseline	199	2522	V4	25.221562419376287	23.03700912603325	-2.1845532933430363
masked_baseline	199	3087	V4	22.7623256657076	20.960676038167524	-1.8016496275400762
masked_baseline	199	3656	V4	21.104374080579845	20.37903266263005	-0.7253414179497959
masked_baseline	199	4181	V4	26.60150139866501	26.194574350555907	-0.40692704810910385
masked_baseline	2	560	V5	4.637337808731031	5.879771365190424	1.2424335564593934
masked_baseline	2	1007	V5	3.980389651755226	5.466985705846751	1.486596054091525
masked_baseline	2	1452	V5	3.0019059819119907	3.9631209128125553	0.9612149309005646
masked_baseline	2	1911	V5	4.178706288562348	5.259057924848071	1.080351636285723
masked_baseline	2	2370	V5	4.466102569834618	4.5932606217798115	0.12715805194519358
masked_baseline	2	2826	V5	3.092603967267382	5.374322882136574	2.2817189148691917
masked_baseline	2	3285	V5	3.8193304596847484	5.679123655081396	1.8597931953966476
masked_baseline	2	3752	V5	5.683691012494622	4.9244924739565725	-0.7591985385380493
masked_baseline	2	4218	V5	9.66753919496458	7.84906403331408	-1.8184751616504995
masked_baseline	11	778	V5	1.5345650633479861	6.533264975280274	4.998699911932288
masked_baseline	11	1286	V5	1.7524041095294125	8.092537777284374	6.340133667754961
masked_baseline	11	2298	V5	1.8915868754589558	8.242903272568007	6.351316397109052
masked_baseline	11	2796	V5	2.0861190280967734	7.423929519971711	5.337810491874938
masked_baseline	11	3288	V5	1.724403723342686	4.388910341934408	2.664506618591722
masked_baseline	11	4276	V5	2.23272604501302	8.84240408566834	6.60967804065532
masked_baseline	12	782	V5	1.683710612287644	7.755627187446213	6.071916575158569
masked_baseline	12	1338	V5	2.258579383678573	8.306892171084757	6.048312787406184
masked_baseline	12	3634	V5	2.3112400217100095	8.398417659667015	6.087177637957005
masked_baseline	14	517	V5	5.766814466980516	7.745528587524379	1.978714120543863
masked_baseline	14	878	V5	4.8457314931893585	6.153718577352908	1.3079870841635497
masked_baseline	14	1241	V5	6.3533053869498	8.250268141163184	1.8969627542133844
masked_baseline	14	1600	V5	5.77488941781249	8.240908090985963	2.4660186731734726
masked_baseline	14	1965	V5	6.261771317813239	8.431007279291471	2.1692359614782317
masked_baseline	14	2321	V5	5.540809440794919	7.839865722646689	2.2990562818517697
masked_baseline	14	2674	V5	5.505157469107053	7.343675749076674	1.8385182799696205
masked_baseline	14	3394	V5	5.768237843062157	7.751444292838181	1.9832064497760236
masked_baseline	14	3755	V5	13.082923334354584	14.514788389580772	1.4318650552261882
masked_baseline	14	4113	V5	4.939656779538049	5.905673340229103	0.9660165606910542
masked_baseline	14	4464	V5	5.805858919133409	7.460101468240095	1.6542425491066854
masked_baseline	19	900	V5	4.736715239752484	8.229692731818105	3.492977492065621
masked_baseline	19	1394	V5	6.058249798669195	8.822249964540424	2.764000165871229
masked_baseline	19	1891	V5	5.525804052226988	8.276488989494032	2.750684937267044
masked_baseline	19	2395	V5	5.372020177861651	8.697481351573604	3.325461173711953
masked_baseline	19	2892	V5	5.214580131441427	8.921186096627302	3.706605965185875
masked_baseline	19	3375	V5	4.916363962585859	8.730863975781322	3.814500013195463
masked_baseline	19	3856	V5	5.126587085160641	8.608065274141106	3.481478188980465
masked_baseline	19	4340	V5	5.0518413248234335	8.955959547317901	3.9041182224944677
masked_baseline	28	726	V5	15.603471504673069	13.926369724438175	-1.677101780234894
masked_baseline	28	1230	V5	15.204477614826764	13.27389687723895	-1.930580737587814
masked_baseline	28	1730	V5	5.626412506104764	7.717481578896472	2.0910690727917087
masked_baseline	28	2236	V5	6.387304486833157	8.069734096335722	1.6824296095025648
masked_baseline	28	3270	V5	7.385814571133733	8.860551529251875	1.4747369581181422
masked_baseline	28	4288	V5	14.97444050516951	12.715647076804625	-2.258793428364884
masked_baseline	29	484	V5	5.426372512002165	8.360180498683125	2.93380798668096
masked_baseline	29	952	V5	6.2743873689122225	8.861268947607552	2.58688157869533
masked_baseline	29	1419	V5	5.5464827836158594	8.261069979892394	2.7145871962765344
masked_baseline	29	1883	V5	5.485272689386075	8.786172456169515	3.3008997667834405
masked_baseline	29	2347	V5	4.952789168981984	8.576499356232718	3.623710187250734
masked_baseline	29	2805	V5	5.7005790762809845	8.783868108657995	3.08328903237701
masked_baseline	29	3262	V5	6.332866384496943	9.823374300969178	3.490507916472235
masked_baseline	29	3718	V5	5.232155548870817	8.682326604716753	3.450171055845936
masked_baseline	29	4172	V5	5.378126272497253	7.876431973117518	2.498305700620265
masked_baseline	33	754	V5	10.27046916260947	13.894347361632835	3.623878199023366
masked_baseline	33	1257	V5	11.131787200200192	14.034672516321928	2.9028853161217363
masked_baseline	33	1758	V5	10.92303995793839	14.095015979630345	3.1719760216919557
masked_baseline	33	2254	V5	12.157041213254423	14.610058234672964	2.4530170214185407
masked_baseline	33	2743	V5	12.92699183066631	15.472692741956491	2.545700911290181
masked_baseline	33	3230	V5	12.187329220220334	14.722670612506361	2.5353413922860266
masked_baseline	33	3710	V5	1.149601050679046	1.1161450947193285	-0.0334559559597174
masked_baseline	33	4186	V5	5.50627221398721	6.7821076697957015	1.2758354558084912
masked_baseline	35	365	V5	11.053362724832331	17.684986060450267	6.631623335617936
masked_baseline	35	575	V5	15.255693214105415	21.94500777315951	6.689314559054095
masked_baseline	35	785	V5	2.396150966639388	3.312535684004043	0.9163847173646551
masked_baseline	35	994	V5	3.1301632840871845	4.1266301538397006	0.9964668697525161
masked_baseline	35	1204	V5	2.0737483093550955	3.3929884774353805	1.319240168080285
masked_baseline	35	1438	V5	21.590229390297882	27.373920313607933	5.783690923310051
masked_baseline	35	1704	V5	14.811475683046176	22.262284296187758	7.450808613141582
masked_baseline	35	1920	V5	15.991777260980962	22.956176827447617	6.964399566466655
masked_baseline	35	2133	V5	4.261499420302056	10.115021307909874	5.853521887607818
masked_baseline	35	2439	V5	1.8849366541197068	2.351094082270055	0.4661574281503482
masked_baseline	35	2647	V5	16.067425133851465	21.771605068909555	5.7041799350580895
masked_baseline	35	2857	V5	2.4804907925249076	4.816150972304777	2.335660179779869
masked_baseline	35	3069	V5	2.3875977881540345	4.580414724207689	2.1928169360536542
masked_baseline	35	3285	V5	13.455839933927235	20.948713986349354	7.492874052422119
masked_baseline	35	3573	V5	15.295740377284243	22.58795406633819	7.292213689053948
masked_baseline	35	3783	V5	11.404675163517213	18.240962587165782	6.836287423648569
masked_baseline	35	3993	V5	17.04482499234916	23.462684371094838	6.417859378745678
masked_baseline	35	4204	V5	13.500337487052853	19.354821953564333	5.8544844665114795
masked_baseline	35	4416	V5	5.709201483875816	11.31232101117017	5.6031195272943535
masked_baseline	35	4716	V5	15.265068892046598	21.74312679645999	6.478057904413392
masked_baseline	37	505	V5	22.323665935968783	26.70980049070253	4.386134554733747
masked_baseline	37	950	V5	13.303609030933776	16.756547646918847	3.4529386159850706
masked_baseline	37	1383	V5	22.091948648909472	26.85870248803163	4.766753839122156
masked_baseline	37	1805	V5	22.708666527958943	27.062043304226094	4.353376776267151
masked_baseline	37	2234	V5	19.468495931454026	24.055032384136258	4.586536452682232
masked_baseline	37	2666	V5	22.532229023253	27.135079563669628	4.602850540416629
masked_baseline	37	3104	V5	18.759651496030145	23.450745868484926	4.691094372454781
masked_baseline	37	3531	V5	15.26778217845038	18.67715802163831	3.409375843187929
masked_baseline	37	3992	V5	22.390346610565697	27.24920613441079	4.858859523845094
masked_baseline	37	4451	V5	21.569931809687137	26.82846095881949	5.258529149132354
masked_baseline	39	1015	V5	7.948687644380473	10.140137676829141	2.1914500324486683
masked_baseline	39	1603	V5	7.336078077291014	9.756756405626511	2.420678328335497
masked_baseline	39	2168	V5	7.13790415923595	8.631802121162334	1.4938979619263844
masked_baseline	39	2714	V5	6.999429218992983	9.936405658232397	2.936976439239414
masked_baseline	39	3284	V5	9.749512932234772	11.368165000949189	1.6186520687144164
masked_baseline	39	3850	V5	5.667818503370956	8.833589725799506	3.1657712224285497
masked_baseline	39	4394	V5	6.535200211346315	9.11177596461018	2.5765757532638647
masked_baseline	41	727	V5	8.057405284185027	9.833372514727794	1.7759672305427667
masked_baseline	41	1346	V5	13.256777964047926	16.26418324196454	3.0074052779166127
masked_baseline	41	1958	V5	10.969932112299455	13.737653620129942	2.767721507830487
masked_baseline	41	2552	V5	8.051702538759189	8.917001997443808	0.8652994586846194
masked_baseline	41	3158	V5	8.98269339863701	11.003930872820563	2.021237474183552
masked_baseline	41	3776	V5	2.87552549441281	2.860072886526245	-0.015452607886564884
masked_baseline	42	602	V5	9.281459361112162	8.040741417642339	-1.2407179434698232
masked_baseline	42	1138	V5	8.55554966673359	8.170804483149892	-0.38474518358369814
masked_baseline	42	1673	V5	5.66891261239262	4.419972633395888	-1.2489399789967317
masked_baseline	42	2193	V5	7.136811819617933	6.121298527144837	-1.0155132924730967
masked_baseline	42	2697	V5	11.246038943827195	9.878175814088799	-1.3678631297383959
masked_baseline	42	3205	V5	7.516673098780703	7.297725333904812	-0.21894776487589063
masked_baseline	42	3745	V5	6.832469473888781	5.374430469400381	-1.4580390044884002
masked_baseline	42	4276	V5	7.053390051510415	7.04576392743936	-0.007626124071054896
masked_baseline	46	843	V5	3.2886293433835956	6.022629625377893	2.7340002819942972
masked_baseline	46	1318	V5	3.1067973983982546	4.245719795710663	1.1389223973124083
masked_baseline	46	1799	V5	2.411596918044518	4.232833910009952	1.821236991965434
masked_baseline	46	2282	V5	2.843400541138113	4.968624606155148	2.1252240650170346
masked_baseline	46	3707	V5	2.2233213844649584	4.160752257381493	1.9374308729165342
masked_baseline	46	4176	V5	1.316817538032183	2.8847633141301103	1.5679457760979274
masked_baseline	48	977	V5	7.243238011898406	4.621222568492344	-2.6220154434060614
masked_baseline	48	2063	V5	6.103892286688242	3.359832470077481	-2.7440598166107613
masked_baseline	48	3091	V5	5.248858177977273	2.45496999975657	-2.793888178220703
masked_baseline	48	4076	V5	6.716446951365214	3.740769214834726	-2.975677736530488
masked_baseline	49	905	V5	8.363661260687842	10.196545527026995	1.8328842663391534
masked_baseline	49	1464	V5	7.514386185264574	9.447320774202174	1.9329345889375995
masked_baseline	49	2009	V5	7.347562950018936	9.332442600490861	1.9848796504719246
masked_baseline	49	2555	V5	7.16732669812835	8.812463884453674	1.6451371863253241
masked_baseline	49	3106	V5	7.358518675274171	8.873147278668544	1.5146286033943728
masked_baseline	49	3652	V5	7.773120854790991	9.3008506200487	1.5277297652577078
masked_baseline	49	4202	V5	8.21393676355172	9.750871184881602	1.5369344213298817
masked_baseline	50	738	V5	6.664911615570368	9.863560333965639	3.1986487183952708
masked_baseline	50	1623	V5	3.8152947618565487	6.392521418967736	2.5772266571111877
masked_baseline	50	2481	V5	1.8748196799468808	2.942608052585726	1.067788372638845
masked_baseline	50	2905	V5	5.244944870762271	6.755169199567286	1.5102243288050152
masked_baseline	50	3328	V5	5.13436591121024	8.667521073323176	3.5331551621129353
masked_baseline	50	3747	V5	1.8003588487177649	3.2444371440060644	1.4440782952882996
masked_baseline	55	840	V5	13.676129286051754	19.430484996120118	5.7543557100683635
masked_baseline	55	1339	V5	19.811716839113803	26.126315818407598	6.314598979293795
masked_baseline	55	1829	V5	10.392086998104105	13.305626974244872	2.9135399761407665
masked_baseline	55	3759	V5	11.95654074098435	15.905494099131094	3.9489533581467438
masked_baseline	55	4240	V5	16.35834559825773	22.624403117398618	6.266057519140887
masked_baseline	57	2316	V5	7.737288146659322	10.284554128565683	2.54726598190636
masked_baseline	57	3061	V5	7.131116128611155	10.181832595865396	3.050716467254241
masked_baseline	58	691	V5	1.422526499097167	5.2928963594602445	3.8703698603630774
masked_baseline	58	1192	V5	2.072091092596421	7.671678427523101	5.59958733492668
masked_baseline	58	2197	V5	2.05454553517985	6.844510426032059	4.789964890852209
masked_baseline	58	2679	V5	2.582434561665935	7.0947669660063815	4.512332404340446
masked_baseline	58	3160	V5	1.5118302501416494	4.595499113138262	3.0836688629966122
masked_baseline	58	3623	V5	1.0721503072462013	4.592636510198162	3.52048620295196
masked_baseline	58	4042	V5	2.725024585885113	7.573055398893124	4.848030813008011
masked_baseline	58	4469	V5	1.2508518145022733	4.457507736178869	3.206655921676595
masked_baseline	63	645	V5	4.477103216157774	6.981945591552741	2.5048423753949667
masked_baseline	63	1035	V5	4.14673215519811	6.758380873154771	2.611648717956662
masked_baseline	63	1458	V5	4.17836893878207	5.753770626741679	1.5754016879596096
masked_baseline	63	1902	V5	3.3826356032410376	5.514214575454618	2.1315789722135805
masked_baseline	63	2320	V5	3.268326048428859	5.756233569566372	2.4879075211375126
masked_baseline	63	2784	V5	4.115978923240148	7.135046453694666	3.0190675304545183
masked_baseline	63	3189	V5	4.3308094072737475	5.623193837977962	1.2923844307042147
masked_baseline	63	3559	V5	4.508091143499223	6.860739526925933	2.3526483834267102
masked_baseline	63	3949	V5	4.333357441452886	6.732260250500404	2.3989028090475175
masked_baseline	63	4391	V5	5.502916529044561	8.105903358699946	2.602986829655385
masked_baseline	66	939	V5	5.6514281087428895	3.448771552095365	-2.2026565566475247
masked_baseline	66	1557	V5	10.860029122453815	6.859901950914901	-4.000127171538914
masked_baseline	66	1915	V5	5.974575919570851	3.3619639519928777	-2.6126119675779735
masked_baseline	66	2716	V5	6.883990313988598	4.273144238766172	-2.610846075222425
masked_baseline	66	3365	V5	8.206608784698627	4.9047110428847365	-3.3018977418138906
masked_baseline	66	3975	V5	7.023411435185024	5.127218053147485	-1.8961933820375396
masked_baseline	68	528	V5	3.875601942930142	3.658080560110547	-0.2175213828195952
masked_baseline	68	1003	V5	3.745015998267677	3.0351863074728436	-0.7098296907948334
masked_baseline	68	1467	V5	4.1099660511619405	3.547384151911177	-0.5625818992507634
masked_baseline	68	1939	V5	4.809725963629408	3.9253243150610477	-0.8844016485683599
masked_baseline	68	2395	V5	3.1481969147608573	2.974844589559572	-0.1733523252012854
masked_baseline	68	2844	V5	1.590585908603194	2.9452847023705684	1.3546987937673745
masked_baseline	68	3305	V5	2.8848394465454343	2.629907016046436	-0.2549324304989984
masked_baseline	68	3767	V5	1.9447954592062007	2.7033862914676297	0.758590832261429
masked_baseline	68	4220	V5	1.093122909702813	2.4226669413909274	1.3295440316881144
masked_baseline	69	728	V5	10.307878266482783	15.817543206294078	5.5096649398112945
masked_baseline	69	1113	V5	8.447457001152433	14.239165636647243	5.79170863549481
masked_baseline	69	1505	V5	10.205261921549253	17.184216310524313	6.97895438897506
masked_baseline	69	1892	V5	9.677966502527287	16.431341570230664	6.753375067703377
masked_baseline	69	2274	V5	10.102330621314977	16.4156046017238	6.313273980408823
masked_baseline	69	2653	V5	10.834810184378162	16.414122238772748	5.579312054394586
masked_baseline	69	3036	V5	9.560450890453144	15.843080662662373	6.28262977220923
masked_baseline	69	3425	V5	8.799814624520032	15.207873705282326	6.408059080762294
masked_baseline	69	3809	V5	9.059991155547307	16.06453729735043	7.004546141803123
masked_baseline	69	4187	V5	9.058680189096835	14.837513219253308	5.778833030156473
masked_baseline	69	4557	V5	8.380269031725557	13.439534974396311	5.059265942670754
masked_baseline	70	353	V5	7.858043889954854	5.809962544153884	-2.04808134580097
masked_baseline	70	691	V5	5.916057707445861	4.58276039008646	-1.333297317359401
masked_baseline	70	1028	V5	8.483040380635162	6.485427285366265	-1.9976130952688962
masked_baseline	70	1365	V5	6.313596864576811	4.762115334370976	-1.5514815302058347
masked_baseline	70	1703	V5	9.675475473983742	7.390815451505361	-2.2846600224783806
masked_baseline	70	2042	V5	11.425746445861419	9.088085608518204	-2.337660837343215
masked_baseline	70	2381	V5	10.70577895492027	8.694089021599282	-2.0116899333209872
masked_baseline	70	2714	V5	4.234175262729227	3.2479119890822212	-0.9862632736470061
masked_baseline	70	3042	V5	5.174628752365867	3.8413490366970615	-1.3332797156688052
masked_baseline	70	3362	V5	8.214694999285756	6.52557382725157	-1.689121172034186
masked_baseline	70	3685	V5	5.745882676114812	4.377121196137036	-1.3687614799777759
masked_baseline	70	4008	V5	9.899696939280783	7.47103685870849	-2.4286600805722935
masked_baseline	70	4341	V5	7.797291933118399	6.044093107412686	-1.753198825705713
masked_baseline	71	540	V5	6.061829278203072	6.815259801054282	0.7534305228512101
masked_baseline	71	1026	V5	6.333261391809823	7.313655960653902	0.9803945688440789
masked_baseline	71	1515	V5	6.071081715514617	6.8334030848872125	0.7623213693725956
masked_baseline	71	2028	V5	6.238656739918091	7.231134867156244	0.9924781272381527
masked_baseline	71	2578	V5	5.4618728763299265	6.332777340287928	0.8709044639580013
masked_baseline	71	3137	V5	8.821145559586466	7.791216897583496	-1.0299286620029697
masked_baseline	71	3684	V5	4.952856877216773	5.981015697043759	1.0281588198269862
masked_baseline	71	4218	V5	7.86416004487466	7.052530017426971	-0.8116300274476886
masked_baseline	72	828	V5	6.150403314067529	5.727568546015401	-0.4228347680521285
masked_baseline	72	1316	V5	9.637325760643277	9.418380806009543	-0.2189449546337343
masked_baseline	72	1826	V5	6.514283962701668	6.039505283915071	-0.4747786787865973
masked_baseline	72	2316	V5	7.498155066654314	7.284268857062046	-0.21388620959226756
masked_baseline	72	2828	V5	8.891732351605679	8.825712228277473	-0.06602012332820628
masked_baseline	72	3168	V5	10.65122277314754	10.612569033874705	-0.038653739272835
masked_baseline	72	3676	V5	9.337482588908848	8.878181022053159	-0.45930156685568946
masked_baseline	72	4166	V5	4.324923664522917	3.981037319847121	-0.3438863446757958
masked_baseline	73	820	V5	13.203280584688283	17.10875759140877	3.9054770067204885
masked_baseline	73	1332	V5	13.591219840550648	16.841650373985054	3.2504305334344057
masked_baseline	73	1844	V5	14.636740094296417	18.06162660422572	3.4248865099293013
masked_baseline	73	2361	V5	12.275060020367173	15.581670503374319	3.3066104830071463
masked_baseline	73	2868	V5	15.29524523023002	18.22480932473666	2.9295640945066417
masked_baseline	73	3379	V5	5.13731690869213	6.591032938843511	1.453716030151381
masked_baseline	73	3890	V5	13.876461549863667	16.919962993087605	3.0435014432239385
masked_baseline	73	4394	V5	12.747061037206292	16.331630701430164	3.5845696642238725
masked_baseline	74	635	V5	2.0158760418554507	2.166467474906942	0.15059143305149147
masked_baseline	74	1135	V5	1.1127242056359805	1.4972472863828015	0.38452308074682096
masked_baseline	74	1633	V5	0.7441836610265344	1.3467967361162354	0.602613075089701
masked_baseline	74	2134	V5	0.8040324882940061	1.113083808716714	0.309051320422708
masked_baseline	74	2637	V5	1.1129500695776111	1.6458771953669251	0.532927125789314
masked_baseline	74	3134	V5	1.8127460630145207	1.5738468035663817	-0.23889925944813895
masked_baseline	74	3636	V5	1.6799319347335486	1.4800812424952807	-0.1998506922382679
masked_baseline	74	4137	V5	1.965570306716712	1.5778998330703218	-0.3876704736463903
masked_baseline	74	4638	V5	1.209995632770807	1.4022379452785962	0.19224231250778923
masked_baseline	78	723	V5	7.483066202293689	12.524442828990797	5.041376626697107
masked_baseline	78	1087	V5	6.505047620436617	11.078460736217549	4.573413115780932
masked_baseline	78	1657	V5	6.983053342437826	12.541785012417817	5.558731669979991
masked_baseline	78	2147	V5	7.992723732613444	14.11442072459077	6.121696991977326
masked_baseline	78	2635	V5	6.392252013432519	12.33425358113748	5.942001567704961
masked_baseline	78	3120	V5	4.474133075107403	9.062831724681457	4.588698649574054
masked_baseline	78	3591	V5	0.5787353590365678	2.363467262387493	1.7847319033509252
masked_baseline	78	4060	V5	5.009332637179672	9.882375619614507	4.873042982434835
masked_baseline	80	379	V5	8.337907940341124	8.65909152946078	0.3211835891196557
masked_baseline	80	774	V5	8.303082415034734	8.97622890886443	0.6731464938296963
masked_baseline	80	1171	V5	8.543375527659961	8.629624251224383	0.08624872356442204
masked_baseline	80	1574	V5	8.325980747515485	8.987386288952665	0.6614055414371798
masked_baseline	80	1977	V5	7.822668361749698	8.00636884314218	0.1837004813924823
masked_baseline	80	2374	V5	9.460821430981065	9.550155683996445	0.08933425301538023
masked_baseline	80	2775	V5	7.529483881717917	7.699738743499396	0.17025486178147897
masked_baseline	80	3184	V5	8.363182860640244	8.776688061829887	0.4135052011896434
masked_baseline	80	3589	V5	8.200732183874887	8.461409848015661	0.26067766414077376
masked_baseline	80	3994	V5	8.198667105719467	8.343013598864449	0.14434649314498138
masked_baseline	80	4399	V5	8.255066591627182	7.855273510604179	-0.39979308102300326
masked_baseline	81	609	V5	21.98301249705533	18.536082439734727	-3.4469300573206034
masked_baseline	81	1013	V5	24.48850439022779	21.117080316412157	-3.371424073815632
masked_baseline	81	1391	V5	26.613329245244504	23.917800288536682	-2.6955289567078218
masked_baseline	81	1791	V5	27.825459236214247	24.486568530520568	-3.3388907056936787
masked_baseline	81	2165	V5	24.23070270829628	21.227895105283874	-3.002807603012407
masked_baseline	81	2550	V5	25.758657886847143	22.213521725398323	-3.54513616144882
masked_baseline	81	2928	V5	20.13085356068432	17.416611547591643	-2.714242013092676
masked_baseline	81	3305	V5	21.215449998819523	17.676454202372415	-3.5389957964471073
masked_baseline	81	3684	V5	23.911465652257757	21.395136016806163	-2.5163296354515943
masked_baseline	81	4092	V5	24.937817251367708	21.163058104045305	-3.7747591473224027
masked_baseline	81	4510	V5	23.968335388074376	20.39754454064832	-3.570790847426057
masked_baseline	83	355	V5	6.208963110103782	10.466729742243551	4.257766632139769
masked_baseline	83	689	V5	2.2974045214396255	0.8435241028943566	-1.453880418545269
masked_baseline	83	1158	V5	2.116238859457994	3.075055423563352	0.9588165641053576
masked_baseline	83	1720	V5	4.636264783215489	5.049866884543018	0.4136021013275295
masked_baseline	83	2124	V5	6.737589980139811	7.6424091093853965	0.9048191292455856
masked_baseline	83	2604	V5	0.8282100261723746	1.0217492138862765	0.19353918771390188
masked_baseline	83	3216	V5	3.012566790662806	3.208424554897112	0.19585776423430623
masked_baseline	83	3725	V5	2.289391131859109	2.9054926905509455	0.6161015586918364
masked_baseline	83	4085	V5	4.2556429083426295	5.013163733363342	0.7575208250207126
masked_baseline	83	4558	V5	18.867856735305796	17.595414483386254	-1.2724422519195429
masked_baseline	87	635	V5	13.675303906860321	11.805174187179277	-1.870129719681044
masked_baseline	87	960	V5	14.347871648138923	11.7558347920469	-2.592036856092024
masked_baseline	87	1289	V5	13.822310263459045	11.41617548855322	-2.4061347749058246
masked_baseline	87	1952	V5	14.262845991690174	12.448229903085632	-1.8146160886045415
masked_baseline	87	2281	V5	14.397789991638803	11.669150373219917	-2.7286396184188852
masked_baseline	87	2622	V5	12.625031351060343	10.058437280092052	-2.566594070968291
masked_baseline	87	2977	V5	10.160660218803708	8.419692025913815	-1.740968192889893
masked_baseline	87	3321	V5	10.664558292283266	8.807372080285344	-1.8571862119979219
masked_baseline	87	3682	V5	13.261427759699862	10.255897299648913	-3.0055304600509487
masked_baseline	87	4048	V5	13.377404409862311	10.939148838181039	-2.438255571681273
masked_baseline	87	4404	V5	10.765220705927266	9.009282593492403	-1.7559381124348636
masked_baseline	92	423	V5	2.794679056253167	6.850085767871734	4.055406711618567
masked_baseline	92	733	V5	2.9002597271528128	6.8066913470982096	3.906431619945397
masked_baseline	92	1042	V5	6.207629358548534	8.203856108330553	1.9962267497820196
masked_baseline	92	1342	V5	2.6776057741748045	5.958385706002083	3.280779931827279
masked_baseline	92	1658	V5	1.9194693371037268	6.625759003688901	4.706289666585175
masked_baseline	92	1966	V5	3.8225438950260697	7.448498218034029	3.625954323007959
masked_baseline	92	2270	V5	5.495460671714243	9.527352341987957	4.031891670273714
masked_baseline	92	2576	V5	3.803388263302445	7.676202253242153	3.8728139899397083
masked_baseline	92	2881	V5	2.4696762618355907	6.553476804522629	4.0838005426870385
masked_baseline	92	3181	V5	3.018032628387953	6.937777794904937	3.919745166516984
masked_baseline	92	3488	V5	1.590341272960524	5.172557964083443	3.5822166911229187
masked_baseline	92	3793	V5	4.061955815106032	7.606972618422796	3.5450168033167646
masked_baseline	92	4089	V5	5.886680670604385	8.142105124053673	2.2554244534492884
masked_baseline	92	4389	V5	2.026817304378252	6.181645236563523	4.154827932185271
masked_baseline	94	729	V5	2.5887817703255185	4.628272283441233	2.0394905131157146
masked_baseline	94	1113	V5	6.153710860041018	5.6542736705266945	-0.4994371895143237
masked_baseline	94	1490	V5	4.8570241513558905	4.557553304728673	-0.29947084662721757
masked_baseline	94	1869	V5	2.9345550333704353	3.3453965103655405	0.4108414769951052
masked_baseline	94	2252	V5	3.6744472788237394	3.862257914591064	0.18781063576732437
masked_baseline	94	2648	V5	2.313048670624476	4.282583083472849	1.9695344128483727
masked_baseline	94	3071	V5	6.416058773414652	6.3894953697101275	-0.02656340370452437
masked_baseline	94	3495	V5	4.934815652417848	4.563490977023082	-0.3713246753947663
masked_baseline	94	3905	V5	2.0066555933924057	3.344213955889332	1.3375583624969263
masked_baseline	94	4300	V5	1.6123939262400038	3.3807388597257426	1.7683449334857388
masked_baseline	95	2796	V5	9.958971228184065	14.381213170952954	4.422241942768888
masked_baseline	95	3163	V5	9.313117304502084	13.53210792215042	4.218990617648336
masked_baseline	95	3537	V5	9.327563156043274	13.467379381475439	4.139816225432165
masked_baseline	95	3999	V5	9.365944325057226	13.207596861266007	3.8416525362087803
masked_baseline	95	4484	V5	10.064752060530191	14.211004927519626	4.146252866989435
masked_baseline	99	376	V5	6.590911536558084	7.788086516391731	1.1971749798336466
masked_baseline	99	726	V5	4.035024390902961	7.312819068519013	3.2777946776160523
masked_baseline	99	1063	V5	5.6487210540414425	8.412536293056407	2.7638152390149644
masked_baseline	99	1396	V5	1.8480741408451067	3.942717565057944	2.0946434242128373
masked_baseline	99	1731	V5	2.0894785719440017	2.825965328174794	0.7364867562307924
masked_baseline	99	2088	V5	4.196591067819799	6.616562952843162	2.4199718850233625
masked_baseline	99	2491	V5	3.121198684952098	4.035905875674401	0.9147071907223032
masked_baseline	99	2939	V5	4.189474963260535	6.61620117425674	2.426726210996205
masked_baseline	99	3395	V5	7.513178103419319	10.352319017242634	2.8391409138233143
masked_baseline	99	3823	V5	6.220444167511955	8.526069720773853	2.3056255532618977
masked_baseline	99	4220	V5	10.781000484361076	11.849474572020599	1.0684740876595225
masked_baseline	99	4579	V5	10.20991722417115	11.56845909948345	1.3585418753122998
masked_baseline	101	573	V5	1.9050672120626375	2.1609866310530665	0.255919418990429
masked_baseline	101	910	V5	7.041087469792829	4.950217302458836	-2.0908701673339927
masked_baseline	101	1417	V5	7.656081106425844	5.785388894780145	-1.8706922116456983
masked_baseline	101	1829	V5	7.698834757614009	5.642945614618871	-2.055889142995138
masked_baseline	101	2182	V5	7.828878233548718	6.116106661715561	-1.7127715718331569
masked_baseline	101	2515	V5	6.6412377074963205	4.417300371919481	-2.2239373355768395
masked_baseline	101	2870	V5	5.332729462577444	3.939222615145468	-1.3935068474319765
masked_baseline	101	3213	V5	6.195923549621739	4.267336500075668	-1.9285870495460706
masked_baseline	101	3570	V5	7.4450560884744945	5.185477776499212	-2.2595783119752824
masked_baseline	101	3883	V5	0.43582098487154275	0.8894590721991366	0.4536380873275938
masked_baseline	101	4407	V5	6.910059174262293	5.505440361959339	-1.404618812302954
masked_baseline	105	506	V5	3.837546101704736	5.463460581365735	1.6259144796609988
masked_baseline	105	953	V5	6.348166611195967	8.515860052935187	2.16769344173922
masked_baseline	105	1410	V5	7.338271663307324	9.297687942780017	1.959416279472693
masked_baseline	105	1616	V5	4.6722759922949475	4.876026616473539	0.2037506241785918
masked_baseline	105	1874	V5	7.389318877168265	8.931816404694851	1.542497527526586
masked_baseline	105	2334	V5	6.529907440860973	8.134763665915276	1.604856225054303
masked_baseline	105	2798	V5	6.426038519971612	8.2068017376485	1.7807632176768875
masked_baseline	105	3254	V5	6.332397926956284	8.074507024608893	1.7421090976526097
masked_baseline	105	3713	V5	6.1694642200015135	8.27801313813772	2.108548918136206
masked_baseline	105	3917	V5	3.8071215216814185	3.973467295114341	0.16634577343292234
masked_baseline	105	4185	V5	6.2204182632414176	7.943221709157776	1.7228034459163588
masked_baseline	106	443	V5	8.093781582433099	7.010429945859056	-1.0833516365740428
masked_baseline	106	899	V5	6.499367641514121	8.591452334483131	2.09208469296901
masked_baseline	106	1254	V5	15.185641428481556	18.325222472512888	3.139581044031331
masked_baseline	106	1604	V5	12.582336019259454	15.659598725978112	3.077262706718658
masked_baseline	106	1953	V5	12.99413040176916	16.06070279049437	3.066572388725211
masked_baseline	106	2305	V5	11.918771735918957	15.09260402986705	3.1738322939480934
masked_baseline	106	2657	V5	12.025766371946226	15.416492976185374	3.3907266042391484
masked_baseline	106	3010	V5	12.153319908830984	15.59619532869214	3.4428754198611564
masked_baseline	106	3364	V5	12.246418566677717	15.437764775812843	3.1913462091351263
masked_baseline	106	3718	V5	14.343811476334231	17.52763241465499	3.183820938320757
masked_baseline	106	4073	V5	10.40933057147323	13.333134017643218	2.9238034461699876
masked_baseline	106	4430	V5	11.589521639501074	14.772947639553639	3.183426000052565
masked_baseline	107	676	V5	4.861201705483228	3.3787342719591664	-1.4824674335240613
masked_baseline	107	1164	V5	5.493873351669638	3.6171983356962154	-1.8766750159734227
masked_baseline	107	1658	V5	6.386569200422824	5.20548717728201	-1.1810820231408137
masked_baseline	107	2152	V5	3.4971075943768413	2.1765502770778733	-1.320557317298968
masked_baseline	107	2638	V5	4.284667618567469	2.8096322585543034	-1.4750353600131656
masked_baseline	107	3131	V5	7.03778138619556	5.684755858627741	-1.3530255275678185
masked_baseline	107	3626	V5	5.287854652409022	3.6882691923297783	-1.5995854600792438
masked_baseline	107	4121	V5	3.9549427833946065	3.5122013540959784	-0.44274142929862803
masked_baseline	108	481	V5	9.557932850082562	3.909828992529934	-5.648103857552628
masked_baseline	108	922	V5	6.3784388617944385	1.3662363848298835	-5.012202476964555
masked_baseline	108	1301	V5	9.289460133122883	1.3865082338082957	-7.902951899314588
masked_baseline	108	1674	V5	4.022231712159731	7.11942443862954	3.0971927264698094
masked_baseline	108	1945	V5	5.422451738161585	4.589275871907309	-0.8331758662542761
masked_baseline	108	2396	V5	5.9379960239212375	2.728973756862153	-3.2090222670590847
masked_baseline	108	2776	V5	8.464690022244104	1.3280541788871345	-7.13663584335697
masked_baseline	108	3152	V5	8.444107021731929	1.3731379109446185	-7.070969110787311
masked_baseline	108	3419	V5	8.510563594398707	1.4786625443729198	-7.0319010500257875
masked_baseline	108	3865	V5	8.868819359319925	2.0751661884920773	-6.793653170827848
masked_baseline	108	4246	V5	5.17753835857237	1.2473341352894705	-3.9302042232828995
masked_baseline	109	454	V5	5.507450540259732	7.343825529647592	1.8363749893878607
masked_baseline	109	674	V5	23.443664864358464	19.452443781290558	-3.991221083067906
masked_baseline	109	1039	V5	6.195986929969887	7.2718578565681185	1.0758709265982311
masked_baseline	109	1404	V5	10.086374529804223	12.173628800710098	2.0872542709058752
masked_baseline	109	1756	V5	7.888532659413523	10.346581019304125	2.4580483598906016
masked_baseline	109	1997	V5	7.011719160277094	7.1877615775388835	0.17604241726178937
masked_baseline	109	2196	V5	12.460297074417955	11.794610176035167	-0.6656868983827877
masked_baseline	109	2403	V5	8.464818098985653	9.416397572316022	0.9515794733303693
masked_baseline	109	2782	V5	11.198446594406187	13.937327303265445	2.7388807088592575
masked_baseline	109	3205	V5	9.197292820633484	10.030260114029383	0.8329672933958996
masked_baseline	109	3579	V5	8.584474005370298	11.161349164473162	2.5768751591028636
masked_baseline	109	4024	V5	7.86256247471616	8.167725719558923	0.30516324484276325
masked_baseline	109	4362	V5	2.99400309190611	3.257012306562911	0.26300921465680105
masked_baseline	109	4578	V5	23.062839021710438	19.191590672373984	-3.8712483493364545
masked_baseline	109	4796	V5	9.083827123357223	8.80194989605618	-0.2818772273010417
masked_baseline	111	1919	V5	3.813724026787583	5.953019612949384	2.139295586161801
masked_baseline	111	2418	V5	4.236640812001796	9.571363454961878	5.334722642960082
masked_baseline	113	847	V5	11.518407683692654	11.038170892841789	-0.48023679085086535
masked_baseline	113	1340	V5	12.345007870111838	11.485002101924541	-0.8600057681872961
masked_baseline	113	1852	V5	12.734487711229734	11.621004507799515	-1.113483203430219
masked_baseline	113	2367	V5	12.594881131437262	11.859238381032425	-0.7356427504048373
masked_baseline	113	3365	V5	12.479089031958516	11.517460697064216	-0.9616283348943
masked_baseline	113	3881	V5	12.519418044936794	11.187685751706104	-1.33173229323069
masked_baseline	113	4389	V5	12.661290376176513	11.989708559168655	-0.6715818170078585
masked_baseline	115	930	V5	6.487313722006445	6.671616613488488	0.1843028914820426
masked_baseline	115	1470	V5	3.8084174368230563	4.8696370523401615	1.0612196155171052
masked_baseline	115	2021	V5	4.947871276676313	2.6532931366973074	-2.2945781399790057
masked_baseline	115	3109	V5	5.214332665451513	3.0433340279741037	-2.1709986374774095
masked_baseline	115	4182	V5	8.25984840762702	5.650911463084235	-2.6089369445427852
masked_baseline	116	606	V5	8.3773404878139	6.446454510441617	-1.9308859773722826
masked_baseline	116	939	V5	1.9738437533263204	1.3331766390007167	-0.6406671143256037
masked_baseline	116	1269	V5	1.962243331232557	2.4934690586229196	0.5312257273903627
masked_baseline	116	1936	V5	16.847999629566058	16.514804427215772	-0.33319520235028577
masked_baseline	116	2266	V5	21.378454420808197	20.442773391290654	-0.9356810295175428
masked_baseline	116	2594	V5	7.3856049656442915	6.63258207307793	-0.7530228925663618
masked_baseline	116	2929	V5	10.405530050105307	10.584340023984197	0.17880997387888975
masked_baseline	116	3266	V5	9.069326797800684	8.24272730812759	-0.8265994896730948
masked_baseline	116	3604	V5	9.224690930511796	7.9680545959031415	-1.2566363346086549
masked_baseline	116	3939	V5	3.1520504140335874	4.14104422618511	0.9889938121515223
masked_baseline	116	4273	V5	2.897545101418109	2.6681615957303597	-0.22938350568774935
masked_baseline	121	322	V5	13.007762089511754	13.02150806094465	0.013745971432895132
masked_baseline	121	632	V5	19.195235217764672	17.927602906838562	-1.2676323109261105
masked_baseline	121	938	V5	13.580395013543804	13.072016080404463	-0.5083789331393405
masked_baseline	121	1250	V5	12.032782237123953	11.989597414195305	-0.043184822928648
masked_baseline	121	1563	V5	12.600996044042244	12.27388545920363	-0.3271105848386142
masked_baseline	121	1878	V5	10.77391859178668	10.76783784612869	-0.006080745657989439
masked_baseline	121	2187	V5	12.007589865345148	10.777655320144193	-1.2299345452009547
masked_baseline	121	2498	V5	10.297776166044427	9.931487042528794	-0.36628912351563336
masked_baseline	121	3119	V5	13.718767508069265	12.762406943175804	-0.9563605648934601
masked_baseline	121	3426	V5	11.254218792016452	11.084712875959983	-0.16950591605646892
masked_baseline	121	3733	V5	12.237864896575514	11.970226102944181	-0.2676387936313329
masked_baseline	121	4044	V5	13.619949536784652	12.600358778311165	-1.0195907584734876
masked_baseline	121	4349	V5	18.12254345610215	16.856113287259113	-1.266430168843037
masked_baseline	121	4654	V5	10.015837148256605	9.285708625633383	-0.7301285226232217
masked_baseline	123	499	V5	7.091001527766606	9.541155455848598	2.450153928081992
masked_baseline	123	943	V5	7.2299519512872	9.713074757863327	2.4831228065761266
masked_baseline	123	1416	V5	7.02538780947683	9.043172763380712	2.017784953903882
masked_baseline	123	1855	V5	7.537027844721599	9.64597376953643	2.108945924814832
masked_baseline	123	2317	V5	8.146591377125496	10.50374020772868	2.357148830603183
masked_baseline	123	2800	V5	7.260285219778369	8.813616699178832	1.5533314794004625
masked_baseline	123	3242	V5	6.757914709328878	8.398510689904874	1.6405959805759966
masked_baseline	123	3675	V5	7.530094923201522	10.068967763205482	2.5388728400039593
masked_baseline	123	4153	V5	8.640892318750975	10.829015272485142	2.188122953734167
masked_baseline	128	725	V5	6.08629128818512	6.174572517178659	0.08828122899353907
masked_baseline	128	1292	V5	8.04272156969725	7.993646224528898	-0.04907534516835188
masked_baseline	128	1871	V5	9.737074793392003	9.578229689860063	-0.1588451035319398
masked_baseline	128	2455	V5	8.429021472303367	8.345751320616897	-0.08327015168647023
masked_baseline	128	3014	V5	7.415017827301196	7.880038546830941	0.4650207195297451
masked_baseline	128	3552	V5	10.511640017695063	10.48249860923579	-0.02914140845927271
masked_baseline	128	4114	V5	13.014421501493027	12.707631124880905	-0.3067903766121223
masked_baseline	130	999	V5	7.660240355936833	8.066864718100147	0.4066243621633143
masked_baseline	130	1529	V5	13.960324893824808	14.227828214712014	0.2675033208872062
masked_baseline	130	2060	V5	10.629099800944568	11.287725827171679	0.6586260262271111
masked_baseline	130	2594	V5	10.324441016103432	10.564805889779766	0.2403648736763344
masked_baseline	130	3653	V5	10.411964220438097	11.13611529513498	0.7241510746968824
masked_baseline	130	4184	V5	10.901467760450394	10.462639825141363	-0.43882793530903186
masked_baseline	131	896	V5	12.820908994474895	15.529909128318314	2.7090001338434195
masked_baseline	131	1347	V5	15.367544045552089	17.97686186798318	2.609317822431093
masked_baseline	131	1800	V5	15.558219371390111	18.077383798143686	2.5191644267535747
masked_baseline	131	2266	V5	13.201133894416513	15.974239399069711	2.7731055046531985
masked_baseline	131	2731	V5	15.75846085965839	18.891605309856104	3.1331444501977135
masked_baseline	131	3197	V5	15.520063275082947	18.686742645775002	3.166679370692055
masked_baseline	131	3656	V5	14.997613035507875	18.150374470930327	3.152761435422452
masked_baseline	131	4110	V5	14.953603426296029	17.605046853647714	2.651443427351685
masked_baseline	137	780	V5	10.716489261644602	14.346469354940538	3.629980093295936
masked_baseline	137	2186	V5	10.05719663001625	13.676232346624905	3.6190357166086553
masked_baseline	137	2650	V5	11.684771923753226	15.199546370401787	3.514774446648561
masked_baseline	137	3108	V5	13.711212296094258	16.780301547093668	3.0690892509994097
masked_baseline	137	3570	V5	12.451834959238425	15.111924530095626	2.6600895708572008
masked_baseline	137	4048	V5	9.487802713058349	13.527467766655935	4.039665053597586
masked_baseline	137	4515	V5	10.538649381747232	14.598478364031248	4.0598289822840155
masked_baseline	139	605	V5	4.140690172866138	8.91867906373776	4.777988890871623
masked_baseline	139	1013	V5	4.225845708510374	9.174165338854827	4.948319630344453
masked_baseline	139	1440	V5	4.9229985462425105	9.841678422808739	4.9186798765662285
masked_baseline	139	1879	V5	2.519692526951425	4.892402731917227	2.3727102049658018
masked_baseline	139	2302	V5	7.364601909902962	9.991664053094773	2.627062143191811
masked_baseline	139	2708	V5	4.090341253048005	6.119999849533629	2.029658596485624
masked_baseline	139	3496	V5	3.8725146521707043	8.906797001443655	5.034282349272951
masked_baseline	141	719	V5	2.7280416092402815	1.60980930488613	-1.1182323043541516
masked_baseline	141	1197	V5	3.772702584888641	3.515936417435926	-0.25676616745271463
masked_baseline	141	1689	V5	1.9827289046797587	1.918557548849225	-0.06417135583053368
masked_baseline	141	2181	V5	4.9815971135762025	3.992847403164175	-0.9887497104120273
masked_baseline	141	2676	V5	6.589845216434789	5.13548837962457	-1.454356836810219
masked_baseline	141	3160	V5	3.241985310080207	2.390912347658585	-0.8510729624216218
masked_baseline	141	3629	V5	2.582033284068224	1.9680678713436375	-0.6139654127245866
masked_baseline	141	4116	V5	5.44306615826442	4.5383060918668745	-0.9047600663975457
masked_baseline	142	533	V5	4.516885528286057	6.291802600074299	1.7749170717882423
masked_baseline	142	925	V5	2.532262967738175	5.438200254524004	2.9059372867858286
masked_baseline	142	1319	V5	3.431562345727002	5.882654568152136	2.4510922224251335
masked_baseline	142	1738	V5	3.2037458508499177	5.442172618710663	2.2384267678607457
masked_baseline	142	2141	V5	2.5320914344834033	5.518855950156932	2.9867645156735287
masked_baseline	142	2533	V5	2.7672992974018635	5.409587834728252	2.6422885373263885
masked_baseline	142	2925	V5	2.654558386227129	5.699920501018289	3.0453621147911596
masked_baseline	142	3333	V5	3.4967873846866713	6.479296887149525	2.982509502462854
masked_baseline	142	3755	V5	3.1929549209815558	5.408630131107538	2.215675210125982
masked_baseline	142	4195	V5	1.786980427368553	4.365608328353531	2.578627900984978
masked_baseline	146	608	V5	8.043573193028468	3.831859038610487	-4.211714154417981
masked_baseline	146	1757	V5	8.045348603226687	4.115540391604308	-3.9298082116223787
masked_baseline	146	3770	V5	8.905947570217172	4.59725037537296	-4.308697194844212
masked_baseline	146	4311	V5	9.051561232100429	4.634023376575728	-4.417537855524701
masked_baseline	147	625	V5	6.8876401603350725	9.84673781384379	2.9590976535087172
masked_baseline	147	1129	V5	6.737998690707521	9.47828371734112	2.7402850266335985
masked_baseline	147	1627	V5	6.99025740545116	10.018297020945873	3.0280396154947127
masked_baseline	147	2131	V5	6.122976280126897	9.217698793483732	3.0947225133568352
masked_baseline	147	2640	V5	7.098345107164386	10.015137024899769	2.9167919177353827
masked_baseline	147	3140	V5	6.678048931605813	9.594208604104846	2.916159672499033
masked_baseline	147	3635	V5	6.327464386013351	9.357259607080902	3.029795221067551
masked_baseline	147	4135	V5	6.159448543502783	9.145643116129943	2.98619457262716
masked_baseline	149	679	V5	4.787284999092254	4.105827114909803	-0.6814578841824508
masked_baseline	149	1112	V5	6.997785799903018	5.925746426405897	-1.0720393734971205
masked_baseline	149	1553	V5	7.277035055696204	5.805116274474931	-1.471918781221273
masked_baseline	149	1994	V5	6.26880247760935	5.120069437442089	-1.1487330401672615
masked_baseline	149	2425	V5	5.772503765582717	4.812880557247895	-0.959623208334822
masked_baseline	149	2844	V5	5.6393003911700355	4.930513227749519	-0.7087871634205163
masked_baseline	149	3273	V5	6.988091259133694	5.671256970111724	-1.31683428902197
masked_baseline	149	3718	V5	5.734779479722858	4.802429892208996	-0.9323495875138628
masked_baseline	149	4167	V5	6.317428609927896	5.3258974231390495	-0.9915311867888468
masked_baseline	152	574	V5	1.2022704429919464	8.933130053857916	7.730859610865969
masked_baseline	152	1072	V5	3.0488617819524717	9.189579670272304	6.140717888319832
masked_baseline	152	1527	V5	2.2441759250020525	8.691871214932414	6.447695289930362
masked_baseline	152	1981	V5	1.5901990129619485	9.045784619931977	7.455585606970029
masked_baseline	152	2431	V5	1.7655933371300412	8.895746501426817	7.130153164296776
masked_baseline	152	2870	V5	2.207587461158443	8.122401520398304	5.914814059239861
masked_baseline	152	3292	V5	2.1820285596127227	8.400753760641683	6.21872520102896
masked_baseline	152	3735	V5	1.7180202906333564	8.810204255318915	7.0921839646855585
masked_baseline	152	4221	V5	1.403354880144835	8.262488158595911	6.8591332784510755
masked_baseline	155	730	V5	12.28693353643091	9.931644783143314	-2.3552887532875957
masked_baseline	155	1222	V5	11.989095739655228	10.166370368718825	-1.8227253709364035
masked_baseline	155	1708	V5	11.543924117896777	10.568269273266889	-0.9756548446298883
masked_baseline	155	2189	V5	12.043558040200299	9.702373760591831	-2.341184279608468
masked_baseline	155	2702	V5	17.655600137241393	14.350904511208471	-3.304695626032922
masked_baseline	155	3670	V5	20.709199287962168	18.265515543503664	-2.443683744458504
masked_baseline	155	4172	V5	19.268246493411592	16.212561527595696	-3.055684965815896
masked_baseline	156	791	V5	10.030353668382945	7.301948452062406	-2.7284052163205397
masked_baseline	156	1323	V5	10.111899059643045	7.581994597917603	-2.529904461725442
masked_baseline	156	1825	V5	10.713601350350302	7.8858690819535315	-2.8277322683967707
masked_baseline	156	2382	V5	9.930872397352253	7.366294397809635	-2.5645779995426183
masked_baseline	156	2901	V5	9.889566971178326	7.429323551356121	-2.4602434198222047
masked_baseline	156	3393	V5	10.71664124158754	7.979897301345518	-2.7367439402420226
masked_baseline	156	3964	V5	9.902473448029644	7.346671595125415	-2.555801852904229
masked_baseline	160	977	V5	8.151512937953616	5.461540206150232	-2.6899727318033833
masked_baseline	160	1682	V5	3.8703918882374717	5.056005279157198	1.185613390919726
masked_baseline	160	2367	V5	3.451278560133629	5.5543061459834036	2.1030275858497745
masked_baseline	160	3005	V5	3.614199242658075	4.710006791867317	1.0958075492092423
masked_baseline	160	3697	V5	3.642701954839811	5.815680109169415	2.1729781543296043
masked_baseline	162	592	V5	1.3379554345581959	4.788281957507422	3.4503265229492266
masked_baseline	162	1022	V5	0.8685299012930033	4.481999788895763	3.6134698876027596
masked_baseline	162	1443	V5	1.455693110603435	4.275189606687548	2.8194964960841133
masked_baseline	162	1844	V5	0.9578703171089583	3.474353531422506	2.5164832143135474
masked_baseline	162	2223	V5	0.9571879821128451	3.2098241257755014	2.2526361436626563
masked_baseline	162	2643	V5	1.3078726388133313	5.122994793218258	3.8151221544049263
masked_baseline	162	3081	V5	1.8024993489736894	5.256790682247418	3.454291333273729
masked_baseline	162	3539	V5	1.2862661877557344	4.188479309613844	2.9022131218581095
masked_baseline	162	3979	V5	1.5434218377229947	5.447487958648653	3.904066120925658
masked_baseline	162	4405	V5	0.9413658084026957	3.7589852855211925	2.817619477118497
masked_baseline	164	548	V5	4.653318033387375	9.58723227627743	4.933914242890054
masked_baseline	164	1004	V5	6.476756882361999	9.257128571846833	2.7803716894848334
masked_baseline	164	1451	V5	7.502973324806514	11.644276435279506	4.141303110472992
masked_baseline	164	1915	V5	4.6294547640699335	8.722092245217308	4.092637481147374
masked_baseline	164	2371	V5	4.028705938890535	9.221226006449598	5.192520067559063
masked_baseline	164	2839	V5	4.12541650840495	8.515966873813747	4.390550365408798
masked_baseline	164	3276	V5	6.050186394179062	10.283015815988296	4.232829421809234
masked_baseline	164	3716	V5	6.062006083304425	10.231680204077588	4.169674120773163
masked_baseline	164	4190	V5	5.231877544423206	9.937446759024912	4.705569214601706
masked_baseline	166	848	V5	2.0537920306075796	1.5448146009910142	-0.5089774296165654
masked_baseline	166	1322	V5	1.0453809993625636	2.366184297399596	1.3208032980370326
masked_baseline	166	1772	V5	2.747506112107617	2.1508789788097897	-0.5966271332978272
masked_baseline	166	2261	V5	1.0783946282835604	2.526087581020261	1.4476929527367008
masked_baseline	166	2715	V5	1.428841584426956	1.9137285041686927	0.4848869197417367
masked_baseline	166	3187	V5	1.7032290254133895	1.7103612723611241	0.007132246947734622
masked_baseline	166	3678	V5	1.3083136344084452	2.111406758376827	0.8030931239683816
masked_baseline	166	4137	V5	1.7760299742881513	1.7837976098341313	0.007767635545979923
masked_baseline	167	685	V5	10.938588071052669	8.58331696019366	-2.355271110859009
masked_baseline	167	3346	V5	11.99169629647776	9.297903013281704	-2.6937932831960563
masked_baseline	168	823	V5	5.08936170721205	10.430948397499785	5.341586690287735
masked_baseline	168	1816	V5	4.993499821049964	10.427910575816828	5.434410754766864
masked_baseline	168	2299	V5	6.484549455613709	12.335076508734266	5.850527053120557
masked_baseline	168	2763	V5	8.038289940959121	14.127378445404009	6.089088504444888
masked_baseline	168	3191	V5	7.417566253055277	13.320978226577129	5.903411973521852
masked_baseline	169	944	V5	1.4478029109637818	4.126740908190833	2.6789379972270506
masked_baseline	169	1499	V5	1.1338345834107777	4.089803926559503	2.955969343148725
masked_baseline	169	2062	V5	1.5804058626482833	3.4619597351575986	1.8815538725093153
masked_baseline	169	3172	V5	1.3412224107957382	4.843848512662248	3.50262610186651
masked_baseline	169	3736	V5	1.359503726151972	4.648862711036401	3.2893589848844287
masked_baseline	169	4282	V5	1.8804832803920415	7.200620964916812	5.32013768452477
masked_baseline	170	660	V5	1.1737609956372208	1.693020532834268	0.5192595371970472
masked_baseline	170	1234	V5	4.3956006863065396	3.6884318850696003	-0.7071688012369393
masked_baseline	170	1783	V5	1.2328595825049984	2.6490002878993164	1.416140705394318
masked_baseline	170	2381	V5	2.2323789732882453	3.1041118204644893	0.871732847176244
masked_baseline	170	2964	V5	1.3059030428401355	1.692514107316324	0.3866110644761884
masked_baseline	170	3551	V5	0.39416293756310217	1.1994611093728458	0.8052981718097436
masked_baseline	170	4120	V5	1.4668416860802407	2.4207933395034886	0.953951653423248
masked_baseline	172	744	V5	3.0647281125890844	6.316715908963278	3.251987796374194
masked_baseline	172	1310	V5	3.793195553467099	4.328665971389579	0.5354704179224803
masked_baseline	172	1867	V5	2.9700230658290447	5.434483318526155	2.46446025269711
masked_baseline	172	2437	V5	3.13740661844323	5.292086173805828	2.154679555362598
masked_baseline	172	3013	V5	2.7181608374019404	5.284481930868927	2.566321093466987
masked_baseline	172	3597	V5	2.9254894339716557	5.8023055907887064	2.8768161568170507
masked_baseline	172	4171	V5	2.847040423665144	5.872343938971889	3.0253035153067453
masked_baseline	173	466	V5	3.9177655322650886	5.785884433505546	1.8681189012404578
masked_baseline	173	829	V5	2.431655816042226	5.139254421584108	2.7075986055418824
masked_baseline	173	1086	V5	2.056639460164363	4.837741387380709	2.781101927216346
masked_baseline	173	1473	V5	3.329188252443628	5.019537199652758	1.69034894720913
masked_baseline	173	1941	V5	3.1807804319023667	5.693927138937366	2.5131467070349993
masked_baseline	173	2323	V5	2.3627190118773935	4.619460307396435	2.256741295519041
masked_baseline	173	2683	V5	2.871407669409009	5.3471182685549135	2.4757105991459043
masked_baseline	173	2888	V5	9.31463828785523	9.664348891743572	0.34971060388834196
masked_baseline	173	3215	V5	1.5753948772765158	4.817713955107046	3.2423190778305306
masked_baseline	173	3492	V5	1.7839513390721817	4.638483839331721	2.8545325002595394
masked_baseline	173	3974	V5	2.6562317995012883	5.057252035997603	2.401020236496315
masked_baseline	173	4508	V5	3.6307347551192275	5.303046665533253	1.6723119104140252
masked_baseline	178	591	V5	0.9034736660854885	5.683638371497286	4.7801647054117975
masked_baseline	178	909	V5	1.1322232697241992	5.830466523180045	4.698243253455846
masked_baseline	178	1224	V5	0.8669176907298551	5.450019256613063	4.583101565883208
masked_baseline	178	2622	V5	1.5637235237609615	5.646472439441072	4.082748915680111
masked_baseline	178	3038	V5	1.8782998160842785	6.439913579176355	4.561613763092076
masked_baseline	178	3443	V5	1.4246592072098345	5.750818971665763	4.326159764455928
masked_baseline	183	561	V5	9.510980939766844	12.036235454611228	2.5252545148443843
masked_baseline	183	942	V5	11.258489444513113	14.728422828555543	3.469933384042429
masked_baseline	183	1333	V5	10.4741687697793	13.118420740594596	2.6442519708152954
masked_baseline	183	1724	V5	9.444285961075984	12.555592644876006	3.111306683800022
masked_baseline	183	2118	V5	9.426351614003181	12.396815457088723	2.9704638430855415
masked_baseline	183	2488	V5	9.304589720592396	13.192312476814473	3.887722756222077
masked_baseline	183	2861	V5	10.819438438563504	13.748892691411834	2.9294542528483305
masked_baseline	183	3243	V5	10.227081913300076	12.801985010074787	2.5749030967747117
masked_baseline	183	3629	V5	9.901512445896675	12.304593681189877	2.403081235293202
masked_baseline	183	4005	V5	7.944286578037444	12.42967880131448	4.485392223277037
masked_baseline	183	4369	V5	10.77013632317461	13.62335506872425	2.85321874554964
masked_baseline	191	831	V5	13.545207793113827	11.047266243217912	-2.4979415498959145
masked_baseline	191	1313	V5	12.966073522952701	10.242367672356439	-2.7237058505962626
masked_baseline	191	1811	V5	14.427405868429599	11.615453357880606	-2.811952510548993
masked_baseline	191	2290	V5	15.152174876838313	12.552481044319729	-2.599693832518584
masked_baseline	191	2768	V5	14.961729109276087	12.095146643923163	-2.8665824653529235
masked_baseline	191	3252	V5	14.405749253549835	11.227197119579007	-3.178552133970829
masked_baseline	191	3753	V5	14.781803597622389	11.64937609190062	-3.1324275057217683
masked_baseline	191	4237	V5	14.993275080222697	12.21705397941699	-2.7762211008057065
masked_baseline	192	1029	V5	9.158579401146559	12.698258948127034	3.5396795469804747
masked_baseline	192	1538	V5	10.59079386099791	14.09640487445232	3.505611013454409
masked_baseline	192	2041	V5	7.401289079117036	11.668418332533046	4.26712925341601
masked_baseline	192	2542	V5	7.837000168950981	12.273276289307278	4.436276120356297
masked_baseline	192	3032	V5	9.298361162301303	12.945087404824514	3.6467262425232114
masked_baseline	192	3518	V5	8.622608359389112	12.199308302930495	3.5766999435413833
masked_baseline	192	4004	V5	8.245018202624092	12.315386230391505	4.0703680277674135
masked_baseline	192	4494	V5	8.147590879617304	12.562395288966254	4.41480440934895
masked_baseline	195	603	V5	9.937364304632164	6.338273215549225	-3.599091089082939
masked_baseline	195	1050	V5	7.367976108012404	5.83753591744883	-1.5304401905635743
masked_baseline	195	1462	V5	9.165365002436307	6.900685133323825	-2.2646798691124816
masked_baseline	195	1886	V5	6.843263467342385	5.174481858821138	-1.6687816085212468
masked_baseline	195	2349	V5	8.250135051991276	5.628219991725775	-2.6219150602655006
masked_baseline	195	2816	V5	6.899167209661724	5.407729475146818	-1.4914377345149061
masked_baseline	195	3286	V5	7.73921191481423	5.809194017287102	-1.9300178975271276
masked_baseline	195	3735	V5	7.365017076793935	5.704923313348226	-1.6600937634457082
masked_baseline	195	4135	V5	8.629984251833449	6.532172675970261	-2.0978115758631874
masked_baseline	196	718	V5	7.349826638065848	11.79246561101501	4.442638972949161
masked_baseline	196	1114	V5	5.485859524579816	9.098621534789276	3.61276201020946
masked_baseline	196	1498	V5	5.347988734899088	9.14834239525117	3.8003536603520818
masked_baseline	196	1898	V5	9.354093697753196	14.485648072494103	5.131554374740906
masked_baseline	196	2298	V5	7.3400593875644455	12.17054038198157	4.830480994417125
masked_baseline	196	2685	V5	6.957390799037003	11.288063535689949	4.330672736652946
masked_baseline	196	3073	V5	8.466508310020593	12.861221379547052	4.394713069526459
masked_baseline	196	3477	V5	7.848382819878576	12.307610105522823	4.459227285644247
masked_baseline	196	3886	V5	7.5753931009291335	12.476207613381245	4.900814512452111
masked_baseline	196	4300	V5	8.03355763912378	12.79048934474933	4.756931705625551
masked_baseline	199	526	V5	22.434909032375863	21.610487680074478	-0.8244213523013855
masked_baseline	199	1065	V5	19.910238520751676	18.26788402186053	-1.6423544988911445
masked_baseline	199	2522	V5	20.261999200004087	18.366743104383737	-1.8952560956203506
masked_baseline	199	3087	V5	18.337192748819866	16.656830923144888	-1.6803618256749786
masked_baseline	199	3656	V5	17.950037234294232	17.00187881674954	-0.9481584175446933
masked_baseline	199	4181	V5	21.05457963551972	20.204007079751708	-0.8505725557680108
primary_on_masked_subset	2	560	V2	19.13929525575317	15.291371504068156	-3.8479237516850127
primary_on_masked_subset	2	1007	V2	15.624774457036972	14.462545375496857	-1.162229081540115
primary_on_masked_subset	2	1452	V2	13.065347494174464	12.887314376478793	-0.1780331176956711
primary_on_masked_subset	2	1911	V2	15.173155390410468	14.024548938839034	-1.1486064515714336
primary_on_masked_subset	2	2370	V2	12.13306310993587	12.082794405197292	-0.050268704738577696
primary_on_masked_subset	2	2826	V2	13.737393803223844	13.28242213845096	-0.4549716647728843
primary_on_masked_subset	2	3285	V2	15.681894839975918	14.485327918034743	-1.1965669219411748
primary_on_masked_subset	2	3752	V2	10.864603224943338	11.642516580047396	0.777913355104058
primary_on_masked_subset	2	4218	V2	14.912514886648667	13.746169650372591	-1.1663452362760758
primary_on_masked_subset	11	778	V2	5.529266582064105	3.1015240418904275	-2.4277425401736776
primary_on_masked_subset	11	1286	V2	7.137877367570443	5.632356991070233	-1.5055203765002103
primary_on_masked_subset	11	2298	V2	4.2995643263604055	6.991124575083196	2.6915602487227908
primary_on_masked_subset	11	2796	V2	4.3134298465332614	7.502664421716514	3.189234575183253
primary_on_masked_subset	11	3288	V2	6.7500000867188215	6.083018541835564	-0.6669815448832574
primary_on_masked_subset	11	4276	V2	6.0595830989062165	5.4219177246158745	-0.637665374290342
primary_on_masked_subset	12	782	V2	11.40954361038782	12.381794434760529	0.9722508243727095
primary_on_masked_subset	12	1338	V2	3.152131924519752	8.929591043587607	5.777459119067855
primary_on_masked_subset	12	3634	V2	12.993735186805479	18.56493578212411	5.571200595318631
primary_on_masked_subset	14	517	V2	14.755361466326463	15.178554067339407	0.42319260101294454
primary_on_masked_subset	14	878	V2	11.410078669501596	12.74792307754108	1.3378444080394836
primary_on_masked_subset	14	1241	V2	12.78209150319446	13.749728133721181	0.9676366305267212
primary_on_masked_subset	14	1600	V2	11.94560432195103	13.50923474886079	1.563630426909759
primary_on_masked_subset	14	1965	V2	13.64542505641729	14.637140290172194	0.9917152337549044
primary_on_masked_subset	14	2321	V2	14.301493424431548	15.185520219465126	0.8840267950335772
primary_on_masked_subset	14	2674	V2	12.867009461046022	13.542195059151197	0.6751855981051751
primary_on_masked_subset	14	3394	V2	11.822283957585197	12.544191397211874	0.7219074396266763
primary_on_masked_subset	14	3755	V2	12.286409849843857	10.349224052001013	-1.9371857978428437
primary_on_masked_subset	14	4113	V2	12.493911292889456	13.562276320910128	1.068365028020672
primary_on_masked_subset	14	4464	V2	12.591375250361954	13.565901040967935	0.9745257906059805
primary_on_masked_subset	19	900	V2	14.305519564221395	16.34519326667967	2.0396737024582734
primary_on_masked_subset	19	1394	V2	4.710044435523417	5.244170967737451	0.5341265322140334
primary_on_masked_subset	19	1891	V2	14.124811555536823	15.491319268651276	1.3665077131144532
primary_on_masked_subset	19	2395	V2	15.909809427963884	18.465925121364478	2.556115693400594
primary_on_masked_subset	19	2892	V2	19.23471407236604	23.140578415932314	3.905864343566275
primary_on_masked_subset	19	3375	V2	14.56423625296162	16.57341284367522	2.0091765907136008
primary_on_masked_subset	19	3856	V2	15.602950475417686	17.708518719521567	2.105568244103882
primary_on_masked_subset	19	4340	V2	14.900381471022914	16.813231400001484	1.91284992897857
primary_on_masked_subset	28	726	V2	3.268893344337335	3.1071401191317674	-0.16175322520556756
primary_on_masked_subset	28	1230	V2	2.4935384354044112	2.568128655489833	0.0745902200854216
primary_on_masked_subset	28	1730	V2	2.345897011557563	2.2476345853361566	-0.09826242622140624
primary_on_masked_subset	28	2236	V2	2.6247399715784807	2.3247895037363815	-0.2999504678420992
primary_on_masked_subset	28	3270	V2	2.9849197390933644	2.106506388483579	-0.8784133506097853
primary_on_masked_subset	28	4288	V2	1.9791243728213472	2.7012023407681687	0.7220779679468214
primary_on_masked_subset	29	484	V2	7.832479643441963	7.225863288550463	-0.6066163548915
primary_on_masked_subset	29	952	V2	7.4215713081992725	7.3693113329310425	-0.05225997526823001
primary_on_masked_subset	29	1419	V2	8.514880401836455	8.433726089105523	-0.08115431273093243
primary_on_masked_subset	29	1883	V2	1.7067044097442743	1.9538705001183676	0.24716609037409332
primary_on_masked_subset	29	2347	V2	10.870115332757255	11.034934477181546	0.1648191444242908
primary_on_masked_subset	29	2805	V2	8.480567390579115	9.428075686897136	0.9475082963180217
primary_on_masked_subset	29	3262	V2	11.077296519047106	11.375668647329208	0.2983721282821019
primary_on_masked_subset	29	3718	V2	10.233397288783753	10.859833559013019	0.6264362702292665
primary_on_masked_subset	29	4172	V2	10.068147246457876	10.36272569044843	0.2945784439905541
primary_on_masked_subset	33	754	V2	8.167034753603092	9.784718352077252	1.6176835984741604
primary_on_masked_subset	33	1257	V2	16.08659771950957	19.33342985628241	3.2468321367728414
primary_on_masked_subset	33	1758	V2	9.142746217314086	10.992169089178569	1.8494228718644834
primary_on_masked_subset	33	2254	V2	22.095042346510596	24.863324474304545	2.768282127793949
primary_on_masked_subset	33	2743	V2	27.273407904887726	29.882175402252713	2.608767497364987
primary_on_masked_subset	33	3230	V2	27.596224982089552	30.17189349396318	2.5756685118736264
primary_on_masked_subset	33	3710	V2	22.00669253868303	24.53750891502937	2.5308163763463405
primary_on_masked_subset	33	4186	V2	6.648857421403797	7.259971249353787	0.6111138279499899
primary_on_masked_subset	35	365	V2	12.876174861848561	17.587749337289345	4.711574475440784
primary_on_masked_subset	35	575	V2	6.54404045033382	6.487056759359189	-0.056983690974631074
primary_on_masked_subset	35	785	V2	7.602510337659838	7.285824281262856	-0.316686056396982
primary_on_masked_subset	35	994	V2	7.094193305888426	6.968919868262065	-0.1252734376263609
primary_on_masked_subset	35	1204	V2	5.832701429929193	9.36458657363208	3.531885143702887
primary_on_masked_subset	35	1438	V2	4.620018229283509	6.928120642894308	2.3081024136107997
primary_on_masked_subset	35	1704	V2	14.752500956333659	8.7136371412148	-6.038863815118859
primary_on_masked_subset	35	1920	V2	15.936802060681917	18.098202433233514	2.161400372551597
primary_on_masked_subset	35	2133	V2	8.739482036779593	7.33514165768024	-1.4043403790993532
primary_on_masked_subset	35	2439	V2	7.060689797086086	5.736130804448012	-1.3245589926380736
primary_on_masked_subset	35	2647	V2	4.668720168500137	5.865566768929875	1.1968466004297378
primary_on_masked_subset	35	2857	V2	7.931533894726179	4.9590824952912955	-2.972451399434884
primary_on_masked_subset	35	3069	V2	8.020706112376747	6.997436822795361	-1.0232692895813855
primary_on_masked_subset	35	3285	V2	14.732215980545966	15.786682876999485	1.054466896453519
primary_on_masked_subset	35	3573	V2	10.485557741587634	6.473018152030275	-4.012539589557359
primary_on_masked_subset	35	3783	V2	16.777644038324976	19.773636998655427	2.995992960330451
primary_on_masked_subset	35	3993	V2	6.970800091525235	7.93156621618094	0.9607661246557049
primary_on_masked_subset	35	4204	V2	15.101644051321657	19.68486175193834	4.583217700616682
primary_on_masked_subset	35	4416	V2	7.694159277649463	6.145074040632631	-1.5490852370168327
primary_on_masked_subset	35	4716	V2	4.712218407902825	4.505086456211482	-0.20713195169134302
primary_on_masked_subset	37	505	V2	1.6189923463052425	2.188896917602981	0.5699045712977384
primary_on_masked_subset	37	950	V2	9.785070480146556	9.456226675286448	-0.32884380486010834
primary_on_masked_subset	37	1383	V2	6.549706981545483	7.673902384834498	1.124195403289015
primary_on_masked_subset	37	1805	V2	3.614398456934413	2.6595097974445028	-0.9548886594899102
primary_on_masked_subset	37	2234	V2	1.9705984290852527	2.3370878371654458	0.36648940808019304
primary_on_masked_subset	37	2666	V2	2.782738662138344	3.3498513124214147	0.5671126502830708
primary_on_masked_subset	37	3104	V2	0.9408182960624867	1.562001414506091	0.6211831184436043
primary_on_masked_subset	37	3531	V2	1.4984851576271654	1.72253474091721	0.22404958329004465
primary_on_masked_subset	37	3992	V2	1.0229913757772067	1.0821400398320133	0.05914866405480668
primary_on_masked_subset	37	4451	V2	5.614070743972398	6.1994347682908115	0.5853640243184133
primary_on_masked_subset	39	1015	V2	10.748608187230175	8.407431499913159	-2.3411766873170166
primary_on_masked_subset	39	1603	V2	11.562478315496294	8.45551436740645	-3.106963948089845
primary_on_masked_subset	39	2168	V2	13.270459144834394	9.912918064532372	-3.3575410803020223
primary_on_masked_subset	39	2714	V2	11.109919526182663	8.027738068829844	-3.082181457352819
primary_on_masked_subset	39	3284	V2	9.087376347527243	5.565380600299577	-3.521995747227666
primary_on_masked_subset	39	3850	V2	14.666334234530407	11.082147325772123	-3.5841869087582836
primary_on_masked_subset	39	4394	V2	10.564200206467547	7.933139142788949	-2.6310610636785974
primary_on_masked_subset	41	727	V2	10.671870351474112	10.025849659540912	-0.6460206919332006
primary_on_masked_subset	41	1346	V2	10.482551005865263	10.390313203831278	-0.0922378020339849
primary_on_masked_subset	41	1958	V2	10.273180577000534	9.760076945714284	-0.5131036312862509
primary_on_masked_subset	41	2552	V2	8.06750407854145	8.07466706411656	0.007162985575110525
primary_on_masked_subset	41	3158	V2	11.295111061203519	10.696155541097628	-0.5989555201058909
primary_on_masked_subset	41	3776	V2	11.003245504148365	10.632313616748993	-0.37093188739937233
primary_on_masked_subset	42	602	V2	12.605263780824558	5.115843215048156	-7.489420565776402
primary_on_masked_subset	42	1138	V2	14.822162333452676	5.972206492496426	-8.84995584095625
primary_on_masked_subset	42	1673	V2	15.888296417369641	8.057306275735696	-7.830990141633945
primary_on_masked_subset	42	2193	V2	16.49930022752924	8.40019992293176	-8.09910030459748
primary_on_masked_subset	42	2697	V2	13.85800575602652	6.596109328233971	-7.261896427792549
primary_on_masked_subset	42	3205	V2	15.482566967532001	7.223640193687726	-8.258926773844276
primary_on_masked_subset	42	3745	V2	18.387702500689745	12.384560018265995	-6.003142482423749
primary_on_masked_subset	42	4276	V2	16.58412414914259	7.688829754404717	-8.895294394737872
primary_on_masked_subset	46	843	V2	1.3824871914365393	2.695696357901206	1.3132091664646666
primary_on_masked_subset	46	1318	V2	3.434856927047246	3.8614269081218557	0.42656998107460975
primary_on_masked_subset	46	1799	V2	0.7545341881326626	1.3872238295032673	0.6326896413706047
primary_on_masked_subset	46	2282	V2	2.0781856482612575	3.2510581060303267	1.1728724577690692
primary_on_masked_subset	46	3707	V2	2.1349101683921554	3.540636017914782	1.4057258495226268
primary_on_masked_subset	46	4176	V2	2.1190300460526563	3.6549923349433104	1.5359622888906541
primary_on_masked_subset	48	977	V2	21.13233300451545	27.392995157214656	6.260662152699208
primary_on_masked_subset	48	2063	V2	22.994203117838858	22.245543879540396	-0.7486592382984618
primary_on_masked_subset	48	3091	V2	22.169297047750653	21.674535716072004	-0.49476133167864944
primary_on_masked_subset	48	4076	V2	23.169115847815185	25.108172493172734	1.9390566453575495
primary_on_masked_subset	49	905	V2	1.3435726666469532	1.7219232444207826	0.3783505777738294
primary_on_masked_subset	49	1464	V2	1.6018489652797803	1.7449182676019097	0.14306930232212944
primary_on_masked_subset	49	2009	V2	0.9979719897524755	1.0406032711124205	0.042631281359944984
primary_on_masked_subset	49	2555	V2	1.287674427967594	1.8355906261740362	0.5479161982064422
primary_on_masked_subset	49	3106	V2	7.288702507416806	7.757025284916886	0.46832277750008
primary_on_masked_subset	49	3652	V2	3.653416603743123	4.7974282357045075	1.1440116319613844
primary_on_masked_subset	49	4202	V2	1.5095562015739417	1.0256881052851252	-0.48386809628881644
primary_on_masked_subset	50	738	V2	23.4850021195435	27.403738423641844	3.9187363040983456
primary_on_masked_subset	50	1623	V2	15.884459693158316	17.421503242226706	1.5370435490683896
primary_on_masked_subset	50	2481	V2	19.154206583560853	20.25101272057824	1.0968061370173885
primary_on_masked_subset	50	2905	V2	20.568845555394393	21.922312106645446	1.3534665512510529
primary_on_masked_subset	50	3328	V2	22.203059038150744	24.173756064472737	1.970697026321993
primary_on_masked_subset	50	3747	V2	20.093444007785994	21.637936742334528	1.544492734548534
primary_on_masked_subset	55	840	V2	18.251037043277947	14.989634173749197	-3.26140286952875
primary_on_masked_subset	55	1339	V2	16.39383392467333	13.944612469801733	-2.449221454871598
primary_on_masked_subset	55	1829	V2	16.175944142782605	15.394223977217841	-0.7817201655647636
primary_on_masked_subset	55	3759	V2	15.481485601616193	13.692025394860245	-1.7894602067559475
primary_on_masked_subset	55	4240	V2	17.761084337483926	13.724285540999595	-4.03679879648433
primary_on_masked_subset	57	2316	V2	30.08262260932935	35.56569189844294	5.483069289113594
primary_on_masked_subset	57	3061	V2	32.68363146441412	39.7768382122351	7.093206747820979
primary_on_masked_subset	58	691	V2	4.5437361939109335	9.974238743070297	5.430502549159363
primary_on_masked_subset	58	1192	V2	3.1330113719146406	5.302457648073926	2.169446276159285
primary_on_masked_subset	58	2197	V2	5.199331539006834	9.994925122766098	4.795593583759264
primary_on_masked_subset	58	2679	V2	3.177374947166684	7.1995766495085505	4.022201702341866
primary_on_masked_subset	58	3160	V2	2.6181710848299846	6.644117570949061	4.025946486119077
primary_on_masked_subset	58	3623	V2	3.563734443330649	8.167978034228813	4.6042435908981645
primary_on_masked_subset	58	4042	V2	2.6356910183450437	6.576864237721244	3.9411732193762004
primary_on_masked_subset	58	4469	V2	3.6740411939508264	7.761685148638358	4.087643954687531
primary_on_masked_subset	63	645	V2	6.3218258679163375	6.083022258340042	-0.2388036095762951
primary_on_masked_subset	63	1035	V2	3.569768419481569	3.4967925018449857	-0.07297591763658318
primary_on_masked_subset	63	1458	V2	4.218980942859993	3.618807372847281	-0.600173570012712
primary_on_masked_subset	63	1902	V2	4.1304730275970245	3.117360034279865	-1.0131129933171596
primary_on_masked_subset	63	2320	V2	3.796641745385352	3.174205846729715	-0.6224358986556369
primary_on_masked_subset	63	2784	V2	4.081136119767106	3.339400445846688	-0.7417356739204184
primary_on_masked_subset	63	3189	V2	4.003438891122015	4.037491747496833	0.03405285637481725
primary_on_masked_subset	63	3559	V2	7.360691069712064	7.066720455392576	-0.29397061431948757
primary_on_masked_subset	63	3949	V2	6.4305894229669756	5.546169565239639	-0.8844198577273366
primary_on_masked_subset	63	4391	V2	4.609070671024557	3.0510344210615052	-1.5580362499630516
primary_on_masked_subset	66	939	V2	25.28116975683137	32.40345255858844	7.12228280175707
primary_on_masked_subset	66	1557	V2	32.96661698935707	39.012239987671656	6.045622998314585
primary_on_masked_subset	66	1915	V2	40.30581309841182	48.543911073197116	8.238097974785298
primary_on_masked_subset	66	2716	V2	27.426140549679847	33.91358942035876	6.487448870678914
primary_on_masked_subset	66	3365	V2	39.0494462530337	45.48843261259562	6.438986359561923
primary_on_masked_subset	66	3975	V2	32.3642798818525	41.938304756975775	9.574024875123278
primary_on_masked_subset	68	528	V2	30.541962789694495	39.685484190178286	9.143521400483792
primary_on_masked_subset	68	1003	V2	23.350047027158848	30.557412846584867	7.20736581942602
primary_on_masked_subset	68	1467	V2	26.58345360420168	34.22774336888484	7.644289764683158
primary_on_masked_subset	68	1939	V2	29.322822373362882	37.34422241022555	8.021400036862666
primary_on_masked_subset	68	2395	V2	9.250429305894901	13.9566634290985	4.706234123203599
primary_on_masked_subset	68	2844	V2	11.887740385776441	17.630909819289585	5.743169433513144
primary_on_masked_subset	68	3305	V2	34.118461078103024	42.643875831070034	8.52541475296701
primary_on_masked_subset	68	3767	V2	20.93838491744087	27.532594637598795	6.594209720157924
primary_on_masked_subset	68	4220	V2	29.251122249382888	37.08414812115078	7.833025871767894
primary_on_masked_subset	69	728	V2	7.675911192861085	13.063977726200337	5.388066533339252
primary_on_masked_subset	69	1113	V2	4.409878110652235	8.348303162173979	3.938425051521744
primary_on_masked_subset	69	1505	V2	8.116021234009946	12.079880622065993	3.963859388056047
primary_on_masked_subset	69	1892	V2	11.286092081928837	15.389265276834985	4.103173194906148
primary_on_masked_subset	69	2274	V2	9.004602956769038	13.785145554458392	4.7805425976893545
primary_on_masked_subset	69	2653	V2	6.596555935509337	11.595271464576308	4.998715529066971
primary_on_masked_subset	69	3036	V2	5.901847839486808	10.030333634822014	4.128485795335206
primary_on_masked_subset	69	3425	V2	7.024943313483674	11.114541342365024	4.08959802888135
primary_on_masked_subset	69	3809	V2	9.121066085785435	13.411234606326286	4.290168520540851
primary_on_masked_subset	69	4187	V2	9.455563184226433	14.232571550524442	4.777008366298009
primary_on_masked_subset	69	4557	V2	7.711516862956086	13.073083479790702	5.361566616834616
primary_on_masked_subset	70	353	V2	16.34842862938823	12.166283168804593	-4.182145460583637
primary_on_masked_subset	70	691	V2	17.075546307411443	11.965423759016367	-5.110122548395076
primary_on_masked_subset	70	1028	V2	17.194583540198636	12.452625621958171	-4.741957918240464
primary_on_masked_subset	70	1365	V2	17.731037498727517	12.645052473760344	-5.085985024967172
primary_on_masked_subset	70	1703	V2	17.410622991986774	12.33348752592968	-5.0771354660570935
primary_on_masked_subset	70	2042	V2	17.847505280484746	12.87937060649436	-4.968134673990386
primary_on_masked_subset	70	2381	V2	18.471720921582843	13.568753724051044	-4.902967197531799
primary_on_masked_subset	70	2714	V2	17.704125268916744	12.974656820198074	-4.72946844871867
primary_on_masked_subset	70	3042	V2	17.091295292168457	12.552615657086363	-4.538679635082094
primary_on_masked_subset	70	3362	V2	15.904101558173085	11.542220279311872	-4.361881278861214
primary_on_masked_subset	70	3685	V2	16.996628944204094	11.698424701588193	-5.298204242615901
primary_on_masked_subset	70	4008	V2	17.949228233228016	12.585064311867352	-5.364163921360664
primary_on_masked_subset	70	4341	V2	16.55904943129916	11.820233598445641	-4.73881583285352
primary_on_masked_subset	71	540	V2	12.89260549057265	13.692796910662764	0.8001914200901137
primary_on_masked_subset	71	1026	V2	10.282252567921724	11.689992879630212	1.4077403117084888
primary_on_masked_subset	71	1515	V2	6.222681328854769	8.234345289803544	2.011663960948775
primary_on_masked_subset	71	2028	V2	7.41926426029976	9.158953139112036	1.7396888788122764
primary_on_masked_subset	71	2578	V2	5.055078424145037	6.855130928162105	1.800052504017068
primary_on_masked_subset	71	3137	V2	6.529112999674375	8.56226060424895	2.033147604574575
primary_on_masked_subset	71	3684	V2	9.477667395850775	11.139781314405974	1.6621139185551996
primary_on_masked_subset	71	4218	V2	5.8450514786256	7.677373300350152	1.8323218217245518
primary_on_masked_subset	72	828	V2	12.965136832453897	4.49182412481303	-8.473312707640867
primary_on_masked_subset	72	1316	V2	15.15343847563322	5.411700727578421	-9.741737748054799
primary_on_masked_subset	72	1826	V2	13.480575647350406	4.678601649736858	-8.801973997613548
primary_on_masked_subset	72	2316	V2	13.290404592147958	5.486065054275619	-7.804339537872339
primary_on_masked_subset	72	2828	V2	13.94056341507573	4.339003392513118	-9.601560022562612
primary_on_masked_subset	72	3168	V2	12.306071034698636	4.127220067865178	-8.178850966833458
primary_on_masked_subset	72	3676	V2	14.751515774821948	5.60052159398753	-9.150994180834418
primary_on_masked_subset	72	4166	V2	11.26916240559401	5.420173772267755	-5.848988633326255
primary_on_masked_subset	73	820	V2	6.0272021233171555	7.899028067860373	1.8718259445432173
primary_on_masked_subset	73	1332	V2	8.009618140732163	9.396907274043315	1.3872891333111514
primary_on_masked_subset	73	1844	V2	8.421641059207419	10.146697721453888	1.7250566622464696
primary_on_masked_subset	73	2361	V2	8.822108245694759	10.822848865460516	2.0007406197657573
primary_on_masked_subset	73	2868	V2	5.53993355751424	6.499319474535394	0.9593859170211543
primary_on_masked_subset	73	3379	V2	8.7327356830664	10.308551651454378	1.5758159683879782
primary_on_masked_subset	73	3890	V2	18.86607160539141	20.69207891105353	1.8260073056621202
primary_on_masked_subset	73	4394	V2	8.06353350915831	9.537158769571732	1.4736252604134226
primary_on_masked_subset	74	635	V2	5.407602080825561	1.5873100345514852	-3.820292046274076
primary_on_masked_subset	74	1135	V2	7.051514284766163	1.564275062925647	-5.4872392218405155
primary_on_masked_subset	74	1633	V2	4.621325821102733	1.2651686985132216	-3.3561571225895115
primary_on_masked_subset	74	2134	V2	2.3315515754371607	2.9667558501242475	0.6352042746870867
primary_on_masked_subset	74	2637	V2	6.234695392128193	1.106877704486689	-5.127817687641504
primary_on_masked_subset	74	3134	V2	7.340053738928585	1.8400168932623056	-5.50003684566628
primary_on_masked_subset	74	3636	V2	8.243216332948192	2.498050740283625	-5.745165592664566
primary_on_masked_subset	74	4137	V2	6.312995732474458	0.8431000326876447	-5.469895699786814
primary_on_masked_subset	74	4638	V2	6.926587926589718	1.6111397084141397	-5.315448218175579
primary_on_masked_subset	78	723	V2	6.62070830513005	11.799554013674625	5.178845708544575
primary_on_masked_subset	78	1087	V2	4.843870499708167	9.88883534164783	5.044964841939663
primary_on_masked_subset	78	1657	V2	3.333030928512414	8.35666425119698	5.0236333226845655
primary_on_masked_subset	78	2147	V2	1.6055981098781003	5.971074729371764	4.365476619493664
primary_on_masked_subset	78	2635	V2	1.648542369208674	6.979282244625996	5.330739875417322
primary_on_masked_subset	78	3120	V2	3.7277050642822243	8.866645547933068	5.138940483650844
primary_on_masked_subset	78	3591	V2	4.467221012285019	9.547223306268274	5.080002293983255
primary_on_masked_subset	78	4060	V2	4.320127997850804	10.665664229187529	6.345536231336725
primary_on_masked_subset	80	379	V2	23.293780555495324	15.830312881206709	-7.463467674288616
primary_on_masked_subset	80	774	V2	17.79894790225321	11.764565747310009	-6.034382154943202
primary_on_masked_subset	80	1171	V2	18.02840877316381	11.575202320799507	-6.453206452364304
primary_on_masked_subset	80	1574	V2	26.363034886783602	16.83933982620607	-9.52369506057753
primary_on_masked_subset	80	1977	V2	2.879972663405415	2.8798850345932316	-8.762881218338237e-05
primary_on_masked_subset	80	2374	V2	20.849355785278817	13.41558044084916	-7.433775344429657
primary_on_masked_subset	80	2775	V2	20.52257503655684	13.443926883412255	-7.078648153144586
primary_on_masked_subset	80	3184	V2	14.570236746582776	9.779085222220438	-4.791151524362338
primary_on_masked_subset	80	3589	V2	23.33031185159433	15.372925495672254	-7.957386355922077
primary_on_masked_subset	80	3994	V2	3.4863569021493284	3.3391121492415636	-0.14724475290776473
primary_on_masked_subset	80	4399	V2	19.463475071827933	12.761683924983691	-6.701791146844242
primary_on_masked_subset	81	609	V2	44.135733806463925	49.86043741952265	5.724703613058722
primary_on_masked_subset	81	1013	V2	44.630429596756734	48.14634401898131	3.5159144222245757
primary_on_masked_subset	81	1391	V2	29.32401117479339	33.779666729130035	4.455655554336644
primary_on_masked_subset	81	1791	V2	39.24577803585649	44.80422332851654	5.558445292660053
primary_on_masked_subset	81	2165	V2	32.34568558458392	37.38398791285728	5.03830232827336
primary_on_masked_subset	81	2550	V2	40.64113658759928	46.07509861592749	5.43396202832821
primary_on_masked_subset	81	2928	V2	42.49196378763559	48.27776327381556	5.785799486179968
primary_on_masked_subset	81	3305	V2	48.75267466120751	53.40855669620161	4.6558820349941
primary_on_masked_subset	81	3684	V2	43.40287859131274	48.69200829588907	5.289129704576325
primary_on_masked_subset	81	4092	V2	41.22834725837831	44.286076381428856	3.0577291230505494
primary_on_masked_subset	81	4510	V2	49.43888084024491	53.55223109007889	4.113350249833978
primary_on_masked_subset	83	355	V2	8.529820971736564	12.516370734001205	3.986549762264641
primary_on_masked_subset	83	689	V2	9.460980840717205	11.501556512565973	2.0405756718487673
primary_on_masked_subset	83	1158	V2	4.675668982225773	1.9522135357731958	-2.7234554464525766
primary_on_masked_subset	83	1720	V2	6.429146053726978	3.465577592009356	-2.963568461717622
primary_on_masked_subset	83	2124	V2	5.071239653680083	2.262170791853978	-2.8090688618261046
primary_on_masked_subset	83	2604	V2	0.8239865843288068	2.8474777127160418	2.023491128387235
primary_on_masked_subset	83	3216	V2	17.658031988095352	11.598819752232227	-6.059212235863125
primary_on_masked_subset	83	3725	V2	13.768256676334813	9.301086610881304	-4.467170065453509
primary_on_masked_subset	83	4085	V2	9.786165330555356	6.159014868182286	-3.62715046237307
primary_on_masked_subset	83	4558	V2	12.226663273640417	4.783649345956124	-7.4430139276842935
primary_on_masked_subset	87	635	V2	3.3576578591485586	3.462065046762269	0.10440718761371048
primary_on_masked_subset	87	960	V2	3.316340311592787	4.110999736358527	0.7946594247657397
primary_on_masked_subset	87	1289	V2	3.0556281981954236	3.986565540862611	0.9309373426671872
primary_on_masked_subset	87	1952	V2	2.1119496444479315	3.400529222133845	1.2885795776859132
primary_on_masked_subset	87	2281	V2	3.6815480778822467	4.880670532610367	1.19912245472812
primary_on_masked_subset	87	2622	V2	4.245177153603881	3.9069045513533576	-0.33827260225052314
primary_on_masked_subset	87	2977	V2	2.012400302070924	3.152150693089687	1.1397503910187634
primary_on_masked_subset	87	3321	V2	2.1068481251379216	3.2724175935913453	1.1655694684534237
primary_on_masked_subset	87	3682	V2	5.676135893044638	4.420071270374986	-1.2560646226696521
primary_on_masked_subset	87	4048	V2	4.424999935024827	3.967148194014089	-0.4578517410107379
primary_on_masked_subset	87	4404	V2	1.6330961205701038	3.041330188467489	1.4082340678973853
primary_on_masked_subset	92	423	V2	5.507688431623779	8.55591633908406	3.048227907460281
primary_on_masked_subset	92	733	V2	5.071257931370622	7.486634286447033	2.415376355076411
primary_on_masked_subset	92	1042	V2	3.499568245991489	6.106323593883637	2.606755347892148
primary_on_masked_subset	92	1342	V2	4.878126106768538	8.287216426433782	3.4090903196652436
primary_on_masked_subset	92	1658	V2	3.371552309058755	6.612761936533095	3.2412096274743405
primary_on_masked_subset	92	1966	V2	3.836499373664962	6.943351476481545	3.1068521028165828
primary_on_masked_subset	92	2270	V2	5.8730668510741255	7.954272134436667	2.081205283362541
primary_on_masked_subset	92	2576	V2	5.147529573289116	7.226890437212182	2.079360863923066
primary_on_masked_subset	92	2881	V2	4.429312169028323	6.72616622106533	2.2968540520370064
primary_on_masked_subset	92	3181	V2	3.863852069531833	6.898225045731949	3.034372976200116
primary_on_masked_subset	92	3488	V2	4.1382000699171355	7.607049440459025	3.4688493705418892
primary_on_masked_subset	92	3793	V2	7.549061018244333	9.838325619946517	2.2892646017021834
primary_on_masked_subset	92	4089	V2	6.491815479046026	8.523416658331572	2.0316011792855457
primary_on_masked_subset	92	4389	V2	3.845425959899379	5.957680868430299	2.11225490853092
primary_on_masked_subset	94	729	V2	4.748420236614445	5.2601160514638385	0.5116958148493937
primary_on_masked_subset	94	1113	V2	4.524912932789478	4.983597858655897	0.45868492586641896
primary_on_masked_subset	94	1490	V2	4.588334803305794	6.8511175567175915	2.2627827534117975
primary_on_masked_subset	94	1869	V2	4.570717119899291	6.953097786518365	2.382380666619074
primary_on_masked_subset	94	2252	V2	4.798747333042702	6.221138207745937	1.4223908747032343
primary_on_masked_subset	94	2648	V2	4.292273195040944	5.861570754440977	1.5692975594000327
primary_on_masked_subset	94	3071	V2	4.094417217232859	5.486684063218288	1.3922668459854286
primary_on_masked_subset	94	3495	V2	3.7249770007677556	5.495205104501248	1.7702281037334924
primary_on_masked_subset	94	3905	V2	4.289683587136759	6.4271462856125865	2.1374626984758276
primary_on_masked_subset	94	4300	V2	5.0576924756735355	7.501891528936011	2.4441990532624756
primary_on_masked_subset	95	2796	V2	10.308574700715491	9.717122171153289	-0.5914525295622024
primary_on_masked_subset	95	3163	V2	11.621579837031433	11.564515507174278	-0.05706432985715537
primary_on_masked_subset	95	3537	V2	12.315584628840439	11.09820379247642	-1.2173808363640184
primary_on_masked_subset	95	3999	V2	12.412657478835744	11.476265248424392	-0.9363922304113519
primary_on_masked_subset	95	4484	V2	5.00960146160577	6.444974932809697	1.4353734712039277
primary_on_masked_subset	99	376	V2	8.912177540788397	10.217104123791003	1.3049265830026062
primary_on_masked_subset	99	726	V2	9.264412808681021	13.350638015367153	4.086225206686132
primary_on_masked_subset	99	1063	V2	8.387087043889519	10.061965191575304	1.674878147685785
primary_on_masked_subset	99	1396	V2	7.731798020993245	9.98276247365709	2.250964452663845
primary_on_masked_subset	99	1731	V2	7.354708307191488	12.388708662437141	5.034000355245653
primary_on_masked_subset	99	2088	V2	6.903314480020927	8.917224830838828	2.013910350817901
primary_on_masked_subset	99	2491	V2	8.58951647521953	9.377242509226036	0.7877260340065071
primary_on_masked_subset	99	2939	V2	9.58980277184008	13.025735773589611	3.4359330017495306
primary_on_masked_subset	99	3395	V2	12.367578556107853	15.093323144606858	2.725744588499005
primary_on_masked_subset	99	3823	V2	7.395291565276105	10.706048797885447	3.310757232609342
primary_on_masked_subset	99	4220	V2	11.971021084498721	10.690618974272763	-1.2804021102259586
primary_on_masked_subset	99	4579	V2	10.268550269330376	9.629006115572826	-0.6395441537575497
primary_on_masked_subset	101	573	V2	4.709521259235682	4.1455523743378135	-0.5639688848978688
primary_on_masked_subset	101	910	V2	4.184112694110079	3.8432186421175167	-0.34089405199256184
primary_on_masked_subset	101	1417	V2	4.324430580769828	2.071394840167931	-2.2530357406018973
primary_on_masked_subset	101	1829	V2	3.1978479932725232	3.52026363154953	0.3224156382770067
primary_on_masked_subset	101	2182	V2	7.568689128324779	4.406673668967548	-3.1620154593572316
primary_on_masked_subset	101	2515	V2	2.6737280590170234	3.135435010829975	0.4617069518129515
primary_on_masked_subset	101	2870	V2	5.4849295112719565	5.198184147483947	-0.2867453637880093
primary_on_masked_subset	101	3213	V2	3.8762098349051493	4.12266545164771	0.24645561674256067
primary_on_masked_subset	101	3570	V2	5.41461279743293	4.512499906066733	-0.9021128913661975
primary_on_masked_subset	101	3883	V2	9.091871424377988	2.3385055591793966	-6.7533658651985915
primary_on_masked_subset	101	4407	V2	6.428970154080012	2.0104628022069337	-4.418507351873078
primary_on_masked_subset	105	506	V2	6.4212841767029945	8.511687625826397	2.0904034491234027
primary_on_masked_subset	105	953	V2	2.274640894688413	4.438945363940124	2.164304469251711
primary_on_masked_subset	105	1410	V2	3.251953370564604	5.0551004071597525	1.8031470365951483
primary_on_masked_subset	105	1616	V2	13.454923213562255	5.3442109100471855	-8.110712303515069
primary_on_masked_subset	105	1874	V2	4.592014082571601	6.63182733620143	2.039813253629829
primary_on_masked_subset	105	2334	V2	7.7559423678675765	9.665119689760415	1.9091773218928383
primary_on_masked_subset	105	2798	V2	9.160594013894674	10.184245119558634	1.0236511056639603
primary_on_masked_subset	105	3254	V2	3.1174756134603197	4.869497944999498	1.7520223315391785
primary_on_masked_subset	105	3713	V2	4.896119036417485	7.1800096875342145	2.28389065111673
primary_on_masked_subset	105	3917	V2	14.728095274456754	6.2753099234347145	-8.45278535102204
primary_on_masked_subset	105	4185	V2	5.379228840852257	7.499486540948466	2.120257700096209
primary_on_masked_subset	106	443	V2	14.309666541307397	7.6405387064791634	-6.669127834828234
primary_on_masked_subset	106	899	V2	10.963229377227602	14.416469758014646	3.4532403807870438
primary_on_masked_subset	106	1254	V2	11.01109095417199	14.080339638881732	3.0692486847097413
primary_on_masked_subset	106	1604	V2	8.942470754449156	12.047788450695018	3.105317696245862
primary_on_masked_subset	106	1953	V2	11.223553412645003	14.100709855133449	2.8771564424884453
primary_on_masked_subset	106	2305	V2	11.49418239729551	14.54583265231064	3.0516502550151294
primary_on_masked_subset	106	2657	V2	9.472953703343364	12.50911649808681	3.0361627947434453
primary_on_masked_subset	106	3010	V2	11.166418739292222	14.50859726831371	3.3421785290214885
primary_on_masked_subset	106	3364	V2	12.071517865459992	15.266676093405534	3.1951582279455426
primary_on_masked_subset	106	3718	V2	10.751370944873804	13.666084243703962	2.914713298830158
primary_on_masked_subset	106	4073	V2	11.756853608140139	14.863537235551822	3.106683627411684
primary_on_masked_subset	106	4430	V2	10.824331206831001	13.84799558355739	3.023664376726389
primary_on_masked_subset	107	676	V2	32.17366044703289	31.602664363079878	-0.570996083953009
primary_on_masked_subset	107	1164	V2	24.96718219864193	24.872336930387014	-0.09484526825491457
primary_on_masked_subset	107	1658	V2	29.277003165761933	28.990609065318772	-0.28639410044316094
primary_on_masked_subset	107	2152	V2	31.387126040651957	30.9579355036885	-0.429190536963457
primary_on_masked_subset	107	2638	V2	30.216701078624673	30.09417406079047	-0.12252701783420505
primary_on_masked_subset	107	3131	V2	29.09379277844667	29.00445073026245	-0.08934204818421776
primary_on_masked_subset	107	3626	V2	27.219078562516017	26.99984953832005	-0.21922902419596824
primary_on_masked_subset	107	4121	V2	29.246845846921538	29.31277217302539	0.06592632610385252
primary_on_masked_subset	108	481	V2	37.40239619881755	33.649250392613084	-3.753145806204465
primary_on_masked_subset	108	922	V2	30.548490469983744	27.548908420894097	-2.9995820490896463
primary_on_masked_subset	108	1301	V2	32.422477912804986	28.54848860093723	-3.8739893118677564
primary_on_masked_subset	108	1674	V2	35.128695895169635	31.81576351906586	-3.312932376103774
primary_on_masked_subset	108	1945	V2	39.40771420081196	34.93580983394509	-4.471904366866866
primary_on_masked_subset	108	2396	V2	46.28479034756227	40.98775030479923	-5.297040042763044
primary_on_masked_subset	108	2776	V2	34.961100455608275	30.8448139816134	-4.116286473994876
primary_on_masked_subset	108	3152	V2	40.98162292211622	36.01124079800429	-4.970382124111936
primary_on_masked_subset	108	3419	V2	56.40460925713506	50.257525055628314	-6.147084201506743
primary_on_masked_subset	108	3865	V2	54.3022035654982	48.616743746442445	-5.685459819055758
primary_on_masked_subset	108	4246	V2	37.28631111293741	33.117314016959284	-4.168997095978128
primary_on_masked_subset	109	454	V2	22.91297507188052	20.130571914223168	-2.7824031576573525
primary_on_masked_subset	109	674	V2	24.378032574918695	27.34197702745818	2.9639444525394865
primary_on_masked_subset	109	1039	V2	19.95130669969562	27.260667858978646	7.309361159283025
primary_on_masked_subset	109	1404	V2	17.854981538263704	24.403551185214276	6.548569646950572
primary_on_masked_subset	109	1756	V2	7.428756098732616	8.757665472900086	1.3289093741674707
primary_on_masked_subset	109	1997	V2	23.208045560009364	21.654279696730402	-1.5537658632789615
primary_on_masked_subset	109	2196	V2	25.658112509288863	30.83379326073549	5.175680751446627
primary_on_masked_subset	109	2403	V2	16.123171898885197	15.060486717007095	-1.062685181878102
primary_on_masked_subset	109	2782	V2	15.925031208437064	20.01017513947711	4.0851439310400455
primary_on_masked_subset	109	3205	V2	13.246921060012795	16.614502466371594	3.3675814063587985
primary_on_masked_subset	109	3579	V2	15.55992925031817	19.46812926340522	3.9082000130870505
primary_on_masked_subset	109	4024	V2	8.020995945547636	9.223540274272354	1.2025443287247182
primary_on_masked_subset	109	4362	V2	26.691609825634497	24.110549357560306	-2.5810604680741918
primary_on_masked_subset	109	4578	V2	25.977494235348097	28.274666494484133	2.297172259136037
primary_on_masked_subset	109	4796	V2	25.42267775896634	23.332332327813113	-2.090345431153228
primary_on_masked_subset	111	1919	V2	4.234979250683338	8.005704358312553	3.7707251076292145
primary_on_masked_subset	111	2418	V2	9.198350960971409	18.52115945265326	9.322808491681853
primary_on_masked_subset	113	847	V2	12.870089507697623	10.340267053645011	-2.5298224540526117
primary_on_masked_subset	113	1340	V2	13.273021340348567	14.58667348401227	1.3136521436637025
primary_on_masked_subset	113	1852	V2	11.04172495406456	14.49260811949003	3.45088316542547
primary_on_masked_subset	113	2367	V2	12.834610371821162	15.176966744167594	2.3423563723464316
primary_on_masked_subset	113	3365	V2	11.468088495400133	10.09910053374657	-1.3689879616535627
primary_on_masked_subset	113	3881	V2	11.126148087047287	13.753337040108192	2.627188953060905
primary_on_masked_subset	113	4389	V2	12.031909816145058	13.344019918943669	1.312110102798611
primary_on_masked_subset	115	930	V2	3.5586346676278566	2.916188419851423	-0.6424462477764337
primary_on_masked_subset	115	1470	V2	3.536464005155311	2.7443759129426866	-0.7920880922126243
primary_on_masked_subset	115	2021	V2	4.884718703284997	2.3093579850485275	-2.5753607182364693
primary_on_masked_subset	115	3109	V2	2.862834402994898	2.370809238400769	-0.49202516459412937
primary_on_masked_subset	115	4182	V2	3.7185889598558406	1.2747035222999272	-2.443885437555913
primary_on_masked_subset	116	606	V2	1.2112309571178412	2.966765222325948	1.7555342652081067
primary_on_masked_subset	116	939	V2	2.893055457445066	2.4229415025481513	-0.4701139548969149
primary_on_masked_subset	116	1269	V2	3.177869499784801	2.166630743503017	-1.011238756281784
primary_on_masked_subset	116	1936	V2	6.453560736141831	5.039946418171196	-1.4136143179706346
primary_on_masked_subset	116	2266	V2	10.054783227969946	5.85112213408284	-4.2036610938871055
primary_on_masked_subset	116	2594	V2	3.299976802461223	3.4748331316786887	0.17485632921746586
primary_on_masked_subset	116	2929	V2	4.6647284995318055	1.6765926838249936	-2.988135815706812
primary_on_masked_subset	116	3266	V2	4.099851863563997	3.199285566449477	-0.9005662971145205
primary_on_masked_subset	116	3604	V2	3.3094610361530816	4.320444696179661	1.0109836600265791
primary_on_masked_subset	116	3939	V2	3.8458865286169104	4.376392089686909	0.5305055610699982
primary_on_masked_subset	116	4273	V2	8.35236061118402	7.629970600304772	-0.7223900108792476
primary_on_masked_subset	121	322	V2	16.827713112218586	13.728319009724594	-3.099394102493992
primary_on_masked_subset	121	632	V2	13.430147853989313	9.00145130562037	-4.4286965483689436
primary_on_masked_subset	121	938	V2	19.236632907139498	15.638916952018585	-3.597715955120913
primary_on_masked_subset	121	1250	V2	16.594234565020077	13.312084366956718	-3.282150198063359
primary_on_masked_subset	121	1563	V2	11.590408761206094	9.094849129119273	-2.4955596320868203
primary_on_masked_subset	121	1878	V2	11.822556048467042	9.160085209098645	-2.662470839368398
primary_on_masked_subset	121	2187	V2	21.357424851668966	17.4747793016689	-3.882645550000067
primary_on_masked_subset	121	2498	V2	12.0643422071607	10.024779110819226	-2.039563096341473
primary_on_masked_subset	121	3119	V2	14.770689879045582	11.636023179140464	-3.134666699905118
primary_on_masked_subset	121	3426	V2	13.927121794269686	10.656779242426504	-3.270342551843182
primary_on_masked_subset	121	3733	V2	13.548152472113925	10.435283944021453	-3.1128685280924717
primary_on_masked_subset	121	4044	V2	16.96395541133057	13.307780739379401	-3.6561746719511685
primary_on_masked_subset	121	4349	V2	16.711671249463382	11.925953923731063	-4.785717325732319
primary_on_masked_subset	121	4654	V2	13.199611924031599	11.077735318446805	-2.1218766055847933
primary_on_masked_subset	123	499	V2	18.33831593293133	9.603828462514262	-8.734487470417069
primary_on_masked_subset	123	943	V2	16.759402651770124	8.430632600804403	-8.328770050965721
primary_on_masked_subset	123	1416	V2	19.85599121313245	10.409631823114072	-9.44635939001838
primary_on_masked_subset	123	1855	V2	17.159811222162137	8.279941530912117	-8.87986969125002
primary_on_masked_subset	123	2317	V2	19.53394716687847	10.447699978493183	-9.086247188385286
primary_on_masked_subset	123	2800	V2	21.340895515542616	11.2389043064763	-10.101991209066316
primary_on_masked_subset	123	3242	V2	19.366299377398832	10.058671841650263	-9.30762753574857
primary_on_masked_subset	123	3675	V2	20.732179062217565	11.497903262594122	-9.234275799623443
primary_on_masked_subset	123	4153	V2	19.925685222670566	10.521945509006532	-9.403739713664034
primary_on_masked_subset	128	725	V2	8.11534840536821	6.297300861226318	-1.8180475441418915
primary_on_masked_subset	128	1292	V2	7.932542330809393	6.022257570631391	-1.9102847601780022
primary_on_masked_subset	128	1871	V2	6.564568675270763	5.707771713723567	-0.8567969615471966
primary_on_masked_subset	128	2455	V2	9.574418635987557	6.398039233523503	-3.176379402464055
primary_on_masked_subset	128	3014	V2	6.398757118072959	4.888998298650604	-1.5097588194223555
primary_on_masked_subset	128	3552	V2	7.669158250032169	3.931058102761418	-3.7381001472707505
primary_on_masked_subset	128	4114	V2	7.53680561767711	5.194816733387209	-2.3419888842899006
primary_on_masked_subset	130	999	V2	8.99049941829348	5.82237683958413	-3.168122578709349
primary_on_masked_subset	130	1529	V2	8.863244377200122	3.817816702003449	-5.045427675196673
primary_on_masked_subset	130	2060	V2	6.464528435593889	5.182105623929868	-1.2824228116640208
primary_on_masked_subset	130	2594	V2	11.394044802898023	7.429708123593867	-3.9643366793041555
primary_on_masked_subset	130	3653	V2	6.507572276471953	5.301998357144982	-1.2055739193269703
primary_on_masked_subset	130	4184	V2	7.231294416047951	4.658503675028766	-2.572790741019185
primary_on_masked_subset	131	896	V2	5.4015729464932996	6.479370557730736	1.0777976112374361
primary_on_masked_subset	131	1347	V2	10.50507432285351	11.131928355745911	0.6268540328924015
primary_on_masked_subset	131	1800	V2	5.565367940438548	5.638287496253171	0.0729195558146234
primary_on_masked_subset	131	2266	V2	3.6556832437399405	4.0996300346918595	0.443946790951919
primary_on_masked_subset	131	2731	V2	2.83176164975077	3.1801958608495644	0.3484342110987946
primary_on_masked_subset	131	3197	V2	7.581180608325404	8.218172710207707	0.6369921018823028
primary_on_masked_subset	131	3656	V2	8.965947801442391	10.24659157128445	1.280643769842058
primary_on_masked_subset	131	4110	V2	8.809478889296058	9.120539271688394	0.3110603823923359
primary_on_masked_subset	137	780	V2	8.825164520422392	11.544309212147867	2.719144691725475
primary_on_masked_subset	137	2186	V2	4.854553789998468	7.2253789982984795	2.370825208300012
primary_on_masked_subset	137	2650	V2	8.240803416098174	10.844991228093722	2.6041878119955477
primary_on_masked_subset	137	3108	V2	8.96172452902893	9.76323251696231	0.8015079879333804
primary_on_masked_subset	137	3570	V2	5.8265065929128514	6.72092648924916	0.8944198963363084
primary_on_masked_subset	137	4048	V2	3.739847409411624	5.879047375146003	2.139199965734379
primary_on_masked_subset	137	4515	V2	4.154744782895526	6.591977715027569	2.4372329321320425
primary_on_masked_subset	139	605	V2	6.154553919381719	8.761571734944301	2.607017815562582
primary_on_masked_subset	139	1013	V2	11.981430975462485	16.071072795699283	4.089641820236798
primary_on_masked_subset	139	1440	V2	16.19486048156089	20.580967563035234	4.386107081474343
primary_on_masked_subset	139	1879	V2	8.98774016546766	11.67834785415129	2.690607688683631
primary_on_masked_subset	139	2302	V2	14.177387081976683	15.708453691915098	1.5310666099384154
primary_on_masked_subset	139	2708	V2	13.835927234961188	15.54329338029393	1.7073661453327418
primary_on_masked_subset	139	3496	V2	12.65192502060483	17.10499629106069	4.45307127045586
primary_on_masked_subset	141	719	V2	14.520413463347314	15.345227281760094	0.82481381841278
primary_on_masked_subset	141	1197	V2	14.446799265293237	14.963945442261862	0.517146176968625
primary_on_masked_subset	141	1689	V2	17.09733989220429	17.70157538099443	0.6042354887901418
primary_on_masked_subset	141	2181	V2	20.548873365862843	20.073094304151322	-0.4757790617115205
primary_on_masked_subset	141	2676	V2	19.031559956714688	18.386555668498474	-0.6450042882162137
primary_on_masked_subset	141	3160	V2	15.968861419114312	16.67099992326981	0.7021385041554993
primary_on_masked_subset	141	3629	V2	17.73773649799093	18.425886574670475	0.6881500766795448
primary_on_masked_subset	141	4116	V2	17.312281596723082	17.25525888469004	-0.05702271203304221
primary_on_masked_subset	142	533	V2	8.270631968551104	11.390378384560242	3.1197464160091375
primary_on_masked_subset	142	925	V2	10.941010402337865	12.087842352891208	1.1468319505533433
primary_on_masked_subset	142	1319	V2	8.943691254120147	11.241358828357438	2.297667574237291
primary_on_masked_subset	142	1738	V2	11.04140331480149	12.789036942935327	1.747633628133837
primary_on_masked_subset	142	2141	V2	9.827143420881553	12.210679173956827	2.3835357530752734
primary_on_masked_subset	142	2533	V2	12.360501371677964	14.547047801057511	2.186546429379547
primary_on_masked_subset	142	2925	V2	9.233594242279464	10.514845417413218	1.2812511751337539
primary_on_masked_subset	142	3333	V2	8.648321755138857	11.296616523659463	2.6482947685206053
primary_on_masked_subset	142	3755	V2	10.627143586221592	12.034892319488522	1.4077487332669296
primary_on_masked_subset	142	4195	V2	9.999680214326785	12.108023268795595	2.1083430544688095
primary_on_masked_subset	146	608	V2	4.0014864910539245	4.502870175626427	0.5013836845725024
primary_on_masked_subset	146	1757	V2	3.0561939164102823	3.0201658852953295	-0.036028031114952785
primary_on_masked_subset	146	3770	V2	2.8977622527240134	5.412549297180762	2.5147870444567486
primary_on_masked_subset	146	4311	V2	5.377420035589995	4.983108989068147	-0.3943110465218478
primary_on_masked_subset	147	625	V2	10.064825126650696	7.436562227691017	-2.6282628989596795
primary_on_masked_subset	147	1129	V2	12.266744607924092	9.197214614002858	-3.0695299939212344
primary_on_masked_subset	147	1627	V2	8.1729720522422	5.358824372653995	-2.8141476795882046
primary_on_masked_subset	147	2131	V2	8.24644261655998	4.464360177366286	-3.782082439193694
primary_on_masked_subset	147	2640	V2	6.12295073333854	5.903197328481022	-0.21975340485751715
primary_on_masked_subset	147	3140	V2	8.565601811131513	7.147076958006099	-1.4185248531254144
primary_on_masked_subset	147	3635	V2	5.738860322454065	4.86513351681831	-0.873726805635755
primary_on_masked_subset	147	4135	V2	7.06402699332061	4.408567712538468	-2.655459280782142
primary_on_masked_subset	149	679	V2	10.087696655834199	8.11411022312521	-1.9735864327089896
primary_on_masked_subset	149	1112	V2	7.619713534664305	6.626895766252735	-0.9928177684115695
primary_on_masked_subset	149	1553	V2	7.5968253008376845	6.135245056125629	-1.4615802447120556
primary_on_masked_subset	149	1994	V2	8.388866067279208	7.129014332787215	-1.2598517344919928
primary_on_masked_subset	149	2425	V2	11.124104947240161	9.462978892507216	-1.6611260547329447
primary_on_masked_subset	149	2844	V2	11.837288681905353	9.910287055144199	-1.9270016267611538
primary_on_masked_subset	149	3273	V2	10.959718208043826	8.562386009806414	-2.3973321982374127
primary_on_masked_subset	149	3718	V2	10.053579536531162	8.018637540696467	-2.0349419958346946
primary_on_masked_subset	149	4167	V2	10.724898596413672	8.345169689738777	-2.3797289066748952
primary_on_masked_subset	152	574	V2	5.059319590560166	0.9608470081640578	-4.0984725823961075
primary_on_masked_subset	152	1072	V2	3.422922766224006	0.4733477954482402	-2.9495749707757657
primary_on_masked_subset	152	1527	V2	3.8535448440165787	0.4878450682222151	-3.3656997757943636
primary_on_masked_subset	152	1981	V2	4.946816689558534	0.683198036345667	-4.263618653212867
primary_on_masked_subset	152	2431	V2	3.6277294495505004	2.927883435226234	-0.6998460143242662
primary_on_masked_subset	152	2870	V2	2.966907600382067	0.3969918589538877	-2.5699157414281792
primary_on_masked_subset	152	3292	V2	2.2131430821009705	0.4374635876439908	-1.7756794944569798
primary_on_masked_subset	152	3735	V2	3.282746016882649	0.23556583498868217	-3.047180181893967
primary_on_masked_subset	152	4221	V2	2.81442178606019	0.9578095522063695	-1.8566122338538205
primary_on_masked_subset	155	730	V2	9.906810400736953	11.625151931664545	1.7183415309275922
primary_on_masked_subset	155	1222	V2	6.469810510032863	8.859030383377402	2.3892198733445387
primary_on_masked_subset	155	1708	V2	7.5485645511919754	11.074065224211928	3.5255006730199527
primary_on_masked_subset	155	2189	V2	13.301517237400908	15.79058489866554	2.489067661264631
primary_on_masked_subset	155	2702	V2	8.42127480141035	11.048820608867334	2.6275458074569844
primary_on_masked_subset	155	3670	V2	11.170440650031049	15.294956422061118	4.124515772030069
primary_on_masked_subset	155	4172	V2	9.082009763734954	12.097161789660845	3.0151520259258913
primary_on_masked_subset	156	791	V2	8.064136876854908	7.4951322856845355	-0.5690045911703727
primary_on_masked_subset	156	1323	V2	1.556493201405971	2.0472963010668126	0.4908030996608417
primary_on_masked_subset	156	1825	V2	6.004340749675762	6.671600713064257	0.6672599633884948
primary_on_masked_subset	156	2382	V2	7.365973458854978	7.353556898549041	-0.01241656030593763
primary_on_masked_subset	156	2901	V2	8.334808409437295	9.179250878504188	0.8444424690668928
primary_on_masked_subset	156	3393	V2	8.17829824404086	8.163390840624185	-0.01490740341667518
primary_on_masked_subset	156	3964	V2	4.587344087848004	5.338728276128384	0.7513841882803796
primary_on_masked_subset	160	977	V2	15.998989475673854	8.726737528163962	-7.272251947509892
primary_on_masked_subset	160	1682	V2	10.021069744832392	6.623813998970428	-3.3972557458619637
primary_on_masked_subset	160	2367	V2	8.857686955793982	6.583613984788447	-2.274072971005535
primary_on_masked_subset	160	3005	V2	9.811322382726338	6.054137743350549	-3.7571846393757893
primary_on_masked_subset	160	3697	V2	9.377932935407772	6.775431522045107	-2.602501413362665
primary_on_masked_subset	162	592	V2	2.6911709738381853	5.634633914518637	2.9434629406804516
primary_on_masked_subset	162	1022	V2	3.891183046878102	7.294661266362727	3.403478219484625
primary_on_masked_subset	162	1443	V2	2.9249732339776084	5.236950011734885	2.311976777757277
primary_on_masked_subset	162	1844	V2	2.910134318405551	5.744607679517199	2.834473361111648
primary_on_masked_subset	162	2223	V2	2.5091432084271075	5.4953904551783435	2.986247246751236
primary_on_masked_subset	162	2643	V2	2.3939417589162497	5.376243768990944	2.9823020100746946
primary_on_masked_subset	162	3081	V2	2.1671466854933277	5.396685493589363	3.229538808096035
primary_on_masked_subset	162	3539	V2	2.158241534523086	5.267916689527094	3.1096751550040076
primary_on_masked_subset	162	3979	V2	2.420536057017254	5.822460027715682	3.401923970698428
primary_on_masked_subset	162	4405	V2	2.4120576403116485	5.190824606844557	2.7787669665329084
primary_on_masked_subset	164	548	V2	5.291309914592474	8.301893037371745	3.0105831227792708
primary_on_masked_subset	164	1004	V2	7.151768283304744	7.9356001059471835	0.7838318226424397
primary_on_masked_subset	164	1451	V2	6.640937442483492	8.409217396236453	1.7682799537529617
primary_on_masked_subset	164	1915	V2	4.251537675208806	7.266990797766041	3.0154531225572345
primary_on_masked_subset	164	2371	V2	5.485485602213898	9.539854164957646	4.054368562743748
primary_on_masked_subset	164	2839	V2	5.157520999296016	7.876234303149645	2.7187133038536295
primary_on_masked_subset	164	3276	V2	6.41329875991692	7.421462242042469	1.008163482125549
primary_on_masked_subset	164	3716	V2	6.154317893509771	7.87392220823669	1.7196043147269195
primary_on_masked_subset	164	4190	V2	4.691084230464777	8.030610217583114	3.3395259871183365
primary_on_masked_subset	166	848	V2	5.138831279033248	6.267157556457053	1.1283262774238052
primary_on_masked_subset	166	1322	V2	6.754816503755117	8.67140994227041	1.9165934385152932
primary_on_masked_subset	166	1772	V2	3.0651816002395758	4.064375734722623	0.9991941344830475
primary_on_masked_subset	166	2261	V2	3.521852879687959	4.437863114900029	0.9160102352120703
primary_on_masked_subset	166	2715	V2	6.546702404600695	7.776920053626347	1.2302176490256524
primary_on_masked_subset	166	3187	V2	4.178752760885638	6.266262791261482	2.087510030375844
primary_on_masked_subset	166	3678	V2	7.224555077662324	8.699958727433692	1.4754036497713683
primary_on_masked_subset	166	4137	V2	5.622724023740656	7.128617231041637	1.5058932073009803
primary_on_masked_subset	167	685	V2	3.8913693973668244	2.4962710076357504	-1.395098389731074
primary_on_masked_subset	167	3346	V2	3.526890114364292	1.9587194936742878	-1.5681706206900043
primary_on_masked_subset	168	823	V2	14.845012016371845	15.287748710637382	0.4427366942655375
primary_on_masked_subset	168	1816	V2	9.610833154200396	11.632604033553413	2.021770879353017
primary_on_masked_subset	168	2299	V2	13.508772419949771	7.731239914110487	-5.777532505839284
primary_on_masked_subset	168	2763	V2	12.304889904397164	12.726963349250441	0.422073444853277
primary_on_masked_subset	168	3191	V2	13.0442801387007	12.81043827387476	-0.23384186482593883
primary_on_masked_subset	169	944	V2	1.0276176332775513	4.39348480527723	3.365867171999678
primary_on_masked_subset	169	1499	V2	2.2671994323960374	6.036107499757424	3.768908067361387
primary_on_masked_subset	169	2062	V2	1.5388068524705314	5.411500653392841	3.8726938009223097
primary_on_masked_subset	169	3172	V2	2.618635552882084	6.336196762413525	3.7175612095314414
primary_on_masked_subset	169	3736	V2	0.9809413702060994	4.615387883947258	3.6344465137411586
primary_on_masked_subset	169	4282	V2	1.8509751272268076	5.787993598286804	3.9370184710599965
primary_on_masked_subset	170	660	V2	12.813789103372406	11.598987515185017	-1.2148015881873881
primary_on_masked_subset	170	1234	V2	13.829145409516796	13.654893965212636	-0.17425144430415962
primary_on_masked_subset	170	1783	V2	11.094879628971492	10.705525419965241	-0.3893542090062514
primary_on_masked_subset	170	2381	V2	14.388772641712574	14.359984663846566	-0.028787977866008063
primary_on_masked_subset	170	2964	V2	12.059761839511204	12.388543389992817	0.3287815504816134
primary_on_masked_subset	170	3551	V2	11.599407801987898	10.233341266724183	-1.3660665352637142
primary_on_masked_subset	170	4120	V2	11.017636291261525	11.068951344116947	0.05131505285542204
primary_on_masked_subset	172	744	V2	1.7881712786783384	1.8226991997928756	0.034527921114537286
primary_on_masked_subset	172	1310	V2	1.8877329856067786	2.180045437116976	0.2923124515101976
primary_on_masked_subset	172	1867	V2	3.3470084369073665	4.465849863784721	1.118841426877354
primary_on_masked_subset	172	2437	V2	1.6475498218413658	1.5486146604554587	-0.09893516138590708
primary_on_masked_subset	172	3013	V2	2.0135965367684494	2.645904794686269	0.6323082579178196
primary_on_masked_subset	172	3597	V2	3.586556826460484	4.644242354135436	1.057685527674952
primary_on_masked_subset	172	4171	V2	1.9959543367364003	1.6820375829609477	-0.3139167537754526
primary_on_masked_subset	173	466	V2	3.9213089511916306	5.119369106776934	1.1980601555853032
primary_on_masked_subset	173	829	V2	5.609568232294325	6.871285682302743	1.2617174500084172
primary_on_masked_subset	173	1086	V2	4.025744738062826	5.8364989199577035	1.8107541818948771
primary_on_masked_subset	173	1473	V2	4.282764222720167	6.1817505281142235	1.8989863053940566
primary_on_masked_subset	173	1941	V2	7.427282976966016	7.938437524589955	0.5111545476239394
primary_on_masked_subset	173	2323	V2	4.032378126852536	5.258519833301228	1.2261417064486917
primary_on_masked_subset	173	2683	V2	6.327372493675634	7.15219714080328	0.8248246471276461
primary_on_masked_subset	173	2888	V2	6.6192099196860115	7.742316579738538	1.1231066600525264
primary_on_masked_subset	173	3215	V2	3.49257652340754	5.150341958651533	1.6577654352439932
primary_on_masked_subset	173	3492	V2	2.567812932150996	4.457858485493879	1.8900455533428828
primary_on_masked_subset	173	3974	V2	5.456195260091368	6.436987148317494	0.9807918882261255
primary_on_masked_subset	173	4508	V2	4.850300880082134	7.044492664083696	2.1941917840015615
primary_on_masked_subset	178	591	V2	5.369898696876744	4.507328830421832	-0.862569866454912
primary_on_masked_subset	178	909	V2	1.4216583913519776	3.515582711913293	2.0939243205613156
primary_on_masked_subset	178	1224	V2	1.5860864750848704	4.40994811037	2.82386163528513
primary_on_masked_subset	178	2622	V2	6.1052072613132236	3.642335755839681	-2.4628715054735424
primary_on_masked_subset	178	3038	V2	2.0337108585652275	2.7559115877892495	0.722200729224022
primary_on_masked_subset	178	3443	V2	1.9310105378905122	5.9147803315631045	3.983769793672592
primary_on_masked_subset	183	561	V2	7.003698665200138	9.096895032921058	2.09319636772092
primary_on_masked_subset	183	942	V2	8.78346325940716	9.637191914729692	0.8537286553225325
primary_on_masked_subset	183	1333	V2	8.333827293376741	10.17024011734291	1.8364128239661692
primary_on_masked_subset	183	1724	V2	7.080715648081636	9.037403056272142	1.956687408190506
primary_on_masked_subset	183	2118	V2	8.207585773391184	10.80766676622167	2.6000809928304864
primary_on_masked_subset	183	2488	V2	11.489201767862495	13.766068223539943	2.276866455677448
primary_on_masked_subset	183	2861	V2	7.528612962475019	8.815473627520591	1.2868606650455723
primary_on_masked_subset	183	3243	V2	4.797001986303514	6.304516344759795	1.5075143584562811
primary_on_masked_subset	183	3629	V2	8.389464463535043	9.931773253734026	1.542308790198982
primary_on_masked_subset	183	4005	V2	6.775752431289418	8.25963404828979	1.483881617000372
primary_on_masked_subset	183	4369	V2	8.546651038476927	10.193870178325648	1.6472191398487208
primary_on_masked_subset	191	831	V2	3.2455075694580877	1.7777788755475996	-1.467728693910488
primary_on_masked_subset	191	1313	V2	0.7239339619921914	1.8414948642159554	1.117560902223764
primary_on_masked_subset	191	1811	V2	2.2941335886281404	2.21169662797948	-0.08243696064866057
primary_on_masked_subset	191	2290	V2	1.5363020239685292	2.5432677010772204	1.0069656771086912
primary_on_masked_subset	191	2768	V2	1.4820572531728995	2.106132897716819	0.6240756445439197
primary_on_masked_subset	191	3252	V2	1.94048981844408	3.14930994373207	1.20882012528799
primary_on_masked_subset	191	3753	V2	1.2753135446892498	2.16865317432988	0.89333962964063
primary_on_masked_subset	191	4237	V2	1.2493738343142662	2.0542199663985197	0.8048461320842535
primary_on_masked_subset	192	1029	V2	9.77117898826152	10.938983338954348	1.167804350692828
primary_on_masked_subset	192	1538	V2	11.222560356175633	12.649537028835185	1.4269766726595527
primary_on_masked_subset	192	2041	V2	11.592926094156923	12.753437363591871	1.1605112694349486
primary_on_masked_subset	192	2542	V2	12.001319849984533	13.72426913108679	1.7229492811022578
primary_on_masked_subset	192	3032	V2	13.204907795202345	14.360956457335554	1.156048662133209
primary_on_masked_subset	192	3518	V2	9.540251943796916	10.84317656343787	1.3029246196409545
primary_on_masked_subset	192	4004	V2	7.936283009294196	9.058378182426205	1.122095173132009
primary_on_masked_subset	192	4494	V2	12.985640782855105	14.053199586926084	1.0675588040709787
primary_on_masked_subset	195	603	V2	5.045860267771587	3.568306644759358	-1.4775536230122293
primary_on_masked_subset	195	1050	V2	1.8495319843795435	3.7053229007669546	1.8557909163874111
primary_on_masked_subset	195	1462	V2	1.9544743980510526	3.814484146413735	1.8600097483626825
primary_on_masked_subset	195	1886	V2	6.293501653563293	8.368071336990685	2.0745696834273915
primary_on_masked_subset	195	2349	V2	3.5244881727463304	3.182602806499865	-0.3418853662464656
primary_on_masked_subset	195	2816	V2	1.589584876818724	3.0233922702712306	1.4338073934525066
primary_on_masked_subset	195	3286	V2	2.0512788804461572	4.052912286227153	2.001633405780996
primary_on_masked_subset	195	3735	V2	2.7413935362683173	4.39133517274836	1.649941636480043
primary_on_masked_subset	195	4135	V2	1.4849975606372894	3.8655454466729364	2.380547886035647
primary_on_masked_subset	196	718	V2	11.753083072582834	15.786462792546168	4.033379719963333
primary_on_masked_subset	196	1114	V2	9.376832469742617	13.222466510259393	3.845634040516776
primary_on_masked_subset	196	1498	V2	7.322281978149004	11.42303227978979	4.100750301640787
primary_on_masked_subset	196	1898	V2	10.379386285811156	13.659091829267705	3.279705543456549
primary_on_masked_subset	196	2298	V2	10.091408151595578	14.288180708784992	4.196772557189414
primary_on_masked_subset	196	2685	V2	5.88562038413017	9.659110688137876	3.773490304007706
primary_on_masked_subset	196	3073	V2	3.7044440659348856	7.539613557223702	3.8351694912888163
primary_on_masked_subset	196	3477	V2	9.945647963289945	14.213697123052542	4.268049159762597
primary_on_masked_subset	196	3886	V2	5.844114982611812	10.12298975348889	4.278874770877078
primary_on_masked_subset	196	4300	V2	7.392559562279464	11.46851796794063	4.075958405661165
primary_on_masked_subset	199	526	V2	8.956381335708487	10.307836682492063	1.3514553467835757
primary_on_masked_subset	199	1065	V2	9.761623494110866	9.611682053726664	-0.1499414403842021
primary_on_masked_subset	199	2522	V2	9.260260961724878	9.327725731151363	0.0674647694264845
primary_on_masked_subset	199	3087	V2	10.370755080843773	10.32182070571641	-0.04893437512736298
primary_on_masked_subset	199	3656	V2	11.068798618053288	11.764671037457317	0.6958724194040293
primary_on_masked_subset	199	4181	V2	9.898847316977461	10.100611012046533	0.2017636950690722
primary_on_masked_subset	2	560	V3	13.35555119738385	16.031397597422746	2.675846400038896
primary_on_masked_subset	2	1007	V3	16.945288414949566	25.738517906496853	8.793229491547287
primary_on_masked_subset	2	1452	V3	15.650772538275884	21.53912047239322	5.888347934117334
primary_on_masked_subset	2	1911	V3	17.962597612183828	27.49875634274664	9.53615873056281
primary_on_masked_subset	2	2370	V3	14.869636176368928	18.27038536487312	3.400749188504193
primary_on_masked_subset	2	2826	V3	17.230269698527447	26.204135063562838	8.97386536503539
primary_on_masked_subset	2	3285	V3	17.64205163435468	23.66947455608135	6.0274229217266715
primary_on_masked_subset	2	3752	V3	15.101542418424339	18.64931535493305	3.5477729365087125
primary_on_masked_subset	2	4218	V3	16.472446132437774	28.244259967581772	11.771813835143998
primary_on_masked_subset	11	778	V3	3.6617515481031973	13.318847544339564	9.657095996236366
primary_on_masked_subset	11	1286	V3	6.349188007828704	14.72842349039886	8.379235482570156
primary_on_masked_subset	11	2298	V3	5.3761918774066535	17.54197026454525	12.165778387138594
primary_on_masked_subset	11	2796	V3	4.016033244645282	13.202935046751021	9.186901802105739
primary_on_masked_subset	11	3288	V3	5.608557948054662	12.875886006690065	7.267328058635403
primary_on_masked_subset	11	4276	V3	3.8465236518407155	9.495123442892531	5.648599791051815
primary_on_masked_subset	12	782	V3	6.474859928155584	13.827825062539887	7.352965134384303
primary_on_masked_subset	12	1338	V3	4.5733982347683595	15.32520855785338	10.75181032308502
primary_on_masked_subset	12	3634	V3	10.056634677552452	16.678528601296243	6.621893923743791
primary_on_masked_subset	14	517	V3	18.952643397698203	18.295197465876406	-0.6574459318217976
