## Supplementary appendix, analysis code and reproducibility data for "Reconstructing the range-normalized terminal QRS from V1 and V6 using the time-embedded 3D ECG": window_sensitivity.csv (part 2 of 2)

policy	patient	peak	lead	A_pp	B_pp	BA_pp
primary_on_masked_subset	14	878	V3	18.576146779066615	18.65625701228523	0.08011023321861543
primary_on_masked_subset	14	1241	V3	18.83344472754842	17.888905722354924	-0.9445390051934979
primary_on_masked_subset	14	1600	V3	19.05361849695463	18.851423090912416	-0.20219540604221464
primary_on_masked_subset	14	1965	V3	18.856825050506025	20.388777710015802	1.531952659509777
primary_on_masked_subset	14	2321	V3	19.563387705765283	19.613990798511182	0.05060309274589869
primary_on_masked_subset	14	2674	V3	18.687981511304784	20.10584698237975	1.4178654710749647
primary_on_masked_subset	14	3394	V3	17.46361455599324	18.445642630850127	0.9820280748568884
primary_on_masked_subset	14	3755	V3	21.094454911140005	16.199472074339944	-4.894982836800061
primary_on_masked_subset	14	4113	V3	17.809128220233973	20.03459189801436	2.225463677780386
primary_on_masked_subset	14	4464	V3	18.227420047449165	18.669548963386088	0.44212891593692305
primary_on_masked_subset	19	900	V3	7.2188616671557195	11.335670513079364	4.116808845923645
primary_on_masked_subset	19	1394	V3	14.685947724893683	24.665855962100135	9.979908237206452
primary_on_masked_subset	19	1891	V3	9.157433461569399	14.212412567388812	5.054979105819413
primary_on_masked_subset	19	2395	V3	15.285050029188092	25.19923322355629	9.9141831943682
primary_on_masked_subset	19	2892	V3	8.257856230611399	13.566998654893188	5.30914242428179
primary_on_masked_subset	19	3375	V3	6.699271213052632	10.454500216858118	3.7552290038054865
primary_on_masked_subset	19	3856	V3	8.786006373861868	13.859394856276577	5.073388482414709
primary_on_masked_subset	19	4340	V3	2.0699864535587222	1.6363894942250643	-0.43359695933365794
primary_on_masked_subset	28	726	V3	21.982416541086977	12.90677130002073	-9.075645241066248
primary_on_masked_subset	28	1230	V3	17.700149550764742	12.576067890504794	-5.124081660259948
primary_on_masked_subset	28	1730	V3	17.559477583792873	13.793822147842732	-3.7656554359501406
primary_on_masked_subset	28	2236	V3	11.7547462541973	10.550818153722386	-1.203928100474915
primary_on_masked_subset	28	3270	V3	15.189638220842765	12.494978279837015	-2.6946599410057495
primary_on_masked_subset	28	4288	V3	16.03040297554347	14.4081268238838	-1.6222761516596709
primary_on_masked_subset	29	484	V3	12.105968693325687	16.91646191405715	4.810493220731464
primary_on_masked_subset	29	952	V3	12.454071233816231	12.1862640594666	-0.2678071743496311
primary_on_masked_subset	29	1419	V3	11.304799327470235	10.40563936546783	-0.8991599620024058
primary_on_masked_subset	29	1883	V3	10.970182906232877	13.261018958348911	2.2908360521160347
primary_on_masked_subset	29	2347	V3	8.954463912085695	9.808038038799545	0.8535741267138501
primary_on_masked_subset	29	2805	V3	8.535610300038906	9.787427657484118	1.251817357445212
primary_on_masked_subset	29	3262	V3	11.137723209122962	11.722284770996993	0.5845615618740307
primary_on_masked_subset	29	3718	V3	10.360014620650444	11.548872585786116	1.1888579651356714
primary_on_masked_subset	29	4172	V3	10.663514228278409	13.043162272191086	2.3796480439126775
primary_on_masked_subset	33	754	V3	6.942338183106246	8.573332982524082	1.6309947994178362
primary_on_masked_subset	33	1257	V3	7.030332566745214	8.448120062432457	1.417787495687243
primary_on_masked_subset	33	1758	V3	27.556495848086225	34.191851162501635	6.63535531441541
primary_on_masked_subset	33	2254	V3	31.35555204613393	36.67490651798217	5.319354471848243
primary_on_masked_subset	33	2743	V3	25.754826056587234	31.945639100405206	6.190813043817972
primary_on_masked_subset	33	3230	V3	35.31208148120283	40.26437922031562	4.952297739112787
primary_on_masked_subset	33	3710	V3	20.37200603717479	24.112064082722814	3.7400580455480252
primary_on_masked_subset	33	4186	V3	9.240550657395536	11.281617561840179	2.0410669044446426
primary_on_masked_subset	35	365	V3	19.28147819061243	31.8377615887171	12.556283398104672
primary_on_masked_subset	35	575	V3	23.46370343662615	31.039218838193918	7.575515401567767
primary_on_masked_subset	35	785	V3	9.799347208236023	23.364048191607893	13.56470098337187
primary_on_masked_subset	35	994	V3	11.904350037437196	24.38628148876095	12.481931451323755
primary_on_masked_subset	35	1204	V3	9.159942110811079	10.388917209270998	1.2289750984599195
primary_on_masked_subset	35	1438	V3	7.710690629349966	14.536756053240698	6.826065423890731
primary_on_masked_subset	35	1704	V3	11.49499652747972	20.51904404742616	9.02404751994644
primary_on_masked_subset	35	1920	V3	5.266724969687084	18.16011455324438	12.893389583557296
primary_on_masked_subset	35	2133	V3	22.533639914074676	29.7963347759188	7.262694861844125
primary_on_masked_subset	35	2439	V3	7.152089475200025	7.042106001835114	-0.10998347336491143
primary_on_masked_subset	35	2647	V3	23.162082793792603	31.79523995114594	8.633157157353338
primary_on_masked_subset	35	2857	V3	18.41078779331544	26.683392235394358	8.272604442078919
primary_on_masked_subset	35	3069	V3	8.572923511417889	11.128080170016492	2.5551566585986034
primary_on_masked_subset	35	3285	V3	10.294127631777572	19.165683276869945	8.871555645092373
primary_on_masked_subset	35	3573	V3	12.31415308702384	23.376110424340755	11.061957337316915
primary_on_masked_subset	35	3783	V3	8.545830247664556	23.031195001164367	14.48536475349981
primary_on_masked_subset	35	3993	V3	10.373055236828181	22.88657382379827	12.513518586970088
primary_on_masked_subset	35	4204	V3	18.658858370059924	28.93360282069122	10.274744450631296
primary_on_masked_subset	35	4416	V3	24.502813337868723	30.370473781004815	5.867660443136092
primary_on_masked_subset	35	4716	V3	6.802829351773193	18.240858953214353	11.43802960144116
primary_on_masked_subset	37	505	V3	17.490533073400456	16.50296438735713	-0.9875686860433248
primary_on_masked_subset	37	950	V3	12.782426155039921	13.404305805374669	0.6218796503347477
primary_on_masked_subset	37	1383	V3	5.689302403890454	5.704641489398015	0.015339085507561023
primary_on_masked_subset	37	1805	V3	12.929878874238035	13.160890197430508	0.23101132319247242
primary_on_masked_subset	37	2234	V3	11.788415023026882	12.600842252549704	0.8124272295228216
primary_on_masked_subset	37	2666	V3	16.073011831723985	15.8012756035074	-0.27173622821658583
primary_on_masked_subset	37	3104	V3	11.557337109156713	13.277979086145598	1.720641976988885
primary_on_masked_subset	37	3531	V3	2.153763136398919	3.089381465551521	0.9356183291526019
primary_on_masked_subset	37	3992	V3	17.46859862224857	16.78859710736812	-0.6800015148804519
primary_on_masked_subset	37	4451	V3	2.1416563892024665	2.8535303781568704	0.7118739889544039
primary_on_masked_subset	39	1015	V3	26.281136251810523	26.173462142201988	-0.10767410960853496
primary_on_masked_subset	39	1603	V3	17.60905874012405	18.879321970875118	1.2702632307510697
primary_on_masked_subset	39	2168	V3	20.96703372286792	23.32013802528515	2.353104302417229
primary_on_masked_subset	39	2714	V3	22.45715923612815	23.127187843890514	0.6700286077623652
primary_on_masked_subset	39	3284	V3	26.63840629739789	24.95859375874326	-1.6798125386546303
primary_on_masked_subset	39	3850	V3	18.567017154264104	21.424917054527107	2.8578999002630034
primary_on_masked_subset	39	4394	V3	20.992126602290654	22.712171937283305	1.7200453349926512
primary_on_masked_subset	41	727	V3	3.5497406033485075	3.6723551973497304	0.12261459400122288
primary_on_masked_subset	41	1346	V3	4.461477727773752	5.523431731325148	1.0619540035513966
primary_on_masked_subset	41	1958	V3	4.3768489734982525	4.83676896095733	0.45991998745907736
primary_on_masked_subset	41	2552	V3	3.516056926711537	4.957978994783473	1.441922068071936
primary_on_masked_subset	41	3158	V3	4.577215980542868	4.865273731719921	0.28805775117705323
primary_on_masked_subset	41	3776	V3	3.9247285022396126	5.461925082373658	1.5371965801340455
primary_on_masked_subset	42	602	V3	12.490075609835852	15.046182237425379	2.556106627589527
primary_on_masked_subset	42	1138	V3	17.757649881155686	14.888193796311624	-2.869456084844062
primary_on_masked_subset	42	1673	V3	10.184415997988934	12.311431798043643	2.127015800054709
primary_on_masked_subset	42	2193	V3	18.987472032933503	28.023541319298417	9.036069286364913
primary_on_masked_subset	42	2697	V3	12.80831959069869	22.848504531486583	10.040184940787892
primary_on_masked_subset	42	3205	V3	16.47232160281104	15.9843211568381	-0.4880004459729399
primary_on_masked_subset	42	3745	V3	17.564189836594547	15.682342599371175	-1.881847237223372
primary_on_masked_subset	42	4276	V3	16.867172233388008	12.329792728677045	-4.537379504710962
primary_on_masked_subset	46	843	V3	1.8072787784157966	5.202108038599078	3.394829260183281
primary_on_masked_subset	46	1318	V3	2.8289021648202097	3.3419128753028016	0.5130107104825918
primary_on_masked_subset	46	1799	V3	1.0024180189226768	3.309450678948173	2.307032660025496
primary_on_masked_subset	46	2282	V3	1.0345524592248834	3.5820782871330255	2.5475258279081423
primary_on_masked_subset	46	3707	V3	3.671454979750092	5.759549575799416	2.088094596049324
primary_on_masked_subset	46	4176	V3	1.7222661727497028	1.6825813874441835	-0.03968478530551933
primary_on_masked_subset	48	977	V3	20.475272147093236	16.573595259839422	-3.9016768872538137
primary_on_masked_subset	48	2063	V3	15.85717952748211	16.64777644689369	0.7905969194115805
primary_on_masked_subset	48	3091	V3	17.54920418507257	16.51877834825793	-1.03042583681464
primary_on_masked_subset	48	4076	V3	16.421100774058576	17.089935032662083	0.668834258603507
primary_on_masked_subset	49	905	V3	11.433803446354109	10.995435853197097	-0.438367593157011
primary_on_masked_subset	49	1464	V3	2.5804107917126156	3.7730385677752363	1.1926277760626207
primary_on_masked_subset	49	2009	V3	3.328513163123506	5.424075596751768	2.0955624336282623
primary_on_masked_subset	49	2555	V3	2.001179265682771	2.5834486561701238	0.5822693904873528
primary_on_masked_subset	49	3106	V3	1.4880437064286847	1.82004751254527	0.3320038061165853
primary_on_masked_subset	49	3652	V3	7.912588486201833	9.454509195875275	1.541920709673442
primary_on_masked_subset	49	4202	V3	1.744702446942762	1.5321702472153884	-0.2125321997273737
primary_on_masked_subset	50	738	V3	7.455183429661933	12.902128062438685	5.446944632776752
primary_on_masked_subset	50	1623	V3	8.46633927467724	11.797911311182562	3.331572036505321
primary_on_masked_subset	50	2481	V3	7.195345449790551	11.05820571993805	3.8628602701474986
primary_on_masked_subset	50	2905	V3	11.287312155693035	14.235356975834028	2.948044820140993
primary_on_masked_subset	50	3328	V3	12.698697208148198	17.284394542119035	4.5856973339708365
primary_on_masked_subset	50	3747	V3	9.28582976345735	12.94094983458942	3.6551200711320693
primary_on_masked_subset	55	840	V3	4.701128934403703	15.102701747177264	10.401572812773562
primary_on_masked_subset	55	1339	V3	11.736316181951748	16.473520446929292	4.737204264977544
primary_on_masked_subset	55	1829	V3	5.407962785944895	13.60048310857814	8.192520322633246
primary_on_masked_subset	55	3759	V3	11.058841157398733	14.61055873099179	3.5517175735930575
primary_on_masked_subset	55	4240	V3	3.8445345945549025	15.394930318533124	11.550395723978221
primary_on_masked_subset	57	2316	V3	17.58320629553147	28.39375709799131	10.81055080245984
primary_on_masked_subset	57	3061	V3	18.14959176920725	30.655830825684216	12.506239056476964
primary_on_masked_subset	58	691	V3	2.7497098634642363	9.631563514304712	6.881853650840476
primary_on_masked_subset	58	1192	V3	2.6693471894210274	9.588704968952204	6.919357779531176
primary_on_masked_subset	58	2197	V3	3.783810297317958	12.938615278124026	9.154804980806068
primary_on_masked_subset	58	2679	V3	2.8653956552162514	10.992247876581981	8.12685222136573
primary_on_masked_subset	58	3160	V3	3.389262120546017	13.992684299198071	10.603422178652053
primary_on_masked_subset	58	3623	V3	2.3892903965395327	10.125173628967644	7.735883232428112
primary_on_masked_subset	58	4042	V3	3.674352172543399	14.285162003110282	10.610809830566883
primary_on_masked_subset	58	4469	V3	2.9477330486257474	10.870286490735156	7.922553442109408
primary_on_masked_subset	63	645	V3	5.305750675170842	6.918976169052935	1.6132254938820934
primary_on_masked_subset	63	1035	V3	1.8480516109487592	4.407397097377753	2.5593454864289944
primary_on_masked_subset	63	1458	V3	3.410974202712005	3.6767370080662873	0.2657628053542824
primary_on_masked_subset	63	1902	V3	3.791326012037086	2.881571135176019	-0.9097548768610673
primary_on_masked_subset	63	2320	V3	3.5224891402693106	3.1762785049559583	-0.3462106353133523
primary_on_masked_subset	63	2784	V3	4.026856318432496	3.9651532547488753	-0.06170306368362066
primary_on_masked_subset	63	3189	V3	5.356966613943526	6.526377529541732	1.1694109155982062
primary_on_masked_subset	63	3559	V3	7.455246706786345	9.228448307409307	1.7732016006229623
primary_on_masked_subset	63	3949	V3	5.3940350458412265	6.236129256894251	0.8420942110530243
primary_on_masked_subset	63	4391	V3	3.542968859935897	2.658077809816219	-0.8848910501196778
primary_on_masked_subset	66	939	V3	28.029370122441705	40.58234022636605	12.552970103924345
primary_on_masked_subset	66	1557	V3	28.763835885731893	37.544201687786355	8.780365802054462
primary_on_masked_subset	66	1915	V3	16.793094297770814	24.186158535355585	7.39306423758477
primary_on_masked_subset	66	2716	V3	24.924532669825805	35.31103517745156	10.386502507625753
primary_on_masked_subset	66	3365	V3	27.066644202452057	35.64867137566425	8.582027173212193
primary_on_masked_subset	66	3975	V3	26.002685215219024	40.68445670063727	14.681771485418246
primary_on_masked_subset	68	528	V3	3.029321315090001	4.767274892941865	1.7379535778518638
primary_on_masked_subset	68	1003	V3	1.2640122467804016	3.4949900511217296	2.230977804341328
primary_on_masked_subset	68	1467	V3	1.3735218954218076	3.4520934925134092	2.0785715970916017
primary_on_masked_subset	68	1939	V3	2.3736736373985403	4.4316815671575736	2.0580079297590332
primary_on_masked_subset	68	2395	V3	2.338809386519333	4.735787742070704	2.396978355551371
primary_on_masked_subset	68	2844	V3	2.1259456274028334	2.765365355973859	0.6394197285710255
primary_on_masked_subset	68	3305	V3	1.372314719605785	3.76026408684388	2.387949367238095
primary_on_masked_subset	68	3767	V3	1.6034217570494596	3.0275664593868754	1.4241447023374159
primary_on_masked_subset	68	4220	V3	1.4803350894579554	3.7559161929655027	2.2755811035075473
primary_on_masked_subset	69	728	V3	13.20206880003081	22.73177630446452	9.529707504433711
primary_on_masked_subset	69	1113	V3	10.95376922752993	19.347795850849135	8.394026623319204
primary_on_masked_subset	69	1505	V3	11.334115193815787	18.70368762690421	7.369572433088422
primary_on_masked_subset	69	1892	V3	12.082149289243375	19.310943548696677	7.228794259453302
primary_on_masked_subset	69	2274	V3	9.196338061590238	18.087758393833646	8.891420332243408
primary_on_masked_subset	69	2653	V3	9.599641355720077	19.305433318504477	9.7057919627844
primary_on_masked_subset	69	3036	V3	9.960917802870924	18.02414196584815	8.063224162977225
primary_on_masked_subset	69	3425	V3	8.59384242235113	16.144420046590284	7.550577624239153
primary_on_masked_subset	69	3809	V3	8.393496153227114	15.870451697156833	7.476955543929719
primary_on_masked_subset	69	4187	V3	9.890692656711861	18.764330764784614	8.873638108072752
primary_on_masked_subset	69	4557	V3	9.200063736883997	19.23691012572504	10.036846388841042
primary_on_masked_subset	70	353	V3	16.08831108669407	21.233032934312263	5.144721847618193
primary_on_masked_subset	70	691	V3	16.291075867886885	16.436215671976626	0.14513980408974092
primary_on_masked_subset	70	1028	V3	15.639168833715827	15.24043548982966	-0.39873334388616755
primary_on_masked_subset	70	1365	V3	14.811940223936888	13.744848357582411	-1.0670918663544775
primary_on_masked_subset	70	1703	V3	13.151999537674415	12.636163376088177	-0.5158361615862379
primary_on_masked_subset	70	2042	V3	15.134564928794513	14.348629489609554	-0.7859354391849589
primary_on_masked_subset	70	2381	V3	15.759734122629997	15.49579985716957	-0.263934265460426
primary_on_masked_subset	70	2714	V3	14.703961590393817	15.162411039374158	0.4584494489803408
primary_on_masked_subset	70	3042	V3	16.275529918191364	16.430943393355253	0.1554134751638898
primary_on_masked_subset	70	3362	V3	15.623663611515692	15.113831124467554	-0.5098324870481381
primary_on_masked_subset	70	3685	V3	15.73403796977388	15.209807122109131	-0.5242308476647484
primary_on_masked_subset	70	4008	V3	14.174513387868712	13.551318884830312	-0.6231945030384001
primary_on_masked_subset	70	4341	V3	14.431328387586152	13.43329947531677	-0.9980289122693815
primary_on_masked_subset	71	540	V3	23.04204802861191	25.78739377414613	2.7453457455342196
primary_on_masked_subset	71	1026	V3	21.394543344053712	24.360104502976203	2.9655611589224904
primary_on_masked_subset	71	1515	V3	14.771865618520572	18.57508524247783	3.8032196239572578
primary_on_masked_subset	71	2028	V3	20.377048669409092	23.90109339351582	3.5240447241067265
primary_on_masked_subset	71	2578	V3	21.103659323666555	24.610619004994778	3.5069596813282224
primary_on_masked_subset	71	3137	V3	16.237570747212885	20.276739713817975	4.039168966605089
primary_on_masked_subset	71	3684	V3	3.803328674893159	4.926427831184318	1.123099156291159
primary_on_masked_subset	71	4218	V3	16.062149932642132	19.86123401219568	3.7990840795535483
primary_on_masked_subset	72	828	V3	17.17860915720989	16.24993618507521	-0.9286729721346809
primary_on_masked_subset	72	1316	V3	22.067661820439326	18.324174508678652	-3.743487311760674
primary_on_masked_subset	72	1826	V3	19.89403661425808	17.65427224726426	-2.239764366993821
primary_on_masked_subset	72	2316	V3	29.234314861176205	21.451072866954508	-7.783241994221697
primary_on_masked_subset	72	2828	V3	28.581152251133275	20.773768250497238	-7.807384000636038
primary_on_masked_subset	72	3168	V3	26.754604327772654	21.01224882800217	-5.742355499770483
primary_on_masked_subset	72	3676	V3	21.251787010877276	18.832799702516382	-2.4189873083608937
primary_on_masked_subset	72	4166	V3	25.093814239101533	21.085731086860985	-4.008083152240548
primary_on_masked_subset	73	820	V3	22.88223548243617	27.37902056494631	4.49678508251014
primary_on_masked_subset	73	1332	V3	22.79417497651727	25.19906962478086	2.4048946482635927
primary_on_masked_subset	73	1844	V3	6.814628910886326	9.616468820679167	2.8018399097928404
primary_on_masked_subset	73	2361	V3	16.86646446431093	21.1199465787047	4.253482114393769
primary_on_masked_subset	73	2868	V3	22.26226628552917	25.579780675768866	3.3175143902396975
primary_on_masked_subset	73	3379	V3	23.752364036794866	26.28281663291331	2.530452596118444
primary_on_masked_subset	73	3890	V3	24.25355615971104	27.13345894433906	2.8799027846280225
primary_on_masked_subset	73	4394	V3	23.669361788150052	27.36538319057322	3.696021402423167
primary_on_masked_subset	74	635	V3	1.8745348972404985	7.638505430107888	5.76397053286739
primary_on_masked_subset	74	1135	V3	3.944336314572445	11.658955706802875	7.71461939223043
primary_on_masked_subset	74	1633	V3	5.2406035650143235	12.056206364698163	6.815602799683839
primary_on_masked_subset	74	2134	V3	3.9480256679568053	8.68629364709148	4.738267979134674
primary_on_masked_subset	74	2637	V3	2.297180140004986	8.401591896874493	6.104411756869506
primary_on_masked_subset	74	3134	V3	3.647224885988746	11.477591896322068	7.830367010333322
primary_on_masked_subset	74	3636	V3	3.1374967855785343	8.585482196175072	5.447985410596537
primary_on_masked_subset	74	4137	V3	2.6298436563127083	5.60702698714786	2.9771833308351514
primary_on_masked_subset	74	4638	V3	2.300943119939823	7.869877216412105	5.568934096472281
primary_on_masked_subset	78	723	V3	18.036933278015965	28.090933462955412	10.054000184939447
primary_on_masked_subset	78	1087	V3	13.888976223081437	24.204896036753905	10.315919813672467
primary_on_masked_subset	78	1657	V3	14.972222898543272	25.294954337167493	10.32273143862422
primary_on_masked_subset	78	2147	V3	12.231935620540122	22.583523547867912	10.35158792732779
primary_on_masked_subset	78	2635	V3	11.174637580453298	23.02832318139399	11.853685600940691
primary_on_masked_subset	78	3120	V3	10.595699930683251	21.385185853913942	10.789485923230691
primary_on_masked_subset	78	3591	V3	16.72972865867153	27.679693182465936	10.949964523794407
primary_on_masked_subset	78	4060	V3	14.728106104674419	26.87110929443607	12.143003189761652
primary_on_masked_subset	80	379	V3	32.1079254010054	15.326550834497816	-16.781374566507587
primary_on_masked_subset	80	774	V3	14.777148717392498	10.789541647772452	-3.9876070696200454
primary_on_masked_subset	80	1171	V3	31.327364770828478	15.872520361399907	-15.45484440942857
primary_on_masked_subset	80	1574	V3	34.30112808704172	15.941338872471324	-18.359789214570394
primary_on_masked_subset	80	1977	V3	25.63558361705207	12.207479729207854	-13.428103887844216
primary_on_masked_subset	80	2374	V3	24.33664229305688	13.633668599414534	-10.702973693642345
primary_on_masked_subset	80	2775	V3	22.73813974606943	13.176012522837462	-9.562127223231967
primary_on_masked_subset	80	3184	V3	21.517988277165085	12.273983902699113	-9.244004374465971
primary_on_masked_subset	80	3589	V3	35.06299118583686	17.395418454358524	-17.667572731478334
primary_on_masked_subset	80	3994	V3	9.74149313360222	8.287165354564312	-1.4543277790379072
primary_on_masked_subset	80	4399	V3	18.040316127575604	11.444302440540826	-6.5960136870347785
primary_on_masked_subset	81	609	V3	31.548365333817827	38.964020505291664	7.415655171473837
primary_on_masked_subset	81	1013	V3	38.515872051549906	45.60840723583611	7.092535184286206
primary_on_masked_subset	81	1391	V3	29.199465015558697	38.129126289391586	8.929661273832888
primary_on_masked_subset	81	1791	V3	29.111109703293728	36.702414136186086	7.591304432892358
primary_on_masked_subset	81	2165	V3	29.756896631431086	38.890670929034854	9.133774297603768
primary_on_masked_subset	81	2550	V3	29.773235083974964	37.235060113407364	7.461825029432401
primary_on_masked_subset	81	2928	V3	30.69782068296372	37.30941062062387	6.611589937660153
primary_on_masked_subset	81	3305	V3	36.41399301319112	43.802818150924764	7.388825137733647
primary_on_masked_subset	81	3684	V3	36.776739277456244	46.3072609971777	9.530521719721456
primary_on_masked_subset	81	4092	V3	38.020771297707725	45.26927421660286	7.248502918895134
primary_on_masked_subset	81	4510	V3	35.40821412428051	41.06563481649423	5.657420692213719
primary_on_masked_subset	83	355	V3	7.392095248211965	14.67708866255799	7.284993414346025
primary_on_masked_subset	83	689	V3	4.1774242611628685	6.761146384607199	2.58372212344433
primary_on_masked_subset	83	1158	V3	8.940278960288412	4.12992086079404	-4.810358099494372
primary_on_masked_subset	83	1720	V3	8.585074733576205	3.5870862016829115	-4.997988531893293
primary_on_masked_subset	83	2124	V3	8.154942879063606	3.4696357650853433	-4.685307113978263
primary_on_masked_subset	83	2604	V3	2.991770668211153	2.1668359369034302	-0.8249347313077227
primary_on_masked_subset	83	3216	V3	8.311913622610236	3.8393223400532213	-4.472591282557015
primary_on_masked_subset	83	3725	V3	7.8150641348232694	3.973052690445028	-3.8420114443782416
primary_on_masked_subset	83	4085	V3	9.289919202863329	4.1650721705242795	-5.12484703233905
primary_on_masked_subset	83	4558	V3	19.394749481466548	5.932241817336219	-13.462507664130328
primary_on_masked_subset	87	635	V3	18.362073786324792	24.07032613705661	5.708252350731819
primary_on_masked_subset	87	960	V3	29.599318381334523	39.820523933003656	10.221205551669133
primary_on_masked_subset	87	1289	V3	30.08825298933454	41.417660332146625	11.329407342812086
primary_on_masked_subset	87	1952	V3	6.668145148859593	8.202631134278198	1.5344859854186046
primary_on_masked_subset	87	2281	V3	28.928952752046513	39.07981024852257	10.150857496476057
primary_on_masked_subset	87	2622	V3	31.280551219820104	44.14164883286222	12.861097613042112
primary_on_masked_subset	87	2977	V3	7.945459704942506	8.859565209561264	0.9141055046187585
primary_on_masked_subset	87	3321	V3	20.433615244340825	27.92903870093639	7.495423456595564
primary_on_masked_subset	87	3682	V3	28.35158771408974	38.2669123288802	9.915324614790464
primary_on_masked_subset	87	4048	V3	27.155101365100972	37.30668644141113	10.151585076310159
primary_on_masked_subset	87	4404	V3	12.479365943689766	14.8430828526598	2.3637169089700336
primary_on_masked_subset	92	423	V3	9.78564216941645	15.490097316835579	5.704455147419129
primary_on_masked_subset	92	733	V3	8.609298335661675	13.960707101745006	5.351408766083331
primary_on_masked_subset	92	1042	V3	9.673726546527192	14.8995233308989	5.225796784371708
primary_on_masked_subset	92	1342	V3	9.746817434645909	15.843086844716378	6.0962694100704695
primary_on_masked_subset	92	1658	V3	8.985724200888473	15.38958742902013	6.403863228131657
primary_on_masked_subset	92	1966	V3	8.098616723994313	14.112205817917864	6.013589093923551
primary_on_masked_subset	92	2270	V3	11.006209079317875	15.029842532939492	4.023633453621617
primary_on_masked_subset	92	2576	V3	12.0297696121945	16.269461907195435	4.2396922950009355
primary_on_masked_subset	92	2881	V3	11.08744775828794	15.880130091651296	4.792682333363356
primary_on_masked_subset	92	3181	V3	7.6025458792169465	13.953233720806587	6.35068784158964
primary_on_masked_subset	92	3488	V3	3.6084618029784377	9.009824922238924	5.401363119260486
primary_on_masked_subset	92	3793	V3	11.924335566671466	16.147019051370133	4.222683484698667
primary_on_masked_subset	92	4089	V3	12.679290343234342	16.501208542993936	3.821918199759594
primary_on_masked_subset	92	4389	V3	12.160601425895633	16.18220679910708	4.0216053732114485
primary_on_masked_subset	94	729	V3	6.233979675176741	3.904158656733311	-2.32982101844343
primary_on_masked_subset	94	1113	V3	7.274284273248032	4.201222086795433	-3.0730621864525993
primary_on_masked_subset	94	1490	V3	4.177519960849322	5.854671016962474	1.6771510561131517
primary_on_masked_subset	94	1869	V3	4.8346880390454645	4.924223507354166	0.08953546830870174
primary_on_masked_subset	94	2252	V3	4.167421390983579	6.4591536028563326	2.2917322118727537
primary_on_masked_subset	94	2648	V3	5.277235446224426	5.105089210789369	-0.1721462354350578
primary_on_masked_subset	94	3071	V3	22.66543235746211	31.431092196697545	8.765659839235436
primary_on_masked_subset	94	3495	V3	6.175916001051086	3.6945671943062854	-2.481348806744801
primary_on_masked_subset	94	3905	V3	8.137565642197377	6.990250345212315	-1.1473152969850613
primary_on_masked_subset	94	4300	V3	4.747693011281253	3.962080739377773	-0.7856122719034802
primary_on_masked_subset	95	2796	V3	4.489494987487794	3.2871396505408184	-1.202355336946976
primary_on_masked_subset	95	3163	V3	5.5668428733602875	3.9188346748286707	-1.6480081985316168
primary_on_masked_subset	95	3537	V3	6.319627453322036	3.453112987259876	-2.8665144660621595
primary_on_masked_subset	95	3999	V3	3.211483641388879	3.389016053689869	0.1775324123009896
primary_on_masked_subset	95	4484	V3	2.2417013196156166	4.1304255796530285	1.888724260037412
primary_on_masked_subset	99	376	V3	5.5049196923813	8.824858246264734	3.319938553883434
primary_on_masked_subset	99	726	V3	4.341578894227614	12.04716191156624	7.705583017338626
primary_on_masked_subset	99	1063	V3	8.360259595086912	9.900044672779524	1.5397850776926116
primary_on_masked_subset	99	1396	V3	4.93727362043034	9.802737334565467	4.865463714135127
primary_on_masked_subset	99	1731	V3	3.488021440153633	11.976071547820549	8.488050107666917
primary_on_masked_subset	99	2088	V3	23.91310661997984	25.98462094362581	2.071514323645971
primary_on_masked_subset	99	2491	V3	8.16545752363972	9.383417517870427	1.217959994230707
primary_on_masked_subset	99	2939	V3	6.634015859431888	12.96838601778204	6.3343701583501515
primary_on_masked_subset	99	3395	V3	7.019408289716019	12.768152016108068	5.74874372639205
primary_on_masked_subset	99	3823	V3	7.496373374624551	12.122092395200422	4.625719020575871
primary_on_masked_subset	99	4220	V3	11.452006476592363	9.222732686353906	-2.229273790238457
primary_on_masked_subset	99	4579	V3	10.501902244548628	8.997692604525431	-1.5042096400231966
primary_on_masked_subset	101	573	V3	14.262637891845849	13.526253711769366	-0.7363841800764828
primary_on_masked_subset	101	910	V3	10.73759459883847	8.867652858450693	-1.8699417403877767
primary_on_masked_subset	101	1417	V3	6.0825539880155075	14.778468750333936	8.695914762318427
primary_on_masked_subset	101	1829	V3	11.700820137089044	12.434619376368643	0.7337992392795982
primary_on_masked_subset	101	2182	V3	5.843112178435766	7.264182958894946	1.4210707804591793
primary_on_masked_subset	101	2515	V3	13.87290941366692	13.270799633706671	-0.602109779960248
primary_on_masked_subset	101	2870	V3	17.401078458480406	15.88229150975013	-1.5187869487302752
primary_on_masked_subset	101	3213	V3	15.649977205943214	15.047880718427214	-0.6020964875160004
primary_on_masked_subset	101	3570	V3	10.905202882766082	11.298894462933044	0.39369158016696204
primary_on_masked_subset	101	3883	V3	5.6145100239660035	20.122628593459037	14.508118569493034
primary_on_masked_subset	101	4407	V3	6.245759736898037	15.11298830432322	8.867228567425183
primary_on_masked_subset	105	506	V3	15.226324146078285	19.51115580160859	4.284831655530306
primary_on_masked_subset	105	953	V3	7.149729829544429	11.51703941519041	4.367309585645981
primary_on_masked_subset	105	1410	V3	11.596127312731891	15.464871272731765	3.8687439599998736
primary_on_masked_subset	105	1616	V3	33.322646657152355	13.688744958478248	-19.63390169867411
primary_on_masked_subset	105	1874	V3	13.614396633380204	17.74034624886875	4.125949615488546
primary_on_masked_subset	105	2334	V3	10.839893244921747	14.342503660427134	3.502610415505387
primary_on_masked_subset	105	2798	V3	16.123487904348988	18.815166804090474	2.691678899741486
primary_on_masked_subset	105	3254	V3	9.884399292436871	13.591778585883372	3.7073792934465004
primary_on_masked_subset	105	3713	V3	10.123955799015379	14.820277590693419	4.69632179167804
primary_on_masked_subset	105	3917	V3	31.957084297253225	14.214968578299546	-17.742115718953677
primary_on_masked_subset	105	4185	V3	15.245135914022109	19.751192093343064	4.5060561793209555
primary_on_masked_subset	106	443	V3	23.25783964356223	6.138722450728255	-17.119117192833976
primary_on_masked_subset	106	899	V3	14.668742142294832	21.049387468599484	6.380645326304652
primary_on_masked_subset	106	1254	V3	19.220785149828604	25.334075321889955	6.113290172061351
primary_on_masked_subset	106	1604	V3	17.896342751044198	24.02895727259336	6.132614521549161
primary_on_masked_subset	106	1953	V3	19.928292764018618	25.334986770232543	5.406694006213925
primary_on_masked_subset	106	2305	V3	17.640217245903795	23.47759020423215	5.837372958328356
primary_on_masked_subset	106	2657	V3	17.362242299445295	23.4399736896008	6.077731390155506
primary_on_masked_subset	106	3010	V3	20.042045922926118	26.703908592517447	6.661862669591329
primary_on_masked_subset	106	3364	V3	20.35440405639431	26.648424098746762	6.294020042352454
primary_on_masked_subset	106	3718	V3	20.553651860710623	26.34911718718511	5.795465326474488
primary_on_masked_subset	106	4073	V3	18.112488813197075	23.92721181827281	5.814723005075734
primary_on_masked_subset	106	4430	V3	19.099325417676187	24.965899816083155	5.866574398406968
primary_on_masked_subset	107	676	V3	21.122363810477	21.1332923040734	0.010928493596399136
primary_on_masked_subset	107	1164	V3	23.244624145222403	23.01759725737108	-0.22702688785132352
primary_on_masked_subset	107	1658	V3	16.167237713812632	16.15371520644309	-0.013522507369543746
primary_on_masked_subset	107	2152	V3	20.337578445089658	20.183712490356033	-0.1538659547336252
primary_on_masked_subset	107	2638	V3	19.474180099833216	20.122320659765712	0.6481405599324965
primary_on_masked_subset	107	3131	V3	23.70261778412314	23.69760120011765	-0.005016584005492319
primary_on_masked_subset	107	3626	V3	21.3309141850512	21.480905852713246	0.14999166766204652
primary_on_masked_subset	107	4121	V3	20.860011494419734	21.497488457626094	0.6374769632063604
primary_on_masked_subset	108	481	V3	30.148300970719365	23.190572588413886	-6.957728382305479
primary_on_masked_subset	108	922	V3	20.608600632767697	15.452733451727038	-5.155867181040659
primary_on_masked_subset	108	1301	V3	30.67623497232792	22.832287363482	-7.8439476088459195
primary_on_masked_subset	108	1674	V3	30.574542663956933	23.762222543848775	-6.812320120108158
primary_on_masked_subset	108	1945	V3	32.004307841940026	23.64688671940898	-8.357421122531047
primary_on_masked_subset	108	2396	V3	30.524611731156146	21.66571354266759	-8.858898188488556
primary_on_masked_subset	108	2776	V3	24.94088633145558	17.58791251756576	-7.352973813889822
primary_on_masked_subset	108	3152	V3	29.55657012168899	20.69123568896104	-8.865334432727948
primary_on_masked_subset	108	3419	V3	20.837581423179504	14.097147030184564	-6.74043439299494
primary_on_masked_subset	108	3865	V3	26.635953362622505	18.238867493305072	-8.397085869317433
primary_on_masked_subset	108	4246	V3	28.109393303568766	20.270409951757074	-7.838983351811692
primary_on_masked_subset	109	454	V3	13.675183374276562	20.573776446426848	6.898593072150286
primary_on_masked_subset	109	674	V3	17.91765631943142	18.348482407262804	0.43082608783138454
primary_on_masked_subset	109	1039	V3	11.148880816383878	21.83261669829292	10.683735881909042
primary_on_masked_subset	109	1404	V3	16.74113018775072	23.447901801964083	6.706771614213363
primary_on_masked_subset	109	1756	V3	14.693394727309524	20.026210903805637	5.332816176496113
primary_on_masked_subset	109	1997	V3	3.387030010355184	2.927746812016045	-0.459283198339139
primary_on_masked_subset	109	2196	V3	20.383014853093222	30.30371501129691	9.920700158203687
primary_on_masked_subset	109	2403	V3	21.751885051397277	29.31203626613592	7.560151214738642
primary_on_masked_subset	109	2782	V3	16.940965925430795	19.83408286928879	2.8931169438579936
primary_on_masked_subset	109	3205	V3	18.116367013222476	20.729412269517546	2.61304525629507
primary_on_masked_subset	109	3579	V3	15.638836183794288	19.78449497314915	4.145658789354863
primary_on_masked_subset	109	4024	V3	18.422012849226792	21.734084446094908	3.3120715968681154
primary_on_masked_subset	109	4362	V3	8.562533274541332	9.304068333202212	0.7415350586608795
primary_on_masked_subset	109	4578	V3	29.199074206092504	35.790524365502314	6.59145015940981
primary_on_masked_subset	109	4796	V3	19.1931400429804	24.277897845955795	5.084757802975396
primary_on_masked_subset	111	1919	V3	5.331000712195945	15.787526346817137	10.45652563462119
primary_on_masked_subset	111	2418	V3	4.306619407815234	20.618943604837117	16.312324197021884
primary_on_masked_subset	113	847	V3	17.575166525578254	22.633333677215983	5.058167151637729
primary_on_masked_subset	113	1340	V3	16.481298250117874	24.589933799097423	8.10863554897955
primary_on_masked_subset	113	1852	V3	17.815312555325633	31.03595767703213	13.220645121706497
primary_on_masked_subset	113	2367	V3	17.221191893674938	28.86655529572218	11.645363402047241
primary_on_masked_subset	113	3365	V3	17.231286120344727	26.760526672947982	9.529240552603255
primary_on_masked_subset	113	3881	V3	16.791714226495245	29.209577407531146	12.417863181035901
primary_on_masked_subset	113	4389	V3	17.26332521669608	23.832048405818846	6.568723189122764
primary_on_masked_subset	115	930	V3	2.5931816713272484	4.24601375383585	1.6528320825086018
primary_on_masked_subset	115	1470	V3	3.3601678272278392	4.410435724226628	1.0502678969987884
primary_on_masked_subset	115	2021	V3	3.021548349272813	2.5819318937042115	-0.4396164555686015
primary_on_masked_subset	115	3109	V3	2.6616410999659994	3.070520064669424	0.4088789647034248
primary_on_masked_subset	115	4182	V3	1.5774288152861868	4.059360869570915	2.481932054284728
primary_on_masked_subset	116	606	V3	2.0671713977070896	5.462050070209576	3.394878672502486
primary_on_masked_subset	116	939	V3	4.181690145700754	3.417672267564969	-0.7640178781357854
primary_on_masked_subset	116	1269	V3	6.051781245682539	3.4912487893884334	-2.560532456294106
primary_on_masked_subset	116	1936	V3	7.394759425185226	4.331163271365302	-3.0635961538199243
primary_on_masked_subset	116	2266	V3	12.8489057902754	3.1023121042798896	-9.74659368599551
primary_on_masked_subset	116	2594	V3	3.069808070422131	3.5561655203751927	0.48635744995306185
primary_on_masked_subset	116	2929	V3	9.670609582944087	2.744596004206655	-6.9260135787374315
primary_on_masked_subset	116	3266	V3	2.526094078710347	1.016722587736759	-1.5093714909735882
primary_on_masked_subset	116	3604	V3	3.426920093938225	5.252961434368909	1.8260413404306837
primary_on_masked_subset	116	3939	V3	1.7312278888486636	2.412786151156009	0.6815582623073455
primary_on_masked_subset	116	4273	V3	8.603210698385187	6.779063316208606	-1.824147382176581
primary_on_masked_subset	121	322	V3	15.536599196145767	8.814825164536847	-6.72177403160892
primary_on_masked_subset	121	632	V3	13.622174217166256	4.430548844864727	-9.191625372301528
primary_on_masked_subset	121	938	V3	9.5614458308576	4.753155290197745	-4.808290540659855
primary_on_masked_subset	121	1250	V3	12.013006277766188	4.785207462080776	-7.227798815685412
primary_on_masked_subset	121	1563	V3	7.78605718247941	4.090080006169438	-3.695977176309972
primary_on_masked_subset	121	1878	V3	8.009973643063729	3.2812937479415005	-4.728679895122228
primary_on_masked_subset	121	2187	V3	16.44661123433915	9.090098675781315	-7.356512558557837
primary_on_masked_subset	121	2498	V3	10.771399957166118	5.131324754442816	-5.640075202723302
primary_on_masked_subset	121	3119	V3	11.143507534361127	5.375648325069199	-5.767859209291928
primary_on_masked_subset	121	3426	V3	11.986357548313757	4.844701801357694	-7.141655746956063
primary_on_masked_subset	121	3733	V3	10.007107227908199	5.505254669493133	-4.501852558415066
primary_on_masked_subset	121	4044	V3	13.839843475608786	6.052195080296281	-7.787648395312505
primary_on_masked_subset	121	4349	V3	15.213224705361538	5.75969048611596	-9.45353421924558
primary_on_masked_subset	121	4654	V3	12.978918905350834	6.459479530526387	-6.519439374824447
primary_on_masked_subset	123	499	V3	18.852002946626094	13.220700371363693	-5.631302575262401
primary_on_masked_subset	123	943	V3	17.18469780111988	13.552904684673486	-3.6317931164463957
primary_on_masked_subset	123	1416	V3	15.133283572233857	16.339418775405107	1.2061352031712502
primary_on_masked_subset	123	1855	V3	18.150490951508765	14.373833759901132	-3.776657191607633
primary_on_masked_subset	123	2317	V3	18.078123985251253	14.219969328144087	-3.858154657107166
primary_on_masked_subset	123	2800	V3	18.730468007995366	17.65102705609583	-1.0794409518995352
primary_on_masked_subset	123	3242	V3	17.988667078155682	14.4388376943899	-3.5498293837657826
primary_on_masked_subset	123	3675	V3	19.667852984712923	13.300673230697262	-6.367179754015661
primary_on_masked_subset	123	4153	V3	17.925312207136404	14.945970387711041	-2.979341819425363
primary_on_masked_subset	128	725	V3	12.553830397387312	15.070801633087788	2.516971235700476
primary_on_masked_subset	128	1292	V3	13.983938961738486	15.827420493099797	1.843481531361311
primary_on_masked_subset	128	1871	V3	14.025063849285752	16.904121775012307	2.8790579257265545
primary_on_masked_subset	128	2455	V3	12.828950464446084	12.596486316347601	-0.23246414809848304
primary_on_masked_subset	128	3014	V3	13.958153490552569	15.21867526299248	1.2605217724399118
primary_on_masked_subset	128	3552	V3	15.467367096644915	23.673080693011936	8.205713596367021
primary_on_masked_subset	128	4114	V3	14.063655649738637	16.337598023578717	2.2739423738400806
primary_on_masked_subset	130	999	V3	24.405223471051986	22.469386145427663	-1.9358373256243233
primary_on_masked_subset	130	1529	V3	14.347482373818513	10.931901377484255	-3.415580996334258
primary_on_masked_subset	130	2060	V3	27.21365965150812	24.027022956656726	-3.1866366948513942
primary_on_masked_subset	130	2594	V3	23.860947943228645	20.36978833041764	-3.4911596128110034
primary_on_masked_subset	130	3653	V3	29.7680711026164	27.603664452492634	-2.164406650123766
primary_on_masked_subset	130	4184	V3	21.981704804521982	21.20674959074687	-0.7749552137751117
primary_on_masked_subset	131	896	V3	15.877574854477299	17.794736266075688	1.9171614115983893
primary_on_masked_subset	131	1347	V3	15.469395725334117	16.755112551839773	1.2857168265056558
primary_on_masked_subset	131	1800	V3	14.71399024662156	14.093832830526068	-0.6201574160954912
primary_on_masked_subset	131	2266	V3	10.636839109548605	10.921901914058788	0.28506280451018284
primary_on_masked_subset	131	2731	V3	11.053984138224306	11.81115824371378	0.7571741054894741
primary_on_masked_subset	131	3197	V3	15.605290927657519	16.509209665452676	0.9039187377951574
primary_on_masked_subset	131	3656	V3	11.352704825170676	13.704247747951614	2.351542922780938
primary_on_masked_subset	131	4110	V3	18.54997948252148	17.992829189328962	-0.5571502931925174
primary_on_masked_subset	137	780	V3	9.258566199031831	15.095553218870084	5.8369870198382525
primary_on_masked_subset	137	2186	V3	7.67995218034797	12.224222990155587	4.544270809807617
primary_on_masked_subset	137	2650	V3	6.580116652048792	12.22275677719346	5.642640125144668
primary_on_masked_subset	137	3108	V3	9.135086017774197	11.898720459423808	2.763634441649611
primary_on_masked_subset	137	3570	V3	6.835179650626601	8.194796429009887	1.3596167783832867
primary_on_masked_subset	137	4048	V3	4.640524788806166	7.287457077524225	2.646932288718059
primary_on_masked_subset	137	4515	V3	4.374164849089043	7.8339974371895575	3.4598325881005145
primary_on_masked_subset	139	605	V3	7.416713891907532	13.6005689723665	6.183855080458967
primary_on_masked_subset	139	1013	V3	11.979225829478096	19.763611590651838	7.784385761173741
primary_on_masked_subset	139	1440	V3	12.03660542618382	20.228380608900785	8.191775182716965
primary_on_masked_subset	139	1879	V3	8.913851771225154	15.398934977050674	6.48508320582552
primary_on_masked_subset	139	2302	V3	13.441943707947974	17.639285856099356	4.197342148151382
primary_on_masked_subset	139	2708	V3	18.068931508299446	23.209852279107594	5.1409207708081475
primary_on_masked_subset	139	3496	V3	5.503239794724315	10.698308854798778	5.195069060074464
primary_on_masked_subset	141	719	V3	21.553186851071498	24.07497976518509	2.5217929141135933
primary_on_masked_subset	141	1197	V3	21.069792382333382	23.45441250190445	2.3846201195710677
primary_on_masked_subset	141	1689	V3	18.67411466401637	21.046242935585717	2.3721282715693484
primary_on_masked_subset	141	2181	V3	23.127902403308052	23.58181583821354	0.45391343490548763
primary_on_masked_subset	141	2676	V3	26.18516000797312	25.449059418846623	-0.7361005891264973
primary_on_masked_subset	141	3160	V3	16.218580209074737	18.51742937906529	2.2988491699905538
primary_on_masked_subset	141	3629	V3	23.591799488815145	26.325326116776086	2.7335266279609414
primary_on_masked_subset	141	4116	V3	24.224344600566894	25.318741111224593	1.094396510657699
primary_on_masked_subset	142	533	V3	9.898765448016924	17.801412914074778	7.902647466057854
primary_on_masked_subset	142	925	V3	11.006201782191276	19.204369941382147	8.198168159190871
primary_on_masked_subset	142	1319	V3	9.160188435398378	16.26737465087524	7.107186215476862
primary_on_masked_subset	142	1738	V3	6.770556558116844	14.696065338355286	7.925508780238442
primary_on_masked_subset	142	2141	V3	7.036599515568559	15.803996299743467	8.767396784174908
primary_on_masked_subset	142	2533	V3	9.978349067358371	16.961947020663416	6.983597953305045
primary_on_masked_subset	142	2925	V3	10.88688395649823	18.142233115215703	7.255349158717474
primary_on_masked_subset	142	3333	V3	9.113034977459861	16.281347677721495	7.168312700261634
primary_on_masked_subset	142	3755	V3	8.108253029721006	16.19155538981897	8.083302360097964
primary_on_masked_subset	142	4195	V3	6.949107274466635	15.215079083130128	8.265971808663494
primary_on_masked_subset	146	608	V3	3.52215502328502	12.94044851276439	9.41829348947937
primary_on_masked_subset	146	1757	V3	3.9932745937589647	13.317903736956909	9.324629143197944
primary_on_masked_subset	146	3770	V3	2.5505502086945664	8.711349921192953	6.160799712498386
primary_on_masked_subset	146	4311	V3	5.5126299871502225	7.528410024320593	2.0157800371703702
primary_on_masked_subset	147	625	V3	18.61784040284268	13.433798197097484	-5.184042205745197
primary_on_masked_subset	147	1129	V3	16.854218096400178	15.794025148717816	-1.0601929476823617
primary_on_masked_subset	147	1627	V3	16.949292012441465	14.996098936952688	-1.9531930754887767
primary_on_masked_subset	147	2131	V3	16.334597445397975	12.888691797084894	-3.445905648313081
primary_on_masked_subset	147	2640	V3	11.025892622746374	10.863336915822938	-0.16255570692343646
primary_on_masked_subset	147	3140	V3	18.484963254903	15.899697535329008	-2.585265719573993
primary_on_masked_subset	147	3635	V3	16.804006017199512	14.96187383417789	-1.8421321830216222
primary_on_masked_subset	147	4135	V3	12.566317829398706	11.780139503057962	-0.7861783263407442
primary_on_masked_subset	149	679	V3	20.803874326172124	33.19097611171055	12.387101785538423
primary_on_masked_subset	149	1112	V3	20.01577385973555	31.8405564022313	11.82478254249575
primary_on_masked_subset	149	1553	V3	23.03685994742355	37.08150595030936	14.044646002885806
primary_on_masked_subset	149	1994	V3	19.20319816728864	31.271250804473805	12.068052637185165
primary_on_masked_subset	149	2425	V3	19.41128471554223	31.6478366103947	12.236551894852472
primary_on_masked_subset	149	2844	V3	16.01945367897698	25.36301725798342	9.343563579006439
primary_on_masked_subset	149	3273	V3	20.57006604398305	33.39760115102419	12.82753510704114
primary_on_masked_subset	149	3718	V3	24.265501502666957	39.89405595555209	15.628554452885133
primary_on_masked_subset	149	4167	V3	20.83986719209716	33.87834702392628	13.038479831829122
primary_on_masked_subset	152	574	V3	2.131987387257002	2.8622029074438067	0.7302155201868046
primary_on_masked_subset	152	1072	V3	2.2914103208286134	3.130086026739174	0.8386757059105605
primary_on_masked_subset	152	1527	V3	2.0801702431268665	3.0291554550037407	0.9489852118768742
primary_on_masked_subset	152	1981	V3	2.291459153030722	3.825776980618539	1.534317827587817
primary_on_masked_subset	152	2431	V3	3.6492256285902798	4.537030007152443	0.887804378562163
primary_on_masked_subset	152	2870	V3	2.1086633196495947	5.018962990178439	2.910299670528844
primary_on_masked_subset	152	3292	V3	2.789209767288014	7.233479082030444	4.44426931474243
primary_on_masked_subset	152	3735	V3	3.028024003712303	9.090503162742818	6.062479159030515
primary_on_masked_subset	152	4221	V3	2.7267888801319486	2.540503899603622	-0.18628498052832665
primary_on_masked_subset	155	730	V3	19.057419138688715	24.404003275776084	5.346584137087369
primary_on_masked_subset	155	1222	V3	17.60682057437562	22.996299787317582	5.389479212941961
primary_on_masked_subset	155	1708	V3	20.78561973095142	27.743446319801315	6.957826588849894
primary_on_masked_subset	155	2189	V3	27.1233893616084	33.013033567193595	5.889644205585196
primary_on_masked_subset	155	2702	V3	16.570091317019482	20.414170528946666	3.844079211927184
primary_on_masked_subset	155	3670	V3	20.83995173853453	26.67586117032592	5.835909431791389
primary_on_masked_subset	155	4172	V3	21.439068442362586	27.60863503398555	6.169566591622964
primary_on_masked_subset	156	791	V3	20.995149249025392	18.627703175320296	-2.3674460737050964
primary_on_masked_subset	156	1323	V3	26.875877438526956	20.640841389106274	-6.235036049420682
primary_on_masked_subset	156	1825	V3	26.470118919070966	20.537897563098795	-5.932221355972171
primary_on_masked_subset	156	2382	V3	22.40412858556862	18.574552147602258	-3.829576437966363
primary_on_masked_subset	156	2901	V3	26.187793038962493	20.67704941900385	-5.510743619958642
primary_on_masked_subset	156	3393	V3	25.393443062699767	19.147384031920584	-6.246059030779183
primary_on_masked_subset	156	3964	V3	20.745507021996417	17.887170797156127	-2.85833622484029
primary_on_masked_subset	160	977	V3	16.397574742729624	8.771494664565934	-7.626080078163691
primary_on_masked_subset	160	1682	V3	16.57323934297737	7.9100307396490175	-8.663208603328354
primary_on_masked_subset	160	2367	V3	11.567403604834624	8.328326118554692	-3.239077486279932
primary_on_masked_subset	160	3005	V3	9.606722140048936	9.742785493249725	0.13606335320078955
primary_on_masked_subset	160	3697	V3	22.707082433209976	9.86031632786921	-12.846766105340766
primary_on_masked_subset	162	592	V3	2.7819661834575644	7.3727490883850155	4.590782904927451
primary_on_masked_subset	162	1022	V3	2.8690665584025967	5.326742187617183	2.4576756292145867
primary_on_masked_subset	162	1443	V3	1.9634662995171752	7.936774294411286	5.973307994894111
primary_on_masked_subset	162	1844	V3	1.4590489802236084	7.32662038698052	5.867571406756912
primary_on_masked_subset	162	2223	V3	1.3168931369436472	4.868265775530531	3.5513726385868845
primary_on_masked_subset	162	2643	V3	1.4174484487645784	7.170867283618021	5.753418834853442
primary_on_masked_subset	162	3081	V3	1.1792859396502962	7.593386825526775	6.414100885876478
primary_on_masked_subset	162	3539	V3	1.4384110391253375	6.325805364698736	4.887394325573398
primary_on_masked_subset	162	3979	V3	1.031565976518951	6.796859332387913	5.7652933558689625
primary_on_masked_subset	162	4405	V3	1.1185870935381288	5.210334660864166	4.091747567326037
primary_on_masked_subset	164	548	V3	12.584268396719054	22.74633556695617	10.162067170237115
primary_on_masked_subset	164	1004	V3	15.262717287101651	24.433013550791454	9.170296263689803
primary_on_masked_subset	164	1451	V3	15.521927447484066	23.242980350598966	7.7210529031149004
primary_on_masked_subset	164	1915	V3	11.970484971533434	21.513941676477504	9.54345670494407
primary_on_masked_subset	164	2371	V3	11.72690181787122	22.33470538132401	10.60780356345279
primary_on_masked_subset	164	2839	V3	12.486439026908286	23.35076653624968	10.864327509341393
primary_on_masked_subset	164	3276	V3	13.990554038218928	23.319746374942163	9.329192336723235
primary_on_masked_subset	164	3716	V3	13.799799148097478	22.766075068712762	8.966275920615285
primary_on_masked_subset	164	4190	V3	11.695669506062321	21.895324272108567	10.199654766046246
primary_on_masked_subset	166	848	V3	5.585462119195281	10.22034062360748	4.6348785044122
primary_on_masked_subset	166	1322	V3	6.895120722854686	11.164596764499914	4.269476041645228
primary_on_masked_subset	166	1772	V3	4.522236409448943	9.22543900206767	4.7032025926187275
primary_on_masked_subset	166	2261	V3	5.269058379518679	9.833745196347973	4.564686816829294
primary_on_masked_subset	166	2715	V3	5.7378235986457655	10.204707161850845	4.466883563205079
primary_on_masked_subset	166	3187	V3	5.448040769874382	10.018380472773849	4.570339702899467
primary_on_masked_subset	166	3678	V3	6.138413021879013	10.6732804593472	4.534867437468187
primary_on_masked_subset	166	4137	V3	1.4061047689957291	4.040295073840905	2.634190304845176
primary_on_masked_subset	167	685	V3	14.471576799745412	23.242779069942333	8.771202270196921
primary_on_masked_subset	167	3346	V3	12.612202864786843	20.19607822998994	7.583875365203097
primary_on_masked_subset	168	823	V3	9.935615408489156	12.753352921842714	2.817737513353558
primary_on_masked_subset	168	1816	V3	5.266982480295654	6.479245741545551	1.2122632612498965
primary_on_masked_subset	168	2299	V3	11.149625421588741	10.756301227433868	-0.3933241941548733
primary_on_masked_subset	168	2763	V3	7.3698806675701904	5.240405319281027	-2.129475348289163
primary_on_masked_subset	168	3191	V3	8.170302790417825	5.4298848178119	-2.7404179726059246
primary_on_masked_subset	169	944	V3	3.463524885164246	8.896683104264794	5.433158219100548
primary_on_masked_subset	169	1499	V3	2.947505299098039	7.44696994142758	4.49946464232954
primary_on_masked_subset	169	2062	V3	2.75236187150048	1.7226528501185985	-1.0297090213818814
primary_on_masked_subset	169	3172	V3	1.946610190717452	5.623628844683473	3.6770186539660203
primary_on_masked_subset	169	3736	V3	5.779799022701489	15.076744798331493	9.296945775630004
primary_on_masked_subset	169	4282	V3	3.3447770784622475	10.772056263405696	7.427279184943449
primary_on_masked_subset	170	660	V3	4.626449760960464	6.854824341147693	2.2283745801872294
primary_on_masked_subset	170	1234	V3	14.904577031038858	16.802862638392565	1.8982856073537064
primary_on_masked_subset	170	1783	V3	7.816706360409768	12.741825377859527	4.925119017449759
primary_on_masked_subset	170	2381	V3	9.40395013680951	12.87260723962786	3.4686571028183497
primary_on_masked_subset	170	2964	V3	7.1232540415506085	11.880161107757372	4.756907066206764
primary_on_masked_subset	170	3551	V3	5.913441795152369	10.011080861116046	4.097639065963677
primary_on_masked_subset	170	4120	V3	11.391391939153673	15.46008987189368	4.068697932740008
primary_on_masked_subset	172	744	V3	7.369164193224088	8.184733582235108	0.8155693890110198
primary_on_masked_subset	172	1310	V3	4.5653535743979745	6.026526892122985	1.4611733177250104
primary_on_masked_subset	172	1867	V3	12.361725413625448	14.025566289363903	1.6638408757384546
primary_on_masked_subset	172	2437	V3	6.553177666388979	7.789322276112611	1.236144609723632
primary_on_masked_subset	172	3013	V3	8.962920345084582	10.09265246182291	1.129732116738328
primary_on_masked_subset	172	3597	V3	9.880125441167063	11.56402200144554	1.6838965602784768
primary_on_masked_subset	172	4171	V3	5.758452966872904	7.50207660546097	1.7436236385880663
primary_on_masked_subset	173	466	V3	8.087781462279011	10.899499582849565	2.8117181205705535
primary_on_masked_subset	173	829	V3	5.877796299603025	7.677258118511044	1.7994618189080187
primary_on_masked_subset	173	1086	V3	4.483495255509354	10.861038912185478	6.377543656676124
primary_on_masked_subset	173	1473	V3	5.3224616295231035	8.734367430414386	3.411905800891282
primary_on_masked_subset	173	1941	V3	11.682071736754372	13.374973225038543	1.6929014882841713
primary_on_masked_subset	173	2323	V3	8.177339012892668	9.822303746366353	1.6449647334736852
primary_on_masked_subset	173	2683	V3	7.078597412312125	8.447078979434972	1.3684815671228465
primary_on_masked_subset	173	2888	V3	8.686415529277706	10.01092441581734	1.3245088865396344
primary_on_masked_subset	173	3215	V3	4.153694565897806	6.976489907788266	2.82279534189046
primary_on_masked_subset	173	3492	V3	4.694926445433535	9.06777827734727	4.372851831913734
primary_on_masked_subset	173	3974	V3	9.538793700588885	11.459743886216964	1.9209501856280795
primary_on_masked_subset	173	4508	V3	9.376900699018893	8.797420679512825	-0.5794800195060681
primary_on_masked_subset	178	591	V3	7.701704807414841	3.2492029118315457	-4.452501895583295
primary_on_masked_subset	178	909	V3	2.2061687328687314	3.438369852096007	1.2322011192272755
primary_on_masked_subset	178	1224	V3	3.687286000666364	6.134486986900411	2.447200986234047
primary_on_masked_subset	178	2622	V3	7.449542965759458	3.6106206178801026	-3.8389223478793557
primary_on_masked_subset	178	3038	V3	3.667918612195762	4.342478896544752	0.6745602843489902
primary_on_masked_subset	178	3443	V3	1.959263189552259	5.229162175849566	3.2698989862973065
primary_on_masked_subset	183	561	V3	8.543572439636433	12.272518841598627	3.728946401962194
primary_on_masked_subset	183	942	V3	12.80499011864455	15.008095906925162	2.2031057882806113
primary_on_masked_subset	183	1333	V3	10.571313956326653	13.975845960309838	3.404532003983185
primary_on_masked_subset	183	1724	V3	9.024766874026918	12.402276879157336	3.377510005130418
primary_on_masked_subset	183	2118	V3	8.450164741015621	12.671508524121553	4.221343783105931
primary_on_masked_subset	183	2488	V3	11.193721330199768	15.382252511176	4.1885311809762324
primary_on_masked_subset	183	2861	V3	12.587969138250248	15.400209826263604	2.8122406880133557
primary_on_masked_subset	183	3243	V3	9.314222678601995	13.270091507637416	3.9558688290354205
primary_on_masked_subset	183	3629	V3	11.48802275532643	14.910138746479719	3.422115991153289
primary_on_masked_subset	183	4005	V3	10.090120073490441	15.085251736858227	4.995131663367786
primary_on_masked_subset	183	4369	V3	13.108632779786328	16.513612160997646	3.4049793812113176
primary_on_masked_subset	191	831	V3	14.740894379913168	25.399689555070427	10.658795175157259
primary_on_masked_subset	191	1313	V3	19.317201158176815	30.57417671501537	11.256975556838555
primary_on_masked_subset	191	1811	V3	22.066882110852735	34.926425650602226	12.859543539749492
primary_on_masked_subset	191	2290	V3	20.91283784488061	33.00823069778772	12.095392852907107
primary_on_masked_subset	191	2768	V3	15.072948790925594	24.778848098348206	9.705899307422612
primary_on_masked_subset	191	3252	V3	20.92598448242036	32.20926554646199	11.283281064041631
primary_on_masked_subset	191	3753	V3	22.938275404513064	36.471262344831764	13.5329869403187
primary_on_masked_subset	191	4237	V3	17.78306550636396	29.182066343290188	11.399000836926227
primary_on_masked_subset	192	1029	V3	10.624144264167684	13.03049842879364	2.406354164625956
primary_on_masked_subset	192	1538	V3	13.102077741824328	16.122085688196616	3.0200079463722886
primary_on_masked_subset	192	2041	V3	16.059268633362922	18.473154032210864	2.413885398847942
primary_on_masked_subset	192	2542	V3	10.798540665128975	13.983364763988845	3.1848240988598704
primary_on_masked_subset	192	3032	V3	14.487676506831095	16.77029413814755	2.2826176313164535
primary_on_masked_subset	192	3518	V3	17.242798470101413	19.651081879339745	2.408283409238333
primary_on_masked_subset	192	4004	V3	15.14789231538413	17.109740456783243	1.9618481413991127
primary_on_masked_subset	192	4494	V3	15.423965688854732	17.76687300686949	2.342907318014756
primary_on_masked_subset	195	603	V3	4.693227444198572	7.4671165066421565	2.773889062443584
primary_on_masked_subset	195	1050	V3	5.554310658212763	10.399676953727955	4.845366295515192
primary_on_masked_subset	195	1462	V3	5.51562143791758	10.915376959303345	5.399755521385765
primary_on_masked_subset	195	1886	V3	4.775825963834368	9.180873308702452	4.405047344868084
primary_on_masked_subset	195	2349	V3	3.6204110655175485	8.029449911683395	4.4090388461658465
primary_on_masked_subset	195	2816	V3	4.383051868240457	8.773178615088975	4.390126746848518
primary_on_masked_subset	195	3286	V3	3.983661440807096	8.03587585610318	4.052214415296085
primary_on_masked_subset	195	3735	V3	5.033295510888303	9.825133857398875	4.791838346510572
primary_on_masked_subset	195	4135	V3	6.338597860656384	11.959526308352643	5.620928447696259
primary_on_masked_subset	196	718	V3	15.593339032009593	24.2007848821693	8.607445850159708
primary_on_masked_subset	196	1114	V3	16.72939471263995	23.969429176132653	7.240034463492702
primary_on_masked_subset	196	1498	V3	8.1780856035412	16.30938098456138	8.131295381020179
primary_on_masked_subset	196	1898	V3	4.329623090998379	11.114270762330033	6.784647671331654
primary_on_masked_subset	196	2298	V3	17.886028387047283	25.87054132364759	7.984512936600307
primary_on_masked_subset	196	2685	V3	9.166458988409932	16.854278417016197	7.687819428606264
primary_on_masked_subset	196	3073	V3	8.12419156870776	16.36064803062356	8.236456461915802
primary_on_masked_subset	196	3477	V3	17.756039852296503	25.03783990123316	7.281800048936656
primary_on_masked_subset	196	3886	V3	9.52755259799134	18.38228176364256	8.85472916565122
primary_on_masked_subset	196	4300	V3	14.928183190893774	23.391247395281404	8.46306420438763
primary_on_masked_subset	199	526	V3	24.363267670183983	36.05481519096509	11.691547520781103
primary_on_masked_subset	199	1065	V3	25.50835205048156	38.043275631696254	12.534923581214695
primary_on_masked_subset	199	2522	V3	23.245303432682555	33.68673378846673	10.441430355784178
primary_on_masked_subset	199	3087	V3	24.39894932416013	35.783662681409794	11.384713357249662
primary_on_masked_subset	199	3656	V3	21.667210725386052	32.257407790547276	10.590197065161224
primary_on_masked_subset	199	4181	V3	24.703161626415	37.99924434776328	13.29608272134828
primary_on_masked_subset	2	560	V4	9.427314060654458	12.547281103000268	3.1199670423458095
primary_on_masked_subset	2	1007	V4	8.025932208148483	12.010912240620037	3.9849800324715545
primary_on_masked_subset	2	1452	V4	6.1948133039031354	11.361297038289054	5.166483734385919
primary_on_masked_subset	2	1911	V4	7.890536757996986	11.751630189816039	3.861093431819053
primary_on_masked_subset	2	2370	V4	9.05831667098448	12.55165419741099	3.49333752642651
primary_on_masked_subset	2	2826	V4	6.11741687053854	11.591652848385152	5.474235977846612
primary_on_masked_subset	2	3285	V4	7.836257374890504	11.853712696636597	4.017455321746093
primary_on_masked_subset	2	3752	V4	9.11947156031309	12.100762961151535	2.9812914008384457
primary_on_masked_subset	2	4218	V4	7.359387613901101	11.396899077851808	4.037511463950707
primary_on_masked_subset	11	778	V4	3.3032541464883587	12.46994137724212	9.166687230753762
primary_on_masked_subset	11	1286	V4	4.374465225681757	14.88342000718146	10.508954781499703
primary_on_masked_subset	11	2298	V4	3.9579653906525922	15.883628181305921	11.925662790653329
primary_on_masked_subset	11	2796	V4	2.088539744028148	7.951286633204255	5.8627468891761065
primary_on_masked_subset	11	3288	V4	3.081123926235279	10.393835418911062	7.312711492675783
primary_on_masked_subset	11	4276	V4	2.475334216998025	9.777447254554508	7.302113037556483
primary_on_masked_subset	12	782	V4	3.9081777505057524	16.16878416979745	12.2606064192917
primary_on_masked_subset	12	1338	V4	2.535305942038921	12.942228846712329	10.406922904673408
primary_on_masked_subset	12	3634	V4	5.3326893421747394	16.406071072885283	11.073381730710544
primary_on_masked_subset	14	517	V4	9.461015821794824	13.390420287920243	3.929404466125419
primary_on_masked_subset	14	878	V4	10.68144684544525	16.849543476946877	6.168096631501628
primary_on_masked_subset	14	1241	V4	10.992042240300925	16.031705861247374	5.039663620946449
primary_on_masked_subset	14	1600	V4	10.218920408701463	15.98864529288724	5.769724884185777
primary_on_masked_subset	14	1965	V4	11.948249344521566	17.368907518416894	5.420658173895328
primary_on_masked_subset	14	2321	V4	9.99737165948729	14.775527120164567	4.778155460677276
primary_on_masked_subset	14	2674	V4	11.363059634674368	16.026387181533007	4.663327546858639
primary_on_masked_subset	14	3394	V4	10.912886117909395	16.44252475519236	5.5296386372829645
primary_on_masked_subset	14	3755	V4	13.448762230429221	16.073935465943983	2.6251732355147617
primary_on_masked_subset	14	4113	V4	10.178419075818129	15.305128520549339	5.12670944473121
primary_on_masked_subset	14	4464	V4	12.241072519206659	15.711788586093586	3.4707160668869275
primary_on_masked_subset	19	900	V4	2.252039866010553	3.6536561530550498	1.4016162870444968
primary_on_masked_subset	19	1394	V4	9.742409852208242	15.044280292532141	5.301870440323899
primary_on_masked_subset	19	1891	V4	9.348705226938515	14.751062112945599	5.402356886007084
primary_on_masked_subset	19	2395	V4	9.162157629198663	15.615591671271991	6.453434042073328
primary_on_masked_subset	19	2892	V4	7.748313002530672	15.047323245661358	7.299010243130686
primary_on_masked_subset	19	3375	V4	8.337497535009042	15.598831154748158	7.261333619739116
primary_on_masked_subset	19	3856	V4	8.33754245917658	15.039836366421905	6.702293907245325
primary_on_masked_subset	19	4340	V4	8.341032627214732	15.6841059453822	7.343073318167468
primary_on_masked_subset	28	726	V4	18.418953319913367	21.719559742444364	3.300606422530997
primary_on_masked_subset	28	1230	V4	17.79097523856676	21.85162299680515	4.060647758238392
primary_on_masked_subset	28	1730	V4	14.727889374783725	19.368755918596044	4.640866543812319
primary_on_masked_subset	28	2236	V4	13.501882069147666	16.389155360789513	2.887273291641847
primary_on_masked_subset	28	3270	V4	17.151103378818735	20.603392274186813	3.4522888953680777
primary_on_masked_subset	28	4288	V4	14.328491442719516	19.82417905212933	5.495687609409815
primary_on_masked_subset	29	484	V4	10.848892778558367	16.540855607030913	5.691962828472546
primary_on_masked_subset	29	952	V4	11.280989741566477	17.01822827572677	5.7372385341602925
primary_on_masked_subset	29	1419	V4	10.1834676928321	16.679065304382483	6.495597611550384
primary_on_masked_subset	29	1883	V4	10.125439662125325	17.902744735822438	7.7773050736971125
primary_on_masked_subset	29	2347	V4	9.77911372240142	17.444662736880442	7.665549014479023
primary_on_masked_subset	29	2805	V4	10.11606627077846	17.831460973522084	7.715394702743625
primary_on_masked_subset	29	3262	V4	9.52338287376505	17.652273890976705	8.128891017211656
primary_on_masked_subset	29	3718	V4	9.100206216779165	17.466514971278457	8.366308754499292
primary_on_masked_subset	29	4172	V4	8.710407973885346	15.452221122710005	6.74181314882466
primary_on_masked_subset	33	754	V4	20.73488563531089	28.017833297798617	7.282947662487729
primary_on_masked_subset	33	1257	V4	19.53666661693992	24.03318931350196	4.496522696562039
primary_on_masked_subset	33	1758	V4	18.166320342700228	23.30017156467397	5.133851221973742
primary_on_masked_subset	33	2254	V4	16.60114649782123	21.005205641181803	4.404059143360573
primary_on_masked_subset	33	2743	V4	23.97140542965155	30.851753108993076	6.880347679341526
primary_on_masked_subset	33	3230	V4	22.572922373960917	28.751259946869958	6.17833757290904
primary_on_masked_subset	33	3710	V4	28.292250993462375	32.28857739948671	3.9963264060243375
primary_on_masked_subset	33	4186	V4	11.766601128225178	14.890891383273686	3.1242902550485088
primary_on_masked_subset	35	365	V4	31.181651768873955	43.31613196943267	12.134480200558713
primary_on_masked_subset	35	575	V4	22.401202777017854	35.98036673042516	13.579163953407306
primary_on_masked_subset	35	785	V4	29.489763204369506	41.62799800810465	12.138234803735141
primary_on_masked_subset	35	994	V4	29.04824029120563	39.872887094087964	10.824646802882334
primary_on_masked_subset	35	1204	V4	4.669370416821889	5.935132119659779	1.2657617028378905
primary_on_masked_subset	35	1438	V4	20.059667270379883	31.07942077982293	11.019753509443046
primary_on_masked_subset	35	1704	V4	25.14432249177095	39.84746442512829	14.703141933357337
primary_on_masked_subset	35	1920	V4	27.569152653048693	41.27510879421419	13.705956141165498
primary_on_masked_subset	35	2133	V4	4.013911642487245	7.877683125477431	3.8637714829901864
primary_on_masked_subset	35	2439	V4	20.250716297847372	32.185923705572804	11.935207407725432
primary_on_masked_subset	35	2647	V4	31.66281750251576	42.24000489598551	10.577187393469746
primary_on_masked_subset	35	2857	V4	30.314156836003605	43.16088283160884	12.846725995605233
primary_on_masked_subset	35	3069	V4	4.44256890314736	5.53056556344795	1.0879966603005897
primary_on_masked_subset	35	3285	V4	21.837362401021593	36.264885413892465	14.427523012870871
primary_on_masked_subset	35	3573	V4	18.33903135429066	32.878793955801584	14.539762601510922
primary_on_masked_subset	35	3783	V4	23.711464846253037	36.835056499443816	13.123591653190779
primary_on_masked_subset	35	3993	V4	25.632232102818907	38.44144309391666	12.809210991097753
primary_on_masked_subset	35	4204	V4	27.221880799390835	37.602749897199544	10.38086909780871
primary_on_masked_subset	35	4416	V4	31.081637900270238	40.92742693961721	9.845789039346975
primary_on_masked_subset	35	4716	V4	29.882279507395452	43.13637576999897	13.254096262603518
primary_on_masked_subset	37	505	V4	7.946505565259997	9.796722252735893	1.8502166874758963
primary_on_masked_subset	37	950	V4	21.842630677506477	30.227381402600596	8.384750725094118
primary_on_masked_subset	37	1383	V4	11.060230338888902	15.885028250688126	4.824797911799225
primary_on_masked_subset	37	1805	V4	17.62970465967547	22.54387148565555	4.914166825980082
primary_on_masked_subset	37	2234	V4	16.465510492985207	22.40059798549586	5.935087492510654
primary_on_masked_subset	37	2666	V4	14.861847823380064	20.01987407836559	5.158026254985526
primary_on_masked_subset	37	3104	V4	22.611535056629	31.472646083237528	8.86111102660853
primary_on_masked_subset	37	3531	V4	16.76949604043728	22.861933137038587	6.092437096601309
primary_on_masked_subset	37	3992	V4	15.113767966700687	19.209839995021046	4.096072028320359
primary_on_masked_subset	37	4451	V4	22.436371288549925	31.23785693745995	8.801485648910024
primary_on_masked_subset	39	1015	V4	20.347310202383213	25.62901197428718	5.281701771903968
primary_on_masked_subset	39	1603	V4	24.40450024966924	30.249573511943268	5.845073262274028
primary_on_masked_subset	39	2168	V4	24.246250842793028	30.647027742049744	6.400776899256716
primary_on_masked_subset	39	2714	V4	23.628439994467243	29.2388479710968	5.610407976629556
primary_on_masked_subset	39	3284	V4	24.71357683158007	31.623521307842257	6.909944476262186
primary_on_masked_subset	39	3850	V4	22.8336400456213	28.483000812262166	5.649360766640864
primary_on_masked_subset	39	4394	V4	24.999735563437643	31.309672066674533	6.309936503236891
primary_on_masked_subset	41	727	V4	16.84122521754497	21.3573756033583	4.516150385813329
primary_on_masked_subset	41	1346	V4	11.692388196538639	13.13105037775653	1.4386621812178912
primary_on_masked_subset	41	1958	V4	20.788685824295275	27.301684050334842	6.512998226039567
primary_on_masked_subset	41	2552	V4	17.10498893683101	20.758433383606782	3.6534444467757723
primary_on_masked_subset	41	3158	V4	13.459554053092058	15.631611312906218	2.17205725981416
primary_on_masked_subset	41	3776	V4	15.050748635601208	17.900409543912957	2.8496609083117495
primary_on_masked_subset	42	602	V4	18.58660668704391	16.655175693273485	-1.9314309937704266
primary_on_masked_subset	42	1138	V4	11.355248865022304	11.430586463137628	0.0753375981153237
primary_on_masked_subset	42	1673	V4	19.140190606141978	16.386655582192123	-2.753535023949855
primary_on_masked_subset	42	2193	V4	16.756862471798094	15.12369111795026	-1.6331713538478336
primary_on_masked_subset	42	2697	V4	17.755227871892927	15.576124249070611	-2.179103622822316
primary_on_masked_subset	42	3205	V4	13.688741674648268	13.92538195157564	0.23664027692737122
primary_on_masked_subset	42	3745	V4	14.417355307436234	12.027321610377092	-2.390033697059142
primary_on_masked_subset	42	4276	V4	8.942541408789646	9.680144948856087	0.7376035400664414
primary_on_masked_subset	46	843	V4	6.544249486156712	11.358705478221857	4.814455992065145
primary_on_masked_subset	46	1318	V4	5.759029084514261	7.724807226925125	1.9657781424108638
primary_on_masked_subset	46	1799	V4	1.6176610987514193	3.6017582789149594	1.98409718016354
primary_on_masked_subset	46	2282	V4	2.2555719144857345	4.142828102411141	1.8872561879254062
primary_on_masked_subset	46	3707	V4	3.598326498766251	7.390612891347482	3.792286392581231
primary_on_masked_subset	46	4176	V4	1.8658542311678445	5.130331828347731	3.2644775971798863
primary_on_masked_subset	48	977	V4	12.137383194187619	7.606447176617717	-4.530936017569902
primary_on_masked_subset	48	2063	V4	12.485924671952741	6.524398400271939	-5.961526271680802
primary_on_masked_subset	48	3091	V4	8.938165960000044	4.026407113201395	-4.911758846798649
primary_on_masked_subset	48	4076	V4	11.255264908205127	5.3346443945756326	-5.920620513629495
primary_on_masked_subset	49	905	V4	12.58086949321006	18.857077336459174	6.276207843249114
primary_on_masked_subset	49	1464	V4	10.781864871413692	17.479476839560583	6.697611968146891
primary_on_masked_subset	49	2009	V4	9.70604261332214	15.935835424438741	6.229792811116601
primary_on_masked_subset	49	2555	V4	11.330916233565347	17.781120565595455	6.450204332030108
primary_on_masked_subset	49	3106	V4	7.6408473869362705	12.948454178481501	5.307606791545231
primary_on_masked_subset	49	3652	V4	10.250095713757245	16.39463513443104	6.144539420673796
primary_on_masked_subset	49	4202	V4	11.115639107739236	17.47709586109576	6.3614567533565225
primary_on_masked_subset	50	738	V4	19.971486698610235	25.95851612349371	5.987029424883474
primary_on_masked_subset	50	1623	V4	16.221518692131756	20.490084941932956	4.2685662498012
primary_on_masked_subset	50	2481	V4	11.298845776565086	13.568992250569856	2.27014647400477
primary_on_masked_subset	50	2905	V4	17.82814479257375	20.82010297608138	2.9919581835076308
primary_on_masked_subset	50	3328	V4	19.32937859653849	25.449475222050964	6.120096625512474
primary_on_masked_subset	50	3747	V4	12.062042262362645	14.893051648247324	2.8310093858846788
primary_on_masked_subset	55	840	V4	15.441736555382452	26.024249201108777	10.582512645726325
primary_on_masked_subset	55	1339	V4	31.66006061179977	43.575524513368606	11.915463901568835
primary_on_masked_subset	55	1829	V4	22.799862169669236	32.45342881059944	9.653566640930205
primary_on_masked_subset	55	3759	V4	19.781759755196486	29.633619091190525	9.851859335994039
primary_on_masked_subset	55	4240	V4	15.637648132359578	26.591229193211788	10.95358106085221
primary_on_masked_subset	57	2316	V4	5.929740204213538	11.092517273682219	5.162777069468681
primary_on_masked_subset	57	3061	V4	4.946220857537637	10.50143165773753	5.555210800199894
primary_on_masked_subset	58	691	V4	4.815536751962213	14.161890523890019	9.346353771927806
primary_on_masked_subset	58	1192	V4	1.5761182993973313	9.593835632236013	8.017717332838682
primary_on_masked_subset	58	2197	V4	2.3429263098787443	9.826766727850174	7.48384041797143
primary_on_masked_subset	58	2679	V4	3.0975177246845673	12.358378576644395	9.260860851959826
primary_on_masked_subset	58	3160	V4	2.903270009952434	12.76927748598593	9.866007476033495
primary_on_masked_subset	58	3623	V4	1.5850980932863779	7.968824697533264	6.383726604246886
primary_on_masked_subset	58	4042	V4	2.57064205756371	12.076148431838732	9.505506374275022
primary_on_masked_subset	58	4469	V4	2.0723951469960658	9.62640343705831	7.554008290062244
primary_on_masked_subset	63	645	V4	7.612156983172474	12.264500471101398	4.652343487928924
primary_on_masked_subset	63	1035	V4	9.12617131060527	12.265881403608256	3.1397100930029858
primary_on_masked_subset	63	1458	V4	7.987414519461021	11.088130735679211	3.1007162162181903
primary_on_masked_subset	63	1902	V4	8.266277677557605	12.351222050815721	4.084944373258116
primary_on_masked_subset	63	2320	V4	5.756680340722337	9.418697328349518	3.6620169876271813
primary_on_masked_subset	63	2784	V4	7.533990089174402	11.194128416550802	3.6601383273763997
primary_on_masked_subset	63	3189	V4	6.326003869146029	10.208228448142757	3.882224578996728
primary_on_masked_subset	63	3559	V4	5.145702693043028	9.636645298731112	4.490942605688084
primary_on_masked_subset	63	3949	V4	7.940747511019002	11.94226448889929	4.001516977880288
primary_on_masked_subset	63	4391	V4	5.465327929324943	9.336261143026475	3.870933213701532
primary_on_masked_subset	66	939	V4	24.06775681464194	19.03554627758909	-5.032210537052848
primary_on_masked_subset	66	1557	V4	18.35303551418524	11.470589192231593	-6.882446321953648
primary_on_masked_subset	66	1915	V4	10.233891069859231	8.052062702335368	-2.181828367523863
primary_on_masked_subset	66	2716	V4	15.953402828901657	11.136464134704593	-4.816938694197065
primary_on_masked_subset	66	3365	V4	15.870126485314062	9.99573970391103	-5.874386781403032
primary_on_masked_subset	66	3975	V4	13.179866884638782	10.149413820022088	-3.030453064616694
primary_on_masked_subset	68	528	V4	2.8861169460453477	6.87707236670944	3.990955420664092
primary_on_masked_subset	68	1003	V4	1.6479552313950183	6.51507795847764	4.867122727082622
primary_on_masked_subset	68	1467	V4	3.072909956486609	7.2359536250313905	4.163043668544781
primary_on_masked_subset	68	1939	V4	2.11927805138701	6.014197180435093	3.8949191290480827
primary_on_masked_subset	68	2395	V4	3.5071228145824116	7.005878588324154	3.4987557737417423
primary_on_masked_subset	68	2844	V4	2.9905656852684737	7.4309911236028805	4.440425438334406
primary_on_masked_subset	68	3305	V4	2.633657020702154	6.82231473116199	4.188657710459836
primary_on_masked_subset	68	3767	V4	1.7296971556099647	6.795210071337379	5.065512915727414
primary_on_masked_subset	68	4220	V4	1.7806984499165628	6.406746896055984	4.626048446139421
primary_on_masked_subset	69	728	V4	6.387615003958005	14.722178302028365	8.33456329807036
primary_on_masked_subset	69	1113	V4	6.35108892509132	15.276762888125687	8.925673963034367
primary_on_masked_subset	69	1505	V4	5.937257586812242	13.92118304714305	7.983925460330807
primary_on_masked_subset	69	1892	V4	8.10477017456815	18.822976354027738	10.718206179459587
primary_on_masked_subset	69	2274	V4	13.09277645394175	24.864120751998474	11.771344298056723
primary_on_masked_subset	69	2653	V4	15.022756962036087	25.29903946762156	10.276282505585474
primary_on_masked_subset	69	3036	V4	11.34824714834165	22.293742124284456	10.945494975942806
primary_on_masked_subset	69	3425	V4	9.453200662778244	21.0518666943374	11.598666031559155
primary_on_masked_subset	69	3809	V4	9.365781919113967	21.518717758009075	12.152935838895107
primary_on_masked_subset	69	4187	V4	9.920390609191742	20.239240013559517	10.318849404367775
primary_on_masked_subset	69	4557	V4	1.452436569846033	5.93423348214794	4.481796912301907
primary_on_masked_subset	70	353	V4	9.232858224039058	8.048845595616044	-1.1840126284230141
primary_on_masked_subset	70	691	V4	12.402426622348909	10.410905906561005	-1.9915207157879031
primary_on_masked_subset	70	1028	V4	13.172101657589382	11.576053345864441	-1.5960483117249407
primary_on_masked_subset	70	1365	V4	11.22982542208861	8.755888590895404	-2.473936831193205
primary_on_masked_subset	70	1703	V4	11.217360223760432	9.086788260975469	-2.1305719627849626
primary_on_masked_subset	70	2042	V4	13.25036198260696	10.010980895992324	-3.2393810866146353
primary_on_masked_subset	70	2381	V4	5.699275731177529	6.756489674971834	1.0572139437943049
primary_on_masked_subset	70	2714	V4	10.635601253859923	8.726773395143171	-1.9088278587167515
primary_on_masked_subset	70	3042	V4	8.425003751409445	8.09612045220778	-0.3288832992016655
primary_on_masked_subset	70	3362	V4	9.579989037398114	9.283858692268486	-0.29613034512962777
primary_on_masked_subset	70	3685	V4	7.987642862061201	8.591348372720557	0.6037055106593554
primary_on_masked_subset	70	4008	V4	13.639358284369363	10.777911457871378	-2.8614468264979855
primary_on_masked_subset	70	4341	V4	12.23751980801894	9.883872435664259	-2.353647372354681
primary_on_masked_subset	71	540	V4	11.946375196327132	14.115401828949851	2.169026632622719
primary_on_masked_subset	71	1026	V4	12.75850672820224	15.330265154221165	2.571758426018924
primary_on_masked_subset	71	1515	V4	5.689794064340198	7.2762236610022315	1.5864295966620334
primary_on_masked_subset	71	2028	V4	11.321641710878112	14.261821095388502	2.9401793845103903
primary_on_masked_subset	71	2578	V4	10.853046323477885	13.96220068542916	3.1091543619512745
primary_on_masked_subset	71	3137	V4	10.008652994969568	13.064404396609993	3.055751401640425
primary_on_masked_subset	71	3684	V4	3.6743956079274644	4.7093240678688	1.0349284599413355
primary_on_masked_subset	71	4218	V4	8.104712091643645	10.769968820477752	2.665256728834107
primary_on_masked_subset	72	828	V4	13.269743244557409	12.875980313276676	-0.39376293128073314
primary_on_masked_subset	72	1316	V4	15.3655709807762	14.929870835753597	-0.43570014502260257
primary_on_masked_subset	72	1826	V4	12.32687546618746	11.740192858340146	-0.5866826078473135
primary_on_masked_subset	72	2316	V4	20.915893371692338	21.04152213440887	0.12562876271653067
primary_on_masked_subset	72	2828	V4	24.59617765621168	24.61609256041736	0.019914904205680983
primary_on_masked_subset	72	3168	V4	20.173392319293892	20.134966198100916	-0.038426121192976836
primary_on_masked_subset	72	3676	V4	14.076780573930439	13.231415686954946	-0.8453648869754922
primary_on_masked_subset	72	4166	V4	16.61510598652959	15.940060002029915	-0.6750459844996737
primary_on_masked_subset	73	820	V4	3.9769353276247297	6.612698841643773	2.6357635140190436
primary_on_masked_subset	73	1332	V4	2.130564654243728	3.7624712357358314	1.6319065814921032
primary_on_masked_subset	73	1844	V4	5.1566272741091	7.472688995696951	2.316061721587851
primary_on_masked_subset	73	2361	V4	3.6980650771455372	6.088443809629675	2.390378732484138
primary_on_masked_subset	73	2868	V4	3.015369817717362	4.510648554652071	1.4952787369347087
primary_on_masked_subset	73	3379	V4	4.186165219866371	6.638584560785712	2.4524193409193407
primary_on_masked_subset	73	3890	V4	2.4336483396845865	4.254214258761352	1.8205659190767656
primary_on_masked_subset	73	4394	V4	23.352013984727076	29.10814691078499	5.756132926057912
primary_on_masked_subset	74	635	V4	1.9636868675086647	2.4583676007985305	0.4946807332898657
primary_on_masked_subset	74	1135	V4	2.9442671089304	2.4997397431949273	-0.44452736573547247
primary_on_masked_subset	74	1633	V4	2.391179313019609	3.512771268776026	1.1215919557564171
primary_on_masked_subset	74	2134	V4	1.2469121909448533	2.3282118876540308	1.0812996967091775
primary_on_masked_subset	74	2637	V4	3.0687814212034157	2.356267356222845	-0.7125140649805708
primary_on_masked_subset	74	3134	V4	3.3427868147157778	2.5992837811694924	-0.7435030335462853
primary_on_masked_subset	74	3636	V4	5.414300765885793	4.042899453339654	-1.3714013125461388
primary_on_masked_subset	74	4137	V4	4.116874775530118	2.9015836424381263	-1.2152911330919913
primary_on_masked_subset	74	4638	V4	1.9049487181180387	2.123906265394924	0.21895754727688543
primary_on_masked_subset	78	723	V4	19.282463232571665	29.635491641244787	10.353028408673122
primary_on_masked_subset	78	1087	V4	18.227366791296493	27.831219077921908	9.603852286625415
primary_on_masked_subset	78	1657	V4	19.29000324865626	30.979029160767805	11.689025912111546
primary_on_masked_subset	78	2147	V4	20.189792419910123	31.89632026671952	11.706527846809397
primary_on_masked_subset	78	2635	V4	19.98475213458982	33.14474725131905	13.159995116729235
primary_on_masked_subset	78	3120	V4	12.614723201241464	22.60539805335777	9.990674852116307
primary_on_masked_subset	78	3591	V4	17.6720583004492	27.50027685976522	9.828218559316017
primary_on_masked_subset	78	4060	V4	19.745065654112306	31.268358291969	11.523292637856695
primary_on_masked_subset	80	379	V4	11.665965831334567	10.294703372756853	-1.3712624585777142
primary_on_masked_subset	80	774	V4	11.487484336901048	11.69174404175729	0.20425970485624312
primary_on_masked_subset	80	1171	V4	12.106584986862437	11.535455840155228	-0.571129146707209
primary_on_masked_subset	80	1574	V4	11.782037060060293	11.87561804155301	0.09358098149271576
primary_on_masked_subset	80	1977	V4	10.591897424489657	10.772734924898597	0.18083750040893953
primary_on_masked_subset	80	2374	V4	12.817762034797228	12.3082804468373	-0.5094815879599288
primary_on_masked_subset	80	2775	V4	11.327457947146993	11.10308239517084	-0.2243755519761521
primary_on_masked_subset	80	3184	V4	10.804591690308394	10.786422003021311	-0.01816968728708268
primary_on_masked_subset	80	3589	V4	12.182127838999257	11.944179963464354	-0.23794787553490337
primary_on_masked_subset	80	3994	V4	11.697769431351125	11.5485643470097	-0.14920508434142477
primary_on_masked_subset	80	4399	V4	12.11942518892025	11.312127192681254	-0.8072979962389955
primary_on_masked_subset	81	609	V4	31.145347320878233	24.286693710756897	-6.858653610121337
primary_on_masked_subset	81	1013	V4	30.494976351093275	23.298199245304943	-7.196777105788332
primary_on_masked_subset	81	1391	V4	34.77096789525516	29.493048821090838	-5.277919074164323
primary_on_masked_subset	81	1791	V4	35.18946747686051	27.768016338597253	-7.421451138263254
primary_on_masked_subset	81	2165	V4	32.046674025091775	26.140049765917745	-5.9066242591740306
primary_on_masked_subset	81	2550	V4	35.1233863626502	28.543610408462122	-6.579775954188079
primary_on_masked_subset	81	2928	V4	27.47874071369259	21.549852725474377	-5.928887988218214
primary_on_masked_subset	81	3305	V4	29.77408044078652	22.85470916069353	-6.919371280092989
primary_on_masked_subset	81	3684	V4	32.28110665096741	27.38741537082012	-4.893691280147291
primary_on_masked_subset	81	4092	V4	34.25005721666553	27.287921281477512	-6.962135935188019
primary_on_masked_subset	81	4510	V4	31.40717088101985	24.051455474230064	-7.355715406789788
primary_on_masked_subset	83	355	V4	8.308387755658705	15.679763325928109	7.371375570269404
primary_on_masked_subset	83	689	V4	8.046020034155726	4.897530127246085	-3.1484899069096404
primary_on_masked_subset	83	1158	V4	7.6192699112162146	6.560258819587711	-1.0590110916285038
primary_on_masked_subset	83	1720	V4	8.625807302639714	7.613770769514486	-1.0120365331252286
primary_on_masked_subset	83	2124	V4	11.38134974914412	9.546323280393754	-1.8350264687503657
primary_on_masked_subset	83	2604	V4	2.216400469504584	2.6460446867236933	0.4296442172191095
primary_on_masked_subset	83	3216	V4	7.593534995587784	6.191161625663704	-1.4023733699240797
primary_on_masked_subset	83	3725	V4	7.389175718531354	7.3765199440178	-0.012655774513554263
primary_on_masked_subset	83	4085	V4	7.964499516726211	7.682957475215542	-0.2815420415106695
primary_on_masked_subset	83	4558	V4	31.521625707052152	28.09072171166896	-3.4309039953831935
primary_on_masked_subset	87	635	V4	23.72599328154307	19.698485165201944	-4.027508116341124
primary_on_masked_subset	87	960	V4	26.635041331885255	21.20361868819232	-5.431422643692933
primary_on_masked_subset	87	1289	V4	25.761687606562077	21.268567336786802	-4.493120269775275
primary_on_masked_subset	87	1952	V4	26.332415327020072	22.70625855792163	-3.6261567690984435
primary_on_masked_subset	87	2281	V4	26.99789483531233	21.53415630965112	-5.46373852566121
primary_on_masked_subset	87	2622	V4	25.197438271074244	20.512690847452294	-4.68474742362195
primary_on_masked_subset	87	2977	V4	23.754886561453915	20.01316226048343	-3.7417243009704855
primary_on_masked_subset	87	3321	V4	10.503309331526713	7.818464183072387	-2.6848451484543263
primary_on_masked_subset	87	3682	V4	25.634058757002016	19.62775931839306	-6.006299438608956
primary_on_masked_subset	87	4048	V4	21.961407599683522	16.997259575212375	-4.964148024471147
primary_on_masked_subset	87	4404	V4	21.501551700544763	17.622138791595898	-3.879412908948865
primary_on_masked_subset	92	423	V4	4.489070566161246	12.859800191206267	8.370729625045021
primary_on_masked_subset	92	733	V4	5.904579677371684	14.943013261110147	9.038433583738463
primary_on_masked_subset	92	1042	V4	6.003048080848289	14.418898918582679	8.41585083773439
primary_on_masked_subset	92	1342	V4	5.374023458183544	14.64662536968802	9.272601911504477
primary_on_masked_subset	92	1658	V4	4.801818211924088	14.70059095970542	9.898772747781331
primary_on_masked_subset	92	1966	V4	4.472993585025475	13.097270079553708	8.624276494528232
primary_on_masked_subset	92	2270	V4	7.152988616335311	15.980736829375896	8.827748213040586
primary_on_masked_subset	92	2576	V4	5.818395514760106	14.317501311267787	8.499105796507681
primary_on_masked_subset	92	2881	V4	6.916917081655952	15.765501789089576	8.848584707433623
primary_on_masked_subset	92	3181	V4	5.636171000766242	15.450532636169722	9.814361635403479
primary_on_masked_subset	92	3488	V4	4.171304235949191	13.38990068555003	9.218596449600838
primary_on_masked_subset	92	3793	V4	6.349714268302757	14.96265682656783	8.612942558265072
primary_on_masked_subset	92	4089	V4	6.48074963394683	14.441668939130778	7.960919305183949
primary_on_masked_subset	92	4389	V4	6.73980339421376	15.650323069434384	8.910519675220623
primary_on_masked_subset	94	729	V4	2.7438347936487903	6.533376327426751	3.7895415337779608
primary_on_masked_subset	94	1113	V4	2.6207925777176992	7.22985127713052	4.609058699412821
primary_on_masked_subset	94	1490	V4	2.8810249444073843	5.242213307369817	2.361188362962433
primary_on_masked_subset	94	1869	V4	3.4831254321842935	6.221773303754858	2.738647871570565
primary_on_masked_subset	94	2252	V4	2.3656721912023206	8.40734716526182	6.041674974059499
primary_on_masked_subset	94	2648	V4	4.56195317977602	8.685744398891554	4.123791219115534
primary_on_masked_subset	94	3071	V4	3.102061580146085	8.849588260874372	5.747526680728287
primary_on_masked_subset	94	3495	V4	4.116655829997386	8.130319126930216	4.01366329693283
primary_on_masked_subset	94	3905	V4	5.084166128236561	7.87058109186082	2.7864149636242592
primary_on_masked_subset	94	4300	V4	2.6326161003498574	2.554061662973217	-0.07855443737664025
primary_on_masked_subset	95	2796	V4	16.35675326360747	25.236136597214735	8.879383333607265
primary_on_masked_subset	95	3163	V4	16.670988865515547	24.666942128652682	7.995953263137135
primary_on_masked_subset	95	3537	V4	14.796438215324656	22.801778816085157	8.005340600760501
primary_on_masked_subset	95	3999	V4	12.324507116778088	19.695221191844844	7.370714075066756
primary_on_masked_subset	95	4484	V4	13.141097996249913	21.028982216196603	7.88788421994669
primary_on_masked_subset	99	376	V4	4.105949017887911	7.345258592932652	3.239309575044741
primary_on_masked_subset	99	726	V4	7.511497787997645	12.51689384193226	5.005396053934615
primary_on_masked_subset	99	1063	V4	4.46691961166155	9.591424816820844	5.124505205159294
primary_on_masked_subset	99	1396	V4	2.7775608557699862	8.63864020289536	5.861079347125374
primary_on_masked_subset	99	1731	V4	4.439670019064194	9.102661830055528	4.6629918109913335
primary_on_masked_subset	99	2088	V4	2.8795512607659197	6.988246503793937	4.108695243028018
primary_on_masked_subset	99	2491	V4	5.533676229950387	10.742568341298679	5.208892111348291
primary_on_masked_subset	99	2939	V4	7.989779960629546	12.76521689328587	4.775436932656325
primary_on_masked_subset	99	3395	V4	7.974447079745052	12.415874636880146	4.441427557135094
primary_on_masked_subset	99	3823	V4	4.863415022457042	8.684212141570784	3.8207971191137418
primary_on_masked_subset	99	4220	V4	8.568334920618403	11.352033020223411	2.783698099605008
primary_on_masked_subset	99	4579	V4	3.46370269650368	6.216556661497803	2.752853964994123
primary_on_masked_subset	101	573	V4	2.962512827760631	3.8092256576645998	0.8467128299039688
primary_on_masked_subset	101	910	V4	10.154427355275743	9.844422172809544	-0.3100051824661989
primary_on_masked_subset	101	1417	V4	11.26991559594718	10.251409871895172	-1.0185057240520088
primary_on_masked_subset	101	1829	V4	10.928192541284387	10.672990431847667	-0.25520210943671984
primary_on_masked_subset	101	2182	V4	5.986972630093942	8.287764346492663	2.300791716398721
primary_on_masked_subset	101	2515	V4	10.348188607523202	11.142743681278883	0.7945550737556815
primary_on_masked_subset	101	2870	V4	7.127904107280745	10.392430952745217	3.264526845464472
primary_on_masked_subset	101	3213	V4	7.489260699416632	10.394874140791316	2.905613441374684
primary_on_masked_subset	101	3570	V4	4.177905393138033	4.391838283942891	0.2139328908048581
primary_on_masked_subset	101	3883	V4	13.491096382941373	8.512726033109898	-4.978370349831476
primary_on_masked_subset	101	4407	V4	11.082339611624782	10.569575269774559	-0.5127643418502235
primary_on_masked_subset	105	506	V4	6.520696556615522	9.420278786534793	2.899582229919271
primary_on_masked_subset	105	953	V4	10.002246496981098	13.689394814417398	3.6871483174363
primary_on_masked_subset	105	1410	V4	10.909169143162739	14.108928986950035	3.1997598437872963
primary_on_masked_subset	105	1616	V4	26.465154774587383	31.24779589249491	4.782641117907527
primary_on_masked_subset	105	1874	V4	11.111568773007201	13.861904125756451	2.75033535274925
primary_on_masked_subset	105	2334	V4	17.64972430529265	20.829041829280314	3.179317523987663
primary_on_masked_subset	105	2798	V4	18.583843793549818	22.13915537590847	3.5553115823586516
primary_on_masked_subset	105	3254	V4	7.636686394543367	10.023105201870898	2.386418807327531
primary_on_masked_subset	105	3713	V4	12.092739677522014	16.035323399851073	3.9425837223290596
primary_on_masked_subset	105	3917	V4	25.814764835289303	30.937547045577418	5.122782210288115
primary_on_masked_subset	105	4185	V4	16.603979906424954	20.013241952787382	3.4092620463624286
primary_on_masked_subset	106	443	V4	39.38770258009254	41.21705051700437	1.8293479369118302
primary_on_masked_subset	106	899	V4	13.282175915766585	18.58596890063873	5.303792984872144
primary_on_masked_subset	106	1254	V4	10.31111977675178	14.01275308119588	3.7016333044440994
primary_on_masked_subset	106	1604	V4	15.58262702160248	20.69115030422501	5.108523282622528
primary_on_masked_subset	106	1953	V4	26.369139188102764	32.95628266606142	6.587143477958655
primary_on_masked_subset	106	2305	V4	14.863108544316372	20.42468291931073	5.561574374994358
primary_on_masked_subset	106	2657	V4	14.038225510775442	19.55698964772956	5.5187641369541165
primary_on_masked_subset	106	3010	V4	24.85445530763092	32.20996716874254	7.355511861111616
primary_on_masked_subset	106	3364	V4	16.520570183272316	22.14952855739582	5.628958374123503
primary_on_masked_subset	106	3718	V4	18.174969295827946	23.634124495391635	5.459155199563689
primary_on_masked_subset	106	4073	V4	16.284536202262984	21.51430709785604	5.229770895593056
primary_on_masked_subset	106	4430	V4	16.382881556585062	22.299036897809668	5.916155341224606
primary_on_masked_subset	107	676	V4	9.117285803764446	5.474095821657633	-3.643189982106813
primary_on_masked_subset	107	1164	V4	12.777742796600593	9.38565391775631	-3.392088878844284
primary_on_masked_subset	107	1658	V4	8.452782163924393	4.968215124652641	-3.4845670392717523
primary_on_masked_subset	107	2152	V4	7.807549967105398	4.993173572516108	-2.8143763945892903
primary_on_masked_subset	107	2638	V4	10.378179394827916	7.379447837612429	-2.9987315572154865
primary_on_masked_subset	107	3131	V4	13.246426350958027	10.665172149513065	-2.5812542014449615
primary_on_masked_subset	107	3626	V4	7.083816874448755	3.5702805653673106	-3.513536309081444
primary_on_masked_subset	107	4121	V4	6.202902609119016	4.969636782944006	-1.2332658261750096
primary_on_masked_subset	108	481	V4	12.007271176317229	2.2934582594891753	-9.713812916828054
primary_on_masked_subset	108	922	V4	8.241978148373144	3.341935841381727	-4.900042306991418
primary_on_masked_subset	108	1301	V4	15.85203851646169	1.0917991543814343	-14.760239362080256
primary_on_masked_subset	108	1674	V4	14.029044031755962	2.7270641999833245	-11.301979831772638
primary_on_masked_subset	108	1945	V4	15.606584608314135	1.3152753591341584	-14.291309249179976
primary_on_masked_subset	108	2396	V4	11.657826149475541	2.3438475675419497	-9.313978581933592
primary_on_masked_subset	108	2776	V4	9.56531384764372	2.7066895319774305	-6.85862431566629
primary_on_masked_subset	108	3152	V4	16.404090658827503	1.949480308725048	-14.454610350102454
primary_on_masked_subset	108	3419	V4	16.45290820194643	10.764841989040177	-5.688066212906252
primary_on_masked_subset	108	3865	V4	14.051516606715278	1.1083258813505432	-12.943190725364735
primary_on_masked_subset	108	4246	V4	13.919750928896224	1.4057481110148198	-12.514002817881405
primary_on_masked_subset	109	454	V4	5.248695596954936	2.707070295084576	-2.5416253018703596
primary_on_masked_subset	109	674	V4	16.944495056468497	17.42710931319988	0.48261425673138447
primary_on_masked_subset	109	1039	V4	15.099355202738602	17.884155219644093	2.784800016905491
primary_on_masked_subset	109	1404	V4	1.9807021198561023	3.9633882192302896	1.9826860993741873
primary_on_masked_subset	109	1756	V4	3.4972050249893374	3.4988736608586164	0.0016686358692790115
primary_on_masked_subset	109	1997	V4	6.093122416391948	5.22979548758433	-0.8633269288076173
primary_on_masked_subset	109	2196	V4	11.147453712546415	15.611714352891925	4.464260640345509
primary_on_masked_subset	109	2403	V4	7.840468377370438	2.4851734470144855	-5.355294930355952
primary_on_masked_subset	109	2782	V4	8.748820456447488	14.725303663297316	5.976483206849828
primary_on_masked_subset	109	3205	V4	2.4830135622993836	5.2486239854600445	2.765610423160661
primary_on_masked_subset	109	3579	V4	2.463526623638726	6.959293046876323	4.495766423237598
primary_on_masked_subset	109	4024	V4	1.8587131953145848	5.143946915549594	3.2852337202350093
primary_on_masked_subset	109	4362	V4	6.597771773969687	1.3388571542483945	-5.258914619721293
primary_on_masked_subset	109	4578	V4	11.256570075775281	13.571585860941136	2.315015785165855
primary_on_masked_subset	109	4796	V4	7.592555018733573	4.9005805907003195	-2.6919744280332534
primary_on_masked_subset	111	1919	V4	6.86682147778236	6.426744905667524	-0.44007657211483586
primary_on_masked_subset	111	2418	V4	0.8878694353542286	10.395932386001645	9.508062950647416
primary_on_masked_subset	113	847	V4	19.782833306966754	18.563790758814143	-1.2190425481526113
primary_on_masked_subset	113	1340	V4	20.468828475634336	18.356016438856816	-2.1128120367775196
primary_on_masked_subset	113	1852	V4	20.58175831238989	18.184453018469245	-2.3973052939206454
primary_on_masked_subset	113	2367	V4	20.08128483006143	18.067309780408028	-2.0139750496534035
primary_on_masked_subset	113	3365	V4	21.007363653474556	18.78244860547454	-2.2249150480000175
primary_on_masked_subset	113	3881	V4	21.035906198280642	18.014738797483233	-3.0211674007974096
primary_on_masked_subset	113	4389	V4	20.016602440759176	17.98728859685396	-2.0293138439052143
primary_on_masked_subset	115	930	V4	4.287998450661358	8.836965194412826	4.5489667437514685
primary_on_masked_subset	115	1470	V4	5.908220699584129	8.483520767233419	2.575300067649289
primary_on_masked_subset	115	2021	V4	4.140298876705378	8.875443966875006	4.7351450901696275
primary_on_masked_subset	115	3109	V4	1.9537587230205964	8.238390021751192	6.284631298730595
primary_on_masked_subset	115	4182	V4	0.7709116443010815	6.836218345992736	6.065306701691655
primary_on_masked_subset	116	606	V4	5.464226813737589	5.603769399229979	0.1395425854923893
primary_on_masked_subset	116	939	V4	7.061362481940047	8.80339520865196	1.742032726711913
primary_on_masked_subset	116	1269	V4	7.696070132992783	8.722117935493577	1.026047802500794
primary_on_masked_subset	116	1936	V4	8.68147079803024	8.980520099826814	0.29904930179657363
primary_on_masked_subset	116	2266	V4	19.839889408158935	17.347555890974807	-2.4923335171841288
primary_on_masked_subset	116	2594	V4	5.422403659438647	5.9335435069639635	0.5111398475253166
primary_on_masked_subset	116	2929	V4	12.507421594792175	12.334374277754955	-0.17304731703721998
primary_on_masked_subset	116	3266	V4	13.405830273981335	12.54941058758388	-0.8564196863974551
primary_on_masked_subset	116	3604	V4	19.36337526752272	17.304423895637377	-2.0589513718853425
primary_on_masked_subset	116	3939	V4	4.837742068319747	6.648450058093741	1.8107079897739942
primary_on_masked_subset	116	4273	V4	21.547606910839484	20.846810985399657	-0.7007959254398273
primary_on_masked_subset	121	322	V4	21.08115367698932	21.51893925748221	0.4377855804928892
primary_on_masked_subset	121	632	V4	27.80086821800932	25.673919313711725	-2.1269489042975955
primary_on_masked_subset	121	938	V4	19.056257134367566	18.80467525519807	-0.25158187916949615
primary_on_masked_subset	121	1250	V4	20.719416599305617	20.750691609385395	0.03127501007977784
primary_on_masked_subset	121	1563	V4	31.654208705687395	30.619937751734973	-1.0342709539524222
primary_on_masked_subset	121	1878	V4	18.198120599822072	18.416742534467986	0.21862193464591329
primary_on_masked_subset	121	2187	V4	23.037566213296735	21.02959353057596	-2.0079726827207764
primary_on_masked_subset	121	2498	V4	20.154490750132283	19.842664853427884	-0.31182589670439853
primary_on_masked_subset	121	3119	V4	25.47819739069176	24.178468157175143	-1.2997292335166186
primary_on_masked_subset	121	3426	V4	20.86925254851288	20.687060882481973	-0.18219166603090642
primary_on_masked_subset	121	3733	V4	21.871146222054172	21.50984387357205	-0.3613023484821234
primary_on_masked_subset	121	4044	V4	28.191305767768075	26.56685931055957	-1.6244464572085064
primary_on_masked_subset	121	4349	V4	38.4834675867109	36.15408505341163	-2.329382533299274
primary_on_masked_subset	121	4654	V4	18.693737190128022	17.49471591194401	-1.1990212781840128
primary_on_masked_subset	123	499	V4	8.631896075107086	11.293158706675746	2.6612626315686594
primary_on_masked_subset	123	943	V4	8.813627964044539	11.731697849955287	2.9180698859107483
primary_on_masked_subset	123	1416	V4	9.265830373381005	10.403108592183633	1.1372782188026278
primary_on_masked_subset	123	1855	V4	9.21589455679452	11.18501436255664	1.9691198057621193
primary_on_masked_subset	123	2317	V4	9.241673039831852	11.21298439062579	1.971311350793938
primary_on_masked_subset	123	2800	V4	10.807025350231168	11.440123035172757	0.633097684941589
primary_on_masked_subset	123	3242	V4	9.35023244692614	10.54830004864263	1.19806760171649
primary_on_masked_subset	123	3675	V4	9.401725008135559	11.570602952667823	2.168877944532264
primary_on_masked_subset	123	4153	V4	9.982404012835003	11.85774221858936	1.8753382057543568
primary_on_masked_subset	128	725	V4	13.572945374268247	13.396139898074262	-0.17680547619398546
primary_on_masked_subset	128	1292	V4	10.43886182126526	10.630555572516487	0.19169375125122734
primary_on_masked_subset	128	1871	V4	11.372624492858874	11.519686869774574	0.14706237691570045
primary_on_masked_subset	128	2455	V4	12.232520899499281	12.20018298607293	-0.032337913426351506
primary_on_masked_subset	128	3014	V4	10.307073263452995	11.068109146298843	0.7610358828458477
primary_on_masked_subset	128	3552	V4	18.17413723026906	18.066908133841213	-0.10722909642784728
primary_on_masked_subset	128	4114	V4	11.100588675276066	11.22306744802365	0.12247877274758423
primary_on_masked_subset	130	999	V4	15.591970067729896	16.211520532331978	0.6195504646020815
primary_on_masked_subset	130	1529	V4	25.261792876991375	24.90742147014254	-0.35437140684883417
primary_on_masked_subset	130	2060	V4	11.383296006070285	12.178248813075298	0.7949528070050125
primary_on_masked_subset	130	2594	V4	11.884300726702145	11.904870791000054	0.02057006429790853
primary_on_masked_subset	130	3653	V4	28.701433798135078	29.8962835117825	1.1948497136474217
primary_on_masked_subset	130	4184	V4	20.657423171966297	21.88571066853741	1.228287496571113
primary_on_masked_subset	131	896	V4	29.68058726635672	35.95378869898399	6.273201432627271
primary_on_masked_subset	131	1347	V4	27.130756952104	32.91117505010888	5.78041809800488
primary_on_masked_subset	131	1800	V4	26.717899646330505	31.941312093283663	5.223412446953159
primary_on_masked_subset	131	2266	V4	21.63373574577561	27.114242286047915	5.480506540272305
primary_on_masked_subset	131	2731	V4	24.655150058856425	30.6831112876793	6.027961228822875
primary_on_masked_subset	131	3197	V4	20.824179749695038	26.71152644478347	5.887346695088432
primary_on_masked_subset	131	3656	V4	2.372303402391672	3.228922676998024	0.8566192746063521
primary_on_masked_subset	131	4110	V4	24.495330912829246	30.43383213072448	5.938501217895233
primary_on_masked_subset	137	780	V4	8.951896025696897	16.623638158995753	7.6717421332988565
primary_on_masked_subset	137	2186	V4	11.420849734374396	20.583952307254748	9.163102572880351
primary_on_masked_subset	137	2650	V4	5.571671757696439	10.41262218900067	4.840950431304231
primary_on_masked_subset	137	3108	V4	14.904570343010825	21.840382493213983	6.935812150203159
primary_on_masked_subset	137	3570	V4	14.206427311266287	21.95846738001482	7.752040068748533
primary_on_masked_subset	137	4048	V4	7.62605845131433	13.978558489108979	6.352500037794648
primary_on_masked_subset	137	4515	V4	11.574723905962088	21.147856506698233	9.573132600736145
primary_on_masked_subset	139	605	V4	1.6630192990616048	3.5772848004456144	1.9142655013840095
primary_on_masked_subset	139	1013	V4	5.9421895505698386	12.522826001856712	6.580636451286874
primary_on_masked_subset	139	1440	V4	9.754863546305506	18.663134637155817	8.908271090850311
primary_on_masked_subset	139	1879	V4	3.7021718164221133	7.74448181832641	4.042310001904296
primary_on_masked_subset	139	2302	V4	10.638347056022189	15.034795308323217	4.3964482523010275
primary_on_masked_subset	139	2708	V4	8.802987307498757	12.046938044262923	3.243950736764166
primary_on_masked_subset	139	3496	V4	7.438996729582396	16.72268534931477	9.283688619732374
primary_on_masked_subset	141	719	V4	7.9652090136309175	6.739585193187788	-1.2256238204431291
primary_on_masked_subset	141	1197	V4	9.347944464320388	9.125148630118808	-0.22279583420158033
primary_on_masked_subset	141	1689	V4	6.2790715969166895	5.202526438095744	-1.0765451588209451
primary_on_masked_subset	141	2181	V4	10.329310280349437	9.245556577852057	-1.083753702497381
primary_on_masked_subset	141	2676	V4	12.981267119404372	11.096246691137528	-1.8850204282668432
primary_on_masked_subset	141	3160	V4	8.3597904111031	7.006857409266092	-1.352933001837008
primary_on_masked_subset	141	3629	V4	7.735941697070928	7.028767236378904	-0.7071744606920234
primary_on_masked_subset	141	4116	V4	10.7276731469837	9.851440145077012	-0.8762330019066873
primary_on_masked_subset	142	533	V4	4.164026548736032	11.221643872254878	7.057617323518846
primary_on_masked_subset	142	925	V4	4.0479820091714895	11.122050516461275	7.074068507289786
primary_on_masked_subset	142	1319	V4	2.3312650894416698	9.595192834444955	7.263927745003285
primary_on_masked_subset	142	1738	V4	3.4310787233725817	10.065364011422208	6.634285288049626
primary_on_masked_subset	142	2141	V4	3.8762363569666873	10.750347034697958	6.87411067773127
primary_on_masked_subset	142	2533	V4	4.928753534401918	11.681324418443516	6.7525708840415986
primary_on_masked_subset	142	2925	V4	4.863450953532181	11.426362002762982	6.562911049230801
primary_on_masked_subset	142	3333	V4	3.1615255040376415	10.884288255742737	7.722762751705096
primary_on_masked_subset	142	3755	V4	2.7874518388353398	10.332759278660111	7.5453074398247715
primary_on_masked_subset	142	4195	V4	3.540576020970244	10.823133058020899	7.282557037050655
primary_on_masked_subset	146	608	V4	7.07244164584885	4.6605044549133705	-2.41193719093548
primary_on_masked_subset	146	1757	V4	3.8237894186653794	4.082845359892965	0.2590559412275857
primary_on_masked_subset	146	3770	V4	3.7556008933623333	2.2486088669708004	-1.5069920263915328
primary_on_masked_subset	146	4311	V4	10.112226761089278	5.3786354412222535	-4.733591319867025
primary_on_masked_subset	147	625	V4	15.336436882402822	20.84417369263459	5.507736810231769
primary_on_masked_subset	147	1129	V4	17.017806656995038	22.42195488428388	5.404148227288843
primary_on_masked_subset	147	1627	V4	18.765404850125392	24.41731161706145	5.651906766936058
primary_on_masked_subset	147	2131	V4	16.320271670279997	22.28531001706431	5.965038346784315
primary_on_masked_subset	147	2640	V4	15.804004973598248	21.26494814477091	5.46094317117266
primary_on_masked_subset	147	3140	V4	17.242792114400782	22.9434568382434	5.700664723842618
primary_on_masked_subset	147	3635	V4	17.790819523258303	23.62329473753202	5.8324752142737175
primary_on_masked_subset	147	4135	V4	16.33695445806332	22.131633372523588	5.794678914460267
primary_on_masked_subset	149	679	V4	17.218706305320588	16.155767725243745	-1.0629385800768425
primary_on_masked_subset	149	1112	V4	23.692808200322506	21.83492738976855	-1.857880810553958
primary_on_masked_subset	149	1553	V4	23.737857732171822	21.24065978610579	-2.4971979460660307
primary_on_masked_subset	149	1994	V4	22.80481597926795	20.26711831009775	-2.5376976691702
primary_on_masked_subset	149	2425	V4	17.556832746115212	16.10864753796301	-1.4481852081522035
primary_on_masked_subset	149	2844	V4	15.019535706298951	14.273764171597277	-0.7457715347016745
primary_on_masked_subset	149	3273	V4	20.51898858748739	18.63676299947046	-1.8822255880169294
primary_on_masked_subset	149	3718	V4	20.58164514703635	18.525227536235207	-2.0564176108011445
primary_on_masked_subset	149	4167	V4	21.568433302175933	19.707162959791436	-1.861270342384497
primary_on_masked_subset	152	574	V4	2.1537140778582424	16.40181336158955	14.248099283731307
primary_on_masked_subset	152	1072	V4	1.3197003230608997	4.143657028625384	2.823956705564484
primary_on_masked_subset	152	1527	V4	1.3242699191286915	3.8804017477537607	2.556131828625069
primary_on_masked_subset	152	1981	V4	1.449890769787405	4.04866656694166	2.5987757971542544
primary_on_masked_subset	152	2431	V4	1.7598200622393698	4.129116164400173	2.3692961021608037
primary_on_masked_subset	152	2870	V4	3.99029418554008	15.473590265539547	11.483296079999468
primary_on_masked_subset	152	3292	V4	1.160847342762606	10.0842228316263	8.923375488863694
primary_on_masked_subset	152	3735	V4	1.1633189646348394	4.977656928029984	3.8143379633951446
primary_on_masked_subset	152	4221	V4	1.8614371914937629	4.426626796348929	2.565189604855166
primary_on_masked_subset	155	730	V4	19.103719317474827	12.853735254173836	-6.249984063300991
primary_on_masked_subset	155	1222	V4	9.663764677690764	6.939954748862552	-2.7238099288282127
primary_on_masked_subset	155	1708	V4	17.37641866573982	13.748692702169317	-3.6277259635705033
primary_on_masked_subset	155	2189	V4	22.689362047563893	16.61572290502778	-6.073639142536113
primary_on_masked_subset	155	2702	V4	19.68627119245538	13.007233088849421	-6.679038103605958
primary_on_masked_subset	155	3670	V4	20.62890318654921	16.157729291235167	-4.471173895314042
primary_on_masked_subset	155	4172	V4	17.599801396162775	12.865792508621631	-4.734008887541144
primary_on_masked_subset	156	791	V4	11.629359132538731	8.259130011425624	-3.3702291211131072
primary_on_masked_subset	156	1323	V4	12.149179478364944	8.261708651508858	-3.8874708268560862
primary_on_masked_subset	156	1825	V4	11.532738179105973	8.224878073723236	-3.307860105382737
primary_on_masked_subset	156	2382	V4	10.872854817777304	8.197494053824181	-2.6753607639531225
primary_on_masked_subset	156	2901	V4	11.768788772905385	8.0370366538384	-3.731752119066984
primary_on_masked_subset	156	3393	V4	13.08230250066431	8.836779740578061	-4.245522760086249
primary_on_masked_subset	156	3964	V4	10.960164171011598	8.190519409930474	-2.769644761081125
primary_on_masked_subset	160	977	V4	14.062823264322533	11.498376992324609	-2.564446271997925
primary_on_masked_subset	160	1682	V4	10.115402367107768	11.334649107775538	1.2192467406677707
primary_on_masked_subset	160	2367	V4	8.63359632391843	10.792251903268301	2.1586555793498707
primary_on_masked_subset	160	3005	V4	8.559582535983683	10.192653028695728	1.6330704927120454
primary_on_masked_subset	160	3697	V4	10.239654524097471	11.533984939912363	1.2943304158148923
primary_on_masked_subset	162	592	V4	2.7236650304548	3.951742032567035	1.2280770021122351
primary_on_masked_subset	162	1022	V4	1.7915208193201009	5.272281680941619	3.480760861621518
primary_on_masked_subset	162	1443	V4	1.1764579779396218	5.099295713611135	3.9228377356715134
primary_on_masked_subset	162	1844	V4	1.9166354826372716	7.427219154708847	5.510583672071575
primary_on_masked_subset	162	2223	V4	0.8834582359563785	5.3430727719521585	4.4596145359957795
primary_on_masked_subset	162	2643	V4	2.056370348858605	7.950420422513345	5.894050073654739
primary_on_masked_subset	162	3081	V4	1.0522231895169296	5.337148590688796	4.284925401171866
primary_on_masked_subset	162	3539	V4	1.004118392934709	6.366969188864283	5.362850795929575
primary_on_masked_subset	162	3979	V4	0.8993154371842893	5.774272364861025	4.8749569276767355
primary_on_masked_subset	162	4405	V4	1.6190797343636094	5.68199039411658	4.062910659752971
primary_on_masked_subset	164	548	V4	7.644317159106197	16.987184845540284	9.342867686434086
primary_on_masked_subset	164	1004	V4	9.405514649290254	17.161525704145557	7.756011054855303
primary_on_masked_subset	164	1451	V4	11.226091377980962	19.54699394711357	8.320902569132608
primary_on_masked_subset	164	1915	V4	7.632925964167994	16.570273674012313	8.93734770984432
primary_on_masked_subset	164	2371	V4	7.052763084045736	17.24146930959556	10.188706225549822
primary_on_masked_subset	164	2839	V4	6.860984800451977	15.581807500765244	8.720822700313267
primary_on_masked_subset	164	3276	V4	8.313008820000801	15.31923545781548	7.006226637814679
primary_on_masked_subset	164	3716	V4	9.189237319769019	17.56210260509863	8.372865285329611
primary_on_masked_subset	164	4190	V4	7.309911676462568	17.414197515493868	10.104285839031299
primary_on_masked_subset	166	848	V4	1.918331744850992	3.883776570471933	1.965444825620941
primary_on_masked_subset	166	1322	V4	1.841169111948191	4.981485349290311	3.1403162373421196
primary_on_masked_subset	166	1772	V4	2.157168422049087	3.4257849221498797	1.2686165001007925
primary_on_masked_subset	166	2261	V4	1.698314079410771	4.272667251354291	2.57435317194352
primary_on_masked_subset	166	2715	V4	1.6715340659358036	4.071504151289981	2.3999700853541777
primary_on_masked_subset	166	3187	V4	1.547168015945223	2.238519062806012	0.6913510468607891
primary_on_masked_subset	166	3678	V4	2.1771224921878187	4.941328151255016	2.7642056590671973
primary_on_masked_subset	166	4137	V4	1.9356935725071724	2.6380156398245624	0.70232206731739
primary_on_masked_subset	167	685	V4	23.736582480550886	19.369944942161975	-4.366637538388911
primary_on_masked_subset	167	3346	V4	24.015564179139176	18.777953244848668	-5.237610934290508
primary_on_masked_subset	168	823	V4	7.268990397279758	8.742290748270678	1.47330035099092
primary_on_masked_subset	168	1816	V4	3.640474901148795	4.367642025795542	0.7271671246467468
primary_on_masked_subset	168	2299	V4	8.582852066308707	7.0211225604302765	-1.5617295058784304
primary_on_masked_subset	168	2763	V4	4.639979062463883	5.558725569837389	0.9187465073735055
primary_on_masked_subset	168	3191	V4	6.4588800974448874	5.416507576788509	-1.0423725206563788
primary_on_masked_subset	169	944	V4	2.0200196089470794	4.947859450047514	2.9278398411004347
primary_on_masked_subset	169	1499	V4	1.6993127895811313	4.94995610581339	3.250643316232259
primary_on_masked_subset	169	2062	V4	1.6277322895710469	6.8916555754267	5.263923285855653
primary_on_masked_subset	169	3172	V4	1.5318036633473109	4.01769211125011	2.485888447902799
primary_on_masked_subset	169	3736	V4	1.2787727156984583	6.2701507846983935	4.991378068999936
primary_on_masked_subset	169	4282	V4	0.8364727916123114	3.6240678656557317	2.7875950740434203
primary_on_masked_subset	170	660	V4	3.24479130047913	6.664389839047458	3.4195985385683283
primary_on_masked_subset	170	1234	V4	4.830051652018723	7.079774660358775	2.2497230083400526
primary_on_masked_subset	170	1783	V4	2.0864859960692774	6.825588282732001	4.739102286662724
primary_on_masked_subset	170	2381	V4	2.8988988309185397	6.410301720129756	3.5114028892112166
primary_on_masked_subset	170	2964	V4	1.4263497090251356	4.107571160146411	2.6812214511212753
primary_on_masked_subset	170	3551	V4	2.091069293158772	6.487418284030457	4.396348990871685
primary_on_masked_subset	170	4120	V4	2.041785050687986	5.420940376550509	3.3791553258625227
primary_on_masked_subset	172	744	V4	6.6762262412569156	13.874821364324772	7.198595123067856
primary_on_masked_subset	172	1310	V4	5.815023461611209	12.49510681696682	6.6800833553556105
primary_on_masked_subset	172	1867	V4	6.469426154415374	14.025593179704792	7.556167025289418
primary_on_masked_subset	172	2437	V4	6.368068465026421	13.795349095647436	7.4272806306210155
primary_on_masked_subset	172	3013	V4	5.596935451279281	13.308717075842894	7.7117816245636135
primary_on_masked_subset	172	3597	V4	6.534394788627923	14.104553819341392	7.570159030713469
primary_on_masked_subset	172	4171	V4	6.728862209076643	14.357121024686665	7.628258815610022
primary_on_masked_subset	173	466	V4	9.874113513372357	14.748548793140994	4.874435279768637
primary_on_masked_subset	173	829	V4	9.226501091410382	14.726676039294981	5.500174947884599
primary_on_masked_subset	173	1086	V4	7.10713207074665	13.55534792147729	6.44821585073064
primary_on_masked_subset	173	1473	V4	7.581280800174542	14.39443931029638	6.813158510121839
primary_on_masked_subset	173	1941	V4	11.636197223723658	16.669880479470773	5.033683255747116
primary_on_masked_subset	173	2323	V4	9.81742879280879	14.645473255691375	4.828044462882584
primary_on_masked_subset	173	2683	V4	9.622888027060075	15.004526166457776	5.381638139397701
primary_on_masked_subset	173	2888	V4	12.877462983170506	19.356089679994152	6.478626696823646
primary_on_masked_subset	173	3215	V4	7.419699535469278	14.469078839478538	7.04937930400926
primary_on_masked_subset	173	3492	V4	7.115080780150253	13.804949655464412	6.6898688753141595
primary_on_masked_subset	173	3974	V4	10.645016252400273	15.688142504565548	5.043126252165274
primary_on_masked_subset	173	4508	V4	10.406784495734822	13.965378453114043	3.5585939573792214
primary_on_masked_subset	178	591	V4	3.2004903904693087	11.498764225029245	8.298273834559936
primary_on_masked_subset	178	909	V4	1.209535864527993	9.452332131566793	8.2427962670388
primary_on_masked_subset	178	1224	V4	1.5285588211731622	5.890610449476141	4.362051628302979
primary_on_masked_subset	178	2622	V4	2.907667084840261	6.3972997809455805	3.4896326961053195
primary_on_masked_subset	178	3038	V4	2.252481172725254	6.897025691404288	4.644544518679034
primary_on_masked_subset	178	3443	V4	1.7472647368466314	8.629764961640632	6.882500224794001
primary_on_masked_subset	183	561	V4	9.760467440909865	17.148862356952016	7.3883949160421505
primary_on_masked_subset	183	942	V4	10.81328018799629	15.637157058735953	4.823876870739664
primary_on_masked_subset	183	1333	V4	11.82120541225623	19.868426549382573	8.047221137126343
primary_on_masked_subset	183	1724	V4	9.449546194806507	16.014574809195114	6.565028614388607
primary_on_masked_subset	183	2118	V4	10.663950165861355	20.478535875317757	9.814585709456402
primary_on_masked_subset	183	2488	V4	10.657794451982921	18.074887311635102	7.417092859652181
primary_on_masked_subset	183	2861	V4	12.964650657931301	19.975948870900016	7.011298212968715
primary_on_masked_subset	183	3243	V4	11.381457649297099	21.29797618877348	9.91651853947638
primary_on_masked_subset	183	3629	V4	11.17955991101239	18.06445025570009	6.884890344687701
primary_on_masked_subset	183	4005	V4	9.604357912032055	18.06210410909135	8.457746197059295
primary_on_masked_subset	183	4369	V4	11.85030405144442	18.404210301064385	6.553906249619965
primary_on_masked_subset	191	831	V4	27.890528683431803	22.89531444377642	-4.9952142396553825
primary_on_masked_subset	191	1313	V4	27.926538357684656	21.83065656883082	-6.095881788853838
primary_on_masked_subset	191	1811	V4	27.299453583118186	21.53589212044946	-5.763561462668726
primary_on_masked_subset	191	2290	V4	28.08700610292195	22.788275454806083	-5.298730648115868
primary_on_masked_subset	191	2768	V4	29.091066356006184	23.62355529345002	-5.467511062556163
primary_on_masked_subset	191	3252	V4	28.819345223655134	22.38892405128913	-6.430421172366003
primary_on_masked_subset	191	3753	V4	27.742445757885132	21.424730852855298	-6.317714905029835
primary_on_masked_subset	191	4237	V4	28.867354855016742	23.85796008428814	-5.009394770728601
primary_on_masked_subset	192	1029	V4	13.339867881468287	18.70775371787908	5.367885836410792
primary_on_masked_subset	192	1538	V4	17.28924199007759	24.66498685875533	7.375744868677742
primary_on_masked_subset	192	2041	V4	16.15267249852401	24.668610107692743	8.515937609168734
primary_on_masked_subset	192	2542	V4	9.959131397867797	15.619778277025723	5.660646879157927
primary_on_masked_subset	192	3032	V4	13.272156370974063	18.528878419957923	5.25672204898386
primary_on_masked_subset	192	3518	V4	18.2232935576056	25.37830470895521	7.155011151349608
primary_on_masked_subset	192	4004	V4	16.533153895468466	24.22701993497378	7.693866039505313
primary_on_masked_subset	192	4494	V4	15.909642245043283	24.253411923063904	8.343769678020621
primary_on_masked_subset	195	603	V4	13.377535538732186	7.926574845958027	-5.450960692774159
primary_on_masked_subset	195	1050	V4	11.196963586434137	8.598205056440289	-2.598758529993848
primary_on_masked_subset	195	1462	V4	3.4389141370512477	5.399472585606248	1.9605584485550005
primary_on_masked_subset	195	1886	V4	10.422479734125536	8.17133417877722	-2.251145555348316
primary_on_masked_subset	195	2349	V4	12.03057036523619	8.107411799121842	-3.923158566114349
primary_on_masked_subset	195	2816	V4	9.778500273576961	7.905396444525558	-1.873103829051403
primary_on_masked_subset	195	3286	V4	10.136201025280688	7.89709112153575	-2.2391099037449376
primary_on_masked_subset	195	3735	V4	10.209305638863858	8.303112596743047	-1.9061930421208118
primary_on_masked_subset	195	4135	V4	6.94898636406552	6.959537918814689	0.01055155474916969
primary_on_masked_subset	196	718	V4	10.215424592414093	18.209559180629466	7.994134588215372
primary_on_masked_subset	196	1114	V4	8.406527691538965	15.254808895163068	6.8482812036241025
primary_on_masked_subset	196	1498	V4	8.710013096623067	15.847189158690153	7.137176062067086
primary_on_masked_subset	196	1898	V4	11.496750411120553	20.503117475703874	9.006367064583321
primary_on_masked_subset	196	2298	V4	4.6032522432612275	11.404362323215919	6.801110079954691
primary_on_masked_subset	196	2685	V4	13.29051201818079	21.929378413377126	8.638866395196336
primary_on_masked_subset	196	3073	V4	5.376709848695177	11.949965050540747	6.57325520184557
primary_on_masked_subset	196	3477	V4	14.792332426864506	23.748619163331455	8.956286736466948
primary_on_masked_subset	196	3886	V4	9.570252905538853	18.368895864433245	8.798642958894392
primary_on_masked_subset	196	4300	V4	13.874633341059763	23.19451363126423	9.319880290204466
primary_on_masked_subset	199	526	V4	25.948282239273908	24.100146263634123	-1.848135975639785
primary_on_masked_subset	199	1065	V4	24.854915597820312	23.980811918163237	-0.8741036796570754
primary_on_masked_subset	199	2522	V4	25.257409654164984	23.030176615657773	-2.2272330385072117
primary_on_masked_subset	199	3087	V4	22.39296425853482	20.68857771678922	-1.7043865417456026
primary_on_masked_subset	199	3656	V4	21.03920026238803	20.242583636240226	-0.7966166261478023
primary_on_masked_subset	199	4181	V4	26.187074967210773	25.861743564988924	-0.325331402221849
primary_on_masked_subset	2	560	V5	4.637337808731031	5.879771365190424	1.2424335564593934
primary_on_masked_subset	2	1007	V5	3.980389651755226	5.466985705846751	1.486596054091525
primary_on_masked_subset	2	1452	V5	3.0019059819119907	3.9631209128125553	0.9612149309005646
primary_on_masked_subset	2	1911	V5	4.178706288562348	5.259057924848071	1.080351636285723
primary_on_masked_subset	2	2370	V5	4.466102569834618	4.5932606217798115	0.12715805194519358
primary_on_masked_subset	2	2826	V5	3.092603967267382	5.374322882136574	2.2817189148691917
primary_on_masked_subset	2	3285	V5	3.8193304596847484	5.679123655081396	1.8597931953966476
primary_on_masked_subset	2	3752	V5	5.662166949423911	4.919026418813535	-0.7431405306103764
primary_on_masked_subset	2	4218	V5	9.66753919496458	7.84906403331408	-1.8184751616504995
primary_on_masked_subset	11	778	V5	1.5345650633479861	6.533264975280274	4.998699911932288
primary_on_masked_subset	11	1286	V5	2.0032851124800963	8.214728285678015	6.211443173197919
primary_on_masked_subset	11	2298	V5	1.6129154120260474	7.917115232719881	6.3041998206938334
primary_on_masked_subset	11	2796	V5	2.072944876200911	7.465852677528859	5.392907801327947
primary_on_masked_subset	11	3288	V5	1.7063020925863277	4.438238631706148	2.73193653911982
primary_on_masked_subset	11	4276	V5	2.5134366459769275	9.25100955479495	6.737572908818022
primary_on_masked_subset	12	782	V5	1.683710612287644	7.755627187446213	6.071916575158569
primary_on_masked_subset	12	1338	V5	2.266595896245647	8.306654766930986	6.040058870685339
primary_on_masked_subset	12	3634	V5	2.268208089335384	8.249344072415415	5.981135983080031
primary_on_masked_subset	14	517	V5	5.766814466980516	7.745528587524379	1.978714120543863
primary_on_masked_subset	14	878	V5	4.860761009934615	6.049488022917943	1.1887270129833283
primary_on_masked_subset	14	1241	V5	6.350859411720922	8.237696146638243	1.8868367349173205
primary_on_masked_subset	14	1600	V5	5.63687355398036	8.10611144912235	2.4692378951419904
primary_on_masked_subset	14	1965	V5	6.279117681294465	8.471635881240145	2.19251819994568
primary_on_masked_subset	14	2321	V5	5.8466005952192	8.215316875407877	2.3687162801886776
primary_on_masked_subset	14	2674	V5	5.5758994252290215	7.472643407627877	1.8967439823988554
primary_on_masked_subset	14	3394	V5	5.761705983240372	7.729095935085202	1.9673899518448303
primary_on_masked_subset	14	3755	V5	12.660086442055798	14.08528469392464	1.4251982518688422
primary_on_masked_subset	14	4113	V5	5.028034715604775	5.8048406184922685	0.7768059028874932
primary_on_masked_subset	14	4464	V5	5.828131688161906	7.500471861373887	1.672340173211981
primary_on_masked_subset	19	900	V5	4.736715239752484	8.229692731818105	3.492977492065621
primary_on_masked_subset	19	1394	V5	5.963437388978421	8.7306129856762	2.7671755966977782
primary_on_masked_subset	19	1891	V5	5.553004974187762	8.330922189135977	2.777917214948215
primary_on_masked_subset	19	2395	V5	5.44933767631335	8.790743338910813	3.341405662597463
primary_on_masked_subset	19	2892	V5	4.986981714253188	8.68362885853497	3.6966471442817816
primary_on_masked_subset	19	3375	V5	4.872800190396016	8.695873250674051	3.823073060278035
primary_on_masked_subset	19	3856	V5	5.068387586672015	8.55727184196902	3.4888842552970054
primary_on_masked_subset	19	4340	V5	5.06638324854156	8.982201035227181	3.915817786685621
primary_on_masked_subset	28	726	V5	15.603471504673069	13.926369724438175	-1.677101780234894
primary_on_masked_subset	28	1230	V5	15.225903919524841	13.280873353656524	-1.9450305658683167
primary_on_masked_subset	28	1730	V5	5.547894789065876	7.682516046281343	2.134621257215467
primary_on_masked_subset	28	2236	V5	6.308160074892575	8.007110485682828	1.6989504107902533
primary_on_masked_subset	28	3270	V5	7.125503592066992	8.640159793641391	1.5146562015743994
primary_on_masked_subset	28	4288	V5	14.921626530990379	12.680252891310898	-2.2413736396794803
primary_on_masked_subset	29	484	V5	5.426372512002165	8.360180498683125	2.93380798668096
primary_on_masked_subset	29	952	V5	6.2743873689122225	8.861268947607552	2.58688157869533
primary_on_masked_subset	29	1419	V5	5.5464827836158594	8.261069979892394	2.7145871962765344
primary_on_masked_subset	29	1883	V5	5.485272689386075	8.786172456169515	3.3008997667834405
primary_on_masked_subset	29	2347	V5	4.952789168981984	8.576499356232718	3.623710187250734
primary_on_masked_subset	29	2805	V5	5.7005790762809845	8.783868108657995	3.08328903237701
primary_on_masked_subset	29	3262	V5	6.332866384496943	9.823374300969178	3.490507916472235
primary_on_masked_subset	29	3718	V5	5.232155548870817	8.682326604716753	3.450171055845936
primary_on_masked_subset	29	4172	V5	5.378126272497253	7.876431973117518	2.498305700620265
primary_on_masked_subset	33	754	V5	10.27046916260947	13.894347361632835	3.623878199023366
primary_on_masked_subset	33	1257	V5	10.980899694384453	13.9386554184912	2.9577557241067467
primary_on_masked_subset	33	1758	V5	11.23584423876024	14.469154857059	3.233310618298759
primary_on_masked_subset	33	2254	V5	12.166388437614374	14.637560426845235	2.471171989230861
primary_on_masked_subset	33	2743	V5	12.837521653086046	15.427546370947324	2.5900247178612776
primary_on_masked_subset	33	3230	V5	12.1873722454358	14.746154939398156	2.558782693962357
primary_on_masked_subset	33	3710	V5	1.1237338576456417	1.118872259348776	-0.00486159829686561
primary_on_masked_subset	33	4186	V5	5.301491212834153	6.742914899658734	1.4414236868245807
primary_on_masked_subset	35	365	V5	11.053362724832331	17.684986060450267	6.631623335617936
primary_on_masked_subset	35	575	V5	15.255693214105415	21.94500777315951	6.689314559054095
primary_on_masked_subset	35	785	V5	2.396150966639388	3.312535684004043	0.9163847173646551
primary_on_masked_subset	35	994	V5	3.1301632840871845	4.1266301538397006	0.9964668697525161
primary_on_masked_subset	35	1204	V5	2.0737483093550955	3.3929884774353805	1.319240168080285
primary_on_masked_subset	35	1438	V5	21.590229390297882	27.373920313607933	5.783690923310051
primary_on_masked_subset	35	1704	V5	14.811475683046176	22.262284296187758	7.450808613141582
primary_on_masked_subset	35	1920	V5	15.991777260980962	22.956176827447617	6.964399566466655
primary_on_masked_subset	35	2133	V5	4.261499420302056	10.115021307909874	5.853521887607818
primary_on_masked_subset	35	2439	V5	1.8849366541197068	2.351094082270055	0.4661574281503482
primary_on_masked_subset	35	2647	V5	16.067425133851465	21.771605068909555	5.7041799350580895
primary_on_masked_subset	35	2857	V5	2.4804907925249076	4.816150972304777	2.335660179779869
primary_on_masked_subset	35	3069	V5	2.357684460043762	4.5627081281834645	2.2050236681397024
primary_on_masked_subset	35	3285	V5	13.455839933927235	20.948713986349354	7.492874052422119
primary_on_masked_subset	35	3573	V5	15.295740377284243	22.58795406633819	7.292213689053948
primary_on_masked_subset	35	3783	V5	11.404675163517213	18.240962587165782	6.836287423648569
primary_on_masked_subset	35	3993	V5	17.04482499234916	23.462684371094838	6.417859378745678
primary_on_masked_subset	35	4204	V5	13.500337487052853	19.354821953564333	5.8544844665114795
primary_on_masked_subset	35	4416	V5	5.709201483875816	11.31232101117017	5.6031195272943535
primary_on_masked_subset	35	4716	V5	15.265068892046598	21.74312679645999	6.478057904413392
primary_on_masked_subset	37	505	V5	22.323665935968783	26.70980049070253	4.386134554733747
primary_on_masked_subset	37	950	V5	13.368929583642478	16.82355755507475	3.454627971432272
primary_on_masked_subset	37	1383	V5	22.05568251994897	26.8264656974717	4.7707831775227305
primary_on_masked_subset	37	1805	V5	22.708666527958943	27.062043304226094	4.353376776267151
primary_on_masked_subset	37	2234	V5	19.468495931454026	24.055032384136258	4.586536452682232
primary_on_masked_subset	37	2666	V5	22.423720999448722	27.040002394801007	4.616281395352285
primary_on_masked_subset	37	3104	V5	18.850922333782933	23.547767407091307	4.696845073308374
primary_on_masked_subset	37	3531	V5	15.17861667622199	18.60667000289289	3.4280533266709003
primary_on_masked_subset	37	3992	V5	22.35264678587175	27.216012460995156	4.863365675123404
primary_on_masked_subset	37	4451	V5	21.569931809687137	26.82846095881949	5.258529149132354
primary_on_masked_subset	39	1015	V5	7.948687644380473	10.140137676829141	2.1914500324486683
primary_on_masked_subset	39	1603	V5	7.336078077291014	9.756756405626511	2.420678328335497
primary_on_masked_subset	39	2168	V5	7.13790415923595	8.631802121162334	1.4938979619263844
primary_on_masked_subset	39	2714	V5	6.999429218992983	9.936405658232397	2.936976439239414
primary_on_masked_subset	39	3284	V5	9.749512932234772	11.368165000949189	1.6186520687144164
primary_on_masked_subset	39	3850	V5	5.667818503370956	8.833589725799506	3.1657712224285497
primary_on_masked_subset	39	4394	V5	6.5245640330659125	9.096368670432629	2.571804637366716
primary_on_masked_subset	41	727	V5	8.057405284185027	9.833372514727794	1.7759672305427667
primary_on_masked_subset	41	1346	V5	13.139250648233315	16.152249811385033	3.0129991631517186
primary_on_masked_subset	41	1958	V5	11.00964997878557	13.776874561479996	2.7672245826944266
primary_on_masked_subset	41	2552	V5	8.047325401641869	8.916983787774404	0.8696583861325351
primary_on_masked_subset	41	3158	V5	9.183971545081757	11.204564824985248	2.0205932799034905
primary_on_masked_subset	41	3776	V5	3.107056533710237	3.059312223757945	-0.04774430995229206
primary_on_masked_subset	42	602	V5	9.281459361112162	8.040741417642339	-1.2407179434698232
primary_on_masked_subset	42	1138	V5	8.597160562032654	8.203805542635084	-0.39335501939756945
primary_on_masked_subset	42	1673	V5	5.624795851845669	4.401822682623915	-1.2229731692217545
primary_on_masked_subset	42	2193	V5	7.075706356183401	6.093491651199944	-0.9822147049834573
primary_on_masked_subset	42	2697	V5	10.381730410896916	9.113101716820156	-1.2686286940767602
primary_on_masked_subset	42	3205	V5	7.516673098780703	7.297725333904812	-0.21894776487589063
primary_on_masked_subset	42	3745	V5	6.802630428533809	5.347594458180614	-1.4550359703531948
primary_on_masked_subset	42	4276	V5	7.053390051510415	7.04576392743936	-0.007626124071054896
primary_on_masked_subset	46	843	V5	3.2886293433835956	6.022629625377893	2.7340002819942972
primary_on_masked_subset	46	1318	V5	3.0076582032893846	4.145390124658351	1.1377319213689665
primary_on_masked_subset	46	1799	V5	2.354200800334089	4.153058427285194	1.7988576269511047
primary_on_masked_subset	46	2282	V5	2.995003607601608	5.123731779432903	2.128728171831295
primary_on_masked_subset	46	3707	V5	2.4056066628359547	4.32545089618792	1.9198442333519656
primary_on_masked_subset	46	4176	V5	1.3267797373379047	2.813420294435739	1.4866405570978345
primary_on_masked_subset	48	977	V5	7.243238011898406	4.621222568492344	-2.6220154434060614
primary_on_masked_subset	48	2063	V5	6.103892286688242	3.359832470077481	-2.7440598166107613
primary_on_masked_subset	48	3091	V5	5.312151983564908	2.45496999975657	-2.8571819838083377
primary_on_masked_subset	48	4076	V5	6.812703577451709	3.740769214834726	-3.071934362616983
primary_on_masked_subset	49	905	V5	8.363661260687842	10.196545527026995	1.8328842663391534
primary_on_masked_subset	49	1464	V5	7.514386185264574	9.447320774202174	1.9329345889375995
primary_on_masked_subset	49	2009	V5	7.370858890618144	9.322339406100603	1.9514805154824595
primary_on_masked_subset	49	2555	V5	7.16970906779003	8.804318978710334	1.6346099109203047
primary_on_masked_subset	49	3106	V5	7.370958038940846	8.849500809754526	1.4785427708136796
primary_on_masked_subset	49	3652	V5	7.773120854790991	9.3008506200487	1.5277297652577078
primary_on_masked_subset	49	4202	V5	8.21393676355172	9.750871184881602	1.5369344213298817
primary_on_masked_subset	50	738	V5	6.664911615570368	9.863560333965639	3.1986487183952708
primary_on_masked_subset	50	1623	V5	3.9796478392555357	6.447892239013138	2.468244399757602
primary_on_masked_subset	50	2481	V5	1.4718452569412777	2.4721123370056564	1.0002670800643787
primary_on_masked_subset	50	2905	V5	4.941126449283472	6.545276378017009	1.6041499287335368
primary_on_masked_subset	50	3328	V5	5.160344365017185	8.588872054332704	3.428527689315519
primary_on_masked_subset	50	3747	V5	2.3661632929609246	3.81622004249266	1.4500567495317354
primary_on_masked_subset	55	840	V5	13.676129286051754	19.430484996120118	5.7543557100683635
primary_on_masked_subset	55	1339	V5	20.041998374504033	26.387522068157114	6.345523693653082
primary_on_masked_subset	55	1829	V5	10.264574457432728	13.229355613584808	2.96478115615208
primary_on_masked_subset	55	3759	V5	12.065134494431494	16.048629840963972	3.9834953465324787
primary_on_masked_subset	55	4240	V5	15.958969219846534	22.444868738661306	6.485899518814772
primary_on_masked_subset	57	2316	V5	7.896141287750967	10.053258062877408	2.1571167751264406
primary_on_masked_subset	57	3061	V5	7.077236426793676	10.181343642940686	3.1041072161470096
primary_on_masked_subset	58	691	V5	1.422526499097167	5.2928963594602445	3.8703698603630774
primary_on_masked_subset	58	1192	V5	1.9533028934973904	7.418063316901097	5.464760423403707
primary_on_masked_subset	58	2197	V5	2.072279728266153	6.923454130981694	4.851174402715541
primary_on_masked_subset	58	2679	V5	2.599158147896827	7.217215639184808	4.618057491287981
primary_on_masked_subset	58	3160	V5	1.730807715074009	4.397147560956242	2.6663398458822325
primary_on_masked_subset	58	3623	V5	1.0694547872599132	4.624349237723229	3.554894450463316
primary_on_masked_subset	58	4042	V5	2.716132110111399	7.501692899114831	4.785560789003432
primary_on_masked_subset	58	4469	V5	1.3123790497132177	4.323761357008142	3.011382307294925
primary_on_masked_subset	63	645	V5	4.477103216157774	6.981945591552741	2.5048423753949667
primary_on_masked_subset	63	1035	V5	4.14673215519811	6.758380873154771	2.611648717956662
primary_on_masked_subset	63	1458	V5	4.17836893878207	5.753770626741679	1.5754016879596096
primary_on_masked_subset	63	1902	V5	3.3826356032410376	5.514214575454618	2.1315789722135805
primary_on_masked_subset	63	2320	V5	3.268326048428859	5.756233569566372	2.4879075211375126
primary_on_masked_subset	63	2784	V5	4.10210795250805	7.1349802991626	3.0328723466545497
primary_on_masked_subset	63	3189	V5	4.3308094072737475	5.623193837977962	1.2923844307042147
primary_on_masked_subset	63	3559	V5	4.508091143499223	6.860739526925933	2.3526483834267102
primary_on_masked_subset	63	3949	V5	4.346195741088636	6.767496457398779	2.421300716310143
primary_on_masked_subset	63	4391	V5	5.561385181268817	8.121922082484357	2.5605369012155395
primary_on_masked_subset	66	939	V5	5.6514281087428895	3.448771552095365	-2.2026565566475247
primary_on_masked_subset	66	1557	V5	10.860029122453815	6.859901950914901	-4.000127171538914
primary_on_masked_subset	66	1915	V5	5.990089697517479	3.3632548157945528	-2.626834881722926
primary_on_masked_subset	66	2716	V5	6.900220891073632	4.284165162213776	-2.6160557288598554
primary_on_masked_subset	66	3365	V5	8.175931265351679	4.868927334479035	-3.3070039308726438
primary_on_masked_subset	66	3975	V5	7.025113657039933	5.128322897472604	-1.8967907595673292
primary_on_masked_subset	68	528	V5	3.875601942930142	3.658080560110547	-0.2175213828195952
primary_on_masked_subset	68	1003	V5	3.730505186826311	3.0452094265606484	-0.6852957602656624
primary_on_masked_subset	68	1467	V5	4.0713155730001045	3.5840235517245227	-0.4872920212755818
primary_on_masked_subset	68	1939	V5	4.765500387657434	3.9416091545575855	-0.823891233099848
primary_on_masked_subset	68	2395	V5	3.130732020597082	2.988181886587974	-0.14255013400910777
primary_on_masked_subset	68	2844	V5	1.5928712570051982	2.978846182495665	1.385974925490467
primary_on_masked_subset	68	3305	V5	2.9049785028948953	2.6087046882391935	-0.2962738146557018
primary_on_masked_subset	68	3767	V5	1.93164958778474	2.7033862914676297	0.7717367036828897
primary_on_masked_subset	68	4220	V5	1.07255492735218	2.4462212614176186	1.3736663340654387
primary_on_masked_subset	69	728	V5	10.307878266482783	15.817543206294078	5.5096649398112945
primary_on_masked_subset	69	1113	V5	8.447457001152433	14.239165636647243	5.79170863549481
primary_on_masked_subset	69	1505	V5	10.205261921549253	17.184216310524313	6.97895438897506
primary_on_masked_subset	69	1892	V5	9.677966502527287	16.431341570230664	6.753375067703377
primary_on_masked_subset	69	2274	V5	10.102330621314977	16.4156046017238	6.313273980408823
primary_on_masked_subset	69	2653	V5	10.834810184378162	16.414122238772748	5.579312054394586
primary_on_masked_subset	69	3036	V5	9.560450890453144	15.843080662662373	6.28262977220923
primary_on_masked_subset	69	3425	V5	8.799814624520032	15.207873705282326	6.408059080762294
primary_on_masked_subset	69	3809	V5	9.059991155547307	16.06453729735043	7.004546141803123
primary_on_masked_subset	69	4187	V5	9.058680189096835	14.837513219253308	5.778833030156473
primary_on_masked_subset	69	4557	V5	8.380269031725557	13.439534974396311	5.059265942670754
primary_on_masked_subset	70	353	V5	7.858043889954854	5.809962544153884	-2.04808134580097
primary_on_masked_subset	70	691	V5	5.9168936961472856	4.596700686093603	-1.320193010053683
primary_on_masked_subset	70	1028	V5	8.483040380635162	6.485427285366265	-1.9976130952688962
primary_on_masked_subset	70	1365	V5	6.292800617311369	4.794201530605671	-1.4985990867056982
primary_on_masked_subset	70	1703	V5	9.675475473983742	7.390815451505361	-2.2846600224783806
primary_on_masked_subset	70	2042	V5	11.445624686051284	9.102558505741689	-2.343066180309595
primary_on_masked_subset	70	2381	V5	10.768332420461185	8.741733107571157	-2.0265993128900277
primary_on_masked_subset	70	2714	V5	4.231481956477178	3.2446749000791297	-0.9868070563980482
primary_on_masked_subset	70	3042	V5	5.174381197678221	3.83207727245765	-1.3423039252205706
primary_on_masked_subset	70	3362	V5	8.188922140067234	6.538774235891312	-1.6501479041759222
primary_on_masked_subset	70	3685	V5	5.747243380400387	4.358488453570902	-1.3887549268294848
primary_on_masked_subset	70	4008	V5	9.899696939280783	7.47103685870849	-2.4286600805722935
primary_on_masked_subset	70	4341	V5	7.802390319213798	6.031402284458385	-1.7709880347554137
primary_on_masked_subset	71	540	V5	6.061829278203072	6.815259801054282	0.7534305228512101
primary_on_masked_subset	71	1026	V5	6.363202771466258	7.348163450880483	0.9849606794142245
primary_on_masked_subset	71	1515	V5	6.081510786644621	6.847474863340157	0.7659640766955356
primary_on_masked_subset	71	2028	V5	6.225837695510403	7.217504093681181	0.9916663981707776
primary_on_masked_subset	71	2578	V5	5.494741720654489	6.374054290979842	0.8793125703253528
primary_on_masked_subset	71	3137	V5	8.814301387662116	7.795948057986625	-1.0183533296754907
primary_on_masked_subset	71	3684	V5	4.95590222113463	6.011655194657988	1.055752973523358
primary_on_masked_subset	71	4218	V5	7.865955858917406	7.053718348846408	-0.8122375100709984
primary_on_masked_subset	72	828	V5	6.150403314067529	5.727568546015401	-0.4228347680521285
primary_on_masked_subset	72	1316	V5	9.637325760643277	9.418380806009543	-0.2189449546337343
primary_on_masked_subset	72	1826	V5	6.495637125975313	6.023854534290182	-0.47178259168513126
primary_on_masked_subset	72	2316	V5	7.498155066654314	7.284268857062046	-0.21388620959226756
primary_on_masked_subset	72	2828	V5	8.951872141187195	8.883558669077507	-0.06831347210968808
primary_on_masked_subset	72	3168	V5	10.65122277314754	10.612569033874705	-0.038653739272835
primary_on_masked_subset	72	3676	V5	9.337482588908848	8.878181022053159	-0.45930156685568946
primary_on_masked_subset	72	4166	V5	4.324923664522917	3.981037319847121	-0.3438863446757958
primary_on_masked_subset	73	820	V5	13.203280584688283	17.10875759140877	3.9054770067204885
primary_on_masked_subset	73	1332	V5	13.64172934376812	16.893727617164636	3.2519982733965165
primary_on_masked_subset	73	1844	V5	14.636740094296417	18.06162660422572	3.4248865099293013
primary_on_masked_subset	73	2361	V5	12.301295015346227	15.581670503374319	3.280375488028092
primary_on_masked_subset	73	2868	V5	15.29524523023002	18.22480932473666	2.9295640945066417
primary_on_masked_subset	73	3379	V5	5.110210063458972	6.546459155299808	1.4362490918408364
primary_on_masked_subset	73	3890	V5	13.89368536268404	16.937405638504643	3.0437202758206023
primary_on_masked_subset	73	4394	V5	12.747061037206292	16.331630701430164	3.5845696642238725
primary_on_masked_subset	74	635	V5	2.0158760418554507	2.166467474906942	0.15059143305149147
primary_on_masked_subset	74	1135	V5	1.1127242056359805	1.4972472863828015	0.38452308074682096
primary_on_masked_subset	74	1633	V5	0.7441836610265344	1.3467967361162354	0.602613075089701
primary_on_masked_subset	74	2134	V5	0.8040324882940061	1.113083808716714	0.309051320422708
primary_on_masked_subset	74	2637	V5	1.1129500695776111	1.6458771953669251	0.532927125789314
primary_on_masked_subset	74	3134	V5	1.8586551882645514	1.5966074923191902	-0.26204769594536126
primary_on_masked_subset	74	3636	V5	1.6799319347335486	1.4800812424952807	-0.1998506922382679
primary_on_masked_subset	74	4137	V5	1.965570306716712	1.5778998330703218	-0.3876704736463903
primary_on_masked_subset	74	4638	V5	1.209995632770807	1.4022379452785962	0.19224231250778923
primary_on_masked_subset	78	723	V5	7.483066202293689	12.524442828990797	5.041376626697107
primary_on_masked_subset	78	1087	V5	6.505047620436617	11.078460736217549	4.573413115780932
primary_on_masked_subset	78	1657	V5	6.983053342437826	12.541785012417817	5.558731669979991
primary_on_masked_subset	78	2147	V5	7.992723732613444	14.11442072459077	6.121696991977326
primary_on_masked_subset	78	2635	V5	6.392252013432519	12.33425358113748	5.942001567704961
primary_on_masked_subset	78	3120	V5	4.474133075107403	9.062831724681457	4.588698649574054
primary_on_masked_subset	78	3591	V5	0.5787353590365678	2.363467262387493	1.7847319033509252
primary_on_masked_subset	78	4060	V5	5.009332637179672	9.882375619614507	4.873042982434835
primary_on_masked_subset	80	379	V5	8.337907940341124	8.65909152946078	0.3211835891196557
primary_on_masked_subset	80	774	V5	8.303082415034734	8.97622890886443	0.6731464938296963
primary_on_masked_subset	80	1171	V5	8.543375527659961	8.629624251224383	0.08624872356442204
primary_on_masked_subset	80	1574	V5	8.325980747515485	8.987386288952665	0.6614055414371798
primary_on_masked_subset	80	1977	V5	7.822668361749698	8.00636884314218	0.1837004813924823
primary_on_masked_subset	80	2374	V5	9.22130378038902	9.345615215744191	0.12431143535517108
primary_on_masked_subset	80	2775	V5	7.529483881717917	7.699738743499396	0.17025486178147897
primary_on_masked_subset	80	3184	V5	8.173840719417957	8.60145195351857	0.4276112341006133
primary_on_masked_subset	80	3589	V5	8.296028634898551	8.561096536827673	0.2650679019291218
primary_on_masked_subset	80	3994	V5	8.198667105719467	8.343013598864449	0.14434649314498138
primary_on_masked_subset	80	4399	V5	8.255066591627182	7.855273510604179	-0.39979308102300326
primary_on_masked_subset	81	609	V5	21.98301249705533	18.536082439734727	-3.4469300573206034
primary_on_masked_subset	81	1013	V5	24.74143743919103	21.345818888621675	-3.395618550569356
primary_on_masked_subset	81	1391	V5	26.896658288661737	24.1659602137325	-2.7306980749292364
primary_on_masked_subset	81	1791	V5	27.806826322998734	24.467724436077223	-3.3391018869215117
primary_on_masked_subset	81	2165	V5	24.36392235069852	21.337839641171342	-3.026082709527177
primary_on_masked_subset	81	2550	V5	25.807787829924788	22.257033383539397	-3.5507544463853904
primary_on_masked_subset	81	2928	V5	20.13085356068432	17.416611547591643	-2.714242013092676
primary_on_masked_subset	81	3305	V5	21.215449998819523	17.676454202372415	-3.5389957964471073
primary_on_masked_subset	81	3684	V5	23.935976865519876	21.41759682750408	-2.5183800380157955
primary_on_masked_subset	81	4092	V5	24.88733137998371	21.112030901745644	-3.7753004782380657
primary_on_masked_subset	81	4510	V5	23.95244476468192	20.381153919220406	-3.5712908454615153
primary_on_masked_subset	83	355	V5	6.208963110103782	10.466729742243551	4.257766632139769
primary_on_masked_subset	83	689	V5	2.2974045214396255	0.8435241028943566	-1.453880418545269
primary_on_masked_subset	83	1158	V5	2.116238859457994	3.075055423563352	0.9588165641053576
primary_on_masked_subset	83	1720	V5	4.636264783215489	5.049866884543018	0.4136021013275295
primary_on_masked_subset	83	2124	V5	6.737589980139811	7.6424091093853965	0.9048191292455856
primary_on_masked_subset	83	2604	V5	0.8282100261723746	1.0217492138862765	0.19353918771390188
primary_on_masked_subset	83	3216	V5	3.012566790662806	3.208424554897112	0.19585776423430623
primary_on_masked_subset	83	3725	V5	2.289391131859109	2.9054926905509455	0.6161015586918364
primary_on_masked_subset	83	4085	V5	4.2556429083426295	5.013163733363342	0.7575208250207126
primary_on_masked_subset	83	4558	V5	18.867856735305796	17.595414483386254	-1.2724422519195429
primary_on_masked_subset	87	635	V5	13.675303906860321	11.805174187179277	-1.870129719681044
primary_on_masked_subset	87	960	V5	14.540641340018603	11.903128621092364	-2.6375127189262386
primary_on_masked_subset	87	1289	V5	13.83913024163623	11.429386887086125	-2.4097433545501055
primary_on_masked_subset	87	1952	V5	14.514203996930803	12.628266478650701	-1.8859375182801017
primary_on_masked_subset	87	2281	V5	14.50264650234533	11.748034248702684	-2.7546122536426463
primary_on_masked_subset	87	2622	V5	12.749487348015217	10.151768105975826	-2.597719242039391
primary_on_masked_subset	87	2977	V5	10.390201706920031	8.578368952335387	-1.8118327545846444
primary_on_masked_subset	87	3321	V5	10.810641546246355	8.885775724351005	-1.9248658218953505
primary_on_masked_subset	87	3682	V5	13.040308504885832	10.062115091042054	-2.978193413843778
primary_on_masked_subset	87	4048	V5	13.57691423498634	11.09140368114625	-2.48551055384009
primary_on_masked_subset	87	4404	V5	10.867484998193678	9.079242203123059	-1.7882427950706195
primary_on_masked_subset	92	423	V5	2.794679056253167	6.850085767871734	4.055406711618567
primary_on_masked_subset	92	733	V5	3.119559103974906	7.232413098655075	4.112853994680169
primary_on_masked_subset	92	1042	V5	6.207925132774835	8.204827492915747	1.9969023601409122
primary_on_masked_subset	92	1342	V5	2.6768991276606604	5.589780649885836	2.9128815222251756
primary_on_masked_subset	92	1658	V5	1.916834025468677	6.633680982335832	4.716846956867155
primary_on_masked_subset	92	1966	V5	3.788696706957725	7.352979318432036	3.5642826114743107
primary_on_masked_subset	92	2270	V5	5.556794303987115	9.60051824907264	4.043723945085526
primary_on_masked_subset	92	2576	V5	3.8735287165921246	7.762658361430063	3.889129644837938
primary_on_masked_subset	92	2881	V5	2.4696762618355907	6.553476804522629	4.0838005426870385
primary_on_masked_subset	92	3181	V5	3.021513788859494	7.0100542496642575	3.9885404608047637
primary_on_masked_subset	92	3488	V5	1.5764835433534576	5.196360307527194	3.6198767641737364
primary_on_masked_subset	92	3793	V5	4.061412265185362	7.60940067921182	3.5479884140264577
primary_on_masked_subset	92	4089	V5	5.886694234820325	8.14352602289513	2.2568317880748054
primary_on_masked_subset	92	4389	V5	2.024384989875287	6.189585816814049	4.165200826938762
primary_on_masked_subset	94	729	V5	2.5887817703255185	4.628272283441233	2.0394905131157146
primary_on_masked_subset	94	1113	V5	6.153710860041018	5.6542736705266945	-0.4994371895143237
primary_on_masked_subset	94	1490	V5	4.8570241513558905	4.557553304728673	-0.29947084662721757
primary_on_masked_subset	94	1869	V5	2.9345550333704353	3.3453965103655405	0.4108414769951052
primary_on_masked_subset	94	2252	V5	3.6461648583649944	3.862257914591064	0.21609305622606945
primary_on_masked_subset	94	2648	V5	2.3030207981558077	4.282583083472849	1.9795622853170411
primary_on_masked_subset	94	3071	V5	6.416058773414652	6.3894953697101275	-0.02656340370452437
primary_on_masked_subset	94	3495	V5	4.934815652417848	4.563490977023082	-0.3713246753947663
primary_on_masked_subset	94	3905	V5	2.0066555933924057	3.344213955889332	1.3375583624969263
primary_on_masked_subset	94	4300	V5	1.6123939262400038	3.3807388597257426	1.7683449334857388
primary_on_masked_subset	95	2796	V5	9.958971228184065	14.381213170952954	4.422241942768888
primary_on_masked_subset	95	3163	V5	9.313117304502084	13.53210792215042	4.218990617648336
primary_on_masked_subset	95	3537	V5	9.327563156043274	13.467379381475439	4.139816225432165
primary_on_masked_subset	95	3999	V5	9.365944325057226	13.207596861266007	3.8416525362087803
primary_on_masked_subset	95	4484	V5	10.064752060530191	14.211004927519626	4.146252866989435
primary_on_masked_subset	99	376	V5	6.590911536558084	7.788086516391731	1.1971749798336466
primary_on_masked_subset	99	726	V5	4.035024390902961	7.312819068519013	3.2777946776160523
primary_on_masked_subset	99	1063	V5	5.6487210540414425	8.412536293056407	2.7638152390149644
primary_on_masked_subset	99	1396	V5	1.8480741408451067	3.942717565057944	2.0946434242128373
primary_on_masked_subset	99	1731	V5	2.0894785719440017	2.825965328174794	0.7364867562307924
primary_on_masked_subset	99	2088	V5	4.196591067819799	6.616562952843162	2.4199718850233625
primary_on_masked_subset	99	2491	V5	3.121198684952098	4.035905875674401	0.9147071907223032
primary_on_masked_subset	99	2939	V5	4.189474963260535	6.61620117425674	2.426726210996205
primary_on_masked_subset	99	3395	V5	7.513178103419319	10.352319017242634	2.8391409138233143
primary_on_masked_subset	99	3823	V5	6.220444167511955	8.526069720773853	2.3056255532618977
primary_on_masked_subset	99	4220	V5	10.781000484361076	11.849474572020599	1.0684740876595225
primary_on_masked_subset	99	4579	V5	10.20991722417115	11.56845909948345	1.3585418753122998
primary_on_masked_subset	101	573	V5	1.8990754692253888	2.1652408846083864	0.26616541538299754
primary_on_masked_subset	101	910	V5	7.041087469792829	4.950217302458836	-2.0908701673339927
primary_on_masked_subset	101	1417	V5	7.656081106425844	5.785388894780145	-1.8706922116456983
primary_on_masked_subset	101	1829	V5	7.698834757614009	5.642945614618871	-2.055889142995138
primary_on_masked_subset	101	2182	V5	7.828878233548718	6.116106661715561	-1.7127715718331569
primary_on_masked_subset	101	2515	V5	6.6412377074963205	4.417300371919481	-2.2239373355768395
primary_on_masked_subset	101	2870	V5	5.332729462577444	3.939222615145468	-1.3935068474319765
primary_on_masked_subset	101	3213	V5	6.195923549621739	4.267336500075668	-1.9285870495460706
primary_on_masked_subset	101	3570	V5	7.4450560884744945	5.185477776499212	-2.2595783119752824
primary_on_masked_subset	101	3883	V5	0.43582098487154275	0.8894590721991366	0.4536380873275938
primary_on_masked_subset	101	4407	V5	6.910059174262293	5.505440361959339	-1.404618812302954
primary_on_masked_subset	105	506	V5	3.837546101704736	5.463460581365735	1.6259144796609988
primary_on_masked_subset	105	953	V5	6.586459885736786	8.768013176848775	2.1815532911119897
primary_on_masked_subset	105	1410	V5	7.338271663307324	9.297687942780017	1.959416279472693
primary_on_masked_subset	105	1616	V5	4.6722759922949475	4.876026616473539	0.2037506241785918
primary_on_masked_subset	105	1874	V5	7.389318877168265	8.931816404694851	1.542497527526586
primary_on_masked_subset	105	2334	V5	6.529907440860973	8.134763665915276	1.604856225054303
primary_on_masked_subset	105	2798	V5	6.465811688042275	8.248535818006907	1.782724129964632
primary_on_masked_subset	105	3254	V5	6.332397926956284	8.074507024608893	1.7421090976526097
primary_on_masked_subset	105	3713	V5	6.1694642200015135	8.27801313813772	2.108548918136206
primary_on_masked_subset	105	3917	V5	3.8071215216814185	3.973467295114341	0.16634577343292234
primary_on_masked_subset	105	4185	V5	6.2204182632414176	7.943221709157776	1.7228034459163588
primary_on_masked_subset	106	443	V5	8.093781582433099	7.010429945859056	-1.0833516365740428
primary_on_masked_subset	106	899	V5	6.51041728548963	8.591452334483131	2.0810350489935017
primary_on_masked_subset	106	1254	V5	15.185641428481556	18.325222472512888	3.139581044031331
primary_on_masked_subset	106	1604	V5	12.582336019259454	15.659598725978112	3.077262706718658
primary_on_masked_subset	106	1953	V5	12.99413040176916	16.06070279049437	3.066572388725211
primary_on_masked_subset	106	2305	V5	11.904310520906328	15.0602157607938	3.1559052398874723
primary_on_masked_subset	106	2657	V5	12.043253090103311	15.416492976185374	3.3732398860820627
primary_on_masked_subset	106	3010	V5	12.153319908830984	15.59619532869214	3.4428754198611564
primary_on_masked_subset	106	3364	V5	12.246418566677717	15.437764775812843	3.1913462091351263
primary_on_masked_subset	106	3718	V5	14.343811476334231	17.52763241465499	3.183820938320757
primary_on_masked_subset	106	4073	V5	10.501531206736178	13.333134017643218	2.8316028109070395
primary_on_masked_subset	106	4430	V5	11.57198216423954	14.757543128689546	3.1855609644500067
primary_on_masked_subset	107	676	V5	4.861201705483228	3.3787342719591664	-1.4824674335240613
primary_on_masked_subset	107	1164	V5	5.493873351669638	3.6171983356962154	-1.8766750159734227
primary_on_masked_subset	107	1658	V5	6.386569200422824	5.20548717728201	-1.1810820231408137
primary_on_masked_subset	107	2152	V5	3.4971075943768413	2.1765502770778733	-1.320557317298968
primary_on_masked_subset	107	2638	V5	4.284667618567469	2.8096322585543034	-1.4750353600131656
primary_on_masked_subset	107	3131	V5	7.03778138619556	5.684755858627741	-1.3530255275678185
primary_on_masked_subset	107	3626	V5	5.287854652409022	3.6882691923297783	-1.5995854600792438
primary_on_masked_subset	107	4121	V5	3.9549427833946065	3.5122013540959784	-0.44274142929862803
primary_on_masked_subset	108	481	V5	9.557932850082562	3.909828992529934	-5.648103857552628
primary_on_masked_subset	108	922	V5	6.3784388617944385	1.3662363848298835	-5.012202476964555
primary_on_masked_subset	108	1301	V5	9.289460133122883	1.3865082338082957	-7.902951899314588
primary_on_masked_subset	108	1674	V5	4.022231712159731	7.11942443862954	3.0971927264698094
primary_on_masked_subset	108	1945	V5	5.422451738161585	4.589275871907309	-0.8331758662542761
primary_on_masked_subset	108	2396	V5	5.9379960239212375	2.728973756862153	-3.2090222670590847
primary_on_masked_subset	108	2776	V5	8.464690022244104	1.3280541788871345	-7.13663584335697
primary_on_masked_subset	108	3152	V5	8.444107021731929	1.3731379109446185	-7.070969110787311
primary_on_masked_subset	108	3419	V5	8.510563594398707	1.4786625443729198	-7.0319010500257875
primary_on_masked_subset	108	3865	V5	8.868819359319925	2.0751661884920773	-6.793653170827848
primary_on_masked_subset	108	4246	V5	5.17753835857237	1.2473341352894705	-3.9302042232828995
primary_on_masked_subset	109	454	V5	5.507450540259732	7.343825529647592	1.8363749893878607
primary_on_masked_subset	109	674	V5	23.443664864358464	19.452443781290558	-3.991221083067906
primary_on_masked_subset	109	1039	V5	6.195986929969887	7.2718578565681185	1.0758709265982311
primary_on_masked_subset	109	1404	V5	10.086374529804223	12.173628800710098	2.0872542709058752
primary_on_masked_subset	109	1756	V5	7.926811220861066	10.383224670537464	2.456413449676398
primary_on_masked_subset	109	1997	V5	7.011719160277094	7.1877615775388835	0.17604241726178937
primary_on_masked_subset	109	2196	V5	12.460297074417955	11.794610176035167	-0.6656868983827877
primary_on_masked_subset	109	2403	V5	8.464818098985653	9.416397572316022	0.9515794733303693
primary_on_masked_subset	109	2782	V5	11.198446594406187	13.937327303265445	2.7388807088592575
primary_on_masked_subset	109	3205	V5	9.197292820633484	10.030260114029383	0.8329672933958996
primary_on_masked_subset	109	3579	V5	8.744835012932308	11.304308068543316	2.559473055611008
primary_on_masked_subset	109	4024	V5	7.86256247471616	8.167725719558923	0.30516324484276325
primary_on_masked_subset	109	4362	V5	2.99400309190611	3.257012306562911	0.26300921465680105
primary_on_masked_subset	109	4578	V5	23.062839021710438	19.191590672373984	-3.8712483493364545
primary_on_masked_subset	109	4796	V5	9.083827123357223	8.80194989605618	-0.2818772273010417
primary_on_masked_subset	111	1919	V5	3.813724026787583	5.953019612949384	2.139295586161801
primary_on_masked_subset	111	2418	V5	4.236640812001796	9.571363454961878	5.334722642960082
primary_on_masked_subset	113	847	V5	11.518407683692654	11.038170892841789	-0.48023679085086535
primary_on_masked_subset	113	1340	V5	12.34121771777645	11.475792342887713	-0.865425374888737
primary_on_masked_subset	113	1852	V5	12.524832631444683	11.453897333719386	-1.0709352977252973
primary_on_masked_subset	113	2367	V5	12.78579304098839	11.964938100017523	-0.8208549409708663
primary_on_masked_subset	113	3365	V5	12.280750207525191	11.315719266521652	-0.9650309410035387
primary_on_masked_subset	113	3881	V5	12.57778708054984	11.178929739660191	-1.3988573408896485
primary_on_masked_subset	113	4389	V5	12.62877721534145	11.962767050625457	-0.6660101647159937
primary_on_masked_subset	115	930	V5	6.473744557922429	6.749652800766661	0.2759082428442321
primary_on_masked_subset	115	1470	V5	4.1985689053998	5.637959094246306	1.439390188846506
primary_on_masked_subset	115	2021	V5	4.845787361525949	2.6748271369176595	-2.1709602246082897
primary_on_masked_subset	115	3109	V5	4.520137704322001	3.367623405214083	-1.1525142991079176
primary_on_masked_subset	115	4182	V5	8.147341634032209	5.612128269250776	-2.535213364781433
primary_on_masked_subset	116	606	V5	8.056110675276827	6.1226011560940385	-1.9335095191827882
primary_on_masked_subset	116	939	V5	1.801804299036334	1.3626630987625263	-0.43914120027380776
primary_on_masked_subset	116	1269	V5	1.9530476875585243	2.436836668139764	0.48378898058123965
primary_on_masked_subset	116	1936	V5	16.940208176037704	16.662143752960514	-0.2780644230771898
primary_on_masked_subset	116	2266	V5	22.104775010721117	21.136237909677185	-0.9685371010439319
primary_on_masked_subset	116	2594	V5	7.389336050803398	6.63258207307793	-0.7567539777254684
primary_on_masked_subset	116	2929	V5	12.1383233245562	12.109574376148252	-0.02874894840794795
primary_on_masked_subset	116	3266	V5	8.9769763253187	8.180532749958655	-0.7964435753600458
primary_on_masked_subset	116	3604	V5	9.090180199334176	7.849500538471389	-1.2406796608627868
primary_on_masked_subset	116	3939	V5	4.051145907397468	5.095321429833729	1.0441755224362606
primary_on_masked_subset	116	4273	V5	2.776285368215118	2.5651918805920393	-0.21109348762307878
primary_on_masked_subset	121	322	V5	13.007762089511754	13.02150806094465	0.013745971432895132
primary_on_masked_subset	121	632	V5	19.305695198151117	18.024227827484	-1.2814673706671158
primary_on_masked_subset	121	938	V5	13.057374853038846	12.609224572029634	-0.4481502810092124
primary_on_masked_subset	121	1250	V5	11.951864675808295	11.915140813047497	-0.0367238627607982
primary_on_masked_subset	121	1563	V5	12.533146792875721	12.185864820458159	-0.3472819724175622
primary_on_masked_subset	121	1878	V5	10.799321091533866	10.821435877124554	0.022114785590687802
primary_on_masked_subset	121	2187	V5	11.944995765472994	10.707108975521999	-1.2378867899509949
primary_on_masked_subset	121	2498	V5	9.757839710409877	9.451939549816567	-0.3059001605933105
primary_on_masked_subset	121	3119	V5	13.718767508069265	12.762406943175804	-0.9563605648934601
primary_on_masked_subset	121	3426	V5	11.138984496471975	10.982428126852092	-0.15655636961988328
primary_on_masked_subset	121	3733	V5	12.083229698323214	11.817418361801671	-0.26581133652154243
primary_on_masked_subset	121	4044	V5	13.5671607868685	12.554185919939206	-1.0129748669292944
primary_on_masked_subset	121	4349	V5	18.961031488029292	17.591936740063584	-1.3690947479657076
primary_on_masked_subset	121	4654	V5	10.15475968968041	9.375929480325398	-0.7788302093550126
primary_on_masked_subset	123	499	V5	7.091001527766606	9.541155455848598	2.450153928081992
primary_on_masked_subset	123	943	V5	7.2136682697982755	9.686108059931955	2.47243979013368
primary_on_masked_subset	123	1416	V5	7.12825883458561	9.127856383755422	1.9995975491698115
primary_on_masked_subset	123	1855	V5	7.506985039533581	9.60237204403498	2.095387004501398
primary_on_masked_subset	123	2317	V5	7.914122821291394	10.30229712073198	2.3881742994405863
primary_on_masked_subset	123	2800	V5	7.208893857953043	8.75195083629413	1.5430569783410872
primary_on_masked_subset	123	3242	V5	6.5624045328790075	8.227052678237115	1.6646481453581075
primary_on_masked_subset	123	3675	V5	8.098968894855506	10.590823607400063	2.4918547125445567
primary_on_masked_subset	123	4153	V5	8.492435713231648	10.702998017911593	2.2105623046799447
primary_on_masked_subset	128	725	V5	6.08629128818512	6.174572517178659	0.08828122899353907
primary_on_masked_subset	128	1292	V5	8.04272156969725	7.993646224528898	-0.04907534516835188
primary_on_masked_subset	128	1871	V5	9.640161539657132	9.482807776891683	-0.15735376276544955
primary_on_masked_subset	128	2455	V5	8.429021472303367	8.345751320616897	-0.08327015168647023
primary_on_masked_subset	128	3014	V5	7.552736570642593	8.01942134979968	0.46668477915708717
primary_on_masked_subset	128	3552	V5	10.511640017695063	10.48249860923579	-0.02914140845927271
primary_on_masked_subset	128	4114	V5	13.014421501493027	12.707631124880905	-0.3067903766121223
primary_on_masked_subset	130	999	V5	7.753953739154111	8.166245100919857	0.412291361765746
primary_on_masked_subset	130	1529	V5	14.342639201350647	14.549235780786654	0.20659657943600784
primary_on_masked_subset	130	2060	V5	10.629099800944568	11.287725827171679	0.6586260262271111
primary_on_masked_subset	130	2594	V5	10.324441016103432	10.564805889779766	0.2403648736763344
primary_on_masked_subset	130	3653	V5	10.395025268922211	11.13611529513498	0.7410900262127686
primary_on_masked_subset	130	4184	V5	10.901467760450394	10.462639825141363	-0.43882793530903186
primary_on_masked_subset	131	896	V5	12.820908994474895	15.529909128318314	2.7090001338434195
primary_on_masked_subset	131	1347	V5	15.367544045552089	17.97686186798318	2.609317822431093
primary_on_masked_subset	131	1800	V5	15.558219371390111	18.077383798143686	2.5191644267535747
primary_on_masked_subset	131	2266	V5	13.201133894416513	15.974239399069711	2.7731055046531985
primary_on_masked_subset	131	2731	V5	15.75846085965839	18.891605309856104	3.1331444501977135
primary_on_masked_subset	131	3197	V5	15.520063275082947	18.686742645775002	3.166679370692055
primary_on_masked_subset	131	3656	V5	15.017605200173996	18.150374470930327	3.132769270756331
primary_on_masked_subset	131	4110	V5	14.909001617178168	17.5659233379215	2.656921720743332
primary_on_masked_subset	137	780	V5	10.716489261644602	14.346469354940538	3.629980093295936
primary_on_masked_subset	137	2186	V5	9.134776180711459	13.063120354994538	3.9283441742830796
primary_on_masked_subset	137	2650	V5	10.227072553852484	14.059973540975205	3.8329009871227218
primary_on_masked_subset	137	3108	V5	12.157969207769893	15.405685640141797	3.247716432371904
primary_on_masked_subset	137	3570	V5	10.616865614873085	13.780582727879956	3.1637171130068715
primary_on_masked_subset	137	4048	V5	9.043642599888377	13.28941002834487	4.245767428456492
primary_on_masked_subset	137	4515	V5	9.25917825000212	13.566845395592372	4.307667145590251
primary_on_masked_subset	139	605	V5	4.140690172866138	8.91867906373776	4.777988890871623
primary_on_masked_subset	139	1013	V5	4.132373880067301	9.116221933270538	4.9838480532032365
primary_on_masked_subset	139	1440	V5	4.948642236341572	9.904359080286236	4.955716843944664
primary_on_masked_subset	139	1879	V5	2.6250836320153508	5.023208112906665	2.398124480891314
primary_on_masked_subset	139	2302	V5	7.409835356245229	10.043331817683885	2.6334964614386562
primary_on_masked_subset	139	2708	V5	4.292677144228705	6.299143253405137	2.006466109176432
primary_on_masked_subset	139	3496	V5	3.6953881411671223	8.788024916186936	5.092636775019814
primary_on_masked_subset	141	719	V5	2.7280416092402815	1.60980930488613	-1.1182323043541516
primary_on_masked_subset	141	1197	V5	3.884692821959199	3.620227868860383	-0.2644649530988161
primary_on_masked_subset	141	1689	V5	2.0035789447278276	1.92252627717125	-0.0810526675565777
primary_on_masked_subset	141	2181	V5	4.936680755959562	3.9634576114225784	-0.9732231445369832
primary_on_masked_subset	141	2676	V5	6.381155906845026	4.9754631359932695	-1.4056927708517568
primary_on_masked_subset	141	3160	V5	3.379870053013251	2.5323864755071606	-0.8474835775060905
primary_on_masked_subset	141	3629	V5	2.677314688591393	2.0450407127232935	-0.6322739758680997
primary_on_masked_subset	141	4116	V5	5.422717819836198	4.552086285435079	-0.8706315344011184
primary_on_masked_subset	142	533	V5	4.516885528286057	6.291802600074299	1.7749170717882423
primary_on_masked_subset	142	925	V5	2.483223600407798	5.36976502799272	2.8865414275849224
primary_on_masked_subset	142	1319	V5	3.4545223121974082	5.935870270234766	2.4813479580373574
primary_on_masked_subset	142	1738	V5	3.200858800676711	5.489319856386744	2.288461055710033
primary_on_masked_subset	142	2141	V5	2.4491369627360404	5.345583585917642	2.8964466231816015
primary_on_masked_subset	142	2533	V5	2.9781995812453403	5.900053461789918	2.9218538805445777
primary_on_masked_subset	142	2925	V5	2.563707986865655	5.45623533329373	2.892527346428075
primary_on_masked_subset	142	3333	V5	3.5267558591967063	6.524493900082119	2.9977380408854124
primary_on_masked_subset	142	3755	V5	3.1926562687639746	5.417292364625038	2.224636095861064
primary_on_masked_subset	142	4195	V5	1.8007339512526013	4.337371621876117	2.5366376706235156
primary_on_masked_subset	146	608	V5	8.043573193028468	3.831859038610487	-4.211714154417981
primary_on_masked_subset	146	1757	V5	8.368076562791343	4.369352755749758	-3.9987238070415847
primary_on_masked_subset	146	3770	V5	8.963706134835178	4.606866674869194	-4.356839459965983
primary_on_masked_subset	146	4311	V5	9.00733137904058	4.604355649131558	-4.402975729909021
primary_on_masked_subset	147	625	V5	6.8876401603350725	9.84673781384379	2.9590976535087172
primary_on_masked_subset	147	1129	V5	6.645842117507939	9.392983725892499	2.7471416083845597
primary_on_masked_subset	147	1627	V5	7.041031227816073	10.06074674761571	3.019715519799637
primary_on_masked_subset	147	2131	V5	6.136115881194717	9.217698793483732	3.081582912289015
primary_on_masked_subset	147	2640	V5	7.037779452153453	9.961276408929692	2.9234969567762388
primary_on_masked_subset	147	3140	V5	6.679663029850762	9.581809372588854	2.9021463427380914
primary_on_masked_subset	147	3635	V5	6.3931861918087085	9.411656325914329	3.0184701341056206
primary_on_masked_subset	147	4135	V5	6.16622210715172	9.145643116129943	2.979421008978223
primary_on_masked_subset	149	679	V5	4.787284999092254	4.105827114909803	-0.6814578841824508
primary_on_masked_subset	149	1112	V5	6.989669053823136	5.908637507111024	-1.0810315467121123
primary_on_masked_subset	149	1553	V5	7.303535577407131	5.781093429545778	-1.5224421478613532
primary_on_masked_subset	149	1994	V5	6.35846802114358	5.166361964938155	-1.1921060562054242
primary_on_masked_subset	149	2425	V5	5.727180171571864	4.743411788184116	-0.9837683833877477
primary_on_masked_subset	149	2844	V5	5.69072678300776	4.958280342054835	-0.7324464409529243
primary_on_masked_subset	149	3273	V5	6.981070248365812	5.646361185597485	-1.3347090627683276
primary_on_masked_subset	149	3718	V5	5.793056421796775	4.824846765780327	-0.9682096560164482
primary_on_masked_subset	149	4167	V5	6.291551665367435	5.285313932776647	-1.0062377325907876
primary_on_masked_subset	152	574	V5	1.2022704429919464	8.933130053857916	7.730859610865969
primary_on_masked_subset	152	1072	V5	2.71732765760462	8.720589530044832	6.003261872440211
primary_on_masked_subset	152	1527	V5	2.1302355961373567	7.979495147389653	5.849259551252297
primary_on_masked_subset	152	1981	V5	1.4542518461330922	8.955103623738346	7.500851777605254
primary_on_masked_subset	152	2431	V5	1.6425895527934558	8.822540742756738	7.179951189963282
primary_on_masked_subset	152	2870	V5	2.235820958320014	8.178277934929081	5.942456976609067
primary_on_masked_subset	152	3292	V5	2.19225051071514	8.45398288358229	6.26173237286715
primary_on_masked_subset	152	3735	V5	1.619890030293455	8.605127359635285	6.98523732934183
primary_on_masked_subset	152	4221	V5	1.411944941370441	8.316348511011048	6.904403569640607
primary_on_masked_subset	155	730	V5	12.28693353643091	9.931644783143314	-2.3552887532875957
primary_on_masked_subset	155	1222	V5	12.053297821485144	10.165690207843834	-1.8876076136413094
primary_on_masked_subset	155	1708	V5	11.551699547291609	10.558195213168903	-0.9935043341227061
primary_on_masked_subset	155	2189	V5	11.899037042872495	9.618607442020473	-2.280429600852022
primary_on_masked_subset	155	2702	V5	17.852642874877173	14.452892934539713	-3.3997499403374594
primary_on_masked_subset	155	3670	V5	20.938433437039784	18.321480355371506	-2.616953081668278
primary_on_masked_subset	155	4172	V5	19.13564958797436	16.099863607655582	-3.035785980318778
primary_on_masked_subset	156	791	V5	10.030353668382945	7.301948452062406	-2.7284052163205397
primary_on_masked_subset	156	1323	V5	10.091098768452683	7.562973784245892	-2.5281249842067917
primary_on_masked_subset	156	1825	V5	10.728095618479538	7.893725873612158	-2.83436974486738
primary_on_masked_subset	156	2382	V5	9.871053062833544	7.332621240744533	-2.538431822089011
primary_on_masked_subset	156	2901	V5	9.89368332413288	7.4270522570118525	-2.4666310671210274
primary_on_masked_subset	156	3393	V5	10.777070278776353	8.023732908964552	-2.753337369811801
primary_on_masked_subset	156	3964	V5	9.85413034914394	7.308805803602086	-2.5453245455418543
primary_on_masked_subset	160	977	V5	8.151512937953616	5.461540206150232	-2.6899727318033833
primary_on_masked_subset	160	1682	V5	3.8703918882374717	5.056005279157198	1.185613390919726
primary_on_masked_subset	160	2367	V5	3.451278560133629	5.5543061459834036	2.1030275858497745
primary_on_masked_subset	160	3005	V5	3.6572598779440275	4.686217638494112	1.0289577605500844
primary_on_masked_subset	160	3697	V5	3.641974681577933	5.868970829703467	2.226996148125534
primary_on_masked_subset	162	592	V5	1.3379554345581959	4.788281957507422	3.4503265229492266
primary_on_masked_subset	162	1022	V5	0.8685299012930033	4.481999788895763	3.6134698876027596
primary_on_masked_subset	162	1443	V5	1.455693110603435	4.275189606687548	2.8194964960841133
primary_on_masked_subset	162	1844	V5	0.9578703171089583	3.474353531422506	2.5164832143135474
primary_on_masked_subset	162	2223	V5	0.9571879821128451	3.2098241257755014	2.2526361436626563
primary_on_masked_subset	162	2643	V5	1.3078726388133313	5.122994793218258	3.8151221544049263
primary_on_masked_subset	162	3081	V5	1.8024993489736894	5.256790682247418	3.454291333273729
primary_on_masked_subset	162	3539	V5	1.2862661877557344	4.188479309613844	2.9022131218581095
primary_on_masked_subset	162	3979	V5	1.5434218377229947	5.447487958648653	3.904066120925658
primary_on_masked_subset	162	4405	V5	0.9413658084026957	3.7589852855211925	2.817619477118497
primary_on_masked_subset	164	548	V5	4.653318033387375	9.58723227627743	4.933914242890054
primary_on_masked_subset	164	1004	V5	6.476756882361999	9.257128571846833	2.7803716894848334
primary_on_masked_subset	164	1451	V5	7.502973324806514	11.644276435279506	4.141303110472992
primary_on_masked_subset	164	1915	V5	4.6294547640699335	8.722092245217308	4.092637481147374
primary_on_masked_subset	164	2371	V5	4.028705938890535	9.221226006449598	5.192520067559063
primary_on_masked_subset	164	2839	V5	4.12541650840495	8.515966873813747	4.390550365408798
primary_on_masked_subset	164	3276	V5	6.050186394179062	10.283015815988296	4.232829421809234
primary_on_masked_subset	164	3716	V5	6.062006083304425	10.231680204077588	4.169674120773163
primary_on_masked_subset	164	4190	V5	5.231877544423206	9.937446759024912	4.705569214601706
primary_on_masked_subset	166	848	V5	2.0537920306075796	1.5448146009910142	-0.5089774296165654
primary_on_masked_subset	166	1322	V5	1.0453809993625636	2.366184297399596	1.3208032980370326
primary_on_masked_subset	166	1772	V5	2.747506112107617	2.1508789788097897	-0.5966271332978272
primary_on_masked_subset	166	2261	V5	1.0783946282835604	2.526087581020261	1.4476929527367008
primary_on_masked_subset	166	2715	V5	1.428841584426956	1.9137285041686927	0.4848869197417367
primary_on_masked_subset	166	3187	V5	1.7032290254133895	1.7103612723611241	0.007132246947734622
primary_on_masked_subset	166	3678	V5	1.3083136344084452	2.111406758376827	0.8030931239683816
primary_on_masked_subset	166	4137	V5	1.7760299742881513	1.7837976098341313	0.007767635545979923
primary_on_masked_subset	167	685	V5	10.938588071052669	8.58331696019366	-2.355271110859009
primary_on_masked_subset	167	3346	V5	12.954153259126615	9.894119722212285	-3.0600335369143306
primary_on_masked_subset	168	823	V5	5.08936170721205	10.430948397499785	5.341586690287735
primary_on_masked_subset	168	1816	V5	4.897173156045646	10.339934964156742	5.442761808111095
primary_on_masked_subset	168	2299	V5	6.335405117022884	11.931497334918713	5.59609221789583
primary_on_masked_subset	168	2763	V5	7.946879392092309	14.002901998775666	6.056022606683357
primary_on_masked_subset	168	3191	V5	7.361805559985974	13.269565750814063	5.907760190828089
primary_on_masked_subset	169	944	V5	1.4478029109637818	4.126740908190833	2.6789379972270506
primary_on_masked_subset	169	1499	V5	1.1153439775817686	3.987281359575645	2.8719373819938765
primary_on_masked_subset	169	2062	V5	1.4233777452576055	3.548985548956741	2.1256078036991353
primary_on_masked_subset	169	3172	V5	1.341908461090709	4.853817743444214	3.511909282353505
primary_on_masked_subset	169	3736	V5	1.4227073441232863	4.5978913534105565	3.1751840092872703
primary_on_masked_subset	169	4282	V5	1.932860914440591	7.293125672110237	5.360264757669645
primary_on_masked_subset	170	660	V5	1.1737609956372208	1.693020532834268	0.5192595371970472
primary_on_masked_subset	170	1234	V5	4.3956006863065396	3.6884318850696003	-0.7071688012369393
primary_on_masked_subset	170	1783	V5	1.2328595825049984	2.6490002878993164	1.416140705394318
primary_on_masked_subset	170	2381	V5	2.2323789732882453	3.1041118204644893	0.871732847176244
primary_on_masked_subset	170	2964	V5	1.3059030428401355	1.692514107316324	0.3866110644761884
primary_on_masked_subset	170	3551	V5	0.38272405168263623	1.1990906250077424	0.8163665733251062
primary_on_masked_subset	170	4120	V5	1.4668416860802407	2.4207933395034886	0.953951653423248
primary_on_masked_subset	172	744	V5	3.0647281125890844	6.316715908963278	3.251987796374194
primary_on_masked_subset	172	1310	V5	3.793195553467099	4.328665971389579	0.5354704179224803
primary_on_masked_subset	172	1867	V5	2.9700230658290447	5.434483318526155	2.46446025269711
primary_on_masked_subset	172	2437	V5	3.139949038373	5.257250798386839	2.1173017600138393
primary_on_masked_subset	172	3013	V5	2.718142467673145	5.289712919869451	2.5715704521963056
primary_on_masked_subset	172	3597	V5	2.9059606918649172	5.77409936355983	2.8681386716949127
primary_on_masked_subset	172	4171	V5	2.8345590978270048	5.833999871368908	2.9994407735419033
primary_on_masked_subset	173	466	V5	3.9177655322650886	5.785884433505546	1.8681189012404578
primary_on_masked_subset	173	829	V5	2.431655816042226	5.139254421584108	2.7075986055418824
primary_on_masked_subset	173	1086	V5	2.056639460164363	4.837741387380709	2.781101927216346
primary_on_masked_subset	173	1473	V5	3.329188252443628	5.019537199652758	1.69034894720913
primary_on_masked_subset	173	1941	V5	3.1807804319023667	5.693927138937366	2.5131467070349993
primary_on_masked_subset	173	2323	V5	2.3627190118773935	4.619460307396435	2.256741295519041
primary_on_masked_subset	173	2683	V5	2.871407669409009	5.3471182685549135	2.4757105991459043
primary_on_masked_subset	173	2888	V5	9.31463828785523	9.664348891743572	0.34971060388834196
primary_on_masked_subset	173	3215	V5	1.5753948772765158	4.817713955107046	3.2423190778305306
primary_on_masked_subset	173	3492	V5	1.7839513390721817	4.638483839331721	2.8545325002595394
primary_on_masked_subset	173	3974	V5	2.6562317995012883	5.057252035997603	2.401020236496315
primary_on_masked_subset	173	4508	V5	3.6307347551192275	5.303046665533253	1.6723119104140252
primary_on_masked_subset	178	591	V5	0.9034736660854885	5.683638371497286	4.7801647054117975
primary_on_masked_subset	178	909	V5	1.0377799895069304	5.702275491180014	4.664495501673084
primary_on_masked_subset	178	1224	V5	0.8871352566381089	5.369479917485553	4.482344660847445
primary_on_masked_subset	178	2622	V5	1.7660541992745065	5.547604413351996	3.7815502140774893
primary_on_masked_subset	178	3038	V5	1.557988638060444	6.206265247767345	4.648276609706901
primary_on_masked_subset	178	3443	V5	1.426011864937821	6.050659310259439	4.624647445321618
primary_on_masked_subset	183	561	V5	9.510980939766844	12.036235454611228	2.5252545148443843
primary_on_masked_subset	183	942	V5	11.178187807538905	14.61922954999583	3.4410417424569246
primary_on_masked_subset	183	1333	V5	10.46834516053475	13.071992913591375	2.6036477530566255
primary_on_masked_subset	183	1724	V5	9.444285961075984	12.555592644876006	3.111306683800022
primary_on_masked_subset	183	2118	V5	9.429793429475902	12.416398160250726	2.9866047307748236
primary_on_masked_subset	183	2488	V5	9.272358327813814	13.145828137696332	3.8734698098825184
primary_on_masked_subset	183	2861	V5	10.787511192673268	13.67441672855173	2.886905535878462
primary_on_masked_subset	183	3243	V5	10.21952295883998	12.674475108630634	2.454952149790655
primary_on_masked_subset	183	3629	V5	9.897975510635854	12.270092977487105	2.3721174668512504
primary_on_masked_subset	183	4005	V5	7.904658793064854	12.376373498647954	4.4717147055831
primary_on_masked_subset	183	4369	V5	10.717725462267724	13.419636394681168	2.701910932413444
primary_on_masked_subset	191	831	V5	13.545207793113827	11.047266243217912	-2.4979415498959145
primary_on_masked_subset	191	1313	V5	12.866264552671668	10.157755677933695	-2.708508874737973
primary_on_masked_subset	191	1811	V5	14.410203585119078	11.600026843336126	-2.8101767417829517
primary_on_masked_subset	191	2290	V5	15.173298820285757	12.565212179992992	-2.6080866402927647
primary_on_masked_subset	191	2768	V5	14.963971303584936	12.092974869283125	-2.8709964343018104
primary_on_masked_subset	191	3252	V5	14.375962978458272	11.193999461478128	-3.1819635169801437
primary_on_masked_subset	191	3753	V5	14.783924889535145	11.647320913196463	-3.136603976338682
primary_on_masked_subset	191	4237	V5	15.030008822079724	12.245251487801701	-2.784757334278023
primary_on_masked_subset	192	1029	V5	9.158579401146559	12.698258948127034	3.5396795469804747
primary_on_masked_subset	192	1538	V5	8.644219524574195	12.376833313372401	3.732613788798206
primary_on_masked_subset	192	2041	V5	7.783098577880676	12.112267294262995	4.32916871638232
primary_on_masked_subset	192	2542	V5	7.837000168950981	12.273276289307278	4.436276120356297
primary_on_masked_subset	192	3032	V5	9.298361162301303	12.945087404824514	3.6467262425232114
primary_on_masked_subset	192	3518	V5	8.622608359389112	12.199308302930495	3.5766999435413833
primary_on_masked_subset	192	4004	V5	8.176609957615172	12.253744073151605	4.077134115536433
primary_on_masked_subset	192	4494	V5	7.988557552140116	12.440385182122197	4.451827629982081
primary_on_masked_subset	195	603	V5	9.937364304632164	6.338273215549225	-3.599091089082939
primary_on_masked_subset	195	1050	V5	7.27064034616776	5.8002291414346265	-1.470411204733133
primary_on_masked_subset	195	1462	V5	9.136345835548592	6.865491097335305	-2.2708547382132878
primary_on_masked_subset	195	1886	V5	6.761467341990531	5.1721061933151	-1.5893611486754304
primary_on_masked_subset	195	2349	V5	8.081826469192936	5.556423471690748	-2.525402997502188
primary_on_masked_subset	195	2816	V5	6.902325711799334	5.404995629920599	-1.4973300818787356
primary_on_masked_subset	195	3286	V5	7.627886362666619	5.753913319822906	-1.873973042843713
primary_on_masked_subset	195	3735	V5	7.352895051032793	5.6942071329850705	-1.6586879180477228
primary_on_masked_subset	195	4135	V5	8.66414359651954	6.54164872308831	-2.122494873431231
primary_on_masked_subset	196	718	V5	7.349826638065848	11.79246561101501	4.442638972949161
primary_on_masked_subset	196	1114	V5	5.227160303185024	8.802067191050154	3.5749068878651302
primary_on_masked_subset	196	1498	V5	5.028939239287746	8.88435815925028	3.855418919962533
primary_on_masked_subset	196	1898	V5	9.376271622490359	14.535066159128947	5.158794536638588
primary_on_masked_subset	196	2298	V5	7.3666101519595895	12.235478147858338	4.868867995898748
primary_on_masked_subset	196	2685	V5	6.554366547794253	10.90347944646365	4.349112898669397
primary_on_masked_subset	196	3073	V5	8.382720594584036	12.780525654293347	4.397805059709311
primary_on_masked_subset	196	3477	V5	7.946720477270536	12.433352982311437	4.486632505040901
primary_on_masked_subset	196	3886	V5	7.356013716349057	12.30018283264713	4.944169116298072
primary_on_masked_subset	196	4300	V5	7.905541230805631	12.659083028563554	4.753541797757923
primary_on_masked_subset	199	526	V5	22.434909032375863	21.610487680074478	-0.8244213523013855
primary_on_masked_subset	199	1065	V5	19.518732013017733	17.8498737963474	-1.6688582166703334
primary_on_masked_subset	199	2522	V5	20.163771150352183	18.258799774864656	-1.904971375487527
primary_on_masked_subset	199	3087	V5	17.971636770445194	16.302656270994547	-1.6689804994506474
primary_on_masked_subset	199	3656	V5	17.81452661812602	16.787416837902303	-1.027109780223718
primary_on_masked_subset	199	4181	V5	20.342978960473243	19.56042430540956	-0.7825546550636844
twice_V1_refit	2	560	V2	24.920877721477257	15.291371504068165	-9.629506217409093
twice_V1_refit	2	1007	V2	18.429856720293945	14.462545375496862	-3.967311344797082
twice_V1_refit	2	1452	V2	15.292519140066817	12.887314376478797	-2.4052047635880207
twice_V1_refit	2	1911	V2	18.22235470420158	14.024548938839041	-4.19780576536254
twice_V1_refit	2	2370	V2	15.488318285517666	12.082794405197296	-3.40552388032037
twice_V1_refit	2	2826	V2	16.406406169668326	13.282422138450963	-3.123984031217363
twice_V1_refit	2	3285	V2	18.666818859116663	14.485327918034749	-4.181490941081915
twice_V1_refit	2	3752	V2	12.80463711243875	11.642516580047399	-1.1621205323913504
twice_V1_refit	2	4218	V2	18.1302477946173	13.746169650372599	-4.384078144244702
twice_V1_refit	11	778	V2	15.53776054722421	3.1015240418904297	-12.43623650533378
twice_V1_refit	11	1286	V2	16.63750749403817	5.632356991070236	-11.005150502967936
twice_V1_refit	11	1795	V2	14.790066237999104	5.7268477599705365	-9.063218478028567
twice_V1_refit	11	2298	V2	15.915296392437302	6.991124575083201	-8.9241718173541
twice_V1_refit	11	2796	V2	13.539176893087847	7.502664421716518	-6.036512471371329
twice_V1_refit	11	3288	V2	17.492934935217022	6.083018541835567	-11.409916393381454
twice_V1_refit	11	3783	V2	12.553910056472459	5.590740247652413	-6.963169808820046
twice_V1_refit	11	4276	V2	16.29983802953423	5.42191772461588	-10.877920304918348
twice_V1_refit	12	782	V2	19.969880301214104	12.381794434760526	-7.588085866453579
twice_V1_refit	12	1338	V2	13.507271119091245	8.929591043587612	-4.577680075503633
twice_V1_refit	12	1884	V2	11.706410515872268	7.2554982077135115	-4.450912308158756
twice_V1_refit	12	2472	V2	13.685512933380597	6.385219749261079	-7.300293184119518
twice_V1_refit	12	3054	V2	16.866908331454884	14.587765693026428	-2.279142638428455
twice_V1_refit	12	3634	V2	16.594737038266075	18.56493578212411	1.9701987438580346
twice_V1_refit	12	4204	V2	19.36847835566743	16.47409521071412	-2.894383144953313
twice_V1_refit	14	517	V2	14.491491777782237	15.178554067339407	0.6870622895571703
twice_V1_refit	14	878	V2	10.154471211642134	12.747923077541083	2.593451865898949
twice_V1_refit	14	1241	V2	12.629475758931846	13.749728133721183	1.1202523747893363
twice_V1_refit	14	1600	V2	11.171721609362011	13.509234748860791	2.33751313949878
twice_V1_refit	14	1965	V2	11.628394249037083	14.637140290172198	3.0087460411351152
twice_V1_refit	14	2321	V2	13.766022295329826	15.185520219465129	1.4194979241353032
twice_V1_refit	14	2674	V2	11.391026411663084	13.542195059151199	2.151168647488115
twice_V1_refit	14	3030	V2	9.679610276194673	13.812276652558674	4.132666376364002
twice_V1_refit	14	3394	V2	10.530646506515517	12.544191397211877	2.0135448906963607
twice_V1_refit	14	3755	V2	14.94571291331026	10.349224052001015	-4.596488861309245
twice_V1_refit	14	4113	V2	10.976916264209875	13.562276320910128	2.585360056700253
twice_V1_refit	14	4464	V2	10.996372674902542	13.565901040967939	2.5695283660653967
twice_V1_refit	19	900	V2	10.032796050464453	16.345193266679672	6.312397216215219
twice_V1_refit	19	1394	V2	3.715071940347516	5.244170967737452	1.5290990273899365
twice_V1_refit	19	1891	V2	10.991823448764636	15.49131926865128	4.4994958198866435
twice_V1_refit	19	2395	V2	11.823264317833706	18.465925121364478	6.642660803530772
twice_V1_refit	19	2892	V2	13.574181470945685	23.14057841593231	9.566396944986625
twice_V1_refit	19	3375	V2	10.281365707906865	16.573412843675225	6.29204713576836
twice_V1_refit	19	3856	V2	11.359035423250033	17.708518719521575	6.349483296271542
twice_V1_refit	19	4340	V2	10.715210371054651	16.813231400001488	6.098021028946837
twice_V1_refit	28	726	V2	8.16991208683654	3.1071401191317642	-5.0627719677047756
twice_V1_refit	28	1230	V2	4.551477642361092	2.568128655489832	-1.9833489868712597
twice_V1_refit	28	1730	V2	2.8572785490623884	2.2476345853361583	-0.6096439637262301
twice_V1_refit	28	2236	V2	2.7031926070843384	2.3247895037363824	-0.378403103347956
twice_V1_refit	28	2757	V2	12.280416005691022	3.100736678961269	-9.179679326729753
twice_V1_refit	28	3270	V2	3.5194590832463812	2.1065063884835813	-1.4129526947628
twice_V1_refit	28	3779	V2	2.0799230493268177	2.5104858255277516	0.43056277620093386
twice_V1_refit	28	4288	V2	3.322152296314892	2.701202340768167	-0.6209499555467253
twice_V1_refit	29	484	V2	7.608722724491983	7.225863288550468	-0.3828594359415147
twice_V1_refit	29	952	V2	6.329939275493089	7.369311332931048	1.0393720574379586
twice_V1_refit	29	1419	V2	7.278946826079496	8.433726089105528	1.1547792630260325
twice_V1_refit	29	1883	V2	1.9508955147239446	1.9538705001183678	0.002974985394423202
twice_V1_refit	29	2347	V2	9.081142747728556	11.034934477181551	1.9537917294529947
twice_V1_refit	29	2805	V2	6.031477752262859	9.428075686897142	3.3965979346342827
twice_V1_refit	29	3262	V2	9.07885750311071	11.375668647329213	2.2968111442185037
twice_V1_refit	29	3718	V2	7.940773551849137	10.859833559013024	2.9190600071638872
twice_V1_refit	29	4172	V2	8.459025219275809	10.362725690448437	1.9037004711726286
twice_V1_refit	33	754	V2	5.478686910304315	9.784718352077256	4.306031441772941
twice_V1_refit	33	1257	V2	11.002262463243818	19.333429856282415	8.331167393038596
twice_V1_refit	33	1758	V2	6.481917397220775	10.992169089178569	4.510251691957794
twice_V1_refit	33	2254	V2	17.10606200192052	24.863324474304548	7.757262472384028
twice_V1_refit	33	2743	V2	22.471928123543325	29.882175402252717	7.410247278709392
twice_V1_refit	33	3230	V2	22.893662012545754	30.17189349396318	7.278231481417425
twice_V1_refit	33	3710	V2	17.596245593029572	24.537508915029374	6.941263321999802
twice_V1_refit	33	4186	V2	6.0469000165821285	7.259971249353785	1.2130712327716564
twice_V1_refit	35	365	V2	18.156780983336244	17.58774933728935	-0.5690316460468949
twice_V1_refit	35	575	V2	12.121940598584068	6.487056759359187	-5.634883839224881
twice_V1_refit	35	785	V2	13.893728450050974	7.2858242812628555	-6.607904168788118
twice_V1_refit	35	994	V2	13.017944307118116	6.968919868262063	-6.049024438856053
twice_V1_refit	35	1204	V2	16.18004329062583	9.364586573632081	-6.815456716993747
twice_V1_refit	35	1438	V2	8.676077220230752	6.9281206428943145	-1.7479565773364376
twice_V1_refit	35	1704	V2	29.581197739074643	8.713637141214798	-20.867560597859843
twice_V1_refit	35	1920	V2	23.8464042387497	18.09820243323352	-5.748201805516178
twice_V1_refit	35	2133	V2	16.89321455759008	7.335141657680238	-9.558072899909842
twice_V1_refit	35	2439	V2	11.240433497807839	5.73613080444801	-5.504302693359829
twice_V1_refit	35	2647	V2	13.187448483525134	5.865566768929874	-7.321881714595261
twice_V1_refit	35	2857	V2	16.875136990143098	4.959082495291293	-11.916054494851805
twice_V1_refit	35	3069	V2	19.67218592856491	6.997436822795361	-12.67474910576955
twice_V1_refit	35	3285	V2	23.444274542556943	15.786682876999492	-7.657591665557451
twice_V1_refit	35	3573	V2	23.614418477714104	6.473018152030276	-17.141400325683826
twice_V1_refit	35	3783	V2	23.066814725895117	19.77363699865543	-3.293177727239687
twice_V1_refit	35	3993	V2	7.758899498506194	7.931566216180937	0.17266671767474318
twice_V1_refit	35	4204	V2	15.936401364760389	19.684861751938346	3.748460387177957
twice_V1_refit	35	4416	V2	16.297975149241186	6.145074040632629	-10.152901108608557
twice_V1_refit	35	4716	V2	7.4503909311325325	4.5050864562114805	-2.945304474921052
twice_V1_refit	37	505	V2	1.4262559778557555	2.188896917602981	0.7626409397472254
twice_V1_refit	37	950	V2	8.772727596347577	9.456226675286455	0.683499078938878
twice_V1_refit	37	1383	V2	4.098624211642118	7.673902384834505	3.5752781731923866
twice_V1_refit	37	1805	V2	5.165477237474116	2.6595097974445028	-2.5059674400296132
twice_V1_refit	37	2234	V2	2.254005714394748	2.3370878371654467	0.0830821227706986
twice_V1_refit	37	2666	V2	1.624285842670432	3.349851312421419	1.725565469750987
twice_V1_refit	37	3104	V2	2.004375468310918	1.5620014145060934	-0.44237405380482464
twice_V1_refit	37	3531	V2	2.993751094184424	1.7225347409172114	-1.2712163532672125
twice_V1_refit	37	3992	V2	1.3462849414619205	1.0821400398320145	-0.264144901629906
twice_V1_refit	37	4451	V2	4.0005896766287385	6.199434768290818	2.198845091662079
twice_V1_refit	39	1015	V2	13.981689102744474	8.407431499913168	-5.574257602831306
twice_V1_refit	39	1603	V2	15.190565240340813	8.45551436740646	-6.7350508729343534
twice_V1_refit	39	2168	V2	18.324176215991997	9.91291806453238	-8.411258151459617
twice_V1_refit	39	2714	V2	15.116492005515859	8.027738068829853	-7.088753936686006
twice_V1_refit	39	3284	V2	14.164529168102675	5.5653806002995845	-8.599148567803091
twice_V1_refit	39	3850	V2	20.525608764645895	11.08214732577213	-9.443461438873765
twice_V1_refit	39	4394	V2	14.833523346315863	7.9331391427889555	-6.900384203526907
twice_V1_refit	41	727	V2	11.563873266645519	10.025849659540912	-1.5380236071046074
twice_V1_refit	41	1346	V2	10.706248365762209	10.390313203831278	-0.3159351619309305
twice_V1_refit	41	1958	V2	10.946824166687303	9.760076945714284	-1.1867472209730199
twice_V1_refit	41	2552	V2	8.132641670832976	8.07466706411656	-0.05797460671641552
twice_V1_refit	41	3158	V2	12.148286895892747	10.696155541097628	-1.4521313547951191
twice_V1_refit	41	3776	V2	11.500941230668248	10.632313616748993	-0.868627613919255
twice_V1_refit	42	602	V2	22.88510000147141	5.115843215048162	-17.76925678642325
twice_V1_refit	42	1138	V2	27.487809396306844	5.97220649249643	-21.515602903810414
twice_V1_refit	42	1673	V2	25.427872876886603	8.057306275735705	-17.370566601150898
twice_V1_refit	42	2193	V2	26.801596392311318	8.400199922931767	-18.40139646937955
twice_V1_refit	42	2697	V2	23.69806030225876	6.596109328233976	-17.101950974024785
twice_V1_refit	42	3205	V2	26.429491352279417	7.223640193687732	-19.205851158591685
twice_V1_refit	42	3745	V2	28.49991424828426	12.384560018266	-16.11535423001826
twice_V1_refit	42	4276	V2	28.444526066253307	7.688829754404722	-20.755696311848585
twice_V1_refit	46	843	V2	3.887652795323062	2.695696357901207	-1.191956437421855
twice_V1_refit	46	1318	V2	3.0929560791967114	3.8614269081218557	0.7684708289251443
twice_V1_refit	46	1799	V2	2.639724274640246	1.3872238295032677	-1.2525004451369781
twice_V1_refit	46	2282	V2	1.8880716585308386	3.251058106030327	1.3629864474994886
twice_V1_refit	46	2762	V2	2.5394656340268824	4.213396064569295	1.6739304305424128
twice_V1_refit	46	3242	V2	2.1730052476650528	2.6078409105391698	0.434835662874117
twice_V1_refit	46	3707	V2	3.167349222113518	3.5406360179147836	0.37328679580126556
twice_V1_refit	46	4176	V2	0.9735338046752632	3.6549923349433104	2.6814585302680474
twice_V1_refit	48	977	V2	32.76738707300969	27.392995157214656	-5.37439191579503
twice_V1_refit	48	1519	V2	34.34093024506422	21.207352850809457	-13.133577394254765
twice_V1_refit	48	2063	V2	34.070279756304124	22.245543879540396	-11.824735876763729
twice_V1_refit	48	2580	V2	36.75601681051867	26.570684114144736	-10.185332696373937
twice_V1_refit	48	3091	V2	28.410452379260235	21.674535716071997	-6.735916663188238
twice_V1_refit	48	3589	V2	30.650320274072918	22.7761364516999	-7.874183822373016
twice_V1_refit	48	4076	V2	31.814625776671242	25.108172493172734	-6.706453283498508
twice_V1_refit	49	905	V2	1.9195199543465238	1.7219232444207841	-0.19759670992573963
twice_V1_refit	49	1464	V2	2.548966021372382	1.7449182676019117	-0.8040477537704704
twice_V1_refit	49	2009	V2	1.656737368349344	1.0406032711124211	-0.6161340972369229
twice_V1_refit	49	2555	V2	1.9213240291529123	1.8355906261740385	-0.08573340297887388
twice_V1_refit	49	3106	V2	6.063304696330485	7.757025284916892	1.693720588586407
twice_V1_refit	49	3652	V2	2.287118203363436	4.797428235704511	2.510310032341075
twice_V1_refit	49	4202	V2	2.8695542767257627	1.0256881052851259	-1.8438661714406368
twice_V1_refit	50	738	V2	19.92699855117284	27.40373842364184	7.476739872469
twice_V1_refit	50	1185	V2	18.75668194453516	22.03098400258249	3.274302058047329
twice_V1_refit	50	1623	V2	13.541396679848132	17.42150324222671	3.880106562378577
twice_V1_refit	50	2051	V2	17.156035147784344	20.06740849472814	2.9113733469437975
twice_V1_refit	50	2481	V2	18.371116310762325	20.25101272057824	1.8798964098159168
twice_V1_refit	50	2905	V2	19.642428160073557	21.922312106645446	2.279883946571889
twice_V1_refit	50	3328	V2	20.861442227054123	24.173756064472737	3.312313837418614
twice_V1_refit	50	3747	V2	19.02889449369967	21.637936742334524	2.6090422486348537
twice_V1_refit	50	4167	V2	24.42524672989424	24.99465916522701	0.5694124353327688
twice_V1_refit	55	840	V2	28.896334326968407	14.98963417374919	-13.906700153219218
twice_V1_refit	55	1339	V2	26.3948069385087	13.944612469801726	-12.450194468706975
twice_V1_refit	55	1829	V2	23.678097876270815	15.394223977217832	-8.283873899052983
twice_V1_refit	55	2318	V2	31.134982834199718	15.850618914805223	-15.284363919394496
twice_V1_refit	55	2803	V2	31.096036740129183	13.23456526004171	-17.861471480087474
twice_V1_refit	55	3277	V2	23.601568260564598	12.251560548236208	-11.35000771232839
twice_V1_refit	55	3759	V2	24.0700471148128	13.692025394860238	-10.378021719952564
twice_V1_refit	55	4240	V2	29.202770402016146	13.724285540999587	-15.47848486101656
twice_V1_refit	57	439	V2	23.281331599765142	39.44573038785556	16.16439878809042
twice_V1_refit	57	819	V2	28.124598944042315	38.93353699824791	10.808938054205594
twice_V1_refit	57	1199	V2	19.522315298643218	34.881890382649836	15.359575084006618
twice_V1_refit	57	1571	V2	24.50979531890156	37.24311383017237	12.73331851127081
twice_V1_refit	57	1945	V2	23.23428109604266	33.64435201601961	10.410070919976949
twice_V1_refit	57	2316	V2	25.066564846730074	35.565691898442935	10.499127051712861
twice_V1_refit	57	2690	V2	25.1292941997655	35.91339363160817	10.784099431842673
twice_V1_refit	57	3061	V2	25.529658194468585	39.7768382122351	14.247180017766514
twice_V1_refit	57	3427	V2	21.459055406906664	33.08627880966891	11.627223402762247
twice_V1_refit	57	3789	V2	21.993905453630898	37.322853794605	15.328948340974105
twice_V1_refit	57	4151	V2	29.484728040871776	41.43515513013183	11.950427089260057
twice_V1_refit	57	4509	V2	29.296355805877628	38.70511540535931	9.40875959948168
twice_V1_refit	58	691	V2	6.69601636103429	9.9742387430703	3.2782223820360104
twice_V1_refit	58	1192	V2	11.97544249311002	5.302457648073929	-6.6729848450360905
twice_V1_refit	58	1695	V2	8.55810433978976	8.206427373100862	-0.35167696668889725
twice_V1_refit	58	2197	V2	7.870146427235844	9.994925122766103	2.124778695530259
twice_V1_refit	58	2679	V2	9.163776538433941	7.199576649508555	-1.9641998889253864
twice_V1_refit	58	3160	V2	8.773121069868806	6.644117570949065	-2.12900349891974
twice_V1_refit	58	3623	V2	9.317650622574824	8.167978034228817	-1.1496725883460073
twice_V1_refit	58	4042	V2	8.54474032810221	6.576864237721248	-1.9678760903809618
twice_V1_refit	58	4469	V2	8.151608004223199	7.761685148638361	-0.38992285558483797
twice_V1_refit	63	645	V2	9.538844044778504	6.083022258340043	-3.4558217864384604
twice_V1_refit	63	1035	V2	7.894467960558587	3.496792501844988	-4.397675458713599
twice_V1_refit	63	1458	V2	8.835487242391649	3.6188073728472827	-5.216679869544366
twice_V1_refit	63	1902	V2	8.90663786410634	3.1173600342798653	-5.789277829826474
twice_V1_refit	63	2320	V2	8.232192647167576	3.174205846729716	-5.05798680043786
twice_V1_refit	63	2784	V2	8.74982879483182	3.3394004458466893	-5.410428348985132
twice_V1_refit	63	3189	V2	8.112493942834682	4.037491747496834	-4.075002195337848
twice_V1_refit	63	3559	V2	9.890914446486228	7.066720455392579	-2.824193991093649
twice_V1_refit	63	3949	V2	9.664520180819162	5.546169565239642	-4.11835061557952
twice_V1_refit	63	4391	V2	9.2983414627372	3.0510344210615044	-6.247307041675696
twice_V1_refit	66	939	V2	18.817096184851252	32.403452558588434	13.586356373737182
twice_V1_refit	66	1557	V2	27.447509321864455	39.01223998767164	11.564730665807186
twice_V1_refit	66	1915	V2	31.023318391805542	48.543911073197116	17.520592681391573
twice_V1_refit	66	2716	V2	21.525016189885147	33.913589420358754	12.388573230473607
twice_V1_refit	66	3365	V2	32.94395024088763	45.4884326125956	12.544482371707971
twice_V1_refit	66	3975	V2	22.030401267816902	41.93830475697576	19.90790348915886
twice_V1_refit	68	528	V2	20.40373340444106	39.68548419017828	19.28175078573722
twice_V1_refit	68	1003	V2	16.039994500746605	30.55741284658486	14.517418345838255
twice_V1_refit	68	1467	V2	18.628293646321065	34.22774336888484	15.599449722563772
twice_V1_refit	68	1939	V2	20.680127191097675	37.34422241022554	16.664095219127866
twice_V1_refit	68	2395	V2	5.619017581149265	13.956663429098493	8.337645847949227
twice_V1_refit	68	2844	V2	6.833199309191255	17.630909819289577	10.797710510098323
twice_V1_refit	68	3305	V2	24.927912564144503	42.64387583107003	17.715963266925524
twice_V1_refit	68	3767	V2	14.46094800912167	27.532594637598784	13.071646628477113
twice_V1_refit	68	4220	V2	20.932938390292005	37.084148121150776	16.15120973085877
twice_V1_refit	69	728	V2	4.81029978445241	13.063977726200342	8.253677941747931
twice_V1_refit	69	1113	V2	4.316320747343044	8.34830316217398	4.031982414830937
twice_V1_refit	69	1505	V2	3.0059258782588096	12.079880622066	9.07395474380719
twice_V1_refit	69	1892	V2	3.85761816803278	15.389265276834992	11.531647108802211
twice_V1_refit	69	2274	V2	4.204666444140831	13.785145554458397	9.580479110317565
twice_V1_refit	69	2653	V2	3.8821576770976765	11.595271464576312	7.713113787478635
twice_V1_refit	69	3036	V2	3.201018675849211	10.030333634822018	6.829314958972807
twice_V1_refit	69	3425	V2	3.0399424740318177	11.114541342365028	8.07459886833321
twice_V1_refit	69	3809	V2	2.5618059863329488	13.411234606326293	10.849428619993343
twice_V1_refit	69	4187	V2	3.9156467361474223	14.23257155052445	10.316924814377026
twice_V1_refit	69	4557	V2	4.755893768918845	13.073083479790707	8.317189710871862
twice_V1_refit	70	353	V2	21.867292233454528	12.1662831688046	-9.701009064649927
twice_V1_refit	70	691	V2	23.56661919494341	11.965423759016373	-11.601195435927037
twice_V1_refit	70	1028	V2	23.283822567275575	12.452625621958182	-10.831196945317393
twice_V1_refit	70	1365	V2	24.183451705847204	12.645052473760352	-11.538399232086853
twice_V1_refit	70	1703	V2	24.539808800430063	12.333487525929687	-12.206321274500375
twice_V1_refit	70	2042	V2	24.671427531635437	12.879370606494367	-11.79205692514107
twice_V1_refit	70	2381	V2	25.200158344531513	13.56875372405105	-11.631404620480463
twice_V1_refit	70	2714	V2	23.981093791883566	12.974656820198083	-11.006436971685483
twice_V1_refit	70	3042	V2	23.195754979357694	12.552615657086369	-10.643139322271326
twice_V1_refit	70	3362	V2	21.544239896642228	11.542220279311877	-10.002019617330351
twice_V1_refit	70	3685	V2	23.652194849438946	11.698424701588204	-11.953770147850742
twice_V1_refit	70	4008	V2	25.165527456435488	12.585064311867363	-12.580463144568125
twice_V1_refit	70	4341	V2	23.404345372421226	11.820233598445649	-11.584111773975577
twice_V1_refit	71	540	V2	11.568909766070167	13.692796910662766	2.123887144592599
twice_V1_refit	71	1026	V2	8.237878939149708	11.689992879630212	3.452113940480505
twice_V1_refit	71	1515	V2	3.239816163035889	8.234345289803544	4.994529126767655
twice_V1_refit	71	2028	V2	4.734426862365801	9.158953139112036	4.424526276746235
twice_V1_refit	71	2578	V2	2.670639095736726	6.855130928162107	4.1844918324253815
twice_V1_refit	71	3137	V2	3.6328012237423977	8.56226060424895	4.929459380506552
twice_V1_refit	71	3684	V2	6.816015220190738	11.139781314405974	4.3237660942152365
twice_V1_refit	71	4218	V2	3.3238642691742055	7.677373300350152	4.353509031175946
twice_V1_refit	72	828	V2	25.03910649418643	4.491824124813036	-20.547282369373395
twice_V1_refit	72	1316	V2	28.44829942916314	5.411700727578425	-23.036598701584715
twice_V1_refit	72	1826	V2	26.67217884898173	4.678601649736861	-21.993577199244868
twice_V1_refit	72	2316	V2	25.09435857431763	5.486065054275621	-19.60829352004201
twice_V1_refit	72	2828	V2	26.969858525072695	4.339003392513122	-22.630855132559574
twice_V1_refit	72	3168	V2	24.617239039054734	4.1272200678651805	-20.490018971189553
twice_V1_refit	72	3676	V2	26.89390428649705	5.600521593987535	-21.293382692509518
twice_V1_refit	72	4166	V2	21.209340993686766	5.4201737722677565	-15.78916722141901
twice_V1_refit	73	820	V2	4.483257796297412	7.899028067860376	3.4157702715629643
twice_V1_refit	73	1332	V2	6.745715932139828	9.396907274043318	2.6511913419034903
twice_V1_refit	73	1844	V2	5.597380960274996	10.146697721453892	4.549316761178896
twice_V1_refit	73	2361	V2	6.252943956788129	10.82284886546052	4.569904908672391
twice_V1_refit	73	2868	V2	5.349073704591043	6.4993194745353975	1.1502457699443545
twice_V1_refit	73	3379	V2	6.349431828897765	10.308551651454382	3.959119822556617
twice_V1_refit	73	3890	V2	15.470591316227477	20.692078911053535	5.221487594826058
twice_V1_refit	73	4394	V2	6.55483115437629	9.537158769571738	2.982327615195448
twice_V1_refit	74	635	V2	13.375862470095877	1.5873100345514846	-11.788552435544393
twice_V1_refit	74	1135	V2	15.349888394691195	1.5642750629256466	-13.785613331765548
twice_V1_refit	74	1633	V2	12.035870358951852	1.265168698513221	-10.77070166043863
twice_V1_refit	74	2134	V2	8.59701927626991	2.966755850124246	-5.630263426145664
twice_V1_refit	74	2637	V2	14.672525054534132	1.1068777044866889	-13.565647350047444
twice_V1_refit	74	3134	V2	15.849342296313106	1.8400168932623053	-14.0093254030508
twice_V1_refit	74	3636	V2	16.896519332230195	2.4980507402836247	-14.398468591946571
twice_V1_refit	74	4137	V2	15.623019661784847	0.8431000326876446	-14.779919629097202
twice_V1_refit	74	4638	V2	15.708490772857328	1.6111397084141388	-14.097351064443188
twice_V1_refit	78	723	V2	6.2995632813284494	11.799554013674632	5.499990732346182
twice_V1_refit	78	1087	V2	8.476690689086386	9.888835341647836	1.4121446525614498
twice_V1_refit	78	1657	V2	10.463929521543067	8.356664251196987	-2.1072652703460797
twice_V1_refit	78	2147	V2	7.772892674575156	5.971074729371769	-1.8018179452033873
twice_V1_refit	78	2635	V2	12.101174670538528	6.979282244626005	-5.121892425912523
twice_V1_refit	78	3120	V2	7.710972204305684	8.86664554793307	1.1556733436273854
twice_V1_refit	78	3591	V2	5.343131334262698	9.547223306268275	4.204091972005577
twice_V1_refit	78	4060	V2	8.02551847194332	10.665664229187534	2.6401457572442144
twice_V1_refit	80	379	V2	32.58310979832045	15.830312881206712	-16.752796917113738
twice_V1_refit	80	774	V2	25.275608185024062	11.764565747310012	-13.51104243771405
twice_V1_refit	80	1171	V2	26.346609304771466	11.575202320799509	-14.771406983971957
twice_V1_refit	80	1574	V2	37.706472225165804	16.83933982620608	-20.867132398959725
twice_V1_refit	80	1977	V2	3.260946617999189	2.879885034593231	-0.38106158340595764
twice_V1_refit	80	2374	V2	30.130823452999653	13.415580440849165	-16.715243012150488
twice_V1_refit	80	2775	V2	29.285680251097556	13.44392688341226	-15.841753367685296
twice_V1_refit	80	3184	V2	20.822625858565072	9.779085222220443	-11.043540636344629
twice_V1_refit	80	3589	V2	32.95224794571755	15.37292549567226	-17.579322450045293
twice_V1_refit	80	3994	V2	4.156362819387709	3.3391121492415627	-0.8172506701461466
twice_V1_refit	80	4399	V2	27.794184212484243	12.761683924983696	-15.032500287500547
twice_V1_refit	81	609	V2	38.61591095496403	49.86043741952264	11.24452646455861
twice_V1_refit	81	1013	V2	42.419629590726345	48.146344018981296	5.726714428254951
twice_V1_refit	81	1391	V2	25.607870941010155	33.77966672913003	8.171795788119873
twice_V1_refit	81	1791	V2	34.14502239025611	44.80422332851653	10.659200938260419
twice_V1_refit	81	2165	V2	27.74190663584729	37.38398791285728	9.64208127700999
twice_V1_refit	81	2550	V2	35.63206634797871	46.07509861592748	10.443032267948773
twice_V1_refit	81	2928	V2	37.13416961122507	48.27776327381556	11.14359366259049
twice_V1_refit	81	3305	V2	44.62662496145287	53.40855669620159	8.781931734748724
twice_V1_refit	81	3684	V2	38.455686468948635	48.69200829588906	10.236321826940426
twice_V1_refit	81	4092	V2	39.80169545784859	44.286076381428856	4.484380923580268
twice_V1_refit	81	4510	V2	46.478426883180454	53.55223109007888	7.073804206898423
twice_V1_refit	83	355	V2	8.765433410416884	12.51637073400121	3.750937323584326
twice_V1_refit	83	689	V2	8.323202601818458	11.501556512565974	3.178353910747516
twice_V1_refit	83	1158	V2	9.403164780629943	1.9522135357731962	-7.450951244856747
twice_V1_refit	83	1720	V2	11.175808937496662	3.465577592009357	-7.710231345487305
twice_V1_refit	83	2124	V2	9.846286915068054	2.2621707918539795	-7.584116123214075
twice_V1_refit	83	2604	V2	5.698941029053874	2.847477712716043	-2.8514633163378305
twice_V1_refit	83	3216	V2	25.571648459504633	11.598819752232233	-13.9728287072724
twice_V1_refit	83	3725	V2	19.708288545800322	9.30108661088131	-10.407201934919012
twice_V1_refit	83	4085	V2	14.416747641226445	6.159014868182289	-8.257732773044157
twice_V1_refit	83	4558	V2	22.499114519763786	4.7836493459561265	-17.715465173807658
twice_V1_refit	87	635	V2	6.748474978178419	3.4620650467622682	-3.286409931416151
twice_V1_refit	87	960	V2	4.305321188527807	4.110999736358526	-0.1943214521692811
twice_V1_refit	87	1289	V2	4.96775551814288	3.9865655408626086	-0.9811899772802715
twice_V1_refit	87	1627	V2	2.3735392938100097	3.825907205732378	1.4523679119223685
twice_V1_refit	87	1952	V2	3.3012554973568062	3.4005292221338426	0.09927372477703633
twice_V1_refit	87	2281	V2	3.654982573164589	4.880670532610366	1.2256879594457768
twice_V1_refit	87	2622	V2	8.014050219275706	3.906904551353356	-4.10714566792235
twice_V1_refit	87	2977	V2	2.5263138771551534	3.1521506930896876	0.6258368159345342
twice_V1_refit	87	3321	V2	3.415121661753624	3.2724175935913453	-0.14270406816227865
twice_V1_refit	87	3682	V2	9.797493459651871	4.420071270374985	-5.377422189276887
twice_V1_refit	87	4048	V2	8.217660064348136	3.9671481940140865	-4.25051187033405
twice_V1_refit	87	4404	V2	2.7870043367655657	3.0413301884674895	0.2543258517019238
twice_V1_refit	92	423	V2	2.9846108589289595	8.55591633908407	5.571305480155109
twice_V1_refit	92	733	V2	4.592721209334681	7.486634286447039	2.893913077112358
twice_V1_refit	92	1042	V2	4.4088462342086965	6.106323593883642	1.697477359674946
twice_V1_refit	92	1342	V2	6.04275128036318	8.287216426433783	2.2444651460706035
twice_V1_refit	92	1658	V2	5.013915675298498	6.612761936533099	1.598846261234601
twice_V1_refit	92	1966	V2	3.835970345997878	6.943351476481551	3.107381130483673
twice_V1_refit	92	2270	V2	3.5044432678370185	7.954272134436673	4.449828866599654
twice_V1_refit	92	2576	V2	4.102508512531798	7.226890437212188	3.1243819246803906
twice_V1_refit	92	2881	V2	4.28379377488676	6.726166221065334	2.442372446178574
twice_V1_refit	92	3181	V2	5.3973135534123715	6.898225045731955	1.5009114923195837
twice_V1_refit	92	3488	V2	4.322084657261537	7.60704944045903	3.284964783197493
twice_V1_refit	92	3793	V2	4.017543915451974	9.83832561994652	5.8207817044945465
twice_V1_refit	92	4089	V2	3.9586775973914397	8.523416658331579	4.5647390609401395
twice_V1_refit	92	4389	V2	4.9149075316577395	5.9576808684303035	1.042773336772564
twice_V1_refit	94	729	V2	12.884134229239606	5.260116051463842	-7.624018177775764
twice_V1_refit	94	1113	V2	12.552836837969647	4.983597858655902	-7.569238979313744
twice_V1_refit	94	1490	V2	9.35157146768493	6.851117556717596	-2.5004539109673347
twice_V1_refit	94	1869	V2	10.351089918272066	6.953097786518369	-3.397992131753697
twice_V1_refit	94	2252	V2	10.624154768757874	6.221138207745939	-4.403016561011935
twice_V1_refit	94	2648	V2	10.429747789207758	5.86157075444098	-4.568177034766777
twice_V1_refit	94	3071	V2	10.025053357977807	5.486684063218291	-4.538369294759516
twice_V1_refit	94	3495	V2	10.538809265835626	5.4952051045012515	-5.0436041613343745
twice_V1_refit	94	3905	V2	9.883791317225576	6.42714628561259	-3.456645031612986
twice_V1_refit	94	4300	V2	9.431460449232564	7.501891528936016	-1.9295689202965471
twice_V1_refit	95	2796	V2	9.246126104972847	9.717122171153294	0.4709960661804473
twice_V1_refit	95	3163	V2	10.80992295501869	11.564515507174283	0.754592552155593
twice_V1_refit	95	3537	V2	12.628268804120058	11.098203792476427	-1.5300650116436305
twice_V1_refit	95	3999	V2	12.226850673061616	11.476265248424399	-0.750585424637217
twice_V1_refit	95	4484	V2	2.584870297476903	6.4449749328097	3.860104635332797
twice_V1_refit	99	376	V2	9.936496786705654	10.217104123791003	0.2806073370853497
twice_V1_refit	99	726	V2	3.85113380433752	13.350638015367155	9.499504211029635
twice_V1_refit	99	1063	V2	7.004923787830251	10.061965191575304	3.0570414037450533
twice_V1_refit	99	1396	V2	5.0608443054462535	9.982762473657091	4.921918168210838
twice_V1_refit	99	1731	V2	3.7188030084240773	12.388708662437141	8.669905654013064
twice_V1_refit	99	2088	V2	5.792410965047551	8.91722483083883	3.124813865791279
twice_V1_refit	99	2491	V2	9.643798843747009	9.377242509226038	-0.2665563345209705
twice_V1_refit	99	2939	V2	4.943178730276217	13.025735773589613	8.082557043313397
twice_V1_refit	99	3395	V2	8.407303052573344	15.093323144606863	6.6860200920335195
twice_V1_refit	99	3823	V2	3.645924394667331	10.706048797885447	7.060124403218117
twice_V1_refit	99	4220	V2	16.359672269824124	10.690618974272764	-5.669053295551359
twice_V1_refit	99	4579	V2	14.258616663208292	9.62900611557283	-4.629610547635462
twice_V1_refit	101	573	V2	5.440872997989129	4.145552374337819	-1.2953206236513104
twice_V1_refit	101	910	V2	4.508959030082411	3.8432186421175207	-0.6657403879648904
twice_V1_refit	101	1417	V2	8.687874541609464	2.0713948401679296	-6.616479701441534
twice_V1_refit	101	1829	V2	2.569969843652127	3.5202636315495317	0.9502937878974045
twice_V1_refit	101	2182	V2	11.023194643666486	4.406673668967555	-6.616520974698931
twice_V1_refit	101	2515	V2	3.9873010390151693	3.135435010829978	-0.8518660281851913
twice_V1_refit	101	2870	V2	5.809213625220089	5.198184147483952	-0.6110294777361371
twice_V1_refit	101	3213	V2	3.670079152224262	4.1226654516477135	0.4525862994234515
twice_V1_refit	101	3570	V2	6.090611963276185	4.512499906066737	-1.5781120572094478
twice_V1_refit	101	3883	V2	20.929896637660978	2.3385055591793926	-18.591391078481585
twice_V1_refit	101	4407	V2	12.183130094232656	2.0104628022069364	-10.17266729202572
twice_V1_refit	105	506	V2	4.2033309935812495	8.511687625826399	4.308356632245149
twice_V1_refit	105	953	V2	3.259542253373529	4.438945363940126	1.1794031105665974
twice_V1_refit	105	1410	V2	2.0586230541837955	5.055100407159753	2.996477352975958
twice_V1_refit	105	1616	V2	23.15464390524686	5.344210910047192	-17.81043299519967
twice_V1_refit	105	1874	V2	1.8700984130671898	6.631827336201431	4.761728923134241
twice_V1_refit	105	2334	V2	4.971919814073081	9.665119689760418	4.693199875687338
twice_V1_refit	105	2798	V2	7.930414941149012	10.184245119558637	2.2538301784096255
twice_V1_refit	105	3254	V2	0.9312285530593951	4.8694979449995	3.938269391940105
twice_V1_refit	105	3713	V2	3.0775853465575382	7.180009687534218	4.10242434097668
twice_V1_refit	105	3917	V2	24.51576718482583	6.275309923434723	-18.240457261391107
twice_V1_refit	105	4185	V2	3.1835964466675057	7.499486540948468	4.315890094280963
twice_V1_refit	106	443	V2	26.280785388475365	7.640538706479169	-18.640246681996196
twice_V1_refit	106	899	V2	5.691302445152215	14.416469758014651	8.725167312862435
twice_V1_refit	106	1254	V2	6.1270546679577	14.080339638881735	7.953284970924035
twice_V1_refit	106	1604	V2	3.9215508839935604	12.04778845069502	8.126237566701459
twice_V1_refit	106	1953	V2	6.452809623428682	14.100709855133452	7.64790023170477
twice_V1_refit	106	2305	V2	6.5903111688422165	14.545832652310644	7.955521483468427
twice_V1_refit	106	2657	V2	4.997693751945409	12.509116498086813	7.511422746141404
twice_V1_refit	106	3010	V2	5.969513654390969	14.508597268313714	8.539083613922745
twice_V1_refit	106	3364	V2	6.748152712408593	15.266676093405538	8.518523380996946
twice_V1_refit	106	3718	V2	5.851215155061592	13.666084243703967	7.814869088642375
twice_V1_refit	106	4073	V2	6.673835568191951	14.863537235551828	8.189701667359877
twice_V1_refit	106	4430	V2	5.896472442691177	13.847995583557394	7.951523140866216
twice_V1_refit	107	676	V2	34.56760522392616	31.602664363079874	-2.9649408608462835
twice_V1_refit	107	1164	V2	26.618492830010652	24.87233693038701	-1.7461558996236413
twice_V1_refit	107	1658	V2	31.14879794127836	28.99060906531877	-2.158188875959592
twice_V1_refit	107	2152	V2	33.71957409414726	30.957935503688493	-2.7616385904587695
twice_V1_refit	107	2638	V2	31.871006699191664	30.094174060790465	-1.7768326384011992
twice_V1_refit	107	3131	V2	30.70850365184499	29.00445073026245	-1.7040529215825373
twice_V1_refit	107	3626	V2	29.000476405413533	26.999849538320046	-2.0006268670934872
twice_V1_refit	107	4121	V2	30.737021992990254	29.312772173025387	-1.4242498199648672
twice_V1_refit	108	481	V2	45.704274327560874	33.64925039261308	-12.055023934947798
twice_V1_refit	108	922	V2	37.29398923851449	27.54890842089409	-9.745080817620401
twice_V1_refit	108	1301	V2	40.62893780479919	28.548488600937223	-12.08044920386197
twice_V1_refit	108	1674	V2	42.60554701828374	31.815763519065854	-10.789783499217883
twice_V1_refit	108	1945	V2	48.80675633567613	34.93580983394508	-13.870946501731048
twice_V1_refit	108	2396	V2	57.18930216931474	40.98775030479923	-16.201551864515515
twice_V1_refit	108	2776	V2	43.49534565727008	30.84481398161339	-12.650531675656687
twice_V1_refit	108	3152	V2	51.365438110754155	36.01124079800428	-15.354197312749875
twice_V1_refit	108	3419	V2	69.36035590724174	50.25752505562829	-19.102830851613447
twice_V1_refit	108	3865	V2	66.35614623493132	48.61674374644243	-17.739402488488885
twice_V1_refit	108	4246	V2	46.090406195049866	33.11731401695927	-12.973092178090596
twice_V1_refit	109	454	V2	31.640030981279295	20.130571914223157	-11.509459067056138
twice_V1_refit	109	674	V2	26.190310564713773	27.341977027458174	1.1516664627444015
twice_V1_refit	109	1039	V2	12.588839857921085	27.26066785897864	14.671828001057554
twice_V1_refit	109	1404	V2	12.966592767364288	24.40355118521427	11.436958417849981
twice_V1_refit	109	1756	V2	8.21790530461488	8.757665472900085	0.5397601682852056
twice_V1_refit	109	1997	V2	28.940474166714647	21.654279696730395	-7.2861944699842525
twice_V1_refit	109	2196	V2	21.013011574091117	30.833793260735483	9.820781686644366
twice_V1_refit	109	2403	V2	22.15908377646912	15.060486717007091	-7.09859705946203
twice_V1_refit	109	2782	V2	13.753603739125747	20.010175139477106	6.256571400351358
twice_V1_refit	109	3205	V2	11.0499696014707	16.61450246637159	5.56453286490089
twice_V1_refit	109	3579	V2	14.244074707882703	19.468129263405213	5.22405455552251
twice_V1_refit	109	4024	V2	7.073628244283256	9.223540274272354	2.149912029989098
twice_V1_refit	109	4362	V2	35.3209403917521	24.110549357560295	-11.210391034191808
twice_V1_refit	109	4578	V2	28.23550505654493	28.274666494484126	0.03916143793919602
twice_V1_refit	109	4796	V2	32.39414781581183	23.332332327813106	-9.061815487998722
twice_V1_refit	111	1919	V2	13.231552750321825	8.005704358312554	-5.22584839200927
twice_V1_refit	111	2418	V2	6.377955163497806	18.521159452653265	12.14320428915546
twice_V1_refit	113	847	V2	19.516177484967503	10.340267053645013	-9.17591043132249
twice_V1_refit	113	1340	V2	17.884302746477818	14.58667348401227	-3.2976292624655485
twice_V1_refit	113	1852	V2	13.460254155151565	14.492608119490024	1.0323539643384585
twice_V1_refit	113	2367	V2	15.87372962158548	15.176966744167592	-0.6967628774178891
twice_V1_refit	113	2865	V2	19.52895400684125	14.40302475063116	-5.125929256210091
twice_V1_refit	113	3365	V2	16.892885838558776	10.09910053374657	-6.793785304812205
twice_V1_refit	113	3881	V2	13.761841268056006	13.753337040108189	-0.008504227947817355
twice_V1_refit	113	4389	V2	16.076586033402066	13.344019918943665	-2.7325661144584004
twice_V1_refit	115	930	V2	5.175719310532099	2.916188419851423	-2.2595308906806757
twice_V1_refit	115	1470	V2	6.594111108602596	2.7443759129426875	-3.8497351956599086
twice_V1_refit	115	2021	V2	11.012320767060066	2.3093579850485253	-8.702962782011541
twice_V1_refit	115	2567	V2	11.056481798181169	2.3654194657715784	-8.69106233240959
twice_V1_refit	115	3109	V2	8.31593611761096	2.370809238400772	-5.9451268792101875
twice_V1_refit	115	3645	V2	7.897432595368662	2.646742182962091	-5.250690412406572
twice_V1_refit	115	4182	V2	8.61888122563743	1.2747035222999243	-7.344177703337506
twice_V1_refit	116	276	V2	15.162411735519408	3.064990537737587	-12.09742119778182
twice_V1_refit	116	606	V2	2.702847575505604	2.96676522232595	0.26391764682034635
twice_V1_refit	116	939	V2	3.6104843225636905	2.422941502548153	-1.1875428200155373
twice_V1_refit	116	1269	V2	4.017560519386582	2.1666307435030188	-1.8509297758835634
twice_V1_refit	116	1604	V2	9.128984890017573	2.4782796120425648	-6.650705277975009
twice_V1_refit	116	1936	V2	8.119893227050449	5.039946418171197	-3.079946808879252
twice_V1_refit	116	2266	V2	15.992644753240917	5.85112213408284	-10.141522619158078
twice_V1_refit	116	2594	V2	2.6485400684245346	3.47483313167869	0.8262930632541554
twice_V1_refit	116	2929	V2	8.49235896510743	1.6765926838249952	-6.815766281282435
twice_V1_refit	116	3266	V2	4.842256545985662	3.1992855664494786	-1.6429709795361833
twice_V1_refit	116	3604	V2	1.3948010891519296	4.3204446961796625	2.925643607027733
twice_V1_refit	116	3939	V2	2.69004737134083	4.3763920896869095	1.6863447183460796
twice_V1_refit	116	4273	V2	9.347078219322862	7.629970600304772	-1.7171076190180896
twice_V1_refit	121	322	V2	20.684998375137777	13.728319009724595	-6.956679365413182
twice_V1_refit	121	632	V2	19.886386186606416	9.001451305620373	-10.884934880986043
twice_V1_refit	121	938	V2	23.949391552944	15.638916952018588	-8.310474600925412
twice_V1_refit	121	1250	V2	20.682870334319002	13.312084366956718	-7.370785967362284
twice_V1_refit	121	1563	V2	14.818119423314617	9.094849129119273	-5.723270294195343
twice_V1_refit	121	1878	V2	15.121508819695837	9.160085209098648	-5.961423610597189
twice_V1_refit	121	2187	V2	27.39310308819978	17.474779301668896	-9.918323786530884
twice_V1_refit	121	2498	V2	14.67794068676987	10.024779110819226	-4.653161575950644
twice_V1_refit	121	2809	V2	44.62284876150222	28.672793505662334	-15.950055255839885
twice_V1_refit	121	3119	V2	19.00628005356516	11.636023179140464	-7.370256874424696
twice_V1_refit	121	3426	V2	18.07370976215228	10.656779242426508	-7.416930519725772
twice_V1_refit	121	3733	V2	17.576927947903343	10.435283944021455	-7.141644003881888
twice_V1_refit	121	4044	V2	21.934002209948932	13.307780739379403	-8.62622147056953
twice_V1_refit	121	4349	V2	23.276578002007216	11.925953923731067	-11.35062407827615
twice_V1_refit	121	4654	V2	16.207170641728883	11.077735318446805	-5.1294353232820775
twice_V1_refit	123	499	V2	28.25327903497868	9.603828462514272	-18.649450572464406
twice_V1_refit	123	943	V2	26.299769396672367	8.43063260080441	-17.86913679586796
twice_V1_refit	123	1416	V2	30.877699112273177	10.409631823114083	-20.468067289159094
twice_V1_refit	123	1855	V2	27.512075642668	8.279941530912126	-19.232134111755876
twice_V1_refit	123	2317	V2	29.948680612008154	10.447699978493194	-19.50098063351496
twice_V1_refit	123	2800	V2	33.2933507720428	11.238904306476307	-22.054446465566492
twice_V1_refit	123	3242	V2	30.28049605646692	10.058671841650272	-20.22182421481665
twice_V1_refit	123	3675	V2	31.345325308935966	11.497903262594129	-19.847422046341837
twice_V1_refit	123	4153	V2	30.908113502197224	10.521945509006539	-20.386167993190686
twice_V1_refit	128	725	V2	10.946001728448943	6.2973008612263195	-4.648700867222623
twice_V1_refit	128	1292	V2	10.919651711989854	6.022257570631391	-4.897394141358463
twice_V1_refit	128	1871	V2	7.908732111850298	5.707771713723567	-2.200960398126731
twice_V1_refit	128	2455	V2	14.260463924268878	6.398039233523505	-7.862424690745373
twice_V1_refit	128	3014	V2	9.095980184241775	4.888998298650604	-4.206981885591171
twice_V1_refit	128	3552	V2	13.740327377408608	3.9310581027614195	-9.809269274647189
twice_V1_refit	128	4114	V2	11.188516176605601	5.194816733387211	-5.99369944321839
twice_V1_refit	130	999	V2	17.035502595394245	5.822376839584131	-11.213125755810115
twice_V1_refit	130	1529	V2	18.011230522223514	3.8178167020034497	-14.193413820220064
twice_V1_refit	130	2060	V2	8.204795042187923	5.1821056239298695	-3.0226894182580537
twice_V1_refit	130	2594	V2	18.879533236698602	7.429708123593869	-11.449825113104733
twice_V1_refit	130	3121	V2	17.237517335369947	6.16732332701661	-11.070194008353337
twice_V1_refit	130	3653	V2	8.020152443141566	5.301998357144984	-2.7181540859965816
twice_V1_refit	130	4184	V2	12.981304606183416	4.658503675028767	-8.32280093115465
twice_V1_refit	131	896	V2	3.1087432527863776	6.479370557730738	3.3706273049443607
twice_V1_refit	131	1347	V2	8.312512207613608	11.131928355745917	2.8194161481323086
twice_V1_refit	131	1800	V2	4.395807898073393	5.638287496253176	1.2424795981797834
twice_V1_refit	131	2266	V2	2.27249112498461	4.099630034691863	1.8271389097072532
twice_V1_refit	131	2731	V2	1.9122214143514333	3.180195860849568	1.2679744464981346
twice_V1_refit	131	3197	V2	5.37102036143885	8.21817271020771	2.8471523487688604
twice_V1_refit	131	3656	V2	6.212857295168741	10.246591571284455	4.033734276115714
twice_V1_refit	131	4110	V2	7.003774724384801	9.120539271688399	2.116764547303598
twice_V1_refit	137	780	V2	5.172354469552717	11.544309212147875	6.3719547425951575
twice_V1_refit	137	1238	V2	2.3050102168552966	7.447973958892511	5.142963742037215
twice_V1_refit	137	1710	V2	4.483994234658107	4.530060522380655	0.04606628772254773
twice_V1_refit	137	2186	V2	1.0359106173151276	7.225378998298486	6.189468380983358
twice_V1_refit	137	2650	V2	5.249063425665391	10.844991228093727	5.595927802428336
twice_V1_refit	137	3108	V2	7.197190123314098	9.763232516962319	2.566042393648221
twice_V1_refit	137	3570	V2	3.6835948494090127	6.720926489249166	3.0373316398401533
twice_V1_refit	137	4048	V2	1.8166754566738736	5.879047375146008	4.0623719184721345
twice_V1_refit	137	4515	V2	1.9013113209954517	6.591977715027572	4.690666394032121
twice_V1_refit	139	605	V2	3.797104674366948	8.761571734944303	4.964467060577355
twice_V1_refit	139	1013	V2	5.529371926715042	16.071072795699287	10.541700868984245
twice_V1_refit	139	1440	V2	8.687224212047783	20.580967563035237	11.893743350987455
twice_V1_refit	139	1879	V2	4.941353719589364	11.678347854151294	6.73699413456193
twice_V1_refit	139	2302	V2	11.931826947627155	15.7084536919151	3.7766267442879453
twice_V1_refit	139	2708	V2	11.587629070721093	15.543293380293932	3.955664309572839
twice_V1_refit	139	3099	V2	7.928952747250574	16.878686637519113	8.94973389026854
twice_V1_refit	139	3496	V2	7.850026633730444	17.104996291060694	9.25496965733025
twice_V1_refit	139	3891	V2	9.381244822571318	22.353204127535676	12.971959304964358
twice_V1_refit	139	4294	V2	14.39447507584786	27.440804188661726	13.046329112813867
twice_V1_refit	141	719	V2	14.016717087619838	15.345227281760097	1.328510194140259
twice_V1_refit	141	1197	V2	13.618111363909595	14.963945442261862	1.3458340783522669
twice_V1_refit	141	1689	V2	16.208950845207074	17.701575380994434	1.4926245357873604
twice_V1_refit	141	2181	V2	21.185207707699604	20.073094304151322	-1.1121134035482818
twice_V1_refit	141	2676	V2	19.931542296923507	18.386555668498474	-1.5449866284250326
twice_V1_refit	141	3160	V2	14.969703854286465	16.67099992326981	1.7012960689833463
twice_V1_refit	141	3629	V2	16.804598349966835	18.425886574670475	1.6212882247036404
twice_V1_refit	141	4116	V2	17.33241860753172	17.25525888469004	-0.0771597228416816
twice_V1_refit	142	533	V2	5.900200420049492	11.390378384560247	5.490177964510755
twice_V1_refit	142	925	V2	11.255386863440851	12.087842352891215	0.8324554894503642
twice_V1_refit	142	1319	V2	6.634503997338344	11.241358828357443	4.606854831019099
twice_V1_refit	142	1738	V2	10.012009269585295	12.789036942935333	2.7770276733500374
twice_V1_refit	142	2141	V2	8.640567493528579	12.21067917395683	3.5701116804282513
twice_V1_refit	142	2533	V2	10.247612991908987	14.547047801057516	4.299434809148529
twice_V1_refit	142	2925	V2	9.618203042151935	10.514845417413223	0.8966423752612886
twice_V1_refit	142	3333	V2	6.091284321033492	11.296616523659468	5.205332202625976
twice_V1_refit	142	3755	V2	10.195430088117812	12.034892319488527	1.8394622313707156
twice_V1_refit	142	4195	V2	8.87805887549118	12.1080232687956	3.229964393304421
twice_V1_refit	146	608	V2	8.854718139790284	4.502870175626428	-4.3518479641638566
twice_V1_refit	146	1197	V2	7.312542469158779	2.696893080677719	-4.61564938848106
twice_V1_refit	146	1757	V2	6.987883175382945	3.0201658852953304	-3.9677172900876143
twice_V1_refit	146	2281	V2	11.7145192519634	3.946043301602029	-7.768475950361371
twice_V1_refit	146	2794	V2	8.984456819103645	3.6992894726793195	-5.285167346424325
twice_V1_refit	146	3300	V2	9.082186678177736	5.411578185392435	-3.670608492785301
twice_V1_refit	146	3770	V2	6.618907876784647	5.412549297180765	-1.206358579603882
twice_V1_refit	146	4311	V2	11.850025355127645	4.983108989068148	-6.866916366059497
twice_V1_refit	147	625	V2	12.725042706474245	7.436562227691024	-5.288480478783221
twice_V1_refit	147	1129	V2	15.795729962058013	9.197214614002867	-6.598515348055146
twice_V1_refit	147	1627	V2	11.274802315203617	5.3588243726539995	-5.915977942549618
twice_V1_refit	147	2131	V2	12.497370102006133	4.464360177366293	-8.03300992463984
twice_V1_refit	147	2640	V2	5.671753455482819	5.903197328481028	0.23144387299820846
twice_V1_refit	147	3140	V2	9.85675919762139	7.147076958006102	-2.7096822396152875
twice_V1_refit	147	3635	V2	6.334317327187016	4.8651335168183145	-1.4691838103687012
twice_V1_refit	147	4135	V2	9.850417317618145	4.408567712538474	-5.441849605079671
twice_V1_refit	149	679	V2	14.964082354950847	8.114110223125213	-6.849972131825634
twice_V1_refit	149	1112	V2	13.137928609029279	6.6268957662527335	-6.511032842776546
twice_V1_refit	149	1553	V2	12.52110990184013	6.135245056125629	-6.385864845714502
twice_V1_refit	149	1994	V2	11.047315359602324	7.129014332787217	-3.918301026815107
twice_V1_refit	149	2425	V2	13.887328002159112	9.46297889250722	-4.424349109651892
twice_V1_refit	149	2844	V2	15.327622067080467	9.910287055144202	-5.417335011936265
twice_V1_refit	149	3273	V2	15.952105161974767	8.562386009806417	-7.38971915216835
twice_V1_refit	149	3718	V2	14.1328153703748	8.01863754069647	-6.114177829678329
twice_V1_refit	149	4167	V2	16.04070391515621	8.345169689738778	-7.695534225417433
twice_V1_refit	152	574	V2	14.349133748691642	0.9608470081640583	-13.388286740527583
twice_V1_refit	152	1072	V2	9.88837353380542	0.4733477954482426	-9.415025738357178
twice_V1_refit	152	1527	V2	9.881936347830594	0.48784506822221235	-9.394091279608382
twice_V1_refit	152	1981	V2	13.843548579929266	0.6831980363456673	-13.160350543583599
twice_V1_refit	152	2431	V2	7.837591632075526	2.927883435226234	-4.909708196849292
twice_V1_refit	152	2870	V2	8.453379033612586	0.39699185895388905	-8.056387174658697
twice_V1_refit	152	3292	V2	6.187731227431419	0.4374635876439919	-5.750267639787427
twice_V1_refit	152	3735	V2	8.931540260701016	0.23556583498868144	-8.695974425712334
twice_V1_refit	152	4221	V2	6.445438574808221	0.957809552206369	-5.487629022601852
twice_V1_refit	155	730	V2	12.25215381488379	11.625151931664536	-0.6270018832192541
twice_V1_refit	155	1222	V2	8.249977924953715	8.859030383377396	0.6090524584236814
twice_V1_refit	155	1708	V2	5.6566437443948585	11.074065224211921	5.417421479817063
twice_V1_refit	155	2189	V2	13.128646058330967	15.790584898665534	2.6619388403345674
twice_V1_refit	155	2702	V2	9.203576465120234	11.048820608867327	1.8452441437470934
twice_V1_refit	155	3197	V2	6.91601272368586	9.944280321511735	3.0282675978258755
twice_V1_refit	155	3670	V2	9.389421394591874	15.29495642206111	5.905535027469236
twice_V1_refit	155	4172	V2	8.686663484922304	12.097161789660836	3.4104983047385318
twice_V1_refit	156	791	V2	8.64966782725439	7.495132285684536	-1.154535541569854
twice_V1_refit	156	1323	V2	0.7913301689990297	2.0472963010668135	1.2559661320677837
twice_V1_refit	156	1825	V2	4.615906891866049	6.671600713064259	2.0556938211982096
twice_V1_refit	156	2382	V2	7.088150589202246	7.353556898549043	0.26540630934679754
twice_V1_refit	156	2901	V2	6.763716796231181	9.179250878504188	2.415534082273007
twice_V1_refit	156	3393	V2	8.006815493886071	8.163390840624187	0.15657534673811568
twice_V1_refit	156	3964	V2	3.292498297208163	5.338728276128385	2.0462299789202216
twice_V1_refit	160	977	V2	26.805200463811705	8.726737528163964	-18.078462935647742
twice_V1_refit	160	1682	V2	16.876201359366664	6.623813998970425	-10.25238736039624
twice_V1_refit	160	2367	V2	14.503718267330216	6.583613984788444	-7.920104282541772
twice_V1_refit	160	3005	V2	17.062282557018946	6.054137743350546	-11.0081448136684
twice_V1_refit	160	3697	V2	15.364938449385146	6.775431522045103	-8.589506927340043
twice_V1_refit	162	592	V2	7.0158113908168955	5.6346339145186395	-1.381177476298256
twice_V1_refit	162	1022	V2	7.452127207941913	7.294661266362731	-0.1574659415791828
twice_V1_refit	162	1443	V2	6.154766555650315	5.236950011734887	-0.9178165439154276
twice_V1_refit	162	1844	V2	4.1279938099790146	5.744607679517202	1.6166138695381873
twice_V1_refit	162	2223	V2	4.555646325634269	5.495390455178346	0.9397441295440769
twice_V1_refit	162	2643	V2	5.273557999271013	5.376243768990946	0.10268576971993326
twice_V1_refit	162	3081	V2	5.099025306382819	5.396685493589366	0.29766018720654674
twice_V1_refit	162	3539	V2	5.362207920276719	5.267916689527096	-0.09429123074962309
twice_V1_refit	162	3979	V2	4.574868754784455	5.822460027715683	1.2475912729312277
twice_V1_refit	162	4405	V2	3.3499776766259415	5.190824606844558	1.8408469302186163
twice_V1_refit	164	548	V2	9.092152506409002	8.30189303737175	-0.7902594690372524
twice_V1_refit	164	1004	V2	12.08085244927032	7.93560010594719	-4.145252343323131
twice_V1_refit	164	1451	V2	8.579212154339155	8.409217396236459	-0.16999475810269615
twice_V1_refit	164	1915	V2	9.262615537973904	7.266990797766045	-1.9956247402078588
twice_V1_refit	164	2371	V2	7.898834350242694	9.539854164957651	1.6410198147149568
twice_V1_refit	164	2839	V2	11.056504114776757	7.8762343031496505	-3.180269811627107
twice_V1_refit	164	3276	V2	11.689385967909386	7.421462242042475	-4.267923725866911
twice_V1_refit	164	3716	V2	9.913422117027727	7.8739222082366975	-2.0394999087910293
twice_V1_refit	164	4190	V2	8.852968891904984	8.03061021758312	-0.8223586743218636
twice_V1_refit	166	848	V2	6.6451700018333115	6.267157556457055	-0.3780124453762568
twice_V1_refit	166	1322	V2	4.999961142433673	8.671409942270412	3.671448799836739
twice_V1_refit	166	1772	V2	5.838554016146936	4.064375734722623	-1.7741782814243123
twice_V1_refit	166	2261	V2	5.463208107974241	4.437863114900031	-1.02534499307421
twice_V1_refit	166	2715	V2	7.079340429489561	7.776920053626348	0.6975796241367869
twice_V1_refit	166	3187	V2	3.7567333412959285	6.266262791261484	2.5095294499655556
twice_V1_refit	166	3678	V2	7.026931127086966	8.699958727433696	1.67302760034673
twice_V1_refit	166	4137	V2	6.252574546004659	7.1286172310416385	0.8760426850369791
twice_V1_refit	167	685	V2	6.691990057364392	2.496271007635748	-4.195719049728644
twice_V1_refit	167	1083	V2	7.7934482219665995	2.414022335992234	-5.379425885974365
twice_V1_refit	167	1548	V2	7.859050608802287	2.8693729443289033	-4.989677664473383
twice_V1_refit	167	2004	V2	6.45686024037417	3.0369049577566742	-3.419955282617496
twice_V1_refit	167	2439	V2	6.049036538651948	2.5778931571678467	-3.4711433814841013
twice_V1_refit	167	2919	V2	6.818348844818623	2.3624990259723466	-4.455849818846277
twice_V1_refit	167	3346	V2	7.280766813190541	1.9587194936742869	-5.322047319516255
twice_V1_refit	167	3801	V2	8.680479463154823	3.1486899575866207	-5.531789505568202
twice_V1_refit	167	4284	V2	6.824133354355706	3.0968591182929077	-3.7272742360627986
twice_V1_refit	168	823	V2	26.360132872943534	15.287748710637388	-11.072384162306147
twice_V1_refit	168	1340	V2	24.232231920734865	11.83949758596853	-12.392734334766335
twice_V1_refit	168	1816	V2	20.66449344163288	11.632604033553415	-9.031889408079467
twice_V1_refit	168	2299	V2	28.527525949393187	7.7312399141104855	-20.7962860352827
twice_V1_refit	168	2763	V2	24.218512855222002	12.726963349250447	-11.491549505971555
twice_V1_refit	168	3191	V2	26.424204633995753	12.810438273874764	-13.613766360120989
twice_V1_refit	168	3715	V2	24.492489199074363	14.817237727352776	-9.675251471721587
twice_V1_refit	168	4223	V2	23.847000442227685	10.522217925363034	-13.324782516864651
twice_V1_refit	169	944	V2	5.468107091789544	4.393484805277231	-1.0746222865123132
twice_V1_refit	169	1499	V2	5.119764854720688	6.036107499757429	0.9163426450367407
twice_V1_refit	169	2062	V2	7.071705919607043	5.411500653392845	-1.6602052662141977
twice_V1_refit	169	2610	V2	6.3883294623378335	7.901005245925543	1.5126757835877092
twice_V1_refit	169	3172	V2	4.967656770746493	6.33619676241353	1.3685399916670367
twice_V1_refit	169	3736	V2	6.404939568770765	4.61538788394726	-1.789551684823505
twice_V1_refit	169	4282	V2	5.614494427676779	5.787993598286806	0.17349917061002706
twice_V1_refit	170	660	V2	13.758895188306093	11.598987515185026	-2.159907673121067
twice_V1_refit	170	1234	V2	12.94796514056115	13.654893965212642	0.7069288246514915
twice_V1_refit	170	1783	V2	11.643165586375195	10.705525419965248	-0.9376401664099472
twice_V1_refit	170	2381	V2	13.409456206343757	14.359984663846568	0.950528457502811
twice_V1_refit	170	2964	V2	11.305132432888696	12.388543389992822	1.0834109571041264
twice_V1_refit	170	3551	V2	13.489492996130446	10.233341266724189	-3.256151729406257
twice_V1_refit	170	4120	V2	10.414410825773178	11.06895134411695	0.6545405183437722
twice_V1_refit	172	744	V2	3.3555597384441733	1.8226991997928779	-1.5328605386512955
twice_V1_refit	172	1310	V2	2.841532169624431	2.18004543711698	-0.6614867325074507
twice_V1_refit	172	1867	V2	3.1182471779653604	4.465849863784727	1.3476026858193664
twice_V1_refit	172	2437	V2	4.1101593352951005	1.5486146604554614	-2.561544674839639
twice_V1_refit	172	3013	V2	3.414475025592051	2.6459047946862735	-0.7685702309057776
twice_V1_refit	172	3597	V2	2.497420669942543	4.644242354135441	2.146821684192898
twice_V1_refit	172	4171	V2	4.56166494173304	1.6820375829609493	-2.8796273587720913
twice_V1_refit	173	466	V2	5.323807962752054	5.119369106776935	-0.2044388559751189
twice_V1_refit	173	829	V2	2.9349551744682447	6.871285682302746	3.9363305078345014
twice_V1_refit	173	1086	V2	1.5021784079110108	5.836498919957706	4.334320512046696
twice_V1_refit	173	1473	V2	1.7868177136835928	6.181750528114227	4.394932814430634
twice_V1_refit	173	1941	V2	6.417291112439021	7.9384375245899585	1.5211464121509373
twice_V1_refit	173	2323	V2	4.473980231702374	5.2585198333012295	0.7845396015988557
twice_V1_refit	173	2683	V2	4.60428858361296	7.152197140803285	2.5479085571903246
twice_V1_refit	173	2888	V2	3.943791037547488	7.742316579738542	3.7985255421910544
twice_V1_refit	173	3215	V2	2.4968887331817196	5.150341958651537	2.6534532254698173
twice_V1_refit	173	3492	V2	2.4127724054960584	4.457858485493883	2.0450860799978248
twice_V1_refit	173	3974	V2	3.3233625551261623	6.436987148317496	3.113624593191334
twice_V1_refit	173	4508	V2	7.261426498116194	7.044492664083694	-0.2169338340325
twice_V1_refit	178	591	V2	14.037110512097986	4.507328830421835	-9.529781681676152
twice_V1_refit	178	909	V2	5.958635726930985	3.515582711913295	-2.4430530150176897
twice_V1_refit	178	1224	V2	6.825298188627936	4.409948110370003	-2.4153500782579327
twice_V1_refit	178	1541	V2	8.887973200870402	5.210557611875952	-3.6774155889944495
twice_V1_refit	178	1870	V2	10.461459177464276	3.798027325275067	-6.663431852189209
twice_V1_refit	178	2228	V2	17.998113310081404	5.072441638353474	-12.92567167172793
twice_V1_refit	178	2622	V2	13.871709080733423	3.642335755839681	-10.229373324893741
twice_V1_refit	178	3038	V2	7.637690128000569	2.7559115877892526	-4.881778540211316
twice_V1_refit	178	3443	V2	9.806973897449394	5.914780331563108	-3.892193565886286
twice_V1_refit	178	3828	V2	15.451658620845146	3.6201269489556926	-11.831531671889454
twice_V1_refit	178	4212	V2	10.296502491661983	2.8934533062348433	-7.40304918542714
twice_V1_refit	178	4590	V2	8.28783531641336	2.6726727523711715	-5.615162564042189
twice_V1_refit	183	561	V2	2.5338282195456148	9.096895032921063	6.563066813375448
twice_V1_refit	183	942	V2	6.626281282645842	9.637191914729694	3.010910632083852
twice_V1_refit	183	1333	V2	5.4319687733774495	10.170240117342917	4.738271343965468
twice_V1_refit	183	1724	V2	2.899186112145857	9.037403056272147	6.13821694412629
twice_V1_refit	183	2118	V2	2.7037009231258105	10.807666766221677	8.103965843095867
twice_V1_refit	183	2488	V2	6.404248607128747	13.76606822353995	7.361819616411203
twice_V1_refit	183	2861	V2	4.473761247290338	8.815473627520594	4.341712380230256
twice_V1_refit	183	3243	V2	3.7989349930125327	6.3045163447598	2.505581351747267
twice_V1_refit	183	3629	V2	4.907551541297814	9.931773253734029	5.024221712436215
twice_V1_refit	183	4005	V2	6.143902270002827	8.259634048289795	2.1157317782869685
twice_V1_refit	183	4369	V2	5.115569385347203	10.193870178325652	5.078300792978449
twice_V1_refit	191	831	V2	5.73295780571602	1.7777788755475976	-3.9551789301684224
twice_V1_refit	191	1313	V2	1.3234669285365053	1.8414948642159548	0.5180279356794495
twice_V1_refit	191	1811	V2	4.736918577820837	2.211696627979475	-2.5252219498413617
twice_V1_refit	191	2290	V2	2.5110571062707847	2.5432677010772173	0.032210594806432624
twice_V1_refit	191	2768	V2	3.012572318060178	2.1061328977168157	-0.9064394203433621
twice_V1_refit	191	3252	V2	2.715941514454538	3.1493099437320655	0.4333684292775275
twice_V1_refit	191	3753	V2	2.239839091515651	2.1686531743298767	-0.07118591718577427
twice_V1_refit	191	4237	V2	2.657616564277433	2.054219966398517	-0.6033965978789162
twice_V1_refit	192	1029	V2	7.38187495850102	10.938983338954351	3.5571083804533314
twice_V1_refit	192	1538	V2	8.19054884538805	12.64953702883519	4.45898818344714
twice_V1_refit	192	2041	V2	8.882973907549568	12.753437363591878	3.8704634560423106
twice_V1_refit	192	2542	V2	8.237148350837762	13.724269131086793	5.487120780249031
twice_V1_refit	192	3032	V2	10.369407048679392	14.360956457335558	3.991549408656166
twice_V1_refit	192	3518	V2	7.023370576643406	10.843176563437874	3.819805986794468
twice_V1_refit	192	4004	V2	5.555771016259921	9.058378182426209	3.502607166166287
twice_V1_refit	192	4494	V2	10.00621695091095	14.053199586926091	4.046982636015141
twice_V1_refit	195	603	V2	10.772908413561531	3.5683066447593585	-7.204601768802172
twice_V1_refit	195	1050	V2	4.9604059452639575	3.7053229007669586	-1.255083044496999
twice_V1_refit	195	1462	V2	6.123066765272031	3.8144841464137396	-2.3085826188582916
twice_V1_refit	195	1886	V2	3.27357560791602	8.368071336990688	5.094495729074668
twice_V1_refit	195	2349	V2	9.263017508774976	3.1826028064998675	-6.0804147022751085
twice_V1_refit	195	2816	V2	4.825724204835232	3.023392270271234	-1.8023319345639974
twice_V1_refit	195	3286	V2	3.434913824760971	4.052912286227158	0.6179984614661866
twice_V1_refit	195	3735	V2	4.81498041217985	4.3913351727483665	-0.42364523943148313
twice_V1_refit	195	4135	V2	5.731998263222601	3.8655454466729413	-1.8664528165496597
twice_V1_refit	196	718	V2	7.028903105030643	15.786462792546171	8.757559687515528
twice_V1_refit	196	1114	V2	5.453224432449372	13.222466510259398	7.769242077810026
twice_V1_refit	196	1498	V2	6.555784804065611	11.423032279789796	4.867247475724185
twice_V1_refit	196	1898	V2	11.156410235715722	13.659091829267712	2.5026815935519906
twice_V1_refit	196	2298	V2	6.409475661121556	14.288180708784996	7.8787050476634395
twice_V1_refit	196	2685	V2	3.6425523027802917	9.65911068813788	6.0165583853575875
twice_V1_refit	196	3073	V2	5.63570671465056	7.539613557223706	1.9039068425731465
twice_V1_refit	196	3477	V2	5.403215515115114	14.213697123052546	8.810481607937431
twice_V1_refit	196	3886	V2	5.533962743997203	10.122989753488893	4.58902700949169
twice_V1_refit	196	4300	V2	5.536710457291054	11.468517967940633	5.931807510649579
twice_V1_refit	199	526	V2	6.818238317705116	10.307836682492068	3.4895983647869526
twice_V1_refit	199	1065	V2	8.737685199943163	9.61168205372667	0.8739968537835061
twice_V1_refit	199	1558	V2	11.33680611996142	12.132369651586211	0.7955635316247918
twice_V1_refit	199	2059	V2	10.07293318372781	12.022238100672292	1.949304916944481
twice_V1_refit	199	2522	V2	7.97449684283747	9.327725731151368	1.3532288883138976
twice_V1_refit	199	3087	V2	9.055260438221266	10.321820705716416	1.2665602674951497
twice_V1_refit	199	3656	V2	9.002402045357158	11.764671037457322	2.7622689921001644
twice_V1_refit	199	4181	V2	8.602594495551227	10.100611012046539	1.498016516495312
twice_V1_refit	2	560	V3	12.137813116671639	16.031397597422735	3.8935844807510964
twice_V1_refit	2	1007	V3	14.723269782330457	25.738517906496856	11.0152481241664
twice_V1_refit	2	1452	V3	12.83476500688035	21.53912047239321	8.704355465512862
twice_V1_refit	2	1911	V3	15.866046349619868	27.498756342746642	11.632709993126774
twice_V1_refit	2	2370	V3	12.840339467517445	18.27038536487311	5.430045897355665
twice_V1_refit	2	2826	V3	14.632978456675128	26.20413506356284	11.571156606887714
twice_V1_refit	2	3285	V3	15.669646020867244	23.669474556081344	7.9998285352141
twice_V1_refit	2	3752	V3	13.102229282280012	18.64931535493304	5.547086072653029
twice_V1_refit	2	4218	V3	14.250118739864162	28.244259967581772	13.994141227717611
twice_V1_refit	11	778	V3	5.909031639823482	13.318847544339548	7.409815904516066
twice_V1_refit	11	1286	V3	7.540214270224307	14.728423490398846	7.18820922017454
twice_V1_refit	11	1795	V3	5.8901142939918225	15.836851439095735	9.946737145103913
twice_V1_refit	11	2298	V3	7.250322585668873	17.541970264545228	10.291647678876355
twice_V1_refit	11	2796	V3	6.459343573158232	13.20293504675101	6.743591473592779
twice_V1_refit	11	3288	V3	9.550702709918593	12.875886006690054	3.3251832967714616
twice_V1_refit	11	3783	V3	3.27203883655795	16.928874728078636	13.656835891520686
twice_V1_refit	11	4276	V3	7.641302339491836	9.495123442892519	1.8538211034006826
twice_V1_refit	12	782	V3	11.051178456918336	13.827825062539873	2.7766466056215364
twice_V1_refit	12	1338	V3	9.656902791214423	15.325208557853363	5.668305766638941
twice_V1_refit	12	1884	V3	7.497599814825573	15.40809556109263	7.910495746267056
twice_V1_refit	12	2472	V3	7.37880773749324	12.775696614799296	5.396888877306056
twice_V1_refit	12	3054	V3	12.601395170448559	16.48059523409386	3.8792000636453032
twice_V1_refit	12	3634	V3	13.333314015239065	16.67852860129624	3.3452145860571747
twice_V1_refit	12	4204	V3	6.89564133743965	7.963939138703112	1.068297801263462
twice_V1_refit	14	517	V3	18.66199999467545	18.2951974658764	-0.3668025287990524
twice_V1_refit	14	878	V3	18.117452062134486	18.656257012285216	0.5388049501507304
twice_V1_refit	14	1241	V3	19.12229668680862	17.888905722354917	-1.2333909644537044
twice_V1_refit	14	1600	V3	18.598714543734165	18.85142309091241	0.2527085471782442
twice_V1_refit	14	1965	V3	17.684840286739522	20.388777710015795	2.7039374232762725
twice_V1_refit	14	2321	V3	19.42955835235089	19.613990798511175	0.1844324461602831
twice_V1_refit	14	2674	V3	17.615692764561643	20.105846982379738	2.4901542178180947
twice_V1_refit	14	3030	V3	15.965803915797297	17.929892440545796	1.9640885247484992
twice_V1_refit	14	3394	V3	16.552699858182915	18.44564263085012	1.8929427726672046
twice_V1_refit	14	3755	V3	22.309324154932536	16.199472074339933	-6.109852080592603
twice_V1_refit	14	4113	V3	18.096851950398815	20.034591898014355	1.9377399476155404
twice_V1_refit	14	4464	V3	17.600060064357972	18.66954896338608	1.0694888990281086
twice_V1_refit	19	900	V3	5.2440366131671245	11.335670513079357	6.091633899912233
twice_V1_refit	19	1394	V3	11.843800348284818	24.665855962100153	12.822055613815335
twice_V1_refit	19	1891	V3	7.195264863498548	14.212412567388814	7.017147703890266
twice_V1_refit	19	2395	V3	12.508974346417624	25.199233223556302	12.690258877138678
twice_V1_refit	19	2892	V3	6.1679193217990695	13.566998654893183	7.399079333094114
twice_V1_refit	19	3375	V3	4.596882053419229	10.45450021685811	5.857618163438881
twice_V1_refit	19	3856	V3	6.906426368370653	13.859394856276575	6.952968487905922
twice_V1_refit	19	4340	V3	2.3528224668493936	1.636389494225065	-0.7164329726243286
twice_V1_refit	28	726	V3	24.165502552180886	12.906771300020717	-11.25873125216017
twice_V1_refit	28	1230	V3	18.534650706454286	12.576067890504783	-5.958582815949503
twice_V1_refit	28	1730	V3	17.817106535442758	13.793822147842718	-4.0232843876000395
twice_V1_refit	28	2236	V3	11.53456120500151	10.550818153722377	-0.9837430512791325
twice_V1_refit	28	2757	V3	29.267087563681645	13.908559150505157	-15.358528413176488
twice_V1_refit	28	3270	V3	15.337761242124772	12.494978279837003	-2.842782962287769
twice_V1_refit	28	3779	V3	20.331229281519803	15.125212776453642	-5.206016505066161
twice_V1_refit	28	4288	V3	15.508611663449011	14.408126823883787	-1.1004848395652242
twice_V1_refit	29	484	V3	11.296489515257297	16.91646191405716	5.619972398799861
twice_V1_refit	29	952	V3	12.10458617620544	12.186264059466593	0.08167788326115222
twice_V1_refit	29	1419	V3	10.560512453887144	10.405639365467815	-0.154873088419329
twice_V1_refit	29	1883	V3	9.830933646491838	13.26101895834891	3.4300853118570718
twice_V1_refit	29	2347	V3	7.743143201851299	9.80803803879953	2.0648948369482314
twice_V1_refit	29	2805	V3	7.2221962371992765	9.787427657484107	2.5652314202848308
twice_V1_refit	29	3262	V3	10.060204409755764	11.72228477099698	1.662080361241216
twice_V1_refit	29	3718	V3	9.129517529935738	11.548872585786109	2.419355055850371
twice_V1_refit	29	4172	V3	9.780366825783627	13.043162272191083	3.2627954464074556
twice_V1_refit	33	754	V3	6.303568770165876	8.57333298252408	2.2697642123582042
twice_V1_refit	33	1257	V3	6.69982065906682	8.448120062432457	1.7482994033656372
twice_V1_refit	33	1758	V3	24.546980806391893	34.19185116250163	9.644870356109735
twice_V1_refit	33	2254	V3	28.642953477716	36.67490651798216	8.03195304026616
twice_V1_refit	33	2743	V3	22.87459202047378	31.945639100405195	9.071047079931414
twice_V1_refit	33	3230	V3	32.752746989559846	40.2643792203156	7.511632230755751
twice_V1_refit	33	3710	V3	18.74670938486309	24.11206408272281	5.365354697859718
twice_V1_refit	33	4186	V3	8.545919653819771	11.281617561840179	2.7356979080204074
twice_V1_refit	35	365	V3	17.22421130089586	31.837761588717076	14.613550287821216
twice_V1_refit	35	575	V3	23.4792339197132	31.039218838193896	7.559984918480698
twice_V1_refit	35	785	V3	10.341214130024944	23.36404819160788	13.022834061582934
twice_V1_refit	35	994	V3	11.661829829830266	24.386281488760932	12.724451658930667
twice_V1_refit	35	1204	V3	10.710218647230302	10.388917209271003	-0.3213014379592991
twice_V1_refit	35	1438	V3	5.445989940858951	14.536756053240682	9.090766112381731
twice_V1_refit	35	1704	V3	14.611921060419737	20.51904404742613	5.907122987006394
twice_V1_refit	35	1920	V3	10.271490873545305	18.160114553244362	7.888623679699057
twice_V1_refit	35	2133	V3	22.16524985229287	29.796334775918776	7.631084923625906
twice_V1_refit	35	2439	V3	8.488539827927038	7.042106001835121	-1.4464338260919174
twice_V1_refit	35	2647	V3	22.529469933333804	31.79523995114592	9.265770017812116
twice_V1_refit	35	2857	V3	18.155348000318746	26.683392235394333	8.528044235075587
twice_V1_refit	35	3069	V3	10.276848371125801	11.128080170016492	0.8512317988906908
twice_V1_refit	35	3285	V3	13.179945706518838	19.16568327686993	5.985737570351093
twice_V1_refit	35	3573	V3	12.565868382543531	23.376110424340734	10.810242041797203
twice_V1_refit	35	3783	V3	10.51234880918464	23.03119500116435	12.518846191979708
twice_V1_refit	35	3993	V3	9.890032647872944	22.886573823798248	12.996541175925303
twice_V1_refit	35	4204	V3	16.82093288737503	28.93360282069121	12.11266993331618
twice_V1_refit	35	4416	V3	24.847110512115684	30.370473781004797	5.523363268889113
twice_V1_refit	35	4716	V3	10.801240176049296	18.24085895321434	7.439618777165043
twice_V1_refit	37	505	V3	16.084330741868865	16.50296438735711	0.4186336454882458
twice_V1_refit	37	950	V3	11.023153108419114	13.40430580537465	2.381152696955535
twice_V1_refit	37	1383	V3	5.8635113843535605	5.704641489398014	-0.15886989495554626
twice_V1_refit	37	1805	V3	11.578476874624148	13.160890197430492	1.5824133228063442
twice_V1_refit	37	2234	V3	10.043422935170064	12.600842252549686	2.5574193173796225
twice_V1_refit	37	2666	V3	14.56327984035871	15.801275603507376	1.2379957631486658
twice_V1_refit	37	3104	V3	9.548912964433763	13.277979086145582	3.729066121711819
twice_V1_refit	37	3531	V3	1.6107032424350858	3.0893814655515177	1.478678223116432
twice_V1_refit	37	3992	V3	16.053280505547754	16.7885971073681	0.7353166018203474
twice_V1_refit	37	4451	V3	1.9519259449189879	2.8535303781568664	0.9016044332378785
twice_V1_refit	39	1015	V3	24.91763052515002	26.173462142201966	1.2558316170519461
twice_V1_refit	39	1603	V3	16.186879211748007	18.879321970875104	2.692442759127097
twice_V1_refit	39	2168	V3	19.054518569915047	23.320138025285136	4.265619455370089
twice_V1_refit	39	2714	V3	21.04077963283678	23.127187843890496	2.0864082110537154
twice_V1_refit	39	3284	V3	25.551294734828037	24.958593758743234	-0.592700976084803
twice_V1_refit	39	3850	V3	16.642877206414923	21.424917054527096	4.7820398481121735
twice_V1_refit	39	4394	V3	19.32377994451344	22.712171937283294	3.3883919927698543
twice_V1_refit	41	727	V3	3.823715196956497	3.6723551973497295	-0.15135999960676738
twice_V1_refit	41	1346	V3	4.185602842925906	5.523431731325148	1.3378288883992422
twice_V1_refit	41	1958	V3	4.340307120446468	4.83676896095733	0.49646184051086184
twice_V1_refit	41	2552	V3	3.0735241851727175	4.957978994783473	1.8844548096107556
twice_V1_refit	41	3158	V3	4.495261995308153	4.865273731719921	0.3700117364117679
twice_V1_refit	41	3776	V3	3.779321335953166	5.461925082373658	1.682603746420492
twice_V1_refit	42	602	V3	16.18756314447769	15.046182237425393	-1.1413809070522962
twice_V1_refit	42	1138	V3	22.525322830379007	14.888193796311631	-7.637129034067376
twice_V1_refit	42	1673	V3	14.238924292926107	12.31143179804366	-1.927492494882447
twice_V1_refit	42	2193	V3	20.42712339727593	28.023541319298435	7.596417922022503
twice_V1_refit	42	2697	V3	14.599715048164583	22.8485045314866	8.248789483322017
twice_V1_refit	42	3205	V3	21.427806217685163	15.98432115683811	-5.443485060847053
twice_V1_refit	42	3745	V3	21.607614036792807	15.682342599371191	-5.925271437421616
twice_V1_refit	42	4276	V3	21.306801309842953	12.32979272867705	-8.977008581165903
twice_V1_refit	46	843	V3	1.8206062046324645	5.202108038599072	3.381501833966608
twice_V1_refit	46	1318	V3	2.728388205167976	3.3419128753028	0.6135246701348236
twice_V1_refit	46	1799	V3	1.0941978095783125	3.30945067894817	2.2152528693698574
twice_V1_refit	46	2282	V3	0.8085559757606221	3.5820782871330223	2.7735223113724
twice_V1_refit	46	2762	V3	1.6782426457746027	3.4428116031067253	1.7645689573321226
twice_V1_refit	46	3242	V3	2.315195433406757	5.836342350695143	3.5211469172883865
twice_V1_refit	46	3707	V3	3.1979835922434248	5.759549575799408	2.561565983555983
twice_V1_refit	46	4176	V3	2.9274911187314974	1.6825813874441828	-1.2449097312873145
twice_V1_refit	48	977	V3	23.812042344427173	16.57359525983943	-7.238447084587744
twice_V1_refit	48	1519	V3	26.109156065994792	18.48345999888863	-7.625696067106162
twice_V1_refit	48	2063	V3	16.513962928594257	16.6477764468937	0.1338135182994442
twice_V1_refit	48	2580	V3	21.36054751280526	19.561849823598653	-1.7986976892066089
twice_V1_refit	48	3091	V3	19.961215323887185	16.518778348257936	-3.442436975629249
twice_V1_refit	48	3589	V3	19.327950613453584	18.225084272843613	-1.102866340609971
twice_V1_refit	48	4076	V3	17.048405541704586	17.08993503266209	0.04152949095750458
twice_V1_refit	49	905	V3	10.64479928174102	10.995435853197085	0.3506365714560644
twice_V1_refit	49	1464	V3	2.235986052147039	3.7730385677752305	1.5370525156281913
twice_V1_refit	49	2009	V3	2.3447338378196356	5.424075596751761	3.0793417589321255
twice_V1_refit	49	2555	V3	2.0601877159946365	2.583448656170119	0.5232609401754824
twice_V1_refit	49	3106	V3	1.801953664903756	1.820047512545266	0.018093847641510008
twice_V1_refit	49	3652	V3	6.7384079788227655	9.454509195875266	2.7161012170525005
twice_V1_refit	49	4202	V3	2.2494244314923604	1.532170247215385	-0.7172541842769753
twice_V1_refit	50	738	V3	5.788707648664582	12.902128062438685	7.113420413774103
twice_V1_refit	50	1185	V3	4.431237490928849	11.31107980016818	6.879842309239331
twice_V1_refit	50	1623	V3	7.747472682221397	11.797911311182563	4.0504386289611665
twice_V1_refit	50	2051	V3	7.227724333048889	11.749723086113466	4.521998753064577
twice_V1_refit	50	2481	V3	5.777960930998364	11.05820571993805	5.280244788939686
twice_V1_refit	50	2905	V3	10.631164710574735	14.23535697583403	3.604192265259295
twice_V1_refit	50	3328	V3	12.259331894783369	17.284394542119042	5.025062647335673
twice_V1_refit	50	3747	V3	8.850323862413612	12.940949834589423	4.090625972175811
twice_V1_refit	50	4167	V3	4.624928911503232	10.34701504369617	5.7220861321929375
twice_V1_refit	55	840	V3	7.952688372573506	15.102701747177255	7.150013374603749
twice_V1_refit	55	1339	V3	13.852784181551247	16.473520446929275	2.620736265378028
twice_V1_refit	55	1829	V3	5.884333180456452	13.60048310857813	7.716149928121678
twice_V1_refit	55	2318	V3	11.031211869831644	12.400620031178661	1.3694081613470175
twice_V1_refit	55	2803	V3	10.780057072914229	17.790928571162247	7.010871498248019
twice_V1_refit	55	3277	V3	18.386061484221557	16.596028142291743	-1.7900333419298136
twice_V1_refit	55	3759	V3	12.728771916288329	14.610558730991778	1.8817868147034496
twice_V1_refit	55	4240	V3	7.679102668052208	15.394930318533111	7.715827650480904
twice_V1_refit	57	439	V3	3.537620703560038	7.753299969425492	4.215679265865454
twice_V1_refit	57	819	V3	20.371698346677135	39.514751974269856	19.14305362759272
twice_V1_refit	57	1199	V3	14.355579814544887	33.38521224450743	19.02963242996254
twice_V1_refit	57	1571	V3	19.081327293120356	43.031889221256534	23.950561928136178
twice_V1_refit	57	1945	V3	16.73523696733365	35.64573965064145	18.910502683307804
twice_V1_refit	57	2316	V3	15.284092773626702	28.393757097991323	13.109664324364621
twice_V1_refit	57	2690	V3	16.700744653334887	33.187755187239766	16.48701053390488
twice_V1_refit	57	3061	V3	15.389189400584838	30.65583082568423	15.266641425099392
twice_V1_refit	57	3427	V3	16.873292863167666	41.50043214019783	24.627139277030164
twice_V1_refit	57	3789	V3	14.596362041097898	35.61799566690217	21.02163362580427
twice_V1_refit	57	4151	V3	18.618573423952128	33.61265069981989	14.99407727586776
twice_V1_refit	57	4509	V3	1.4956487759912689	6.801810600300477	5.306161824309208
twice_V1_refit	58	691	V3	3.9031247368730178	9.631563514304707	5.728438777431689
twice_V1_refit	58	1192	V3	6.979660491213412	9.588704968952193	2.609044477738781
twice_V1_refit	58	1695	V3	6.034350601590979	11.483636619953662	5.449286018362684
twice_V1_refit	58	2197	V3	5.712813480565925	12.938615278124015	7.2258017975580895
twice_V1_refit	58	2679	V3	6.142649736612483	10.99224787658197	4.849598139969488
twice_V1_refit	58	3160	V3	5.82804089530833	13.992684299198059	8.164643403889729
twice_V1_refit	58	3623	V3	5.8404724870323985	10.125173628967634	4.284701141935235
twice_V1_refit	58	4042	V3	6.550105750063969	14.285162003110267	7.735056253046299
twice_V1_refit	58	4469	V3	5.711495664753042	10.870286490735145	5.158790825982103
twice_V1_refit	63	645	V3	5.368055892167536	6.918976169052924	1.550920276885388
twice_V1_refit	63	1035	V3	4.233639057193606	4.407397097377744	0.1737580401841381
twice_V1_refit	63	1458	V3	6.023811809470675	3.676737008066278	-2.3470748014043967
twice_V1_refit	63	1902	V3	6.5111942644987115	2.881571135176011	-3.6296231293227006
twice_V1_refit	63	2320	V3	6.039752797405491	3.1762785049559468	-2.863474292449544
twice_V1_refit	63	2784	V3	6.342722460480416	3.9651532547488633	-2.3775692057315525
twice_V1_refit	63	3189	V3	6.64174781970462	6.526377529541721	-0.11537029016289946
twice_V1_refit	63	3559	V3	7.504223412393021	9.228448307409296	1.7242248950162757
twice_V1_refit	63	3949	V3	6.3112140370566125	6.236129256894238	-0.07508478016237419
twice_V1_refit	63	4391	V3	5.451131668504193	2.6580778098162154	-2.793053858687977
twice_V1_refit	66	939	V3	26.40001608202852	40.58234022636608	14.182324144337557
twice_V1_refit	66	1557	V3	28.14965184011894	37.54420168778638	9.394549847667438
twice_V1_refit	66	1915	V3	16.35030391967214	24.1861585353556	7.835854615683459
twice_V1_refit	66	2716	V3	23.718023448996277	35.31103517745158	11.593011728455302
twice_V1_refit	66	3365	V3	26.391039323723124	35.64867137566427	9.257632051941147
twice_V1_refit	66	3975	V3	23.586000528572274	40.68445670063729	17.098456172065017
twice_V1_refit	68	528	V3	2.337699755494394	4.767274892941861	2.4295751374474674
twice_V1_refit	68	1003	V3	1.4014845262644016	3.4949900511217273	2.093505524857326
twice_V1_refit	68	1467	V3	1.5583482636759263	3.4520934925134075	1.8937452288374812
twice_V1_refit	68	1939	V3	2.066170882901762	4.431681567157569	2.365510684255807
twice_V1_refit	68	2395	V3	1.6995144237939985	4.7357877420707	3.0362733182767014
twice_V1_refit	68	2844	V3	2.3972342471302928	2.7653653559738594	0.3681311088435666
twice_V1_refit	68	3305	V3	1.686950969422101	3.7602640868438773	2.073313117421776
twice_V1_refit	68	3767	V3	2.014497107443895	3.027566459386875	1.0130693519429799
twice_V1_refit	68	4220	V3	1.5612981688931538	3.7559161929654983	2.1946180240723443
twice_V1_refit	69	728	V3	9.564842879071755	22.731776304464503	13.166933425392749
twice_V1_refit	69	1113	V3	7.100656299894308	19.347795850849113	12.247139550954806
twice_V1_refit	69	1505	V3	7.3298860876743	18.703687626904188	11.373801539229888
twice_V1_refit	69	1892	V3	8.04251461469063	19.310943548696656	11.268428934006026
twice_V1_refit	69	2274	V3	5.433254392527714	18.08775839383363	12.654504001305916
twice_V1_refit	69	2653	V3	5.912630591012721	19.305433318504463	13.392802727491741
twice_V1_refit	69	3036	V3	5.999091835568404	18.024141965848134	12.02505013027973
twice_V1_refit	69	3425	V3	4.726629485990349	16.14442004659027	11.41779056059992
twice_V1_refit	69	3809	V3	4.591607705430657	15.870451697156817	11.27884399172616
twice_V1_refit	69	4187	V3	6.048530878673173	18.764330764784596	12.715799886111423
twice_V1_refit	69	4557	V3	5.5920340712627805	19.236910125725025	13.644876054462244
twice_V1_refit	70	353	V3	15.05466962852994	21.233032934312266	6.178363305782327
twice_V1_refit	70	691	V3	16.087709491550225	16.436215671976626	0.34850618042640136
twice_V1_refit	70	1028	V3	15.324386737510737	15.240435489829654	-0.08395124768108353
twice_V1_refit	70	1365	V3	14.64845050697566	13.744848357582406	-0.9036021493932545
twice_V1_refit	70	1703	V3	13.00389413534707	12.636163376088176	-0.36773075925889387
twice_V1_refit	70	2042	V3	15.138493960754472	14.34862948960955	-0.7898644711449219
twice_V1_refit	70	2381	V3	15.513514735357276	15.495799857169565	-0.01771487818771078
twice_V1_refit	70	2714	V3	14.104629987850664	15.162411039374152	1.057781051523488
twice_V1_refit	70	3042	V3	15.829727349775947	16.430943393355246	0.6012160435792993
twice_V1_refit	70	3362	V3	15.432638762425297	15.11383112446755	-0.3188076379577467
twice_V1_refit	70	3685	V3	15.402613459742527	15.209807122109124	-0.19280633763340305
twice_V1_refit	70	4008	V3	13.939216796618872	13.55131888483031	-0.3878979117885617
twice_V1_refit	70	4341	V3	14.351787094755398	13.433299475316767	-0.9184876194386309
twice_V1_refit	71	540	V3	21.97398442065987	25.78739377414613	3.813409353486257
twice_V1_refit	71	1026	V3	20.147499732061956	24.360104502976203	4.212604770914247
twice_V1_refit	71	1515	V3	13.347688544579272	18.57508524247783	5.227396697898557
twice_V1_refit	71	2028	V3	18.870241354975974	23.90109339351581	5.030852038539837
twice_V1_refit	71	2578	V3	19.63249557733761	24.610619004994774	4.978123427657163
twice_V1_refit	71	3137	V3	14.713650836188004	20.27673971381797	5.563088877629967
twice_V1_refit	71	3684	V3	3.3906925169725355	4.926427831184318	1.5357353142117827
twice_V1_refit	71	4218	V3	14.669174279275454	19.86123401219568	5.192059732920226
twice_V1_refit	72	828	V3	17.44337084507838	16.249936185075207	-1.1934346600031738
twice_V1_refit	72	1316	V3	23.195576237292208	18.32417450867865	-4.871401728613559
twice_V1_refit	72	1826	V3	20.602674183347474	17.65427224726426	-2.948401936083215
twice_V1_refit	72	2316	V3	31.638392719803747	21.4510728669545	-10.187319852849246
twice_V1_refit	72	2828	V3	30.95590376235452	20.77376825049723	-10.18213551185729
twice_V1_refit	72	3168	V3	29.106393518612645	21.012248828002168	-8.094144690610477
twice_V1_refit	72	3676	V3	22.049297203726375	18.832799702516382	-3.216497501209993
twice_V1_refit	72	4166	V3	26.278451791489918	21.085731086860985	-5.1927207046289325
twice_V1_refit	73	820	V3	20.517362589412468	27.3790205649463	6.861657975533831
twice_V1_refit	73	1332	V3	21.451813741395107	25.199069624780854	3.7472558833857477
twice_V1_refit	73	1844	V3	5.7398946970906835	9.616468820679165	3.8765741235884814
twice_V1_refit	73	2361	V3	15.034869938962501	21.119946578704692	6.085076639742191
twice_V1_refit	73	2868	V3	20.514534092047235	25.579780675768863	5.065246583721628
twice_V1_refit	73	3379	V3	22.004559841760855	26.282816632913296	4.27825679115244
twice_V1_refit	73	3890	V3	22.55578637854091	27.13345894433905	4.577672565798142
twice_V1_refit	73	4394	V3	21.572347581543774	27.36538319057321	5.793035609029435
twice_V1_refit	74	635	V3	1.1799192764406488	7.638505430107888	6.458586153667239
twice_V1_refit	74	1135	V3	2.7300103955442006	11.658955706802875	8.928945311258675
twice_V1_refit	74	1633	V3	3.1218711233814074	12.056206364698166	8.93433524131676
twice_V1_refit	74	2134	V3	2.466049331898064	8.686293647091482	6.220244315193417
twice_V1_refit	74	2637	V3	2.954034298798379	8.401591896874491	5.447557598076112
twice_V1_refit	74	3134	V3	3.0761484306750537	11.477591896322068	8.401443465647013
twice_V1_refit	74	3636	V3	3.928407547186262	8.585482196175072	4.657074648988809
twice_V1_refit	74	4137	V3	3.9163418371012617	5.60702698714786	1.690685150046598
twice_V1_refit	74	4638	V3	1.0130956269775215	7.869877216412106	6.8567815894345845
twice_V1_refit	78	723	V3	13.654528294884996	28.090933462955398	14.436405168070403
twice_V1_refit	78	1087	V3	10.222143123367768	24.20489603675389	13.982752913386122
twice_V1_refit	78	1657	V3	10.987513924106008	25.29495433716748	14.307440413061471
twice_V1_refit	78	2147	V3	8.063805603898256	22.583523547867895	14.519717943969638
twice_V1_refit	78	2635	V3	6.619715735103884	23.028323181393972	16.408607446290087
twice_V1_refit	78	3120	V3	7.62902438547849	21.38518585391393	13.75616146843544
twice_V1_refit	78	3591	V3	12.19011297544674	27.679693182465922	15.489580207019182
twice_V1_refit	78	4060	V3	9.748961796120536	26.871109294436057	17.12214749831552
twice_V1_refit	80	379	V3	36.98807528738896	15.326550834497803	-21.661524452891157
twice_V1_refit	80	774	V3	16.106921313155198	10.789541647772449	-5.317379665382749
twice_V1_refit	80	1171	V3	35.947724953059804	15.872520361399893	-20.07520459165991
twice_V1_refit	80	1574	V3	39.71145656664409	15.94133887247131	-23.77011769417278
twice_V1_refit	80	1977	V3	29.667836370349196	12.207479729207844	-17.460356641141352
twice_V1_refit	80	2374	V3	27.608863581705524	13.633668599414527	-13.975194982290997
twice_V1_refit	80	2775	V3	25.685712314965958	13.176012522837455	-12.509699792128503
twice_V1_refit	80	3184	V3	24.503092701963485	12.27398390269911	-12.229108799264376
twice_V1_refit	80	3589	V3	40.03860324374401	17.395418454358506	-22.6431847893855
twice_V1_refit	80	3994	V3	10.408900381227701	8.287165354564312	-2.121735026663389
twice_V1_refit	80	4399	V3	20.201403205609285	11.444302440540826	-8.75710076506846
twice_V1_refit	81	609	V3	30.906129436108305	38.964020505291685	8.05789106918338
twice_V1_refit	81	1013	V3	38.01482834393413	45.60840723583613	7.5935788919020055
twice_V1_refit	81	1391	V3	27.908352046782287	38.12912628939161	10.22077424260932
twice_V1_refit	81	1791	V3	28.44619222234633	36.70241413618611	8.256221913839777
twice_V1_refit	81	2165	V3	28.45531927499067	38.89067092903488	10.435351654044212
twice_V1_refit	81	2550	V3	29.08009055672993	37.235060113407386	8.154969556677454
twice_V1_refit	81	2928	V3	30.426303142625873	37.309410620623886	6.8831074779980135
twice_V1_refit	81	3305	V3	35.74327471730636	43.80281815092479	8.05954343361843
twice_V1_refit	81	3684	V3	35.44916699728447	46.30726099717772	10.85809399989325
twice_V1_refit	81	4092	V3	37.56944953264487	45.26927421660289	7.69982468395802
twice_V1_refit	81	4510	V3	35.289434584032804	41.065634816494246	5.776200232461441
twice_V1_refit	83	355	V3	8.063907824169759	14.67708866255798	6.613180838388221
twice_V1_refit	83	689	V3	5.571612225595268	6.7611463846071995	1.1895341590119317
twice_V1_refit	83	1158	V3	11.18327769140717	4.129920860794038	-7.053356830613132
twice_V1_refit	83	1720	V3	10.95094790397729	3.5870862016829084	-7.363861702294383
twice_V1_refit	83	2124	V3	10.497753463221473	3.4696357650853393	-7.028117698136134
twice_V1_refit	83	2604	V3	3.979297063880262	2.166835936903429	-1.812461126976833
twice_V1_refit	83	3216	V3	10.375959243463637	3.839322340053221	-6.536636903410416
twice_V1_refit	83	3725	V3	9.777722281035677	3.9730526904450265	-5.804669590590651
twice_V1_refit	83	4085	V3	11.621695614030182	4.165072170524279	-7.456623443505904
twice_V1_refit	83	4558	V3	23.97032890676627	5.932241817336215	-18.038087089430054
twice_V1_refit	87	635	V3	17.49398093911316	24.07032613705662	6.576345197943461
twice_V1_refit	87	960	V3	27.89995160783764	39.82052393300368	11.920572325166038
twice_V1_refit	87	1289	V3	27.98365598592306	41.41766033214664	13.434004346223578
twice_V1_refit	87	1627	V3	21.518696522894416	30.643100310911944	9.124403788017528
twice_V1_refit	87	1952	V3	6.654630930164222	8.2026311342782	1.5480002041139773
twice_V1_refit	87	2281	V3	27.25120008535626	39.07981024852259	11.828610163166331
twice_V1_refit	87	2622	V3	28.8845116139946	44.14164883286224	15.257137218867637
twice_V1_refit	87	2977	V3	8.310464082226659	8.859565209561268	0.5491011273346089
twice_V1_refit	87	3321	V3	19.16313024902511	27.929038700936403	8.765908451911294
twice_V1_refit	87	3682	V3	26.837778635533766	38.266912328880224	11.429133693346458
twice_V1_refit	87	4048	V3	25.472699851240545	37.30668644141115	11.833986590170607
twice_V1_refit	87	4404	V3	12.50456464363664	14.843082852659807	2.3385182090231673
twice_V1_refit	92	423	V3	6.495901870983612	15.490097316835561	8.994195445851949
twice_V1_refit	92	733	V3	6.076531806347404	13.960707101744994	7.88417529539759
twice_V1_refit	92	1042	V3	7.199856073446225	14.899523330898887	7.699667257452663
twice_V1_refit	92	1342	V3	6.816532200769685	15.843086844716364	9.026554643946678
twice_V1_refit	92	1658	V3	5.477675905410709	15.389587429020112	9.911911523609405
twice_V1_refit	92	1966	V3	4.899915814818937	14.11220581791785	9.212290003098914
twice_V1_refit	92	2270	V3	8.633971201501426	15.029842532939478	6.395871331438052
twice_V1_refit	92	2576	V3	9.60399732643076	16.26946190719542	6.665464580764661
twice_V1_refit	92	2881	V3	8.624241894922744	15.880130091651285	7.255888196728542
twice_V1_refit	92	3181	V3	4.89123557231504	13.953233720806574	9.061998148491535
twice_V1_refit	92	3488	V3	2.117795159934672	9.009824922238918	6.892029762304246
twice_V1_refit	92	3793	V3	9.383820632617734	16.147019051370116	6.763198418752381
twice_V1_refit	92	4089	V3	10.395838867489957	16.501208542993925	6.105369675503969
twice_V1_refit	92	4389	V3	9.730184259997927	16.182206799107067	6.452022539109141
twice_V1_refit	94	729	V3	10.795178314043447	3.9041586567332986	-6.8910196573101485
twice_V1_refit	94	1113	V3	12.143044550639587	4.201222086795422	-7.941822463844165
twice_V1_refit	94	1490	V3	8.103915463611495	5.854671016962463	-2.2492444466490316
twice_V1_refit	94	1869	V3	8.774494740528521	4.924223507354158	-3.8502712331743627
twice_V1_refit	94	2252	V3	8.097315578343753	6.459153602856322	-1.6381619754874315
twice_V1_refit	94	2648	V3	9.683845794984055	5.105089210789355	-4.5787565841947
twice_V1_refit	94	3071	V3	22.692582731795824	31.431092196697563	8.738509464901739
twice_V1_refit	94	3495	V3	10.579808197396815	3.694567194306273	-6.885241003090542
twice_V1_refit	94	3905	V3	12.483422309055962	6.990250345212313	-5.49317196384365
twice_V1_refit	94	4300	V3	8.280873385380579	3.962080739377766	-4.318792646002812
twice_V1_refit	95	2796	V3	4.017396299260421	3.2871396505408073	-0.7302566487196134
twice_V1_refit	95	3163	V3	6.365198233433083	3.9188346748286618	-2.4463635586044212
twice_V1_refit	95	3537	V3	7.548921832499915	3.453112987259877	-4.095808845240038
twice_V1_refit	95	3999	V3	2.8776779217019604	3.389016053689862	0.5113381319879018
twice_V1_refit	95	4484	V3	1.8615149023472746	4.1304255796530205	2.2689106773057457
twice_V1_refit	99	376	V3	6.676827863235243	8.824858246264734	2.148030383029491
twice_V1_refit	99	726	V3	2.4658067273966835	12.04716191156624	9.581355184169556
twice_V1_refit	99	1063	V3	8.316327650513756	9.900044672779524	1.583717022265768
twice_V1_refit	99	1396	V3	3.989722348096603	9.802737334565467	5.813014986468865
twice_V1_refit	99	1731	V3	2.085632308502859	11.976071547820546	9.890439239317686
twice_V1_refit	99	2088	V3	23.451613323431854	25.98462094362581	2.533007620193956
twice_V1_refit	99	2491	V3	9.120794870852617	9.383417517870425	0.2626226470178086
twice_V1_refit	99	2939	V3	4.890523611699605	12.968386017782034	8.07786240608243
twice_V1_refit	99	3395	V3	5.61104936446452	12.768152016108063	7.157102651643543
twice_V1_refit	99	3823	V3	6.525251165008301	12.122092395200411	5.59684123019211
twice_V1_refit	99	4220	V3	15.030524775621883	9.222732686353911	-5.807792089267972
twice_V1_refit	99	4579	V3	14.297118858794084	8.99769260452544	-5.299426254268644
twice_V1_refit	101	573	V3	13.66037425038247	13.526253711769353	-0.13412053861311612
twice_V1_refit	101	910	V3	10.951038076310155	8.867652858450686	-2.083385217859469
twice_V1_refit	101	1417	V3	6.660709329927614	14.778468750333953	8.11775942040634
twice_V1_refit	101	1829	V3	13.296983302110876	12.43461937636865	-0.8623639257422262
twice_V1_refit	101	2182	V3	5.177545855956533	7.264182958894942	2.0866371029384094
twice_V1_refit	101	2515	V3	13.434448787990188	13.27079963370666	-0.16364915428352766
twice_V1_refit	101	2870	V3	16.974603909634254	15.882291509750118	-1.0923123998841362
twice_V1_refit	101	3213	V3	14.955202329077196	15.047880718427201	0.09267838935000583
twice_V1_refit	101	3570	V3	10.203204015716755	11.298894462933035	1.0956904472162794
twice_V1_refit	101	3883	V3	11.180222533117671	20.122628593459073	8.942406060341401
twice_V1_refit	101	4407	V3	7.877767929705067	15.112988304323238	7.235220374618171
twice_V1_refit	105	506	V3	13.487673419604095	19.511155801608588	6.023482382004493
twice_V1_refit	105	953	V3	5.31702695551587	11.517039415190405	6.200012459674535
twice_V1_refit	105	1410	V3	9.904837436471398	15.464871272731763	5.560033836260365
twice_V1_refit	105	1616	V3	38.41028025154785	13.688744958478223	-24.72153529306963
twice_V1_refit	105	1874	V3	11.934232628484203	17.740346248868747	5.806113620384544
twice_V1_refit	105	2334	V3	9.440776742357569	14.34250366042713	4.901726918069562
twice_V1_refit	105	2798	V3	14.879041224527482	18.815166804090467	3.936125579562985
twice_V1_refit	105	3254	V3	8.357160120553662	13.591778585883368	5.2346184653297065
twice_V1_refit	105	3713	V3	8.109464248595474	14.820277590693413	6.710813342097939
twice_V1_refit	105	3917	V3	36.46874585513734	14.214968578299523	-22.25377727683782
twice_V1_refit	105	4185	V3	13.407219132745755	19.751192093343064	6.343972960597309
twice_V1_refit	106	443	V3	28.74821439026601	6.13872245072825	-22.60949193953776
twice_V1_refit	106	899	V3	11.854684322708	21.049387468599477	9.194703145891477
twice_V1_refit	106	1254	V3	16.456214710253064	25.334075321889948	8.877860611636883
twice_V1_refit	106	1604	V3	15.076168446528696	24.02895727259335	8.952788826064653
twice_V1_refit	106	1953	V3	17.324954381127124	25.334986770232536	8.010032389105412
twice_V1_refit	106	2305	V3	14.835767950341529	23.477590204232136	8.641822253890608
twice_V1_refit	106	2657	V3	14.547624758809663	23.439973689600787	8.892348930791124
twice_V1_refit	106	3010	V3	16.939087587590514	26.703908592517436	9.764821004926922
twice_V1_refit	106	3364	V3	17.40008588983627	26.64842409874675	9.248338208910482
twice_V1_refit	106	3718	V3	17.807997637983576	26.3491171871851	8.541119549201525
twice_V1_refit	106	4073	V3	15.45627351220964	23.927211818272802	8.470938306063163
twice_V1_refit	106	4430	V3	16.266343891687622	24.965899816083148	8.699555924395526
twice_V1_refit	107	676	V3	22.295980618414124	21.133292304073414	-1.1626883143407092
twice_V1_refit	107	1164	V3	24.335656036363993	23.01759725737109	-1.3180587789929028
twice_V1_refit	107	1658	V3	17.28070946109327	16.1537152064431	-1.126994254650171
twice_V1_refit	107	2152	V3	21.638439261820054	20.183712490356044	-1.45472677146401
twice_V1_refit	107	2638	V3	20.348535775780377	20.122320659765727	-0.22621511601465016
twice_V1_refit	107	3131	V3	24.665229853875662	23.69760120011766	-0.9676286537580019
twice_V1_refit	107	3626	V3	22.28259239230473	21.48090585271326	-0.8016865395914685
twice_V1_refit	107	4121	V3	21.719426993700548	21.497488457626112	-0.22193853607443614
twice_V1_refit	108	481	V3	34.86083336810785	23.190572588413914	-11.670260779693933
twice_V1_refit	108	922	V3	24.188369051549625	15.45273345172706	-8.735635599822565
twice_V1_refit	108	1301	V3	35.57836776747257	22.832287363482024	-12.746080403990547
twice_V1_refit	108	1674	V3	35.3331742158305	23.762222543848804	-11.5709516719817
twice_V1_refit	108	1945	V3	37.24597475771064	23.646886719409007	-13.599088038301634
twice_V1_refit	108	2396	V3	35.80011838819409	21.66571354266761	-14.134404845526483
twice_V1_refit	108	2776	V3	29.45805689743537	17.587912517565776	-11.870144379869593
twice_V1_refit	108	3152	V3	35.060289872323466	20.691235688961065	-14.369054183362401
twice_V1_refit	108	3419	V3	24.619855658316098	14.09714703018458	-10.522708628131518
twice_V1_refit	108	3865	V3	31.662837357584348	18.238867493305094	-13.423969864279254
twice_V1_refit	108	4246	V3	33.04767704838633	20.270409951757102	-12.777267096629231
twice_V1_refit	109	454	V3	11.073654509651488	20.573776446426848	9.50012193677536
twice_V1_refit	109	674	V3	18.771878312275913	18.348482407262807	-0.42339590501310553
twice_V1_refit	109	1039	V3	8.509434172677075	21.832616698292927	13.323182525615852
twice_V1_refit	109	1404	V3	15.854265399588055	23.447901801964086	7.593636402376031
twice_V1_refit	109	1756	V3	12.54910968887488	20.026210903805634	7.477101214930753
twice_V1_refit	109	1997	V3	5.248115693574159	2.9277468120160473	-2.320368881558112
twice_V1_refit	109	2196	V3	17.946419258441193	30.30371501129693	12.357295752855737
twice_V1_refit	109	2403	V3	19.273135653389147	29.312036266135916	10.038900612746769
twice_V1_refit	109	2782	V3	15.430625023891398	19.834082869288785	4.403457845397387
twice_V1_refit	109	3205	V3	17.05676411853195	20.729412269517542	3.672648150985591
twice_V1_refit	109	3579	V3	14.26121500549739	19.78449497314915	5.523279967651762
twice_V1_refit	109	4024	V3	17.141592935937886	21.734084446094904	4.592491510157018
twice_V1_refit	109	4362	V3	8.57005169508696	9.304068333202213	0.7340166381152535
twice_V1_refit	109	4578	V3	29.749977668370153	35.79052436550233	6.040546697132175
twice_V1_refit	109	4796	V3	17.58570614720119	24.277897845955795	6.6921916987546055
twice_V1_refit	111	1919	V3	6.0802605280517	15.787526346817133	9.707265818765432
twice_V1_refit	111	2418	V3	9.350013528532122	20.618943604837106	11.268930076304985
twice_V1_refit	113	847	V3	18.87658688201757	22.63333367721599	3.7567467951984206
twice_V1_refit	113	1340	V3	16.762811957302386	24.589933799097437	7.827121841795051
twice_V1_refit	113	1852	V3	16.02576897750717	31.035957677032144	15.010188699524974
twice_V1_refit	113	2367	V3	15.828263022998115	28.866555295722193	13.038292272724078
twice_V1_refit	113	2865	V3	17.866072390619742	22.785721377798374	4.919648987178633
twice_V1_refit	113	3365	V3	17.06191889093997	26.760526672947996	9.698607782008025
twice_V1_refit	113	3881	V3	15.177281583463614	29.209577407531167	14.032295824067553
twice_V1_refit	113	4389	V3	16.61767478743724	23.83204840581886	7.214373618381618
twice_V1_refit	115	930	V3	4.029068410374974	4.246013753835842	0.21694534346086858
twice_V1_refit	115	1470	V3	4.445475281725341	4.410435724226619	-0.03503955749872212
twice_V1_refit	115	2021	V3	5.86731586190985	2.581931893704201	-3.285383968205649
twice_V1_refit	115	2567	V3	6.444723250678844	2.2247080802001657	-4.220015170478678
twice_V1_refit	115	3109	V3	5.4184659416439045	3.0705200646694135	-2.347945876974491
twice_V1_refit	115	3645	V3	3.9875940394624854	2.8898787745501204	-1.097715264912365
twice_V1_refit	115	4182	V3	4.408059747675851	4.059360869570906	-0.34869887810494493
twice_V1_refit	116	276	V3	23.882585466150424	6.60053425288569	-17.282051213264733
twice_V1_refit	116	606	V3	1.2474379185439437	5.462050070209569	4.214612151665626
twice_V1_refit	116	939	V3	3.917026799040446	3.4176722675649622	-0.4993545314754839
twice_V1_refit	116	1269	V3	6.430730348246779	3.491248789388427	-2.9394815588583514
twice_V1_refit	116	1604	V3	8.026026653983099	3.9568381737455836	-4.069188480237515
twice_V1_refit	116	1936	V3	8.203708322445134	4.331163271365298	-3.872545051079836
twice_V1_refit	116	2266	V3	16.138258797983134	3.102312104279887	-13.035946693703247
twice_V1_refit	116	2594	V3	2.561230913575586	3.5561655203751883	0.9949346067996023
twice_V1_refit	116	2929	V3	11.705254308094922	2.7445960042066497	-8.960658303888273
twice_V1_refit	116	3266	V3	2.8523032243915187	1.0167225877367585	-1.8355806366547602
twice_V1_refit	116	3604	V3	2.394460785680665	5.252961434368904	2.8585006486882394
twice_V1_refit	116	3939	V3	1.1202079131329448	2.412786151156004	1.292578238023059
twice_V1_refit	116	4273	V3	9.156641602149655	6.779063316208606	-2.3775782859410493
twice_V1_refit	121	322	V3	17.45416728773147	8.814825164536844	-8.639342123194625
twice_V1_refit	121	632	V3	16.740657606220527	4.430548844864723	-12.310108761355803
twice_V1_refit	121	938	V3	10.972951107009372	4.753155290197742	-6.21979581681163
twice_V1_refit	121	1250	V3	14.080456054782669	4.785207462080771	-9.295248592701899
twice_V1_refit	121	1563	V3	8.864794174597092	4.090080006169435	-4.774714168427657
twice_V1_refit	121	1878	V3	9.361605475835614	3.2812937479414965	-6.080311727894117
twice_V1_refit	121	2187	V3	19.453967512552882	9.09009867578132	-10.363868836771562
twice_V1_refit	121	2498	V3	12.449302365581143	5.1313247544428116	-7.317977611138332
twice_V1_refit	121	2809	V3	32.25595868400051	14.679257114165814	-17.576701569834697
twice_V1_refit	121	3119	V3	12.994578837544665	5.375648325069197	-7.618930512475468
twice_V1_refit	121	3426	V3	14.069463939915678	4.8447018013576875	-9.224762138557992
twice_V1_refit	121	3733	V3	11.374493136903883	5.505254669493129	-5.869238467410754
twice_V1_refit	121	4044	V3	16.344591890511172	6.052195080296277	-10.292396810214894
twice_V1_refit	121	4349	V3	18.26463358362448	5.759690486115955	-12.504943097508527
twice_V1_refit	121	4654	V3	15.147214139337004	6.459479530526386	-8.687734608810619
twice_V1_refit	123	499	V3	22.3135462099463	13.220700371363696	-9.092845838582603
twice_V1_refit	123	943	V3	20.599403727238162	13.552904684673495	-7.046499042564667
twice_V1_refit	123	1416	V3	17.439670516809027	16.339418775405115	-1.1002517414039126
twice_V1_refit	123	1855	V3	21.626194773626523	14.37383375990114	-7.252361013725382
twice_V1_refit	123	2317	V3	21.91361691048322	14.219969328144096	-7.693647582339125
twice_V1_refit	123	2800	V3	22.334622988305455	17.651027056095845	-4.6835959322096095
twice_V1_refit	123	3242	V3	21.480594783818624	14.438837694389909	-7.041757089428716
twice_V1_refit	123	3675	V3	23.612098610714686	13.300673230697267	-10.311425380017418
twice_V1_refit	123	4153	V3	21.641809344880862	14.945970387711048	-6.695838957169814
twice_V1_refit	128	725	V3	12.438313544241666	15.070801633087791	2.6324880888461255
twice_V1_refit	128	1292	V3	14.103521291254001	15.8274204930998	1.7238992018457981
twice_V1_refit	128	1871	V3	13.797573969646535	16.904121775012307	3.1065478053657714
twice_V1_refit	128	2455	V3	13.011532259057848	12.5964863163476	-0.41504594271024864
twice_V1_refit	128	3014	V3	14.26946235048973	15.218675262992482	0.9492129125027517
twice_V1_refit	128	3552	V3	14.302168673493822	23.673080693011947	9.370912019518125
twice_V1_refit	128	4114	V3	13.964948450698822	16.33759802357872	2.372649572879899
twice_V1_refit	130	999	V3	24.772905326590372	22.46938614542766	-2.303519181162713
twice_V1_refit	130	1529	V3	15.453298089594478	10.931901377484254	-4.521396712110224
twice_V1_refit	130	2060	V3	27.93573294556057	24.02702295665672	-3.9087099889038512
twice_V1_refit	130	2594	V3	24.849219934572744	20.36978833041764	-4.479431604155103
twice_V1_refit	130	3121	V3	21.95258157474522	20.819728615215315	-1.132852959529906
twice_V1_refit	130	3653	V3	30.161771322775063	27.603664452492634	-2.5581068702824297
twice_V1_refit	130	4184	V3	22.072402578946534	21.206749590746863	-0.8656529881996704
twice_V1_refit	131	896	V3	14.213867941194767	17.794736266075677	3.5808683248809103
twice_V1_refit	131	1347	V3	14.115259297638564	16.75511255183976	2.639853254201194
twice_V1_refit	131	1800	V3	14.046141709763342	14.093832830526056	0.04769112076271398
twice_V1_refit	131	2266	V3	9.705679186047195	10.921901914058779	1.2162227280115836
twice_V1_refit	131	2731	V3	9.94164041205446	11.811158243713773	1.869517831659314
twice_V1_refit	131	3197	V3	14.22883843469776	16.509209665452666	2.2803712307549056
twice_V1_refit	131	3656	V3	9.874070060401134	13.704247747951605	3.8301776875504707
twice_V1_refit	131	4110	V3	17.56219999104846	17.99282918932895	0.4306291982804922
twice_V1_refit	137	780	V3	6.286249951987906	15.095553218870071	8.809303266882164
twice_V1_refit	137	1238	V3	6.625547269006843	11.213251818006553	4.58770454899971
twice_V1_refit	137	1710	V3	4.057636062673943	7.254207463791119	3.1965714011171764
twice_V1_refit	137	2186	V3	4.857298053243993	12.224222990155571	7.366924936911578
twice_V1_refit	137	2650	V3	4.001558994916478	12.222756777193448	8.22119778227697
twice_V1_refit	137	3108	V3	7.367777297562984	11.898720459423801	4.530943161860817
twice_V1_refit	137	3570	V3	5.741906743931035	8.194796429009878	2.4528896850788433
twice_V1_refit	137	4048	V3	3.0627945263214045	7.2874570775242145	4.22466255120281
twice_V1_refit	137	4515	V3	2.8268694908399543	7.83399743718955	5.007127946349597
twice_V1_refit	139	605	V3	5.270369802416258	13.600568972366496	8.330199169950237
twice_V1_refit	139	1013	V3	8.47570459926725	19.76361159065183	11.287906991384581
twice_V1_refit	139	1440	V3	8.33904849054326	20.228380608900775	11.889332118357515
twice_V1_refit	139	1879	V3	6.1604553288869415	15.398934977050668	9.238479648163727
twice_V1_refit	139	2302	V3	11.61528036704216	17.63928585609935	6.024005489057188
twice_V1_refit	139	2708	V3	15.933952679750309	23.209852279107587	7.2758995993572775
twice_V1_refit	139	3099	V3	7.215143591776207	18.809986715492155	11.594843123715947
twice_V1_refit	139	3496	V3	4.1734394552726055	10.698308854798773	6.5248693995261675
twice_V1_refit	139	3891	V3	8.220064293700295	21.96805089267537	13.747986598975077
twice_V1_refit	139	4294	V3	5.932986135194848	15.785965194527105	9.852979059332256
twice_V1_refit	141	719	V3	21.23376331841064	24.07497976518509	2.8412164467744496
twice_V1_refit	141	1197	V3	20.388235631127273	23.454412501904454	3.0661768707771806
twice_V1_refit	141	1689	V3	18.24452972470123	21.046242935585724	2.8017132108844933
twice_V1_refit	141	2181	V3	23.305797416954796	23.58181583821354	0.276018421258744
twice_V1_refit	141	2676	V3	26.79450126306144	25.449059418846627	-1.3454418442148146
twice_V1_refit	141	3160	V3	15.657699381654478	18.517429379065295	2.859729997410817
twice_V1_refit	141	3629	V3	22.909330229824185	26.325326116776086	3.415995886951901
twice_V1_refit	141	4116	V3	24.054152046193245	25.318741111224593	1.2645890650313483
twice_V1_refit	142	533	V3	6.888952697558668	17.80141291407477	10.912460216516102
twice_V1_refit	142	925	V3	7.916340687740809	19.20436994138214	11.28802925364133
twice_V1_refit	142	1319	V3	6.011855081452294	16.26737465087523	10.255519569422935
twice_V1_refit	142	1738	V3	3.8056862049677025	14.696065338355279	10.890379133387576
twice_V1_refit	142	2141	V3	4.5055139661934716	15.803996299743462	11.298482333549991
twice_V1_refit	142	2533	V3	7.05268985564236	16.96194702066341	9.90925716502105
twice_V1_refit	142	2925	V3	7.816977247514773	18.142233115215692	10.32525586770092
twice_V1_refit	142	3333	V3	6.013729636921555	16.281347677721488	10.267618040799933
twice_V1_refit	142	3755	V3	4.840545013586966	16.191555389818966	11.351010376232
twice_V1_refit	142	4195	V3	4.4270989753827985	15.215079083130124	10.787980107747327
twice_V1_refit	146	608	V3	6.056073365454983	12.940448512764377	6.8843751473093935
twice_V1_refit	146	1197	V3	4.849715665194135	14.34275545048834	9.493039785294204
twice_V1_refit	146	1757	V3	5.435623750609724	13.317903736956902	7.882279986347178
twice_V1_refit	146	2281	V3	8.693882605599383	13.134934154087167	4.441051548487785
twice_V1_refit	146	2794	V3	5.853191737709628	14.12398794199718	8.270796204287553
twice_V1_refit	146	3300	V3	5.823288022472566	4.05608310118758	-1.7672049212849856
twice_V1_refit	146	3770	V3	4.079649377642445	8.71134992119295	4.6317005435505045
twice_V1_refit	146	4311	V3	8.778567966392384	7.5284100243205865	-1.2501579420717972
twice_V1_refit	147	625	V3	19.375606459237794	13.433798197097467	-5.941808262140327
twice_V1_refit	147	1129	V3	16.301398657019995	15.794025148717804	-0.5073735083021909
twice_V1_refit	147	1627	V3	16.592070940745522	14.996098936952677	-1.5959720037928449
twice_V1_refit	147	2131	V3	16.51808727258114	12.888691797084876	-3.629395475496265
twice_V1_refit	147	2640	V3	10.288525809444419	10.863336915822927	0.5748111063785082
twice_V1_refit	147	3140	V3	18.377231907308065	15.899697535328992	-2.4775343719790737
twice_V1_refit	147	3635	V3	16.396370737859293	14.961873834177876	-1.434496903681417
twice_V1_refit	147	4135	V3	12.0170941671593	11.78013950305795	-0.2369546641013507
twice_V1_refit	149	679	V3	17.532188893260994	33.19097611171056	15.658787218449568
twice_V1_refit	149	1112	V3	16.91724192667877	31.840556402231314	14.923314475552544
twice_V1_refit	149	1553	V3	19.447815469368493	37.08150595030938	17.633690480940885
twice_V1_refit	149	1994	V3	16.05404170017849	31.271250804473823	15.217209104295332
twice_V1_refit	149	2425	V3	16.205496344844118	31.647836610394712	15.442340265550595
twice_V1_refit	149	2844	V3	13.525793394371124	25.363017257983426	11.837223863612301
twice_V1_refit	149	3273	V3	17.20004724514176	33.397601151024205	16.197553905882444
twice_V1_refit	149	3718	V3	20.191463604547792	39.89405595555211	19.70259235100432
twice_V1_refit	149	4167	V3	17.383339409958094	33.878347023926295	16.495007613968202
twice_V1_refit	152	574	V3	4.132711749207055	2.8622029074438013	-1.2705088417632537
twice_V1_refit	152	1072	V3	3.8601622299612774	3.13008602673917	-0.7300762032221075
twice_V1_refit	152	1527	V3	4.355296981075775	3.0291554550037354	-1.32614152607204
twice_V1_refit	152	1981	V3	4.984373759396292	3.825776980618533	-1.1585967787777594
twice_V1_refit	152	2431	V3	5.181019851173412	4.53703000715244	-0.6439898440209717
twice_V1_refit	152	2870	V3	5.325678840208295	5.01896299017843	-0.3067158500298648
twice_V1_refit	152	3292	V3	7.2277050261593585	7.2334790820304296	0.005774055871071049
twice_V1_refit	152	3735	V3	8.321292723374375	9.090503162742797	0.7692104393684218
twice_V1_refit	152	4221	V3	4.991479860974593	2.5405038996036162	-2.4509759613709767
twice_V1_refit	155	730	V3	18.617160607055077	24.404003275776095	5.786842668721018
twice_V1_refit	155	1222	V3	17.116892874916864	22.996299787317596	5.879406912400732
twice_V1_refit	155	1708	V3	19.264166588376003	27.743446319801322	8.479279731425319
twice_V1_refit	155	2189	V3	26.44637971128935	33.01303356719362	6.566653855904267
twice_V1_refit	155	2702	V3	16.27049087931423	20.41417052894667	4.143679649632439
twice_V1_refit	155	3197	V3	18.209640749472342	28.456728176509973	10.24708742703763
twice_V1_refit	155	3670	V3	19.53217969074312	26.675861170325934	7.143681479582813
twice_V1_refit	155	4172	V3	20.374112399720477	27.60863503398556	7.234522634265083
twice_V1_refit	156	791	V3	21.35884100532138	18.62770317532029	-2.7311378300010922
twice_V1_refit	156	1323	V3	28.562744113400367	20.640841389106264	-7.921902724294103
twice_V1_refit	156	1825	V3	28.008664517788752	20.53789756309879	-7.47076695468996
twice_V1_refit	156	2382	V3	23.346038358235663	18.57455214760225	-4.771486210633412
twice_V1_refit	156	2901	V3	27.721645642836897	20.677049419003843	-7.044596223833054
twice_V1_refit	156	3393	V3	27.098525848520076	19.14738403192058	-7.951141816599495
twice_V1_refit	156	3964	V3	21.38875560003562	17.88717079715612	-3.501584802879499
twice_V1_refit	160	977	V3	20.258865212588578	8.77149466456592	-11.487370548022659
twice_V1_refit	160	1682	V3	20.24091490616102	7.910030739649008	-12.330884166512012
twice_V1_refit	160	2367	V3	13.964399154896022	8.328326118554681	-5.63607303634134
twice_V1_refit	160	3005	V3	11.046658150788147	9.74278549324971	-1.3038726575384363
twice_V1_refit	160	3697	V3	27.20934259360131	9.860316327869192	-17.349026265732117
twice_V1_refit	162	592	V3	6.327087595533142	7.372749088385006	1.0456614928518642
twice_V1_refit	162	1022	V3	5.766764123174068	5.326742187617176	-0.4400219355568913
twice_V1_refit	162	1443	V3	4.992852133521866	7.9367742944112765	2.943922160889411
twice_V1_refit	162	1844	V3	2.589002761817107	7.3266203869805135	4.737617625163407
twice_V1_refit	162	2223	V3	3.0064582116826846	4.868265775530527	1.8618075638478424
twice_V1_refit	162	2643	V3	3.653229536355097	7.170867283618013	3.517637747262916
twice_V1_refit	162	3081	V3	4.08066605109353	7.593386825526765	3.5127207744332347
twice_V1_refit	162	3539	V3	4.429165218240971	6.325805364698728	1.8966401464577567
twice_V1_refit	162	3979	V3	3.8791477600683684	6.796859332387905	2.917711572319537
twice_V1_refit	162	4405	V3	2.334190154447323	5.210334660864161	2.8761445064168383
twice_V1_refit	164	548	V3	8.144093015136608	22.74633556695616	14.60224255181955
twice_V1_refit	164	1004	V3	11.29287583441802	24.433013550791447	13.140137716373427
twice_V1_refit	164	1451	V3	11.815908533239892	23.242980350598952	11.42707181735906
twice_V1_refit	164	1915	V3	7.730568586007323	21.513941676477494	13.783373090470171
twice_V1_refit	164	2371	V3	7.23712024767569	22.334705381324	15.097585133648309
twice_V1_refit	164	2839	V3	8.00687576050049	23.35076653624966	15.343890775749172
twice_V1_refit	164	3276	V3	10.005611971514487	23.319746374942156	13.31413440342767
twice_V1_refit	164	3716	V3	9.662793035363176	22.76607506871275	13.103282033349576
twice_V1_refit	164	4190	V3	7.008905485426583	21.895324272108557	14.886418786681974
twice_V1_refit	166	848	V3	4.474485792788431	10.220340623607475	5.745854830819044
twice_V1_refit	166	1322	V3	5.338114568995372	11.164596764499908	5.8264821955045365
twice_V1_refit	166	1772	V3	3.9422170745738763	9.225439002067663	5.283221927493787
twice_V1_refit	166	2261	V3	3.9330397134451647	9.833745196347966	5.900705482902801
twice_V1_refit	166	2715	V3	4.640761706738614	10.204707161850841	5.563945455112227
twice_V1_refit	166	3187	V3	4.081977057550133	10.018380472773842	5.936403415223709
twice_V1_refit	166	3678	V3	4.887861136248823	10.673280459347195	5.785419323098372
twice_V1_refit	166	4137	V3	2.204871514188067	4.040295073840903	1.8354235596528357
twice_V1_refit	167	685	V3	12.798639075402399	23.242779069942348	10.444139994539949
twice_V1_refit	167	1083	V3	15.428099028020526	25.45949040528465	10.031391377264125
twice_V1_refit	167	1548	V3	17.798579780534197	30.404333053433753	12.605753272899555
twice_V1_refit	167	2004	V3	6.496042360614435	8.744064022201394	2.248021661586959
twice_V1_refit	167	2439	V3	15.497690283034077	26.115573531273178	10.617883248239101
twice_V1_refit	167	2919	V3	15.015773589857604	27.056750700924674	12.04097711106707
twice_V1_refit	167	3346	V3	11.481613898757393	20.196078229989954	8.714464331232561
twice_V1_refit	167	3801	V3	16.845764658588696	27.59882057607979	10.753055917491093
twice_V1_refit	167	4284	V3	11.053926098909765	21.991234038507596	10.937307939597831
twice_V1_refit	168	823	V3	17.811342453450635	12.7533529218427	-5.0579895316079355
twice_V1_refit	168	1340	V3	15.142957595475409	9.519553991470412	-5.623403604004997
twice_V1_refit	168	1816	V3	9.859762872381557	6.479245741545543	-3.3805171308360142
twice_V1_refit	168	2299	V3	19.08721188034481	10.756301227433855	-8.330910652910955
twice_V1_refit	168	2763	V3	12.307977419858268	5.2404053192810185	-7.06757210057725
twice_V1_refit	168	3191	V3	13.425721957128669	5.4298848178118915	-7.9958371393167775
twice_V1_refit	168	3715	V3	10.813106785094892	5.453502334691716	-5.359604450403175
twice_V1_refit	168	4223	V3	12.34196225369792	6.037223368042316	-6.304738885655604
twice_V1_refit	169	944	V3	1.7018017528305245	8.89668310426479	7.194881351434265
twice_V1_refit	169	1499	V3	1.6224242192251912	7.446969941427577	5.8245457222023855
twice_V1_refit	169	2062	V3	3.629243697409368	1.7226528501185974	-1.9065908472907704
twice_V1_refit	169	2610	V3	4.097264929499418	18.900056334730113	14.802791405230696
twice_V1_refit	169	3172	V3	1.6228029845252574	5.62362884468347	4.000825860158212
twice_V1_refit	169	3736	V3	3.1742494987770558	15.076744798331482	11.902495299554428
twice_V1_refit	169	4282	V3	1.2863267572606485	10.772056263405693	9.485729506145045
twice_V1_refit	170	660	V3	3.7633989987767715	6.854824341147691	3.0914253423709197
twice_V1_refit	170	1234	V3	13.554539473125324	16.802862638392554	3.24832316526723
twice_V1_refit	170	1783	V3	5.615358360389289	12.74182537785952	7.126467017470231
twice_V1_refit	170	2381	V3	7.574386942832808	12.872607239627852	5.298220296795044
twice_V1_refit	170	2964	V3	5.122379828890327	11.880161107757365	6.757781278867038
twice_V1_refit	170	3551	V3	4.208916927176736	10.011080861116042	5.8021639339393065
twice_V1_refit	170	4120	V3	9.230463480172334	15.46008987189367	6.229626391721336
twice_V1_refit	172	744	V3	6.168335218300016	8.184733582235095	2.016398363935079
twice_V1_refit	172	1310	V3	3.402046859118405	6.026526892122975	2.62448003300457
twice_V1_refit	172	1867	V3	10.628043936429554	14.025566289363885	3.397522352934331
twice_V1_refit	172	2437	V3	5.429004647837112	7.7893222761126	2.360317628275488
twice_V1_refit	172	3013	V3	7.494627241697184	10.092652461822894	2.5980252201257095
twice_V1_refit	172	3597	V3	8.287548195825531	11.564022001445528	3.2764738056199967
twice_V1_refit	172	4171	V3	4.505833606883197	7.502076605460961	2.996242998577764
twice_V1_refit	173	466	V3	8.234454394023675	10.899499582849563	2.6650451888258875
twice_V1_refit	173	829	V3	4.79190432004467	7.677258118511035	2.8853537984663653
twice_V1_refit	173	1086	V3	2.7798560937948507	10.86103891218548	8.08118281839063
twice_V1_refit	173	1473	V3	3.4161777525161723	8.734367430414377	5.3181896778982045
twice_V1_refit	173	1941	V3	11.409468369440075	13.374973225038536	1.9655048555984607
twice_V1_refit	173	2323	V3	7.72538467956635	9.822303746366348	2.096919066799998
twice_V1_refit	173	2683	V3	6.016815111472191	8.447078979434963	2.430263867962772
twice_V1_refit	173	2888	V3	7.463450686257013	10.01092441581733	2.547473729560317
twice_V1_refit	173	3215	V3	3.081072027528513	6.976489907788254	3.8954178802597412
twice_V1_refit	173	3492	V3	3.4711304288133267	9.067778277347267	5.596647848533941
twice_V1_refit	173	3974	V3	8.22738066406055	11.459743886216955	3.2323632221564047
twice_V1_refit	173	4508	V3	9.589243297543582	8.79742067951282	-0.7918226180307624
twice_V1_refit	178	591	V3	11.00425106619315	3.2492029118315435	-7.7550481543616065
twice_V1_refit	178	909	V3	4.7423665380024955	3.438369852096	-1.3039966859064953
twice_V1_refit	178	1224	V3	7.961408075771676	6.134486986900401	-1.8269210888712744
twice_V1_refit	178	1541	V3	6.969416433462946	8.917826461054029	1.9484100275910823
twice_V1_refit	178	1870	V3	9.04426002756339	5.178310990515153	-3.865949037048236
twice_V1_refit	178	2228	V3	13.917689270902288	4.082771963342364	-9.834917307559923
twice_V1_refit	178	2622	V3	12.217918356908864	3.6106206178800897	-8.607297739028775
twice_V1_refit	178	3038	V3	7.240613072988048	4.342478896544741	-2.898134176443307
twice_V1_refit	178	3443	V3	4.753327934162551	5.2291621758495594	0.47583424168700805
twice_V1_refit	178	3828	V3	13.190557690580377	4.972505846550857	-8.218051844029521
twice_V1_refit	178	4212	V3	11.791007643492113	6.9612857117418985	-4.829721931750215
twice_V1_refit	178	4590	V3	9.561988111046107	5.8373508960731835	-3.7246372149729234
twice_V1_refit	183	561	V3	6.03379614983719	12.272518841598611	6.238722691761421
twice_V1_refit	183	942	V3	11.059613599637252	15.00809590692515	3.9484823072878967
twice_V1_refit	183	1333	V3	8.378399407765702	13.975845960309822	5.59744655254412
twice_V1_refit	183	1724	V3	6.655502700208393	12.402276879157323	5.746774178948931
twice_V1_refit	183	2118	V3	5.716185802129109	12.671508524121538	6.955322721992429
twice_V1_refit	183	2488	V3	8.36788171752678	15.382252511175984	7.014370793649205
twice_V1_refit	183	2861	V3	10.395471956998055	15.400209826263593	5.004737869265538
twice_V1_refit	183	3243	V3	6.441197385637385	13.270091507637398	6.828894122000013
twice_V1_refit	183	3629	V3	8.97622494546844	14.910138746479703	5.933913801011263
twice_V1_refit	183	4005	V3	6.972252988100707	15.085251736858211	8.112998748757505
twice_V1_refit	183	4369	V3	10.715743123364469	16.513612160997635	5.797869037633166
twice_V1_refit	191	831	V3	12.704406302260283	25.399689555070452	12.69528325281017
twice_V1_refit	191	1313	V3	17.356250986009545	30.574176715015394	13.217925729005849
twice_V1_refit	191	1811	V3	19.705908007745908	34.92642565060225	15.22051764285634
twice_V1_refit	191	2290	V3	18.601044118127387	33.00823069778774	14.407186579660351
twice_V1_refit	191	2768	V3	13.312907421158737	24.77884809834822	11.465940677189483
twice_V1_refit	191	3252	V3	19.070589138781063	32.20926554646201	13.138676407680943
twice_V1_refit	191	3753	V3	20.534338208616536	36.4712623448318	15.936924136215264
twice_V1_refit	191	4237	V3	15.610773441313919	29.18206634329021	13.57129290197629
twice_V1_refit	192	1029	V3	9.158057124904246	13.030498428793633	3.872441303889387
twice_V1_refit	192	1538	V3	11.377217827094382	16.12208568819661	4.744867861102227
twice_V1_refit	192	2041	V3	14.000245416487603	18.47315403221085	4.472908615723247
twice_V1_refit	192	2542	V3	8.827697467867038	13.983364763988835	5.155667296121797
twice_V1_refit	192	3032	V3	12.845832840540284	16.770294138147538	3.9244612976072535
twice_V1_refit	192	3518	V3	15.451646274673102	19.651081879339735	4.199435604666633
twice_V1_refit	192	4004	V3	13.362808125782536	17.10974045678323	3.746932331000693
twice_V1_refit	192	4494	V3	13.351682324404141	17.76687300686947	4.4151906824653295
twice_V1_refit	195	603	V3	6.505074847592465	7.4671165066421485	0.9620416590496834
twice_V1_refit	195	1050	V3	3.044828107287486	10.399676953727944	7.354848846440458
twice_V1_refit	195	1462	V3	3.3735396510686138	10.915376959303336	7.541837308234722
twice_V1_refit	195	1886	V3	2.3836821827256105	9.180873308702443	6.797191125976832
twice_V1_refit	195	2349	V3	4.613365269170972	8.029449911683384	3.4160846425124127
twice_V1_refit	195	2816	V3	2.0247319816702376	8.773178615088963	6.748446633418725
twice_V1_refit	195	3286	V3	1.906119844188783	8.03587585610317	6.129756011914386
twice_V1_refit	195	3735	V3	2.8011530083828693	9.825133857398866	7.023980849015997
twice_V1_refit	195	4135	V3	3.466011150043046	11.95952630835263	8.493515158309584
twice_V1_refit	196	718	V3	11.834518841987283	24.200784882169287	12.366266040182005
twice_V1_refit	196	1114	V3	13.572216931297726	23.969429176132635	10.39721224483491
twice_V1_refit	196	1498	V3	5.284930123786411	16.30938098456137	11.024450860774959
twice_V1_refit	196	1898	V3	2.1687114102464022	11.114270762330023	8.94555935208362
twice_V1_refit	196	2298	V3	14.266182536641482	25.87054132364757	11.604358787006086
twice_V1_refit	196	2685	V3	5.951872890906753	16.854278417016186	10.902405526109433
twice_V1_refit	196	3073	V3	4.849236227368298	16.360648030623555	11.511411803255257
twice_V1_refit	196	3477	V3	14.545224758736044	25.03783990123315	10.492615142497105
twice_V1_refit	196	3886	V3	6.139422818807746	18.38228176364255	12.242858944834804
twice_V1_refit	196	4300	V3	11.269610098226913	23.391247395281393	12.12163729705448
twice_V1_refit	199	526	V3	21.777224379561638	36.0548151909651	14.277590811403464
twice_V1_refit	199	1065	V3	22.526374546088523	38.043275631696275	15.516901085607753
twice_V1_refit	199	1558	V3	20.137684838170646	32.08616176908425	11.948476930913603
twice_V1_refit	199	2059	V3	21.719031429423378	38.2598911199697	16.540859690546323
twice_V1_refit	199	2522	V3	21.044932714729427	33.686733788466746	12.64180107373732
twice_V1_refit	199	3087	V3	21.89605965622973	35.78366268140981	13.887603025180077
twice_V1_refit	199	3656	V3	19.208123654448368	32.257407790547305	13.049284136098937
twice_V1_refit	199	4181	V3	21.351509269279873	37.999244347763295	16.64773507848342
twice_V1_refit	2	560	V4	8.73188710838994	12.547281103000259	3.8153939946103197
twice_V1_refit	2	1007	V4	7.317204015150267	12.010912240620033	4.693708225469766
twice_V1_refit	2	1452	V4	5.37557555587106	11.361297038289049	5.985721482417989
twice_V1_refit	2	1911	V4	7.101617012924234	11.751630189816028	4.650013176891794
twice_V1_refit	2	2370	V4	8.352210016290869	12.551654197410983	4.199444181120114
twice_V1_refit	2	2826	V4	5.322109161734864	11.591652848385154	6.26954368665029
twice_V1_refit	2	3285	V4	7.0155652958673915	11.853712696636588	4.838147400769197
twice_V1_refit	2	3752	V4	8.415673944784228	12.100762961151526	3.6850890163672982
twice_V1_refit	2	4218	V4	6.54707550736573	11.396899077851796	4.849823570486065
twice_V1_refit	11	778	V4	2.641744124044214	12.469941377242113	9.8281972531979
twice_V1_refit	11	1286	V4	3.3827053835846215	14.883420007181456	11.500714623596835
twice_V1_refit	11	1795	V4	3.882797873863642	17.107150573111806	13.224352699248165
twice_V1_refit	11	2298	V4	2.941753415457507	15.883628181305909	12.941874765848402
twice_V1_refit	11	2796	V4	2.6874681759390158	7.951286633204245	5.263818457265229
twice_V1_refit	11	3288	V4	3.625475605918329	10.39383541891105	6.7683598129927205
twice_V1_refit	11	3783	V4	1.8661111563636468	11.443238485471218	9.57712732910757
twice_V1_refit	11	4276	V4	2.320472078999461	9.7774472545545	7.45697517555504
twice_V1_refit	12	782	V4	3.4134999204570993	16.168784169797444	12.755284249340345
twice_V1_refit	12	1338	V4	2.8541972472231003	12.942228846712315	10.088031599489215
twice_V1_refit	12	1884	V4	5.57962792589111	17.254065885544563	11.674437959653453
twice_V1_refit	12	2472	V4	4.075301065434842	14.257365101689038	10.182064036254197
twice_V1_refit	12	3054	V4	4.999860004809929	15.55738047071205	10.557520465902122
twice_V1_refit	12	3634	V4	4.8990950991251	16.40607107288528	11.506975973760179
twice_V1_refit	12	4204	V4	2.5361651893616335	7.147259414745757	4.611094225384123
twice_V1_refit	14	517	V4	9.05623528135792	13.390420287920254	4.334185006562334
twice_V1_refit	14	878	V4	10.092986079412738	16.84954347694689	6.756557397534154
twice_V1_refit	14	1241	V4	10.557725839976477	16.031705861247392	5.473980021270915
twice_V1_refit	14	1600	V4	9.622848186639628	15.988645292887254	6.365797106247626
twice_V1_refit	14	1965	V4	11.398136609965965	17.368907518416908	5.970770908450943
twice_V1_refit	14	2321	V4	9.425118818061783	14.775527120164574	5.350408302102791
twice_V1_refit	14	2674	V4	10.842411534056964	16.026387181533014	5.18397564747605
twice_V1_refit	14	3030	V4	9.072037088545006	15.945489489950615	6.8734524014056095
twice_V1_refit	14	3394	V4	10.338515833323754	16.44252475519237	6.1040089218686155
twice_V1_refit	14	3755	V4	13.489195151828733	16.073935465944004	2.5847403141152707
twice_V1_refit	14	4113	V4	9.64485969823391	15.305128520549346	5.660268822315436
twice_V1_refit	14	4464	V4	11.914105929829017	15.711788586093594	3.797682656264577
twice_V1_refit	19	900	V4	2.131135497149882	3.6536561530550498	1.5225206559051676
twice_V1_refit	19	1394	V4	9.067079764988216	15.044280292532147	5.97720052754393
twice_V1_refit	19	1891	V4	8.652943820400612	14.751062112945606	6.098118292544994
twice_V1_refit	19	2395	V4	8.52972799370116	15.615591671272009	7.085863677570849
twice_V1_refit	19	2892	V4	6.972581349805308	15.047323245661373	8.074741895856064
twice_V1_refit	19	3375	V4	7.5604727804445	15.598831154748174	8.038358374303673
twice_V1_refit	19	3856	V4	7.516126967565292	15.039836366421918	7.523709398856626
twice_V1_refit	19	4340	V4	7.589700295786566	15.684105945382216	8.09440564959565
twice_V1_refit	28	726	V4	18.396290188312456	21.71955974244439	3.323269554131933
twice_V1_refit	28	1230	V4	17.6531246082576	21.851622996805176	4.198498388547577
twice_V1_refit	28	1730	V4	14.41430486754163	19.368755918596058	4.954451051054429
twice_V1_refit	28	2236	V4	13.307821417876449	16.389155360789527	3.081333942913078
twice_V1_refit	28	2757	V4	15.294668585858988	18.903581454612198	3.60891286875321
twice_V1_refit	28	3270	V4	17.00865746838801	20.60339227418683	3.594734805798822
twice_V1_refit	28	3779	V4	16.691893073246256	22.35923045717065	5.667337383924394
twice_V1_refit	28	4288	V4	13.921384953514846	19.824179052129345	5.9027940986145
twice_V1_refit	29	484	V4	10.363803771516432	16.54085560703093	6.177051835514499
twice_V1_refit	29	952	V4	10.784805096902724	17.01822827572679	6.233423178824067
twice_V1_refit	29	1419	V4	9.680284774167417	16.679065304382505	6.998780530215088
twice_V1_refit	29	1883	V4	9.513810024691118	17.902744735822463	8.388934711131345
twice_V1_refit	29	2347	V4	9.192326838487396	17.44466273688047	8.252335898393074
twice_V1_refit	29	2805	V4	9.472405659188777	17.83146097352211	8.359055314333332
twice_V1_refit	29	3262	V4	8.928966723335982	17.65227389097673	8.723307167640748
twice_V1_refit	29	3718	V4	8.479808087272044	17.466514971278478	8.986706884006434
twice_V1_refit	29	4172	V4	8.201522622123063	15.452221122710029	7.2506985005869655
twice_V1_refit	33	754	V4	19.849476408312086	28.017833297798617	8.168356889486532
twice_V1_refit	33	1257	V4	18.851465208185246	24.033189313501957	5.181724105316711
twice_V1_refit	33	1758	V4	17.437239043961092	23.30017156467397	5.862932520712878
twice_V1_refit	33	2254	V4	16.00993140799977	21.0052056411818	4.99527423318203
twice_V1_refit	33	2743	V4	23.146119299093737	30.85175310899308	7.705633809899343
twice_V1_refit	33	3230	V4	21.80848276659298	28.751259946869958	6.942777180276977
twice_V1_refit	33	3710	V4	28.264924277863553	32.288577399486734	4.02365312162318
twice_V1_refit	33	4186	V4	11.321938537810365	14.890891383273683	3.5689528454633184
twice_V1_refit	35	365	V4	29.94678117448904	43.31613196943267	13.369350794943628
twice_V1_refit	35	575	V4	20.83304633642824	35.98036673042515	15.147320393996914
twice_V1_refit	35	785	V4	28.33140752497169	41.627998008104655	13.296590483132963
twice_V1_refit	35	994	V4	28.018830768286325	39.872887094087964	11.85405632580164
twice_V1_refit	35	1204	V4	4.991481556858628	5.935132119659772	0.9436505628011442
twice_V1_refit	35	1438	V4	18.800879595708384	31.079420779822932	12.278541184114548
twice_V1_refit	35	1704	V4	23.96747836846302	39.8474644251283	15.879986056665281
twice_V1_refit	35	1920	V4	26.19004257625853	41.27510879421419	15.08506621795566
twice_V1_refit	35	2133	V4	4.183744181359364	7.877683125477425	3.6939389441180612
twice_V1_refit	35	2439	V4	18.981792684375186	32.1859237055728	13.204131021197611
twice_V1_refit	35	2647	V4	30.741019934496883	42.24000489598551	11.498984961488624
twice_V1_refit	35	2857	V4	29.20417178891883	43.16088283160885	13.95671104269002
twice_V1_refit	35	3069	V4	4.7639052543313865	5.530565563447944	0.7666603091165571
twice_V1_refit	35	3285	V4	20.169923826437262	36.26488541389246	16.094961587455195
twice_V1_refit	35	3573	V4	16.625196110759497	32.87879395580158	16.25359784504208
twice_V1_refit	35	3783	V4	22.23371884277168	36.8350564994438	14.601337656672122
twice_V1_refit	35	3993	V4	24.279589440929872	38.44144309391666	14.161853652986789
twice_V1_refit	35	4204	V4	26.08125435658458	37.602749897199544	11.521495540614964
twice_V1_refit	35	4416	V4	30.283163879397225	40.92742693961722	10.644263060219995
twice_V1_refit	35	4716	V4	28.743174446284264	43.13637576999898	14.393201323714713
twice_V1_refit	37	505	V4	7.811545608688601	9.796722252735899	1.9851766440472982
twice_V1_refit	37	950	V4	21.076394797927104	30.22738140260061	9.150986604673506
twice_V1_refit	37	1383	V4	10.54007798660645	15.885028250688134	5.3449502640816835
twice_V1_refit	37	1805	V4	17.19968074973608	22.54387148565556	5.344190735919483
twice_V1_refit	37	2234	V4	15.90659715919261	22.40059798549587	6.49400082630326
twice_V1_refit	37	2666	V4	14.380813944096559	20.0198740783656	5.639060134269041
twice_V1_refit	37	3104	V4	21.77396798095534	31.472646083237542	9.698678102282202
twice_V1_refit	37	3531	V4	16.130759449489553	22.861933137038598	6.731173687549045
twice_V1_refit	37	3992	V4	14.741002292227371	19.209839995021056	4.468837702793685
twice_V1_refit	37	4451	V4	21.62225242185202	31.237856937459966	9.615604515607945
twice_V1_refit	39	1015	V4	19.749154382691923	25.62901197428718	5.879857591595258
twice_V1_refit	39	1603	V4	23.815930506595745	30.24957351194328	6.433643005347534
twice_V1_refit	39	2168	V4	23.523188598432277	30.647027742049747	7.12383914361747
twice_V1_refit	39	2714	V4	23.038445071876033	29.238847971096806	6.200402899220773
twice_V1_refit	39	3284	V4	24.003515316733907	31.623521307842264	7.620005991108357
twice_V1_refit	39	3850	V4	22.17741347507049	28.483000812262166	6.305587337191675
twice_V1_refit	39	4394	V4	24.320327499846588	31.30967206667454	6.989344566827953
twice_V1_refit	41	727	V4	16.195143757226383	21.357375603358296	5.162231846131913
twice_V1_refit	41	1346	V4	11.474689651074693	13.131050377756527	1.656360726681834
twice_V1_refit	41	1958	V4	19.89263899178837	27.301684050334835	7.4090450585464644
twice_V1_refit	41	2552	V4	16.590879452710492	20.75843338360678	4.167553930896286
twice_V1_refit	41	3158	V4	13.117893361704745	15.631611312906214	2.5137179512014693
twice_V1_refit	41	3776	V4	14.622054061583762	17.90040954391295	3.2783554823291876
twice_V1_refit	42	602	V4	17.820263992321802	16.655175693273428	-1.1650882990483744
twice_V1_refit	42	1138	V4	10.448246663930297	11.430586463137578	0.9823397992072813
twice_V1_refit	42	1673	V4	18.45308837063215	16.386655582192066	-2.066432788440082
twice_V1_refit	42	2193	V4	15.94224093941642	15.123691117950203	-0.8185498214662168
twice_V1_refit	42	2697	V4	17.045878758342432	15.576124249070556	-1.4697545092718762
twice_V1_refit	42	3205	V4	12.703728530232873	13.925381951575583	1.22165342134271
twice_V1_refit	42	3745	V4	13.733739930681379	12.027321610377038	-1.7064183203043406
twice_V1_refit	42	4276	V4	8.070672600045198	9.680144948856048	1.6094723488108507
twice_V1_refit	46	843	V4	6.108242489486837	11.358705478221863	5.250462988735026
twice_V1_refit	46	1318	V4	5.567973771979294	7.724807226925128	2.1568334549458337
twice_V1_refit	46	1799	V4	1.4756618988162167	3.6017582789149585	2.126096380098742
twice_V1_refit	46	2282	V4	2.0306503979029618	4.142828102411139	2.112177704508177
twice_V1_refit	46	2762	V4	1.2278179972004244	3.447632825676926	2.2198148284765016
twice_V1_refit	46	3242	V4	4.213723446346565	9.725737715108334	5.512014268761769
twice_V1_refit	46	3707	V4	3.207184111007121	7.390612891347481	4.1834287803403605
twice_V1_refit	46	4176	V4	1.8784945260053196	5.130331828347729	3.2518373023424094
twice_V1_refit	48	977	V4	12.783380855941555	7.6064471766177135	-5.176933679323842
twice_V1_refit	48	1519	V4	13.209794876945974	7.201153614688989	-6.008641262256985
twice_V1_refit	48	2063	V4	13.606680595628717	6.524398400271928	-7.082282195356789
twice_V1_refit	48	2580	V4	12.668055823003545	4.22573339126194	-8.442322431741605
twice_V1_refit	48	3091	V4	9.564060592892313	4.026407113201386	-5.537653479690927
twice_V1_refit	48	3589	V4	9.228130955573809	4.352788512040556	-4.875342443533253
twice_V1_refit	48	4076	V4	12.081342848343557	5.3346443945756254	-6.746698453767931
twice_V1_refit	49	905	V4	12.086235785234638	18.857077336459195	6.7708415512245566
twice_V1_refit	49	1464	V4	10.33153751517427	17.479476839560604	7.147939324386334
twice_V1_refit	49	2009	V4	9.217150775392204	15.935835424438755	6.718684649046551
twice_V1_refit	49	2555	V4	10.889997604941062	17.781120565595476	6.891122960654414
twice_V1_refit	49	3106	V4	7.198813093567577	12.94845417848151	5.749641084913933
twice_V1_refit	49	3652	V4	9.789845753513545	16.394635134431063	6.604789380917518
twice_V1_refit	49	4202	V4	10.657525965581316	17.47709586109578	6.819569895514464
twice_V1_refit	50	738	V4	19.343758923166167	25.958516123493713	6.614757200327546
twice_V1_refit	50	1185	V4	12.87028630231643	17.67031255945421	4.80002625713778
twice_V1_refit	50	1623	V4	15.750877206847965	20.490084941932963	4.739207735084998
twice_V1_refit	50	2051	V4	13.201709321464753	15.477435421170037	2.2757260997052846
twice_V1_refit	50	2481	V4	10.956772664016011	13.568992250569853	2.6122195865538416
twice_V1_refit	50	2905	V4	17.496931067986655	20.82010297608138	3.323171908094725
twice_V1_refit	50	3328	V4	18.752243322300984	25.449475222050967	6.697231899749983
twice_V1_refit	50	3747	V4	11.652331454178405	14.89305164824732	3.240720194068915
twice_V1_refit	50	4167	V4	14.241978671194861	17.47428844923817	3.2323097780433088
twice_V1_refit	55	840	V4	13.910152411754238	26.024249201108763	12.114096789354525
twice_V1_refit	55	1339	V4	30.70223163077588	43.57552451336863	12.873292882592747
twice_V1_refit	55	1829	V4	21.579849544684464	32.45342881059944	10.873579265914977
twice_V1_refit	55	2318	V4	20.479376688011314	34.27212883296085	13.792752144949539
twice_V1_refit	55	2803	V4	23.30634529440805	39.09440422731562	15.788058932907571
twice_V1_refit	55	3277	V4	28.218728317994337	39.525080795715205	11.306352477720868
twice_V1_refit	55	3759	V4	18.453581944475967	29.63361909119052	11.180037146714554
twice_V1_refit	55	4240	V4	14.07180868834765	26.591229193211777	12.519420504864128
twice_V1_refit	57	439	V4	6.6654326298605024	12.14277394649281	5.477341316632307
twice_V1_refit	57	819	V4	6.676919200083731	12.1013785599542	5.42445935987047
twice_V1_refit	57	1199	V4	7.559233418743153	11.106849734144918	3.547616315401765
twice_V1_refit	57	1571	V4	7.420104707310638	12.432418016808878	5.01231330949824
twice_V1_refit	57	1945	V4	7.313965152319526	12.874849392823881	5.560884240504355
twice_V1_refit	57	2316	V4	5.28002606127597	11.09251727368222	5.81249121240625
twice_V1_refit	57	2690	V4	6.218887242091032	11.965054296330974	5.746167054239942
twice_V1_refit	57	3061	V4	4.286294030244586	10.501431657737536	6.2151376274929495
twice_V1_refit	57	3427	V4	6.212313011740633	11.957931665558197	5.745618653817564
twice_V1_refit	57	3789	V4	6.657875355023928	12.210744366641583	5.552869011617655
twice_V1_refit	57	4151	V4	5.71469986268899	11.412989515672162	5.698289652983172
twice_V1_refit	57	4509	V4	5.3979583439754	10.783722488608472	5.385764144633072
twice_V1_refit	58	691	V4	3.6939569989560113	14.161890523890007	10.467933524933995
twice_V1_refit	58	1192	V4	2.1001431040639518	9.593835632236003	7.493692528172051
twice_V1_refit	58	1695	V4	2.5057604158723543	8.951278278103114	6.44551786223076
twice_V1_refit	58	2197	V4	2.2066583538808637	9.826766727850163	7.6201083739693
twice_V1_refit	58	2679	V4	2.760028574942393	12.358378576644386	9.598350001701993
twice_V1_refit	58	3160	V4	2.6398925741878747	12.769277485985915	10.129384911798041
twice_V1_refit	58	3623	V4	2.1993695906298933	7.968824697533252	5.769455106903359
twice_V1_refit	58	4042	V4	2.4774949428620268	12.076148431838718	9.59865348897669
twice_V1_refit	58	4469	V4	2.212670853747192	9.6264034370583	7.413732583311108
twice_V1_refit	63	645	V4	7.140558595172307	12.2645004711014	5.123941875929092
twice_V1_refit	63	1035	V4	8.572668681040504	12.265881403608237	3.6932127225677327
twice_V1_refit	63	1458	V4	7.569743459461547	11.088130735679197	3.5183872762176502
twice_V1_refit	63	1902	V4	7.502671693136272	12.351222050815693	4.848550357679421
twice_V1_refit	63	2320	V4	5.563052048008858	9.418697328349513	3.8556452803406547
twice_V1_refit	63	2784	V4	6.995641143081984	11.194128416550782	4.198487273468799
twice_V1_refit	63	3189	V4	6.110152822128595	10.208228448142755	4.09807562601416
twice_V1_refit	63	3559	V4	4.952970867897325	9.636645298731114	4.683674430833789
twice_V1_refit	63	3949	V4	7.491410994613659	11.942264488899287	4.450853494285628
twice_V1_refit	63	4391	V4	5.402409142570625	9.336261143026475	3.9338520004558495
twice_V1_refit	66	939	V4	23.99093265736049	19.035546277589056	-4.955386379771433
twice_V1_refit	66	1557	V4	18.693756711409584	11.470589192231568	-7.223167519178016
twice_V1_refit	66	1915	V4	10.4705332659999	8.052062702335375	-2.418470563664526
twice_V1_refit	66	2716	V4	16.099745635835983	11.136464134704568	-4.963281501131416
twice_V1_refit	66	3365	V4	16.165850260272656	9.995739703911005	-6.170110556361651
twice_V1_refit	66	3975	V4	13.26410636525077	10.149413820022069	-3.114692545228701
twice_V1_refit	68	528	V4	2.582303334102193	6.877072366709445	4.2947690326072525
twice_V1_refit	68	1003	V4	1.3376915283101851	6.515077958477648	5.177386430167463
twice_V1_refit	68	1467	V4	2.8417891624267986	7.2359536250314	4.394164462604602
twice_V1_refit	68	1939	V4	1.8494063759671653	6.014197180435097	4.164790804467932
twice_V1_refit	68	2395	V4	3.245481235426322	7.005878588324164	3.760397352897842
twice_V1_refit	68	2844	V4	2.6717971919758465	7.430991123602893	4.759193931627046
twice_V1_refit	68	3305	V4	2.5257153013190785	6.8223147311620025	4.296599429842924
twice_V1_refit	68	3767	V4	1.445997435121595	6.795210071337388	5.3492126362157935
twice_V1_refit	68	4220	V4	1.5164146913675487	6.406746896055991	4.890332204688443
twice_V1_refit	69	728	V4	5.427247646350616	14.722178302028357	9.294930655677742
twice_V1_refit	69	1113	V4	5.342947517356438	15.276762888125687	9.93381537076925
twice_V1_refit	69	1505	V4	5.069311534832673	13.921183047143051	8.851871512310378
twice_V1_refit	69	1892	V4	6.922995441418143	18.822976354027738	11.899980912609594
twice_V1_refit	69	2274	V4	11.892042637363275	24.86412075199848	12.972078114635206
twice_V1_refit	69	2653	V4	13.938672572341527	25.29903946762156	11.360366895280034
twice_V1_refit	69	3036	V4	10.121563620050317	22.29374212428446	12.172178504234143
twice_V1_refit	69	3425	V4	8.195200414388655	21.051866694337402	12.856666279948747
twice_V1_refit	69	3809	V4	8.046797986679172	21.51871775800908	13.471919771329906
twice_V1_refit	69	4187	V4	8.808206490034028	20.239240013559517	11.431033523525489
twice_V1_refit	69	4557	V4	1.160125714347264	5.934233482147934	4.77410776780067
twice_V1_refit	70	353	V4	9.210303937450991	8.048845595616035	-1.1614583418349564
twice_V1_refit	70	691	V4	12.195671028882794	10.410905906560986	-1.784765122321808
twice_V1_refit	70	1028	V4	12.973228862549249	11.576053345864427	-1.3971755166848219
twice_V1_refit	70	1365	V4	11.084587317017482	8.755888590895385	-2.328698726122097
twice_V1_refit	70	1703	V4	11.022781012482215	9.086788260975451	-1.9359927515067632
twice_V1_refit	70	2042	V4	13.058423407724598	10.010980895992294	-3.0474425117323047
twice_V1_refit	70	2381	V4	5.6839972541821995	6.756489674971837	1.0724924207896374
twice_V1_refit	70	2714	V4	10.561245062121651	8.726773395143159	-1.8344716669784926
twice_V1_refit	70	3042	V4	8.379920640905459	8.096120452207776	-0.28380018869768264
twice_V1_refit	70	3362	V4	9.566308866158689	9.283858692268486	-0.28245017389020255
twice_V1_refit	70	3685	V4	7.929948207940412	8.59134837272056	0.6614001647801482
twice_V1_refit	70	4008	V4	13.304642745131558	10.777911457871348	-2.52673128726021
twice_V1_refit	70	4341	V4	12.090648439979665	9.883872435664243	-2.2067760043154223
twice_V1_refit	71	540	V4	11.684086255301454	14.115401828949851	2.431315573648398
twice_V1_refit	71	1026	V4	12.440071703888608	15.330265154221165	2.890193450332557
twice_V1_refit	71	1515	V4	5.395724749298918	7.276223661002226	1.8804989117033077
twice_V1_refit	71	2028	V4	10.93558816575173	14.261821095388502	3.326232929636772
twice_V1_refit	71	2578	V4	10.466322162300207	13.962200685429158	3.495878523128951
twice_V1_refit	71	3137	V4	9.6328401178484	13.064404396609993	3.431564278761593
twice_V1_refit	71	3684	V4	3.4790039508204225	4.709324067868796	1.230320117048374
twice_V1_refit	71	4218	V4	7.751711918199956	10.769968820477747	3.0182569022777903
twice_V1_refit	72	828	V4	13.263911295347183	12.875980313276672	-0.387930982070511
twice_V1_refit	72	1316	V4	15.3830915951634	14.929870835753595	-0.45322075940980433
twice_V1_refit	72	1826	V4	12.360671047972733	11.740192858340142	-0.6204781896325908
twice_V1_refit	72	2316	V4	20.91722113282016	21.041522134408872	0.12430100158871227
twice_V1_refit	72	2828	V4	24.65805417236709	24.616092560417364	-0.04196161194972703
twice_V1_refit	72	3168	V4	20.175348619166957	20.134966198100916	-0.04038242106604173
twice_V1_refit	72	3676	V4	14.13496501427441	13.231415686954943	-0.9035493273194675
twice_V1_refit	72	4166	V4	16.66092003711575	15.940060002029913	-0.7208600350858383
twice_V1_refit	73	820	V4	3.6295006674824783	6.612698841643771	2.9831981741612923
twice_V1_refit	73	1332	V4	1.9172470029892894	3.76247123573583	1.8452242327465407
twice_V1_refit	73	1844	V4	4.859716820741559	7.472688995696951	2.6129721749553925
twice_V1_refit	73	2361	V4	3.3672857060058043	6.088443809629673	2.721158103623869
twice_V1_refit	73	2868	V4	2.8092598936648203	4.51064855465207	1.7013886609872495
twice_V1_refit	73	3379	V4	3.890121616893904	6.638584560785711	2.748462943891807
twice_V1_refit	73	3890	V4	2.1830331994708496	4.25421425876135	2.0711810592905007
twice_V1_refit	73	4394	V4	22.659650861786425	29.10814691078499	6.448496048998564
twice_V1_refit	74	635	V4	2.1369247140804077	2.4583676007985287	0.32144288671812093
twice_V1_refit	74	1135	V4	3.225366277562879	2.499739743194927	-0.7256265343679522
twice_V1_refit	74	1633	V4	2.4008401245092563	3.5127712687760284	1.111931144266772
twice_V1_refit	74	2134	V4	1.1481568433397584	2.328211887654028	1.1800550443142697
twice_V1_refit	74	2637	V4	3.3858599468606516	2.3562673562228453	-1.0295925906378063
twice_V1_refit	74	3134	V4	3.6426806216128673	2.599283781169494	-1.043396840443373
twice_V1_refit	74	3636	V4	5.735499540611375	4.0428994533396585	-1.6926000872717166
twice_V1_refit	74	4137	V4	4.503732036501656	2.901583642438127	-1.602148394063529
twice_V1_refit	74	4638	V4	2.1037743405689655	2.1239062653949214	0.020131924825955938
twice_V1_refit	78	723	V4	18.08203409987058	29.635491641244787	11.553457541374208
twice_V1_refit	78	1087	V4	17.164383575809822	27.831219077921908	10.666835502112086
twice_V1_refit	78	1657	V4	17.897690461120117	30.979029160767805	13.081338699647688
twice_V1_refit	78	2147	V4	18.769174295239953	31.89632026671952	13.127145971479568
twice_V1_refit	78	2635	V4	18.37959757481802	33.14474725131905	14.765149676501032
twice_V1_refit	78	3120	V4	11.380014582695704	22.605398053357764	11.22538347066206
twice_V1_refit	78	3591	V4	16.423818481119124	27.500276859765215	11.076458378646091
twice_V1_refit	78	4060	V4	18.3081864256051	31.268358291968998	12.960171866363897
twice_V1_refit	80	379	V4	12.155125429246263	10.294703372756878	-1.8604220564893854
twice_V1_refit	80	774	V4	11.8336382587874	11.691744041757325	-0.14189421703007454
twice_V1_refit	80	1171	V4	12.592658682633147	11.535455840155254	-1.057202842477892
twice_V1_refit	80	1574	V4	12.222065542388776	11.875618041553045	-0.3464475008357315
twice_V1_refit	80	1977	V4	10.949048361903117	10.772734924898636	-0.176313437004481
twice_V1_refit	80	2374	V4	13.299007533670824	12.308280446837328	-0.9907270868334965
twice_V1_refit	80	2775	V4	11.752525841458711	11.103082395170865	-0.6494434462878456
twice_V1_refit	80	3184	V4	11.188565222017479	10.786422003021348	-0.40214321899613026
twice_V1_refit	80	3589	V4	12.60846836400601	11.944179963464386	-0.6642884005416239
twice_V1_refit	80	3994	V4	12.157957643193319	11.54856434700973	-0.6093932961835886
twice_V1_refit	80	4399	V4	12.557428261143059	11.312127192681276	-1.2453010684617833
twice_V1_refit	81	609	V4	31.290893375572033	24.286693710756854	-7.004199664815179
twice_V1_refit	81	1013	V4	30.777847747893084	23.298199245304904	-7.47964850258818
twice_V1_refit	81	1391	V4	34.69002178846262	29.4930488210908	-5.196972967371824
twice_V1_refit	81	1791	V4	35.35241380243571	27.768016338597207	-7.584397463838506
twice_V1_refit	81	2165	V4	32.04841857428308	26.140049765917706	-5.908368808365378
twice_V1_refit	81	2550	V4	35.191156422192684	28.543610408462076	-6.647546013730608
twice_V1_refit	81	2928	V4	27.52652865075096	21.549852725474334	-5.976675925276627
twice_V1_refit	81	3305	V4	29.9923547257708	22.854709160693496	-7.137645565077303
twice_V1_refit	81	3684	V4	32.16866019665393	27.387415370820076	-4.781244825833856
twice_V1_refit	81	4092	V4	34.41913804985367	27.28792128147747	-7.131216768376202
twice_V1_refit	81	4510	V4	31.653717629286866	24.051455474230025	-7.602262155056842
twice_V1_refit	83	355	V4	7.898256623773535	15.679763325928114	7.781506702154579
twice_V1_refit	83	689	V4	8.839896514897964	4.897530127246101	-3.9423663876518624
twice_V1_refit	83	1158	V4	7.999592982479002	6.560258819587718	-1.4393341628912841
twice_V1_refit	83	1720	V4	9.021248446803936	7.613770769514494	-1.4074776772894424
twice_V1_refit	83	2124	V4	11.859688178502273	9.546323280393763	-2.31336489810851
twice_V1_refit	83	2604	V4	2.868171759071621	2.6460446867236853	-0.2221270723479356
twice_V1_refit	83	3216	V4	7.976435802095347	6.191161625663711	-1.7852741764316358
twice_V1_refit	83	3725	V4	7.580574712974423	7.376519944017803	-0.20405476895662034
twice_V1_refit	83	4085	V4	8.271180308423935	7.682957475215545	-0.5882228332083894
twice_V1_refit	83	4558	V4	32.547647291352156	28.09072171166899	-4.4569255796831655
twice_V1_refit	87	635	V4	23.598884205315354	19.6984851652019	-3.9003990401134523
twice_V1_refit	87	960	V4	26.537385961016543	21.203618688192275	-5.333767272824268
twice_V1_refit	87	1289	V4	25.54898991496159	21.268567336786752	-4.280422578174839
twice_V1_refit	87	1627	V4	23.33735402928883	19.56346728530158	-3.773886743987248
twice_V1_refit	87	1952	V4	25.98222636539224	22.706258557921576	-3.275967807470664
twice_V1_refit	87	2281	V4	26.838558662448648	21.53415630965107	-5.304402352797577
twice_V1_refit	87	2622	V4	24.961070134768416	20.512690847452237	-4.448379287316179
twice_V1_refit	87	2977	V4	23.46764595077992	20.01316226048338	-3.4544836902965415
twice_V1_refit	87	3321	V4	10.755072465543673	7.818464183072379	-2.936608282471294
twice_V1_refit	87	3682	V4	25.61027627809489	19.62775931839301	-5.982516959701879
twice_V1_refit	87	4048	V4	22.004379285881882	16.99725957521234	-5.007119710669542
twice_V1_refit	87	4404	V4	21.44275736359638	17.622138791595866	-3.820618572000516
twice_V1_refit	92	423	V4	3.5460425723849367	12.859800191206272	9.313757618821334
twice_V1_refit	92	733	V4	4.997854695217578	14.943013261110158	9.94515856589258
twice_V1_refit	92	1042	V4	5.1532638555493655	14.418898918582688	9.265635063033322
twice_V1_refit	92	1342	V4	4.500884418665392	14.64662536968803	10.145740951022638
twice_V1_refit	92	1658	V4	3.7134561680425704	14.700590959705426	10.987134791662855
twice_V1_refit	92	1966	V4	3.457453542267865	13.09727007955371	9.639816537285844
twice_V1_refit	92	2270	V4	6.26993478928764	15.980736829375907	9.710802040088268
twice_V1_refit	92	2576	V4	4.991200030828656	14.3175013112678	9.326301280439143
twice_V1_refit	92	2881	V4	5.995280982371794	15.765501789089587	9.770220806717793
twice_V1_refit	92	3181	V4	4.607536062850592	15.450532636169731	10.84299657331914
twice_V1_refit	92	3488	V4	3.1444783268322123	13.389900685550034	10.245422358717821
twice_V1_refit	92	3793	V4	5.468047200727096	14.962656826567843	9.494609625840747
twice_V1_refit	92	4089	V4	5.690734710204161	14.441668939130789	8.750934228926628
twice_V1_refit	92	4389	V4	5.85989260479496	15.650323069434396	9.790430464639435
twice_V1_refit	94	729	V4	3.846478801595945	6.533376327426747	2.6868975258308017
twice_V1_refit	94	1113	V4	3.7527492089151013	7.229851277130516	3.4771020682154146
twice_V1_refit	94	1490	V4	3.8071975751810356	5.242213307369811	1.4350157321887753
twice_V1_refit	94	1869	V4	4.452475815058798	6.221773303754854	1.769297488696056
twice_V1_refit	94	2252	V4	3.3701056834112473	8.407347165261816	5.037241481850569
twice_V1_refit	94	2648	V4	5.422699453143048	8.685744398891552	3.2630449457485042
twice_V1_refit	94	3071	V4	4.109544842657739	8.84958826087437	4.740043418216631
twice_V1_refit	94	3495	V4	5.30205481457445	8.130319126930214	2.8282643123557643
twice_V1_refit	94	3905	V4	6.083509255319226	7.8705810918608154	1.7870718365415899
twice_V1_refit	94	4300	V4	3.2902709423206797	2.5540616629732136	-0.7362092793474662
twice_V1_refit	95	2796	V4	15.864806677633986	25.23613659721477	9.371329919580784
twice_V1_refit	95	3163	V4	16.45131543960291	24.66694212865272	8.21562668904981
twice_V1_refit	95	3537	V4	14.482643033740638	22.801778816085193	8.319135782344555
twice_V1_refit	95	3999	V4	12.0189290626608	19.695221191844876	7.676292129184077
twice_V1_refit	95	4484	V4	12.707626729610176	21.02898221619663	8.321355486586455
twice_V1_refit	99	376	V4	4.119002235201807	7.345258592932665	3.2262563577308576
twice_V1_refit	99	726	V4	6.793985289815726	12.51689384193225	5.7229085521165235
twice_V1_refit	99	1063	V4	4.052049950484334	9.59142481682086	5.539374866336526
twice_V1_refit	99	1396	V4	2.1796407360464056	8.638640202895369	6.458999466848963
twice_V1_refit	99	1731	V4	3.7020518167099037	9.102661830055515	5.400610013345611
twice_V1_refit	99	2088	V4	2.5750537355361693	6.988246503793942	4.4131927682577725
twice_V1_refit	99	2491	V4	5.395151921176912	10.742568341298703	5.3474164201217915
twice_V1_refit	99	2939	V4	7.422689324813205	12.765216893285869	5.342527568472664
twice_V1_refit	99	3395	V4	7.510474742207773	12.415874636880142	4.905399894672369
twice_V1_refit	99	3823	V4	4.4792105450542214	8.684212141570777	4.2050015965165555
twice_V1_refit	99	4220	V4	9.03986893954734	11.35203302022345	2.3121640806761103
twice_V1_refit	99	4579	V4	3.6370374561158645	6.216556661497811	2.5795192053819465
twice_V1_refit	101	573	V4	2.8489395729731544	3.809225657664598	0.9602860846914436
twice_V1_refit	101	910	V4	10.011631717267127	9.844422172809539	-0.16720954445758807
twice_V1_refit	101	1417	V4	10.916632732232783	10.251409871895154	-0.6652228603376287
twice_V1_refit	101	1829	V4	10.614477968089304	10.672990431847657	0.05851246375835295
twice_V1_refit	101	2182	V4	5.714620620174963	8.287764346492663	2.5731437263177
twice_V1_refit	101	2515	V4	10.046641244959561	11.142743681278876	1.096102436319315
twice_V1_refit	101	2870	V4	6.822720371620746	10.392430952745219	3.5697105811244727
twice_V1_refit	101	3213	V4	7.246734419774672	10.394874140791321	3.1481397210166495
twice_V1_refit	101	3570	V4	4.167687960188452	4.39183828394289	0.22415032375443822
twice_V1_refit	101	3883	V4	13.064616261111187	8.512726033109844	-4.5518902280013425
twice_V1_refit	101	4407	V4	10.712659086784369	10.569575269774544	-0.1430838170098241
twice_V1_refit	105	506	V4	6.080962823466532	9.420278786534787	3.3393159630682554
twice_V1_refit	105	953	V4	9.46160178044774	13.689394814417392	4.227793033969652
twice_V1_refit	105	1410	V4	10.45846311778364	14.10892898695003	3.650465869166389
twice_V1_refit	105	1616	V4	27.188307181524966	31.24779589249499	4.059488710970026
twice_V1_refit	105	1874	V4	10.682458031880676	13.861904125756446	3.17944609387577
twice_V1_refit	105	2334	V4	17.237172629184318	20.82904182928031	3.591869200095992
twice_V1_refit	105	2798	V4	18.178445346494897	22.139155375908473	3.960710029413576
twice_V1_refit	105	3254	V4	7.271278355670688	10.023105201870894	2.7518268462002062
twice_V1_refit	105	3713	V4	11.528828752979788	16.03532339985107	4.506494646871282
twice_V1_refit	105	3917	V4	26.36310576985598	30.93754704557748	4.574441275721501
twice_V1_refit	105	4185	V4	16.12941677348069	20.01324195278738	3.8838251793066902
twice_V1_refit	106	443	V4	40.31856960623584	41.21705051700444	0.8984809107685976
twice_V1_refit	106	899	V4	12.53363573893997	18.585968900638726	6.052333161698755
twice_V1_refit	106	1254	V4	9.784317324464816	14.012753081195878	4.228435756731063
twice_V1_refit	106	1604	V4	14.868670431371873	20.69115030422501	5.822479872853135
twice_V1_refit	106	1953	V4	25.55486462164668	32.95628266606142	7.40141804441474
twice_V1_refit	106	2305	V4	14.123541691002876	20.424682919310726	6.30114122830785
twice_V1_refit	106	2657	V4	13.297358976736058	19.556989647729555	6.259630670993497
twice_V1_refit	106	3010	V4	23.92965599803046	32.20996716874253	8.280311170712071
twice_V1_refit	106	3364	V4	15.754423935494534	22.149528557395815	6.395104621901281
twice_V1_refit	106	3718	V4	17.437784993425336	23.634124495391635	6.1963395019663
twice_V1_refit	106	4073	V4	15.568141434058715	21.514307097856037	5.946165663797322
twice_V1_refit	106	4430	V4	15.604926160477264	22.299036897809668	6.694110737332403
twice_V1_refit	107	676	V4	9.572348486749584	5.474095821657632	-4.098252665091953
twice_V1_refit	107	1164	V4	13.177011960937518	9.385653917756306	-3.791358043181212
twice_V1_refit	107	1658	V4	8.872446239807584	4.968215124652637	-3.9042311151549463
twice_V1_refit	107	2152	V4	8.275507321609838	4.99317357251611	-3.2823337490937288
twice_V1_refit	107	2638	V4	10.736894945463787	7.379447837612426	-3.3574471078513604
twice_V1_refit	107	3131	V4	13.582710362266718	10.665172149513063	-2.917538212753655
twice_V1_refit	107	3626	V4	7.512878998264297	3.570280565367309	-3.942598432896988
twice_V1_refit	107	4121	V4	6.531188183697174	4.969636782944014	-1.5615514007531601
twice_V1_refit	108	481	V4	13.50563449109011	2.2934582594891832	-11.212176231600926
twice_V1_refit	108	922	V4	9.292934967935187	3.341935841381733	-5.950999126553453
twice_V1_refit	108	1301	V4	17.65637127223857	1.0917991543814343	-16.564572117857136
twice_V1_refit	108	1674	V4	15.738612153956973	2.7270641999833343	-13.01154795397364
twice_V1_refit	108	1945	V4	17.31524403988938	1.3152753591341542	-15.999968680755224
twice_V1_refit	108	2396	V4	13.15033925741503	2.343847567541952	-10.806491689873079
twice_V1_refit	108	2776	V4	10.833108935487946	2.7066895319774327	-8.126419403510514
twice_V1_refit	108	3152	V4	18.333791140766923	1.9494803087250496	-16.384310832041873
twice_V1_refit	108	3419	V4	17.37432206117006	10.764841989040152	-6.609480072129907
twice_V1_refit	108	3865	V4	15.661285651459892	1.10832588135054	-14.552959770109352
twice_V1_refit	108	4246	V4	15.530902014050445	1.4057481110148224	-14.125153903035622
twice_V1_refit	109	454	V4	5.8356937382156255	2.7070702950845846	-3.128623443131041
twice_V1_refit	109	674	V4	17.84228813469762	17.427109313199924	-0.4151788214976939
twice_V1_refit	109	1039	V4	15.521440467881803	17.884155219644136	2.362714751762333
twice_V1_refit	109	1404	V4	1.9205171839359787	3.963388219230295	2.0428710352943162
twice_V1_refit	109	1756	V4	3.7707140941891737	3.498873660858625	-0.27184043333054886
twice_V1_refit	109	1997	V4	6.420086368871239	5.229795487584343	-1.190290881286896
twice_V1_refit	109	2196	V4	11.30779180724899	15.611714352891962	4.303922545642973
twice_V1_refit	109	2403	V4	8.986177915555412	2.485173447014496	-6.501004468540916
twice_V1_refit	109	2782	V4	8.492310359998314	14.725303663297339	6.2329933032990255
twice_V1_refit	109	3205	V4	2.2429675766178754	5.24862398546005	3.0056564088421744
twice_V1_refit	109	3579	V4	2.2929287195441237	6.959293046876332	4.666364327332208
twice_V1_refit	109	4024	V4	1.6030937411693025	5.143946915549598	3.5408531743802953
twice_V1_refit	109	4362	V4	7.60275130823483	1.338857154248394	-6.263894153986437
twice_V1_refit	109	4578	V4	11.889196212226553	13.571585860941163	1.6823896487146097
twice_V1_refit	109	4796	V4	8.945956705790906	4.900580590700325	-4.045376115090581
twice_V1_refit	111	1919	V4	7.502773401653206	6.426744905667516	-1.0760284959856898
twice_V1_refit	111	2418	V4	1.6259899252224557	10.395932386001622	8.769942460779166
twice_V1_refit	113	847	V4	19.10490960185721	18.5637907588141	-0.5411188430431082
twice_V1_refit	113	1340	V4	19.870125094210753	18.356016438856766	-1.5141086553539864
twice_V1_refit	113	1852	V4	19.989823219834424	18.184453018469203	-1.8053702013652213
twice_V1_refit	113	2367	V4	19.47220203684099	18.067309780407985	-1.4048922564330049
twice_V1_refit	113	2865	V4	20.806773412208624	19.779490566149402	-1.0272828460592223
twice_V1_refit	113	3365	V4	20.431122577554277	18.78244860547449	-1.6486739720797878
twice_V1_refit	113	3881	V4	20.517337454600703	18.014738797483187	-2.5025986571175167
twice_V1_refit	113	4389	V4	19.410975851147665	17.98728859685391	-1.4236872542937533
twice_V1_refit	115	930	V4	4.052723445173198	8.836965194412828	4.78424174923963
twice_V1_refit	115	1470	V4	5.858781853918386	8.483520767233422	2.624738913315036
twice_V1_refit	115	2021	V4	4.591120836705845	8.875443966875007	4.284323130169162
twice_V1_refit	115	2567	V4	6.187070591043559	9.109625386831459	2.9225547957878995
twice_V1_refit	115	3109	V4	2.4394846021742227	8.238390021751195	5.798905419576973
twice_V1_refit	115	3645	V4	1.4900190087407859	8.008550253860097	6.518531245119311
twice_V1_refit	115	4182	V4	1.0356892172538346	6.8362183459927355	5.800529128738901
twice_V1_refit	116	276	V4	19.47413596251458	16.254083017113853	-3.2200529454007274
twice_V1_refit	116	606	V4	5.684587910144202	5.60376939922998	-0.08081851091422187
twice_V1_refit	116	939	V4	6.962870762373541	8.803395208651965	1.8405244462784243
twice_V1_refit	116	1269	V4	7.717127340640029	8.722117935493587	1.0049905948535587
twice_V1_refit	116	1604	V4	27.60221678821912	22.231004854207153	-5.371211934011967
twice_V1_refit	116	1936	V4	8.78200755352755	8.980520099826823	0.1985125462992734
twice_V1_refit	116	2266	V4	20.489495508714665	17.347555890974824	-3.1419396177398404
twice_V1_refit	116	2594	V4	5.4256479707331655	5.933543506963968	0.5078955362308024
twice_V1_refit	116	2929	V4	12.795462525595912	12.334374277754973	-0.46108824784093905
twice_V1_refit	116	3266	V4	13.672045644181182	12.549410587583887	-1.1226350565972947
twice_V1_refit	116	3604	V4	19.901358841638547	17.304423895637395	-2.596934946001152
twice_V1_refit	116	3939	V4	4.6986443291667355	6.648450058093744	1.949805728927008
twice_V1_refit	116	4273	V4	21.95624647872751	20.846810985399674	-1.1094354933278368
twice_V1_refit	121	322	V4	21.317806466254336	21.518939257482224	0.20113279122788796
twice_V1_refit	121	632	V4	28.517191968287648	25.673919313711746	-2.8432726545759017
twice_V1_refit	121	938	V4	19.34594736543569	18.80467525519808	-0.5412721102376103
twice_V1_refit	121	1250	V4	21.051148329383253	20.750691609385413	-0.3004567199978396
twice_V1_refit	121	1563	V4	32.223320114528555	30.619937751734998	-1.6033823627935568
twice_V1_refit	121	1878	V4	18.451943089426486	18.416742534468	-0.03520055495848595
twice_V1_refit	121	2187	V4	23.645498229729895	21.02959353057598	-2.6159046991539157
twice_V1_refit	121	2498	V4	20.493147835766013	19.842664853427895	-0.6504829823381186
twice_V1_refit	121	2809	V4	27.26133855024408	18.46571317820832	-8.795625372035762
twice_V1_refit	121	3119	V4	26.00259806167131	24.178468157175168	-1.824129904496143
twice_V1_refit	121	3426	V4	21.214298676977926	20.687060882481994	-0.5272377944959317
twice_V1_refit	121	3733	V4	22.21756873474342	21.509843873572066	-0.7077248611713536
twice_V1_refit	121	4044	V4	28.799281155484064	26.566859310559593	-2.2324218449244704
twice_V1_refit	121	4349	V4	39.34821459185831	36.154085053411656	-3.194129538446653
twice_V1_refit	121	4654	V4	19.107819951955108	17.494715911944027	-1.6131040400110805
twice_V1_refit	123	499	V4	8.383978256962395	11.293158706675763	2.909180449713368
twice_V1_refit	123	943	V4	8.724954686342576	11.731697849955305	3.006743163612729
twice_V1_refit	123	1416	V4	8.883683348447912	10.403108592183637	1.519425243735725
twice_V1_refit	123	1855	V4	8.968064916747391	11.185014362556652	2.216949445809261
twice_V1_refit	123	2317	V4	8.96375624292528	11.212984390625808	2.249228147700528
twice_V1_refit	123	2800	V4	10.56548967510411	11.440123035172759	0.874633360068648
twice_V1_refit	123	3242	V4	9.060120320204204	10.548300048642636	1.488179728438432
twice_V1_refit	123	3675	V4	9.147400754516067	11.570602952667842	2.4232021981517757
twice_V1_refit	123	4153	V4	9.73971471474098	11.857742218589376	2.1180275038483956
twice_V1_refit	128	725	V4	13.16815144545961	13.396139898074237	0.22798845261462652
twice_V1_refit	128	1292	V4	10.143634281701319	10.630555572516467	0.48692129081514857
twice_V1_refit	128	1871	V4	11.01589634139144	11.519686869774555	0.5037905283831154
twice_V1_refit	128	2455	V4	11.856831665524536	12.200182986072909	0.34335132054837203
twice_V1_refit	128	3014	V4	9.949794231651559	11.068109146298827	1.118314914647268
twice_V1_refit	128	3552	V4	17.64571754893007	18.06690813384118	0.4211905849111126
twice_V1_refit	128	4114	V4	10.769802978849281	11.223067448023635	0.4532644691743535
twice_V1_refit	130	999	V4	15.566142658144384	16.21152053233198	0.6453778741875968
twice_V1_refit	130	1529	V4	25.605059893061146	24.907421470142562	-0.6976384229185832
twice_V1_refit	130	2060	V4	11.307314383113194	12.178248813075298	0.8709344299621034
twice_V1_refit	130	2594	V4	11.87827673693704	11.904870791000054	0.026594054063012962
twice_V1_refit	130	3121	V4	12.595973204495523	13.824098983579821	1.2281257790842979
twice_V1_refit	130	3653	V4	28.869425423625348	29.896283511782517	1.0268580881571694
twice_V1_refit	130	4184	V4	20.648145677955252	21.885710668537417	1.2375649905821646
twice_V1_refit	131	896	V4	29.04283424404239	35.953788698984	6.91095445494161
twice_V1_refit	131	1347	V4	26.60704675505872	32.91117505010889	6.304128295050166
twice_V1_refit	131	1800	V4	26.3554753520398	31.94131209328368	5.585836741243881
twice_V1_refit	131	2266	V4	21.148299802813504	27.114242286047933	5.9659424832344286
twice_V1_refit	131	2731	V4	24.14862193929003	30.683111287679314	6.5344893483892825
twice_V1_refit	131	3197	V4	20.272725035864898	26.711526444783477	6.438801408918579
twice_V1_refit	131	3656	V4	2.3108005571917443	3.2289226769980246	0.9181221198062803
twice_V1_refit	131	4110	V4	23.98380454706011	30.433832130724493	6.450027583664383
twice_V1_refit	137	780	V4	8.051480625504333	16.62363815899575	8.572157533491417
twice_V1_refit	137	1238	V4	12.913224345811829	20.76193681676984	7.848712470958011
twice_V1_refit	137	1710	V4	10.504534307009932	21.472332237169375	10.967797930159444
twice_V1_refit	137	2186	V4	10.452183979445497	20.58395230725476	10.131768327809262
twice_V1_refit	137	2650	V4	5.038893588683241	10.412622189000672	5.373728600317431
twice_V1_refit	137	3108	V4	14.276328616501564	21.840382493213994	7.56405387671243
twice_V1_refit	137	3570	V4	13.460967422273969	21.95846738001483	8.497499957740862
twice_V1_refit	137	4048	V4	6.950583014251384	13.978558489108984	7.0279754748576
twice_V1_refit	137	4515	V4	10.565326240231332	21.147856506698236	10.582530266466904
twice_V1_refit	139	605	V4	1.7255287435655033	3.577284800445609	1.8517560568801057
twice_V1_refit	139	1013	V4	5.0249871953730585	12.522826001856705	7.497838806483647
twice_V1_refit	139	1440	V4	8.613404779072937	18.663134637155817	10.04972985808288
twice_V1_refit	139	1879	V4	3.102502356661233	7.744481818326403	4.641979461665169
twice_V1_refit	139	2302	V4	10.06588804302694	15.034795308323211	4.968907265296272
twice_V1_refit	139	2708	V4	8.344426825732585	12.046938044262916	3.702511218530331
twice_V1_refit	139	3099	V4	2.962737826323239	3.6595971696877663	0.6968593433645274
twice_V1_refit	139	3496	V4	6.287292656065142	16.722685349314762	10.435392693249621
twice_V1_refit	139	3891	V4	4.160350659348491	12.005402889751723	7.845052230403232
twice_V1_refit	139	4294	V4	8.746231024415271	18.92401663427006	10.177785609854789
twice_V1_refit	141	719	V4	8.158721683540316	6.739585193187783	-1.4191364903525328
twice_V1_refit	141	1197	V4	9.290188129940304	9.125148630118803	-0.16503949982150168
twice_V1_refit	141	1689	V4	6.306188185304766	5.202526438095736	-1.1036617472090295
twice_V1_refit	141	2181	V4	10.437319403832808	9.245556577852053	-1.1917628259807547
twice_V1_refit	141	2676	V4	13.219325562415705	11.096246691137527	-2.123078871278178
twice_V1_refit	141	3160	V4	8.43209779505343	7.006857409266085	-1.4252403857873448
twice_V1_refit	141	3629	V4	7.713648015542651	7.028767236378896	-0.6848807791637546
twice_V1_refit	141	4116	V4	10.798624242432346	9.851440145077007	-0.9471840973553398
twice_V1_refit	142	533	V4	3.3381137941568904	11.221643872254878	7.883530078097988
twice_V1_refit	142	925	V4	3.2801578769724324	11.122050516461275	7.841892639488843
twice_V1_refit	142	1319	V4	1.7303282579291286	9.595192834444955	7.864864576515826
twice_V1_refit	142	1738	V4	3.245570511582431	10.065364011422208	6.819793499839777
twice_V1_refit	142	2141	V4	3.3508811312662283	10.750347034697956	7.399465903431728
twice_V1_refit	142	2533	V4	4.228876410474903	11.681324418443516	7.452448007968614
twice_V1_refit	142	2925	V4	4.257200787672454	11.42636200276298	7.169161215090527
twice_V1_refit	142	3333	V4	2.385087413524525	10.884288255742739	8.499200842218213
twice_V1_refit	142	3755	V4	2.2252904531470827	10.332759278660111	8.107468825513028
twice_V1_refit	142	4195	V4	2.8939747380123193	10.823133058020899	7.929158320008579
twice_V1_refit	146	608	V4	8.291731951808437	4.660504454913358	-3.631227496895079
twice_V1_refit	146	1197	V4	5.0542777758920705	1.4661763094763194	-3.5881014664157513
twice_V1_refit	146	1757	V4	5.002402702496321	4.082845359892951	-0.9195573426033699
twice_V1_refit	146	2281	V4	8.44202171676984	4.177734579794511	-4.264287136975329
twice_V1_refit	146	2794	V4	3.6365367109581785	7.013104585258197	3.3765678743000183
twice_V1_refit	146	3300	V4	6.858209470010192	4.58132747445343	-2.276881995556762
twice_V1_refit	146	3770	V4	4.652616799545242	2.248608866970789	-2.4040079325744528
twice_V1_refit	146	4311	V4	11.36405323533349	5.378635441222239	-5.9854177941112505
twice_V1_refit	147	625	V4	15.069843035065837	20.844173692634616	5.774330657568779
twice_V1_refit	147	1129	V4	16.755072232387803	22.421954884283902	5.666882651896099
twice_V1_refit	147	1627	V4	18.567274469574755	24.41731161706148	5.850037147486724
twice_V1_refit	147	2131	V4	16.135541856586773	22.28531001706434	6.149768160477567
twice_V1_refit	147	2640	V4	15.531906903265694	21.26494814477093	5.733041241505235
twice_V1_refit	147	3140	V4	16.96975053218472	22.94345683824342	5.973706306058702
twice_V1_refit	147	3635	V4	17.57316439532261	23.623294737532046	6.050130342209435
twice_V1_refit	147	4135	V4	16.159414185536185	22.13163337252362	5.972219186987434
twice_V1_refit	149	679	V4	16.820698204795118	16.155767725243717	-0.6649304795514013
twice_V1_refit	149	1112	V4	23.151257994632143	21.834927389768506	-1.3163306048636372
twice_V1_refit	149	1553	V4	23.25971080541927	21.240659786105745	-2.019051019313526
twice_V1_refit	149	1994	V4	22.236417691318	20.267118310097697	-1.9692993812203028
twice_V1_refit	149	2425	V4	17.119715752700074	16.108647537962977	-1.0110682147370973
twice_V1_refit	149	2844	V4	14.637008109865478	14.27376417159725	-0.3632439382682282
twice_V1_refit	149	3273	V4	20.02894965300299	18.636762999470417	-1.3921866535325726
twice_V1_refit	149	3718	V4	19.996012000790685	18.525227536235157	-1.4707844645555284
twice_V1_refit	149	4167	V4	20.990799200894603	19.70716295979139	-1.2836362411032134
twice_V1_refit	152	574	V4	2.212542093118693	16.401813361589557	14.189271268470865
twice_V1_refit	152	1072	V4	1.8853029798046375	4.143657028625381	2.2583540488207436
twice_V1_refit	152	1527	V4	2.0343297865588448	3.8804017477537562	1.8460719611949115
twice_V1_refit	152	1981	V4	2.1319354867521403	4.048666566941656	1.9167310801895159
twice_V1_refit	152	2431	V4	2.290079868917367	4.129116164400169	1.839036295482802
twice_V1_refit	152	2870	V4	3.4744352417877016	15.47359026553955	11.999155023751847
twice_V1_refit	152	3292	V4	2.1431788663546634	10.084222831626297	7.941043965271634
twice_V1_refit	152	3735	V4	1.8234935254851898	4.97765692802998	3.15416340254479
twice_V1_refit	152	4221	V4	2.705937596577923	4.426626796348923	1.7206891997710003
twice_V1_refit	155	730	V4	19.546682958446485	12.853735254173806	-6.6929477042726795
twice_V1_refit	155	1222	V4	10.161488685749118	6.939954748862544	-3.2215339368865745
twice_V1_refit	155	1708	V4	17.464174742883753	13.748692702169292	-3.715482040714461
twice_V1_refit	155	2189	V4	23.01625971629166	16.61572290502775	-6.400536811263912
twice_V1_refit	155	2702	V4	20.143740085301655	13.007233088849393	-7.136506996452262
twice_V1_refit	155	3197	V4	17.748136487530356	13.621651148982851	-4.126485338547505
twice_V1_refit	155	3670	V4	20.724602168393677	16.15772929123514	-4.566872877158538
twice_V1_refit	155	4172	V4	17.877144821682716	12.865792508621608	-5.011352313061108
twice_V1_refit	156	791	V4	11.570324519312555	8.259130011425603	-3.3111945078869525
twice_V1_refit	156	1323	V4	12.063095821088629	8.261708651508831	-3.8013871695797974
twice_V1_refit	156	1825	V4	11.48394937762386	8.224878073723213	-3.2590713039006474
twice_V1_refit	156	2382	V4	10.789002679037322	8.197494053824165	-2.591508625213157
twice_V1_refit	156	2901	V4	11.703496232696082	8.037036653838376	-3.6664595788577063
twice_V1_refit	156	3393	V4	13.01097305653848	8.836779740578034	-4.174193315960446
twice_V1_refit	156	3964	V4	10.85138585982222	8.190519409930456	-2.6608664498917634
twice_V1_refit	160	977	V4	14.190248383691516	11.498376992324564	-2.691871391366952
twice_V1_refit	160	1682	V4	9.765211902563065	11.334649107775514	1.5694372052124486
twice_V1_refit	160	2367	V4	8.35522408409299	10.792251903268282	2.4370278191752917
twice_V1_refit	160	3005	V4	8.463356072092166	10.192653028695704	1.7292969566035374
twice_V1_refit	160	3697	V4	9.815793551132455	11.533984939912331	1.7181913887798768
twice_V1_refit	162	592	V4	3.3845812306451797	3.95174203256703	0.5671608019218501
twice_V1_refit	162	1022	V4	2.620936240924922	5.272281680941614	2.6513454400166916
twice_V1_refit	162	1443	V4	1.8223857916254842	5.099295713611128	3.276909921985644
twice_V1_refit	162	1844	V4	1.3171252797745856	7.4272191547088395	6.110093874934254
twice_V1_refit	162	2223	V4	1.0198798022866182	5.343072771952153	4.323192969665535
twice_V1_refit	162	2643	V4	2.192376937734325	7.9504204225133375	5.758043484779012
twice_V1_refit	162	3081	V4	1.452040095709731	5.337148590688791	3.88510849497906
twice_V1_refit	162	3539	V4	1.7034189491963923	6.366969188864277	4.6635502396678845
twice_V1_refit	162	3979	V4	1.4557768207338104	5.774272364861019	4.318495544127208
twice_V1_refit	162	4405	V4	1.4677234612416517	5.681990394116577	4.214266932874925
twice_V1_refit	164	548	V4	6.413969507957574	16.98718484554028	10.573215337582706
twice_V1_refit	164	1004	V4	8.42401382324227	17.161525704145554	8.737511880903284
twice_V1_refit	164	1451	V4	10.215080493825324	19.546993947113567	9.331913453288243
twice_V1_refit	164	1915	V4	6.4422374624027325	16.57027367401231	10.128036211609576
twice_V1_refit	164	2371	V4	5.834547079787945	17.24146930959555	11.406922229807606
twice_V1_refit	164	2839	V4	5.835984670335757	15.581807500765237	9.745822830429479
twice_V1_refit	164	3276	V4	7.324364574537082	15.319235457815473	7.9948708832783915
twice_V1_refit	164	3716	V4	8.079617017885397	17.562102605098623	9.482485587213226
twice_V1_refit	164	4190	V4	6.02473106319221	17.414197515493864	11.389466452301654
twice_V1_refit	166	848	V4	2.5130894058732567	3.88377657047193	1.3706871645986731
twice_V1_refit	166	1322	V4	1.926886165320035	4.981485349290308	3.054599183970273
twice_V1_refit	166	1772	V4	2.7939047603203924	3.425784922149876	0.6318801618294838
twice_V1_refit	166	2261	V4	2.1547217297645913	4.27266725135429	2.1179455215896983
twice_V1_refit	166	2715	V4	2.125771512887372	4.071504151289978	1.945732638402606
twice_V1_refit	166	3187	V4	2.0592827586234015	2.2385190628060077	0.17923630418260617
twice_V1_refit	166	3678	V4	2.4591428817576877	4.941328151255013	2.4821852694973257
twice_V1_refit	166	4137	V4	2.559105996751259	2.638015639824558	0.07890964307329895
twice_V1_refit	167	685	V4	23.71200090482898	19.36994494216194	-4.34205596266704
twice_V1_refit	167	1083	V4	24.953512022477373	19.763619235035435	-5.189892787441938
twice_V1_refit	167	1548	V4	27.662232339983046	22.54506334971585	-5.117168990267196
twice_V1_refit	167	2004	V4	23.93765646728949	19.46089058894948	-4.476765878340011
twice_V1_refit	167	2439	V4	25.67229447499218	20.705820783250253	-4.966473691741928
twice_V1_refit	167	2919	V4	27.722833096944424	22.996798771419108	-4.726034325525315
twice_V1_refit	167	3346	V4	24.165602199623812	18.777953244848636	-5.387648954775177
twice_V1_refit	167	3801	V4	27.211607465289624	21.710605978972364	-5.501001486317261
twice_V1_refit	167	4284	V4	24.790207005788414	20.609860025780982	-4.180346980007432
twice_V1_refit	168	823	V4	9.269260151598552	8.742290748270657	-0.5269694033278949
twice_V1_refit	168	1340	V4	8.034259356954223	3.7574565443458323	-4.276802812608391
twice_V1_refit	168	1816	V4	4.77479120973482	4.367642025795528	-0.4071491839392918
twice_V1_refit	168	2299	V4	10.638796584080783	7.021122560430258	-3.617674023650525
twice_V1_refit	168	2763	V4	6.089298434175243	5.558725569837375	-0.5305728643378673
twice_V1_refit	168	3191	V4	8.153614310235572	5.416507576788492	-2.7371067334470798
twice_V1_refit	168	3715	V4	6.198932865179671	4.8846289208468185	-1.3143039443328526
twice_V1_refit	168	4223	V4	6.7044351450676976	3.5972507459567162	-3.1071843991109813
twice_V1_refit	169	944	V4	1.6882452807566561	4.947859450047507	3.2596141692908507
twice_V1_refit	169	1499	V4	1.5297096922637836	4.949956105813387	3.420246413549603
twice_V1_refit	169	2062	V4	1.6761089496942454	6.891655575426693	5.215546625732448
twice_V1_refit	169	2610	V4	2.4380127216515945	12.036952156222409	9.598939434570815
twice_V1_refit	169	3172	V4	1.5391736178517172	4.017692111250106	2.478518493398389
twice_V1_refit	169	3736	V4	1.6187639227925306	6.270150784698385	4.651386861905854
twice_V1_refit	169	4282	V4	1.176322900973388	3.624067865655725	2.447744964682337
twice_V1_refit	170	660	V4	3.0925757286131765	6.66438983904746	3.5718141104342833
twice_V1_refit	170	1234	V4	4.684492869357637	7.079774660358777	2.39528179100114
twice_V1_refit	170	1783	V4	1.6082899988469725	6.825588282731999	5.217298283885027
twice_V1_refit	170	2381	V4	2.7278564675998362	6.410301720129757	3.682445252529921
twice_V1_refit	170	2964	V4	1.1949598513751827	4.107571160146406	2.9126113087712238
twice_V1_refit	170	3551	V4	1.877734650019297	6.487418284030456	4.609683634011159
twice_V1_refit	170	4120	V4	1.7254902260798541	5.420940376550508	3.695450150470654
twice_V1_refit	172	744	V4	6.130251502656049	13.87482136432479	7.744569861668741
twice_V1_refit	172	1310	V4	5.375324946828712	12.495106816966839	7.119781870138127
twice_V1_refit	172	1867	V4	5.91648228371705	14.02559317970481	8.10911089598776
twice_V1_refit	172	2437	V4	5.821789338130909	13.795349095647454	7.973559757516545
twice_V1_refit	172	3013	V4	5.000794316524163	13.30871707584291	8.307922759318746
twice_V1_refit	172	3597	V4	5.967875695198204	14.104553819341412	8.136678124143208
twice_V1_refit	172	4171	V4	6.158885754450539	14.357121024686684	8.198235270236145
twice_V1_refit	173	466	V4	9.589956267321183	14.74854879314101	5.158592525819827
twice_V1_refit	173	829	V4	8.852221043468429	14.726676039294997	5.874454995826568
twice_V1_refit	173	1086	V4	6.49144304616432	13.555347921477303	7.063904875312983
twice_V1_refit	173	1473	V4	6.906815449287296	14.394439310296395	7.487623861009099
twice_V1_refit	173	1941	V4	11.330213079132202	16.669880479470788	5.339667400338586
twice_V1_refit	173	2323	V4	9.466767212082619	14.645473255691389	5.17870604360877
twice_V1_refit	173	2683	V4	9.191605591001748	15.004526166457788	5.81292057545604
twice_V1_refit	173	2888	V4	12.302878604317343	19.35608967999417	7.053211075676828
twice_V1_refit	173	3215	V4	6.741892526654253	14.469078839478552	7.7271863128242995
twice_V1_refit	173	3492	V4	6.426767552861981	13.804949655464421	7.37818210260244
twice_V1_refit	173	3974	V4	10.260707137978082	15.688142504565562	5.4274353665874795
twice_V1_refit	173	4508	V4	10.220041236026763	13.96537845311406	3.7453372170872967
twice_V1_refit	178	591	V4	4.113047785799237	11.49876422502924	7.385716439230002
twice_V1_refit	178	909	V4	1.629112356707028	9.452332131566788	7.82321977485976
twice_V1_refit	178	1224	V4	2.4770379101909614	5.890610449476133	3.413572539285172
twice_V1_refit	178	1541	V4	2.743385414465708	5.847478923967005	3.104093509501297
twice_V1_refit	178	1870	V4	1.566728522155053	8.475224085426603	6.908495563271551
twice_V1_refit	178	2228	V4	5.0060132304523615	8.087976748503728	3.0819635180513663
twice_V1_refit	178	2622	V4	3.989515095901997	6.397299780945575	2.4077846850435782
twice_V1_refit	178	3038	V4	2.3506275048274077	6.8970256914042825	4.546398186576875
twice_V1_refit	178	3443	V4	2.7257197964610627	8.629764961640621	5.904045165179559
twice_V1_refit	178	3828	V4	4.744212958128624	10.391501750899149	5.647288792770525
twice_V1_refit	178	4212	V4	2.950786098624023	10.923876630091494	7.97309053146747
twice_V1_refit	178	4590	V4	3.0273148000382246	11.122844391409844	8.09552959137162
twice_V1_refit	183	561	V4	8.947936315216023	17.14886235695202	8.200926041735997
twice_V1_refit	183	942	V4	10.309543159361523	15.637157058735959	5.327613899374436
twice_V1_refit	183	1333	V4	10.963348546110387	19.86842654938258	8.905078003272193
twice_V1_refit	183	1724	V4	8.73780043806926	16.01457480919512	7.27677437112586
twice_V1_refit	183	2118	V4	9.60876046556563	20.478535875317764	10.869775409752133
twice_V1_refit	183	2488	V4	9.832890106375995	18.074887311635106	8.24199720525911
twice_V1_refit	183	2861	V4	12.223434153552988	19.975948870900023	7.752514717347035
twice_V1_refit	183	3243	V4	10.339316741063223	21.29797618877349	10.958659447710266
twice_V1_refit	183	3629	V4	10.442271224214169	18.0644502557001	7.6221790314859295
twice_V1_refit	183	4005	V4	8.665884520474956	18.062104109091358	9.396219588616402
twice_V1_refit	183	4369	V4	11.1339272418731	18.404210301064392	7.270283059191293
twice_V1_refit	191	831	V4	27.77482425000069	22.895314443776375	-4.879509806224316
twice_V1_refit	191	1313	V4	27.894319402074935	21.830656568830772	-6.063662833244162
twice_V1_refit	191	1811	V4	27.17080509312088	21.53589212044941	-5.634912972671469
twice_V1_refit	191	2290	V4	27.912383080565398	22.788275454806033	-5.124107625759365
twice_V1_refit	191	2768	V4	29.046504748749374	23.62355529344997	-5.422949455299403
twice_V1_refit	191	3252	V4	28.81056303568913	22.38892405128908	-6.421638984400047
twice_V1_refit	191	3753	V4	27.70115332199062	21.42473085285525	-6.276422469135369
twice_V1_refit	191	4237	V4	28.699139396599815	23.857960084288088	-4.841179312311727
twice_V1_refit	192	1029	V4	12.792576004126243	18.707753717879086	5.915177713752843
twice_V1_refit	192	1538	V4	16.666655485434898	24.66498685875535	7.99833137332045
twice_V1_refit	192	2041	V4	15.375602910807116	24.668610107692764	9.293007196885648
twice_V1_refit	192	2542	V4	9.317093850180157	15.619778277025729	6.3026844268455715
twice_V1_refit	192	3032	V4	12.71496285951412	18.52887841995793	5.81391556044381
twice_V1_refit	192	3518	V4	17.662541538541035	25.378304708955227	7.715763170414192
twice_V1_refit	192	4004	V4	15.862123313017062	24.227019934973796	8.364896621956735
twice_V1_refit	192	4494	V4	15.138156727681897	24.25341192306392	9.115255195382021
twice_V1_refit	195	603	V4	13.949320652054956	7.926574845958	-6.022745806096956
twice_V1_refit	195	1050	V4	11.376526213012664	8.598205056440266	-2.7783211565723978
twice_V1_refit	195	1462	V4	4.172928543248446	5.399472585606248	1.2265440423578022
twice_V1_refit	195	1886	V4	10.650802731900345	8.171334178777201	-2.4794685531231444
twice_V1_refit	195	2349	V4	12.505859755146464	8.107411799121818	-4.398447956024645
twice_V1_refit	195	2816	V4	9.989061293427246	7.905396444525542	-2.0836648489017042
twice_V1_refit	195	3286	V4	10.283549635943126	7.897091121535729	-2.3864585144073978
twice_V1_refit	195	3735	V4	10.363317899712008	8.303112596743025	-2.060205302968983
twice_V1_refit	195	4135	V4	7.4148478713505455	6.959537918814683	-0.4553099525358624
twice_V1_refit	196	718	V4	9.218744313512072	18.209559180629462	8.99081486711739
twice_V1_refit	196	1114	V4	7.6484156382462425	15.254808895163064	7.606393256916822
twice_V1_refit	196	1498	V4	7.7640282149530515	15.847189158690144	8.083160943737091
twice_V1_refit	196	1898	V4	10.356405573401979	20.503117475703867	10.146711902301888
twice_V1_refit	196	2298	V4	3.7343527690918266	11.404362323215915	7.670009554124089
twice_V1_refit	196	2685	V4	12.31944945239132	21.929378413377126	9.609928960985807
twice_V1_refit	196	3073	V4	4.527074859942971	11.94996505054074	7.422890190597769
twice_V1_refit	196	3477	V4	13.706810522105688	23.748619163331455	10.041808641225767
twice_V1_refit	196	3886	V4	8.50092380379284	18.36889586443324	9.867972060640401
twice_V1_refit	196	4300	V4	12.867717347249474	23.194513631264233	10.326796284014758
twice_V1_refit	199	526	V4	25.649554122006823	24.100146263634088	-1.549407858372735
twice_V1_refit	199	1065	V4	24.385647638625137	23.980811918163198	-0.4048357204619393
twice_V1_refit	199	1558	V4	22.027356619466044	21.31508811395647	-0.7122685055095737
twice_V1_refit	199	2059	V4	24.070409185065795	24.230854682543562	0.1604454974777667
twice_V1_refit	199	2522	V4	24.963058881154154	23.030176615657734	-1.9328822654964206
twice_V1_refit	199	3087	V4	22.09104815441957	20.688577716789187	-1.4024704376303845
twice_V1_refit	199	3656	V4	20.636515387078187	20.242583636240195	-0.3939317508379929
twice_V1_refit	199	4181	V4	25.61874823380924	25.861743564988885	0.242995331179646
twice_V1_refit	2	560	V5	4.46780987006573	5.879771365190421	1.4119614951246913
twice_V1_refit	2	1007	V5	3.8203956225138533	5.466985705846747	1.6465900833328933
twice_V1_refit	2	1452	V5	2.9457707468062275	3.9631209128125486	1.017350166006321
twice_V1_refit	2	1911	V5	3.981587466787418	5.259057924848061	1.2774704580606429
twice_V1_refit	2	2370	V5	4.3735611055688075	4.5932606217798035	0.21969951621099604
twice_V1_refit	2	2826	V5	2.8850200213961705	5.374322882136571	2.4893028607404006
twice_V1_refit	2	3285	V5	3.6305791270628105	5.6791236550813915	2.048544528018581
twice_V1_refit	2	3752	V5	5.584501690863485	4.919026418813518	-0.6654752720499673
twice_V1_refit	2	4218	V5	9.629514468033248	7.849064033314058	-1.7804504347191896
twice_V1_refit	11	778	V5	1.323376978079898	6.533264975280272	5.209887997200374
twice_V1_refit	11	1286	V5	1.7142137562691617	8.214728285678015	6.5005145294088535
twice_V1_refit	11	1795	V5	3.2508237961510296	7.065968479953131	3.8151446838021017
twice_V1_refit	11	2298	V5	1.479040164190615	7.917115232719877	6.438075068529262
twice_V1_refit	11	2796	V5	1.9412157589268977	7.465852677528856	5.524636918601958
twice_V1_refit	11	3288	V5	1.9580663453383476	4.438238631706143	2.480172286367795
twice_V1_refit	11	3783	V5	1.2935239998150792	6.9148046210528475	5.621280621237768
twice_V1_refit	11	4276	V5	2.192095956325158	9.25100955479495	7.0589135984697915
twice_V1_refit	12	782	V5	1.5847202476318023	7.755627187446211	6.170906939814409
twice_V1_refit	12	1338	V5	2.1821968096593585	8.306654766930984	6.124457957271626
twice_V1_refit	12	1884	V5	4.370277863981393	10.252882719852982	5.882604855871589
twice_V1_refit	12	2472	V5	2.1407481929668566	7.055571371224125	4.914823178257269
twice_V1_refit	12	3054	V5	3.447059061141784	6.602029693041731	3.1549706318999466
twice_V1_refit	12	3634	V5	2.08925378787021	8.249344072415415	6.160090284545205
twice_V1_refit	12	4204	V5	2.16279589681881	2.878142120854992	0.7153462240361823
twice_V1_refit	14	517	V5	5.675902905579642	7.745528587524383	2.069625681944741
twice_V1_refit	14	878	V5	4.733708179026072	6.049488022917939	1.3157798438918666
twice_V1_refit	14	1241	V5	6.1721147139494885	8.23769614663824	2.0655814326887523
twice_V1_refit	14	1600	V5	5.4695382242925055	8.106111449122352	2.6365732248298466
twice_V1_refit	14	1965	V5	6.102102823784757	8.471635881240145	2.3695330574553877
twice_V1_refit	14	2321	V5	5.695555427597351	8.215316875407881	2.51976144781053
twice_V1_refit	14	2674	V5	5.412034296737109	7.472643407627875	2.0606091108907663
twice_V1_refit	14	3030	V5	4.476639848204697	5.200537870574815	0.7238980223701175
twice_V1_refit	14	3394	V5	5.565763305978401	7.729095935085199	2.1633326291067974
twice_V1_refit	14	3755	V5	12.64946307792416	14.085284693924649	1.4358216160004886
twice_V1_refit	14	4113	V5	4.8790111826389575	5.804840618492256	0.9258294358532986
twice_V1_refit	14	4464	V5	5.662894013734662	7.500471861373884	1.8375778476392224
twice_V1_refit	19	900	V5	4.542122120022988	8.229692731818112	3.687570611795124
twice_V1_refit	19	1394	V5	5.797402315094297	8.730612985676206	2.933210670581909
twice_V1_refit	19	1891	V5	5.376830860312816	8.330922189135983	2.954091328823167
twice_V1_refit	19	2395	V5	5.296639091857805	8.790743338910824	3.494104247053019
twice_V1_refit	19	2892	V5	4.790832354466539	8.683628858534977	3.8927965040684382
twice_V1_refit	19	3375	V5	4.683812351579277	8.69587325067406	4.012060899094783
twice_V1_refit	19	3856	V5	4.861051909788474	8.557271841969028	3.6962199321805542
twice_V1_refit	19	4340	V5	4.889152763412045	8.98220103522719	4.093048271815145
twice_V1_refit	28	726	V5	15.515452396577947	13.926369724438157	-1.5890826721397904
twice_V1_refit	28	1230	V5	15.152426735750208	13.280873353656505	-1.871553382093703
twice_V1_refit	28	1730	V5	5.465884974091071	7.682516046281349	2.216631072190278
twice_V1_refit	28	2236	V5	6.250822442944179	8.007110485682835	1.7562880427386558
twice_V1_refit	28	2757	V5	11.671567219244597	11.583818882228575	-0.0877483370160217
twice_V1_refit	28	3270	V5	7.078394798602011	8.640159793641397	1.5617649950393862
twice_V1_refit	28	3779	V5	8.366679946209185	9.315240686505483	0.9485607402962977
twice_V1_refit	28	4288	V5	14.887429505401805	12.680252891310879	-2.207176614090926
twice_V1_refit	29	484	V5	5.297991202522021	8.360180498683135	3.0621892961611143
twice_V1_refit	29	952	V5	6.121157308697131	8.861268947607558	2.7401116389104265
twice_V1_refit	29	1419	V5	5.4011362897654775	8.261069979892403	2.859933690126925
twice_V1_refit	29	1883	V5	5.32017859789577	8.786172456169524	3.4659938582737544
twice_V1_refit	29	2347	V5	4.798025015923934	8.576499356232729	3.7784743403087946
twice_V1_refit	29	2805	V5	5.521189429121268	8.783868108658	3.262678679536732
twice_V1_refit	29	3262	V5	6.138757297260956	9.823374300969183	3.684617003708227
twice_V1_refit	29	3718	V5	5.066819172916405	8.682326604716762	3.6155074318003564
twice_V1_refit	29	4172	V5	5.209560280994973	7.876431973117519	2.6668716921225464
twice_V1_refit	33	754	V5	10.120439141360766	13.894347361632843	3.7739082202720766
twice_V1_refit	33	1257	V5	10.830033921907695	13.938655418491205	3.1086214965835097
twice_V1_refit	33	1758	V5	11.105025602626961	14.469154857059003	3.364129254432042
twice_V1_refit	33	2254	V5	12.177326276562864	14.637560426845248	2.4602341502823837
twice_V1_refit	33	2743	V5	12.85284326975968	15.427546370947335	2.574703101187655
twice_V1_refit	33	3230	V5	12.17807427580343	14.746154939398167	2.5680806635947366
twice_V1_refit	33	3710	V5	1.142234903941836	1.1188722593487763	-0.0233626445930597
twice_V1_refit	33	4186	V5	5.1982094139126405	6.742914899658731	1.544705485746091
twice_V1_refit	35	365	V5	10.606363529378081	17.684986060450264	7.078622531072183
twice_V1_refit	35	575	V5	14.900309083566846	21.945007773159514	7.044698689592668
twice_V1_refit	35	785	V5	2.391619154847861	3.3125356840040387	0.9209165291561776
twice_V1_refit	35	994	V5	3.1955878660593267	4.126630153839703	0.9310422877803766
twice_V1_refit	35	1204	V5	2.114629396243245	3.3929884774353813	1.2783590811921361
twice_V1_refit	35	1438	V5	21.32188244669085	27.373920313607943	6.052037866917093
twice_V1_refit	35	1704	V5	14.470429774201033	22.262284296187758	7.791854521986725
twice_V1_refit	35	1920	V5	15.616894823769092	22.956176827447614	7.339282003678521
twice_V1_refit	35	2133	V5	3.882629168472899	10.115021307909872	6.232392139436973
twice_V1_refit	35	2439	V5	1.9815744239704753	2.351094082270058	0.3695196582995828
twice_V1_refit	35	2647	V5	15.769546521925019	21.771605068909555	6.002058546984536
twice_V1_refit	35	2857	V5	2.4528239284763886	4.816150972304777	2.363327043828388
twice_V1_refit	35	3069	V5	2.297618442393364	4.562708128183463	2.2650896857900986
twice_V1_refit	35	3285	V5	12.976742263269829	20.94871398634935	7.9719717230795215
twice_V1_refit	35	3573	V5	14.946531941381847	22.587954066338195	7.641422124956348
twice_V1_refit	35	3783	V5	10.97022763192737	18.240962587165775	7.270734955238405
twice_V1_refit	35	3993	V5	16.70536423126177	23.462684371094838	6.75732013983307
twice_V1_refit	35	4204	V5	13.100841691065535	19.35482195356433	6.253980262498795
twice_V1_refit	35	4416	V5	5.355835169500691	11.312321011170166	5.956485841669475
twice_V1_refit	35	4716	V5	14.980620033505419	21.74312679645999	6.762506762954571
twice_V1_refit	37	505	V5	22.13468004455147	26.70980049070254	4.575120446151072
twice_V1_refit	37	950	V5	13.19720054658958	16.823557555074757	3.6263570084851775
twice_V1_refit	37	1383	V5	21.848370493483483	26.826465697471708	4.978095203988225
twice_V1_refit	37	1805	V5	22.523586625289926	27.06204330422611	4.538456678936182
twice_V1_refit	37	2234	V5	19.261516317760847	24.05503238413627	4.793516066375421
twice_V1_refit	37	2666	V5	22.234243137906063	27.04000239480102	4.805759256894959
twice_V1_refit	37	3104	V5	18.629964586715833	23.547767407091317	4.917802820375485
twice_V1_refit	37	3531	V5	14.996628797456848	18.606670002892894	3.610041205436046
twice_V1_refit	37	3992	V5	22.183273549537915	27.216012460995167	5.032738911457251
twice_V1_refit	37	4451	V5	21.34296438511044	26.82846095881951	5.485496573709067
twice_V1_refit	39	1015	V5	7.813689797253651	10.140137676829141	2.3264478795754906
twice_V1_refit	39	1603	V5	7.220626997482787	9.756756405626515	2.5361294081437276
twice_V1_refit	39	2168	V5	6.99424859589669	8.63180212116233	1.6375535252656404
twice_V1_refit	39	2714	V5	6.856335670163086	9.936405658232403	3.080069988069316
twice_V1_refit	39	3284	V5	9.636076625268144	11.368165000949189	1.7320883756810446
twice_V1_refit	39	3850	V5	5.499468216978882	8.833589725799511	3.334121508820629
twice_V1_refit	39	4394	V5	6.387964779828511	9.09636867043263	2.708403890604119
twice_V1_refit	41	727	V5	7.923389258301485	9.833372514727792	1.9099832564263064
twice_V1_refit	41	1346	V5	12.93406557194099	16.152249811385033	3.218184239444044
twice_V1_refit	41	1958	V5	10.809027364916238	13.776874561479994	2.9678471965637563
twice_V1_refit	41	2552	V5	7.9808945362788055	8.916983787774402	0.9360892514955967
twice_V1_refit	41	3158	V5	9.03434778747108	11.204564824985246	2.170217037514165
twice_V1_refit	41	3776	V5	3.1007723374611387	3.0593122237579435	-0.041460113703195134
twice_V1_refit	42	602	V5	9.099835660099085	8.040741417642314	-1.059094242456771
twice_V1_refit	42	1138	V5	8.351482568799401	8.203805542635056	-0.1476770261643452
twice_V1_refit	42	1673	V5	5.466543924114936	4.401822682623892	-1.0647212414910445
twice_V1_refit	42	2193	V5	6.891333415678651	6.093491651199917	-0.7978417644787337
twice_V1_refit	42	2697	V5	10.200197260180884	9.113101716820127	-1.087095543360757
twice_V1_refit	42	3205	V5	7.275652221905388	7.2977253339047845	0.02207311199939621
twice_V1_refit	42	3745	V5	6.652953449735881	5.347594458180589	-1.3053589915552912
twice_V1_refit	42	4276	V5	6.801296321718571	7.045763927439332	0.24446760572076176
twice_V1_refit	46	843	V5	3.1601443758953276	6.022629625377896	2.8624852494825688
twice_V1_refit	46	1318	V5	2.952044503348733	4.145390124658353	1.19334562130962
twice_V1_refit	46	1799	V5	2.2760411388679094	4.153058427285196	1.8770172884172869
twice_V1_refit	46	2282	V5	2.8628792840654285	5.123731779432903	2.260852495367475
twice_V1_refit	46	2762	V5	1.4850910647732787	2.23822405948907	0.7531329947157912
twice_V1_refit	46	3242	V5	1.0161753475108255	3.036395534130215	2.0202201866193894
twice_V1_refit	46	3707	V5	2.292548762432314	4.32545089618792	2.032902133755606
twice_V1_refit	46	4176	V5	1.333024060891289	2.8134202944357387	1.4803962335444496
twice_V1_refit	48	977	V5	7.46825738854819	4.621222568492342	-2.847034820055849
twice_V1_refit	48	1519	V5	8.005147767772367	5.2638131171650855	-2.741334650607282
twice_V1_refit	48	2063	V5	6.275708913343525	3.359832470077478	-2.915876443266047
twice_V1_refit	48	2580	V5	7.066641367401954	2.915363368300799	-4.151277999101155
twice_V1_refit	48	3091	V5	5.535366532502087	2.4549699997565657	-3.080396532745521
twice_V1_refit	48	3589	V5	5.594022713745476	2.966106784990684	-2.627915928754792
twice_V1_refit	48	4076	V5	7.021722163667051	3.7407692148347236	-3.2809529488323275
twice_V1_refit	49	905	V5	8.109831279677646	10.196545527026986	2.08671424734934
twice_V1_refit	49	1464	V5	7.277019371043521	9.447320774202167	2.1703014031586454
twice_V1_refit	49	2009	V5	7.090862316723018	9.32233940610059	2.231477089377573
twice_V1_refit	49	2555	V5	6.963590704893654	8.804318978710327	1.8407282738166737
twice_V1_refit	49	3106	V5	7.16636568744262	8.849500809754522	1.683135122311902
twice_V1_refit	49	3652	V5	7.514225905865094	9.300850620048687	1.786624714183593
twice_V1_refit	49	4202	V5	7.9680813355159525	9.75087118488159	1.7827898493656367
twice_V1_refit	50	738	V5	6.515845041036782	9.863560333965644	3.3477152929288625
twice_V1_refit	50	1185	V5	6.442515893096367	10.542347716557899	4.099831823461532
twice_V1_refit	50	1623	V5	3.84081158261751	6.4478922390131395	2.6070806563956292
twice_V1_refit	50	2051	V5	4.711696340255747	6.498879193451359	1.7871828531956115
twice_V1_refit	50	2481	V5	1.4154170257017058	2.472112337005654	1.0566953113039483
twice_V1_refit	50	2905	V5	4.8510495685667125	6.545276378017011	1.6942268094502984
twice_V1_refit	50	3328	V5	5.013095070206822	8.588872054332711	3.5757769841258886
twice_V1_refit	50	3747	V5	2.253712504959172	3.816220042492658	1.5625075375334858
twice_V1_refit	50	4167	V5	1.6570289353983283	3.047442668038003	1.3904137326396746
twice_V1_refit	55	840	V5	13.25743154565518	19.43048499612011	6.173053450464931
twice_V1_refit	55	1339	V5	19.693749102718375	26.38752206815712	6.693772965438747
twice_V1_refit	55	1829	V5	10.034978864962435	13.229355613584802	3.1943767486223678
twice_V1_refit	55	2318	V5	12.845596467691838	19.387329987574088	6.54173351988225
twice_V1_refit	55	2803	V5	15.210718952110364	22.725038712988976	7.514319760878612
twice_V1_refit	55	3277	V5	19.980621234460045	25.74299182942701	5.7623705949669635
twice_V1_refit	55	3759	V5	11.762223881343974	16.048629840963965	4.286405959619991
twice_V1_refit	55	4240	V5	15.5222921336014	22.444868738661302	6.922576605059902
twice_V1_refit	57	439	V5	7.625664941378674	11.389194558035532	3.763529616656858
twice_V1_refit	57	819	V5	7.654573566677279	9.937102791668533	2.2825292249912534
twice_V1_refit	57	1199	V5	11.476772114973793	12.69736796489015	1.2205958499163572
twice_V1_refit	57	1571	V5	8.097961744020083	10.344490000395648	2.2465282563755657
twice_V1_refit	57	1945	V5	7.449298450373588	9.519022637466323	2.069724187092735
twice_V1_refit	57	2316	V5	7.615939069430989	10.053258062877394	2.4373189934464046
twice_V1_refit	57	2690	V5	7.283232652819358	10.539835846589344	3.256603193769987
twice_V1_refit	57	3061	V5	6.738664277205929	10.181343642940673	3.442679365734744
twice_V1_refit	57	3427	V5	6.783211284719137	9.410107782110085	2.6268964973909483
twice_V1_refit	57	3789	V5	7.909698145415334	10.931509121571533	3.0218109761561998
twice_V1_refit	57	4151	V5	7.625924471899575	11.079194088818388	3.4532696169188135
twice_V1_refit	57	4509	V5	7.443624186318383	10.35955085260745	2.9159266662890673
twice_V1_refit	58	691	V5	1.311750551574289	5.292896359460239	3.98114580788595
twice_V1_refit	58	1192	V5	1.8349162544393514	7.418063316901093	5.583147062461742
twice_V1_refit	58	1695	V5	1.7750070004761949	6.340387791019078	4.565380790542883
twice_V1_refit	58	2197	V5	1.86669829974802	6.92345413098169	5.05675583123367
twice_V1_refit	58	2679	V5	2.509583726645375	7.217215639184804	4.707631912539429
twice_V1_refit	58	3160	V5	1.9892167638604306	4.397147560956237	2.4079307970958066
twice_V1_refit	58	3623	V5	1.1941629320697311	4.624349237723224	3.4301863056534927
twice_V1_refit	58	4042	V5	2.691008414013943	7.501692899114828	4.810684485100885
twice_V1_refit	58	4469	V5	1.5315762703559237	4.323761357008138	2.792185086652214
twice_V1_refit	63	645	V5	4.2280230481843475	6.981945591552733	2.753922543368385
twice_V1_refit	63	1035	V5	3.925715124950748	6.758380873154765	2.8326657482040174
twice_V1_refit	63	1458	V5	4.0194763370741	5.753770626741666	1.7342942896675657
twice_V1_refit	63	1902	V5	3.227952421433384	5.514214575454611	2.286262154021227
twice_V1_refit	63	2320	V5	3.0596947601066087	5.756233569566357	2.696538809459748
twice_V1_refit	63	2784	V5	3.798053916417478	7.134980299162584	3.3369263827451063
twice_V1_refit	63	3189	V5	4.182929279671504	5.623193837977947	1.4402645583064428
twice_V1_refit	63	3559	V5	4.25540161535148	6.86073952692592	2.6053379115744404
twice_V1_refit	63	3949	V5	4.170579457159757	6.767496457398775	2.596917000239018
twice_V1_refit	63	4391	V5	5.271047078440913	8.121922082484335	2.8508750040434228
twice_V1_refit	66	939	V5	5.729284057846953	3.4487715520953586	-2.2805125057515943
twice_V1_refit	66	1557	V5	10.941204435851736	6.859901950914883	-4.081302484936853
twice_V1_refit	66	1915	V5	6.0535879509781125	3.3632548157945443	-2.690333135183568
twice_V1_refit	66	2716	V5	6.95443853769669	4.284165162213763	-2.6702733754829273
twice_V1_refit	66	3365	V5	8.249684483370654	4.86892733447902	-3.380757148891634
twice_V1_refit	66	3975	V5	7.020035943712334	5.128322897472588	-1.8917130462397465
twice_V1_refit	68	528	V5	3.8251767368964464	3.6580805601105406	-0.16709617678590583
twice_V1_refit	68	1003	V5	3.7203563820911123	3.045209426560642	-0.6751469555304701
twice_V1_refit	68	1467	V5	4.036421013326078	3.584023551724517	-0.4523974616015609
twice_V1_refit	68	1939	V5	4.714932882189287	3.9416091545575744	-0.7733237276317126
twice_V1_refit	68	2395	V5	3.104889781425528	2.988181886587972	-0.11670789483755595
twice_V1_refit	68	2844	V5	1.565832577541602	2.9788461824956696	1.4130136049540676
twice_V1_refit	68	3305	V5	2.934957532454281	2.6087046882391927	-0.32625284421508827
twice_V1_refit	68	3767	V5	1.9574333468376388	2.7033862914676328	0.745952944629994
twice_V1_refit	68	4220	V5	1.1334979615370462	2.4462212614176244	1.3127232998805782
twice_V1_refit	69	728	V5	9.965999866109811	15.817543206294078	5.851543340184266
twice_V1_refit	69	1113	V5	8.108392602833332	14.239165636647243	6.130773033813911
twice_V1_refit	69	1505	V5	9.811652737832762	17.184216310524317	7.372563572691554
twice_V1_refit	69	1892	V5	9.292643239539217	16.431341570230668	7.138698330691451
twice_V1_refit	69	2274	V5	9.745962190487395	16.4156046017238	6.6696424112364046
twice_V1_refit	69	2653	V5	10.50614352371022	16.414122238772745	5.907978715062525
twice_V1_refit	69	3036	V5	9.194617516884772	15.843080662662375	6.648463145777603
twice_V1_refit	69	3425	V5	8.425736518421258	15.207873705282331	6.782137186861073
twice_V1_refit	69	3809	V5	8.657453229108743	16.064537297350434	7.407084068241691
twice_V1_refit	69	4187	V5	8.735381571796738	14.837513219253314	6.102131647456575
twice_V1_refit	69	4557	V5	8.057948767014478	13.43953497439631	5.381586207381831
twice_V1_refit	70	353	V5	7.846440728065186	5.809962544153868	-2.036478183911318
twice_V1_refit	70	691	V5	5.916232395685674	4.5967006860935955	-1.3195317095920789
twice_V1_refit	70	1028	V5	8.452891374578316	6.485427285366251	-1.967464089212065
twice_V1_refit	70	1365	V5	6.286947204113528	4.794201530605662	-1.4927456735078666
twice_V1_refit	70	1703	V5	9.609663321227117	7.390815451505336	-2.218847869721781
twice_V1_refit	70	2042	V5	11.364419962609	9.102558505741664	-2.2618614568673365
twice_V1_refit	70	2381	V5	10.679772081193493	8.741733107571134	-1.9380389736223584
twice_V1_refit	70	2714	V5	4.251598293755404	3.2446749000791253	-1.0069233936762791
twice_V1_refit	70	3042	V5	5.194310380635318	3.832077272457643	-1.3622331081776746
twice_V1_refit	70	3362	V5	8.15881384038061	6.5387742358912995	-1.6200396044893104
twice_V1_refit	70	3685	V5	5.757384453179107	4.358488453570895	-1.3988959996082118
twice_V1_refit	70	4008	V5	9.832632093371167	7.471036858708465	-2.361595234662702
twice_V1_refit	70	4341	V5	7.778688269844868	6.031402284458372	-1.7472859853864957
twice_V1_refit	71	540	V5	6.002167820970609	6.815259801054282	0.8130919800836729
twice_V1_refit	71	1026	V5	6.2868099963754585	7.348163450880481	1.0613534545050225
twice_V1_refit	71	1515	V5	5.998425787821589	6.847474863340153	0.8490490755185638
twice_V1_refit	71	2028	V5	6.138114639692117	7.217504093681179	1.0793894539890623
twice_V1_refit	71	2578	V5	5.417091015548036	6.374054290979839	0.9569632754318036
twice_V1_refit	71	3137	V5	8.794514414743075	7.7959480579866165	-0.9985663567564584
twice_V1_refit	71	3684	V5	4.873821846147901	6.011655194657985	1.1378333485100844
twice_V1_refit	71	4218	V5	7.851867853188021	7.053718348846401	-0.7981495043416205
twice_V1_refit	72	828	V5	6.171348262736279	5.727568546015399	-0.4437797167208801
twice_V1_refit	72	1316	V5	9.643097547012738	9.41838080600954	-0.22471674100319738
twice_V1_refit	72	1826	V5	6.514009425481997	6.02385453429018	-0.49015489119181677
twice_V1_refit	72	2316	V5	7.494809380174639	7.284268857062046	-0.2105405231125932
twice_V1_refit	72	2828	V5	8.949831486443706	8.883558669077505	-0.06627281736620105
twice_V1_refit	72	3168	V5	10.648009348430618	10.612569033874703	-0.03544031455591501
twice_V1_refit	72	3676	V5	9.354425966213626	8.878181022053157	-0.47624494416046836
twice_V1_refit	72	4166	V5	4.3331418981202505	3.981037319847119	-0.35210457827313135
twice_V1_refit	73	820	V5	13.039771318261796	17.10875759140878	4.068986273146983
twice_V1_refit	73	1332	V5	13.523369244361207	16.893727617164647	3.370358372803439
twice_V1_refit	73	1844	V5	14.501125948314689	18.06162660422573	3.5605006559110404
twice_V1_refit	73	2361	V5	12.151622831582486	15.581670503374324	3.4300476717918382
twice_V1_refit	73	2868	V5	15.182650785094486	18.224809324736672	3.0421585396421857
twice_V1_refit	73	3379	V5	5.015767453641529	6.546459155299809	1.53069170165828
twice_V1_refit	73	3890	V5	13.74514374038602	16.93740563850465	3.1922618981186304
twice_V1_refit	73	4394	V5	12.589683141556554	16.33163070143017	3.7419475598736174
twice_V1_refit	74	635	V5	2.0395216996685805	2.166467474906943	0.12694577523836248
twice_V1_refit	74	1135	V5	1.125787958840944	1.4972472863827986	0.3714593275418545
twice_V1_refit	74	1633	V5	0.6910077716126891	1.3467967361162332	0.6557889645035441
twice_V1_refit	74	2134	V5	0.766489822249892	1.1130838087167112	0.34659398646681916
twice_V1_refit	74	2637	V5	1.1464686892498919	1.6458771953669211	0.49940850611702925
twice_V1_refit	74	3134	V5	1.933469040058059	1.5966074923191904	-0.33686154773886856
twice_V1_refit	74	3636	V5	1.7370194656181535	1.4800812424952796	-0.25693822312287384
twice_V1_refit	74	4137	V5	2.0336879664420326	1.577899833070322	-0.45578813337171065
twice_V1_refit	74	4638	V5	1.2236157042412774	1.4022379452785958	0.17862224103731839
twice_V1_refit	78	723	V5	7.19803920183148	12.524442828990798	5.326403627159318
twice_V1_refit	78	1087	V5	6.275136855715039	11.078460736217547	4.803323880502508
twice_V1_refit	78	1657	V5	6.641470758352482	12.541785012417813	5.900314254065331
twice_V1_refit	78	2147	V5	7.625560111621778	14.114420724590772	6.4888606129689945
twice_V1_refit	78	2635	V5	6.00409310141818	12.334253581137474	6.330160479719295
twice_V1_refit	78	3120	V5	4.237964252124869	9.062831724681455	4.824867472556586
twice_V1_refit	78	3591	V5	0.6355208058819959	2.363467262387491	1.727946456505495
twice_V1_refit	78	4060	V5	4.679153001975352	9.882375619614502	5.20322261763915
twice_V1_refit	80	379	V5	8.501802783230952	8.659091529460802	0.15728874622985067
twice_V1_refit	80	774	V5	8.430437187326895	8.976228908864451	0.5457917215375563
twice_V1_refit	80	1171	V5	8.685102002063356	8.629624251224401	-0.05547775083895523
twice_V1_refit	80	1574	V5	8.46887777939038	8.987386288952688	0.5185085095623077
twice_V1_refit	80	1977	V5	7.944823975882987	8.006368843142198	0.06154486725921071
twice_V1_refit	80	2374	V5	9.369217705550808	9.34561521574421	-0.023602489806597404
twice_V1_refit	80	2775	V5	7.655047359846055	7.699738743499412	0.04469138365335734
twice_V1_refit	80	3184	V5	8.305015204297336	8.60145195351859	0.29643674922125385
twice_V1_refit	80	3589	V5	8.428667316791653	8.56109653682769	0.13242922003603752
twice_V1_refit	80	3994	V5	8.332323393897152	8.343013598864463	0.01069020496731099
twice_V1_refit	80	4399	V5	8.36651725012237	7.855273510604188	-0.511243739518183
twice_V1_refit	81	609	V5	22.032518708516744	18.536082439734706	-3.4964362687820376
twice_V1_refit	81	1013	V5	24.790888166134014	21.345818888621658	-3.4450692775123564
twice_V1_refit	81	1391	V5	26.882724284051392	24.165960213732482	-2.7167640703189093
twice_V1_refit	81	1791	V5	27.8196263910688	24.467724436077205	-3.3519019549915967
twice_V1_refit	81	2165	V5	24.37126224796904	21.337839641171318	-3.0334226067977212
twice_V1_refit	81	2550	V5	25.84598568485735	22.25703338353938	-3.5889523013179705
twice_V1_refit	81	2928	V5	20.118659428504632	17.41661154759162	-2.7020478809130104
twice_V1_refit	81	3305	V5	21.285111920763	17.6764542023724	-3.6086577183905995
twice_V1_refit	81	3684	V5	23.911721576772248	21.417596827504063	-2.4941247492681846
twice_V1_refit	81	4092	V5	24.949799259141937	21.112030901745626	-3.8377683573963104
twice_V1_refit	81	4510	V5	24.00510281199448	20.381153919220385	-3.623948892774095
twice_V1_refit	83	355	V5	5.9555919425411075	10.46672974224355	4.511137799702442
twice_V1_refit	83	689	V5	2.4176430141180494	0.8435241028943548	-1.5741189112236946
twice_V1_refit	83	1158	V5	2.077579780453	3.075055423563349	0.9974756431103491
twice_V1_refit	83	1720	V5	4.649897263747462	5.049866884543018	0.39996962079555587
twice_V1_refit	83	2124	V5	6.7113003643462426	7.642409109385397	0.9311087450391549
twice_V1_refit	83	2604	V5	0.894885994805844	1.021749213886275	0.12686321908043097
twice_V1_refit	83	3216	V5	3.033643599668791	3.208424554897112	0.17478095522832104
twice_V1_refit	83	3725	V5	2.2694536234032756	2.905492690550943	0.6360390671476672
twice_V1_refit	83	4085	V5	4.242889034905784	5.013163733363341	0.7702746984575572
twice_V1_refit	83	4558	V5	19.065971380285532	17.595414483386264	-1.470556896899268
twice_V1_refit	87	635	V5	13.600143439705786	11.805174187179256	-1.7949692525265295
twice_V1_refit	87	960	V5	14.502909820040438	11.903128621092337	-2.599781198948101
twice_V1_refit	87	1289	V5	13.816987652169615	11.429386887086107	-2.3876007650835085
twice_V1_refit	87	1627	V5	11.8505849054964	9.805962055288513	-2.0446228502078867
twice_V1_refit	87	1952	V5	14.434573026661097	12.628266478650678	-1.8063065480104186
twice_V1_refit	87	2281	V5	14.469017744559977	11.74803424870266	-2.7209834958573165
twice_V1_refit	87	2622	V5	12.7599574755556	10.151768105975808	-2.608189369579792
twice_V1_refit	87	2977	V5	10.427873189724346	8.57836895233538	-1.8495042373889667
twice_V1_refit	87	3321	V5	10.830471679944198	8.885775724350992	-1.9446959555932057
twice_V1_refit	87	3682	V5	13.05430194590536	10.062115091042033	-2.992186854863327
twice_V1_refit	87	4048	V5	13.536419669697915	11.091403681146227	-2.4450159885516882
twice_V1_refit	87	4404	V5	10.869532115764143	9.079242203123044	-1.7902899126410983
twice_V1_refit	92	423	V5	2.6393444854223094	6.850085767871735	4.210741282449426
twice_V1_refit	92	733	V5	2.9134509928250667	7.232413098655077	4.3189621058300105
twice_V1_refit	92	1042	V5	6.015426171226209	8.204827492915738	2.1894013216895294
twice_V1_refit	92	1342	V5	2.6760452437057696	5.589780649885837	2.9137354061800673
twice_V1_refit	92	1658	V5	1.682687910720756	6.633680982335834	4.950993071615078
twice_V1_refit	92	1966	V5	3.644078978920482	7.352979318432038	3.7089003395115556
twice_V1_refit	92	2270	V5	5.349994374933318	9.600518249072644	4.2505238741393265
twice_V1_refit	92	2576	V5	3.6625977163611503	7.7626583614300655	4.100060645068915
twice_V1_refit	92	2881	V5	2.2653053091769877	6.553476804522632	4.288171495345645
twice_V1_refit	92	3181	V5	2.875789726379798	7.010054249664258	4.134264523284461
twice_V1_refit	92	3488	V5	1.6285175964711833	5.196360307527197	3.567842711056014
twice_V1_refit	92	3793	V5	3.8675611714890596	7.609400679211821	3.7418395077227613
twice_V1_refit	92	4089	V5	5.69306777772794	8.143526022895125	2.4504582451671855
twice_V1_refit	92	4389	V5	1.8238853368123722	6.189585816814053	4.3657004800016805
twice_V1_refit	94	729	V5	2.8388548917278	4.628272283441232	1.7894173917134322
twice_V1_refit	94	1113	V5	6.286629123549186	5.6542736705266865	-0.6323554530224991
twice_V1_refit	94	1490	V5	5.009423957671266	4.557553304728668	-0.4518706529425982
twice_V1_refit	94	1869	V5	3.2167942362731883	3.3453965103655383	0.12860227409235003
twice_V1_refit	94	2252	V5	3.8481136147699515	3.8622579145910603	0.014144299821108763
twice_V1_refit	94	2648	V5	2.512552095267343	4.282583083472848	1.7700309882055052
twice_V1_refit	94	3071	V5	6.470964107054012	6.389495369710119	-0.0814687373438936
twice_V1_refit	94	3495	V5	5.12709097143267	4.5634909770230765	-0.5635999944095937
twice_V1_refit	94	3905	V5	2.302749381442959	3.34421395588933	1.0414645744463709
twice_V1_refit	94	4300	V5	1.8198682555623948	3.38073885972574	1.560870604163345
twice_V1_refit	95	2796	V5	9.801434253992763	14.381213170952966	4.579778916960203
twice_V1_refit	95	3163	V5	9.19192743564668	13.532107922150436	4.3401804865037565
twice_V1_refit	95	3537	V5	9.247234704395927	13.467379381475459	4.2201446770795314
twice_V1_refit	95	3999	V5	9.288438745298452	13.207596861266023	3.919158115967571
twice_V1_refit	95	4484	V5	9.962037040654348	14.211004927519642	4.2489678868652945
twice_V1_refit	99	376	V5	6.6733930099525125	7.788086516391745	1.1146935064392327
twice_V1_refit	99	726	V5	3.8559849833795306	7.312819068519014	3.456834085139483
twice_V1_refit	99	1063	V5	5.581812966182604	8.412536293056416	2.8307233268738115
twice_V1_refit	99	1396	V5	1.8305691551364165	3.94271756505795	2.1121484099215335
twice_V1_refit	99	1731	V5	2.1711691760316887	2.8259653281747923	0.6547961521431036
twice_V1_refit	99	2088	V5	4.178017073676709	6.616562952843171	2.438545879166462
twice_V1_refit	99	2491	V5	3.1513256544913277	4.0359058756744055	0.8845802211830778
twice_V1_refit	99	2939	V5	4.085854589919332	6.616201174256739	2.5303465843374067
twice_V1_refit	99	3395	V5	7.418765407850386	10.352319017242639	2.933553609392253
twice_V1_refit	99	3823	V5	6.144896679377619	8.526069720773854	2.3811730413962353
twice_V1_refit	99	4220	V5	10.940680755345026	11.849474572020622	0.9087938166755958
twice_V1_refit	99	4579	V5	10.355134538675461	11.568459099483475	1.2133245608080134
twice_V1_refit	101	573	V5	1.9304870369002525	2.165240884608386	0.23475384770813346
twice_V1_refit	101	910	V5	7.030411866158714	4.950217302458822	-2.0801945636998918
twice_V1_refit	101	1417	V5	7.563302374408866	5.785388894780124	-1.777913479628742
twice_V1_refit	101	1829	V5	7.610579644180384	5.642945614618847	-1.9676340295615375
twice_V1_refit	101	2182	V5	7.742418435915144	6.116106661715541	-1.6263117741996025
twice_V1_refit	101	2515	V5	6.6780624972569225	4.4173003719194694	-2.260762125337453
twice_V1_refit	101	2870	V5	5.368154990189874	3.9392226151454612	-1.4289323750444125
twice_V1_refit	101	3213	V5	6.21976274539332	4.267336500075657	-1.952426245317663
twice_V1_refit	101	3570	V5	7.442888600956311	5.185477776499194	-2.257410824457117
twice_V1_refit	101	3883	V5	0.450746980150687	0.8894590721991397	0.4387120920484527
twice_V1_refit	101	4407	V5	6.78063679388287	5.505440361959318	-1.2751964319235523
twice_V1_refit	105	506	V5	3.720680569531806	5.463460581365733	1.742780011833927
twice_V1_refit	105	953	V5	6.455691463747286	8.768013176848775	2.3123217131014897
twice_V1_refit	105	1410	V5	7.229997271216302	9.297687942780017	2.0676906715637156
twice_V1_refit	105	1616	V5	4.606188481807163	4.876026616473536	0.2698381346663732
twice_V1_refit	105	1874	V5	7.292680081942605	8.931816404694851	1.639136322752246
twice_V1_refit	105	2334	V5	6.422276248867703	8.134763665915278	1.7124874170475746
twice_V1_refit	105	2798	V5	6.367268208128555	8.248535818006909	1.8812676098783534
twice_V1_refit	105	3254	V5	6.228091710471704	8.074507024608895	1.8464153141371913
twice_V1_refit	105	3713	V5	6.050836684263614	8.278013138137721	2.2271764538741072
twice_V1_refit	105	3917	V5	3.7399212785195166	3.973467295114337	0.23354601659482022
twice_V1_refit	105	4185	V5	6.112096071543464	7.9432217091577755	1.8311256376143117
twice_V1_refit	106	443	V5	8.23907819483384	7.010429945859064	-1.2286482489747765
twice_V1_refit	106	899	V5	6.356063242251653	8.591452334483128	2.2353890922314745
twice_V1_refit	106	1254	V5	14.972133402026442	18.325222472512888	3.3530890704864458
twice_V1_refit	106	1604	V5	12.369581709038375	15.65959872597811	3.2900170169397356
twice_V1_refit	106	1953	V5	12.787785206071614	16.06070279049437	3.272917584422757
twice_V1_refit	106	2305	V5	11.693697316162192	15.0602157607938	3.366518444631609
twice_V1_refit	106	2657	V5	11.815596727126245	15.41649297618537	3.600896249059126
twice_V1_refit	106	3010	V5	11.91824528031534	15.596195328692138	3.6779500483767986
twice_V1_refit	106	3364	V5	12.027762039332758	15.437764775812843	3.4100027364800845
twice_V1_refit	106	3718	V5	14.13344922002315	17.52763241465499	3.3941831946318377
twice_V1_refit	106	4073	V5	10.303593583534864	13.333134017643216	3.029540434108352
twice_V1_refit	106	4430	V5	11.357408141813611	14.757543128689546	3.400134986875935
twice_V1_refit	107	676	V5	4.967655753420402	3.3787342719591655	-1.5889214814612367
twice_V1_refit	107	1164	V5	5.599467065207551	3.617198335696213	-1.982268729511338
twice_V1_refit	107	1658	V5	6.46835895606224	5.205487177282009	-1.262871778780231
twice_V1_refit	107	2152	V5	3.6224100441874816	2.176550277077875	-1.4458597671096065
twice_V1_refit	107	2638	V5	4.378447897093053	2.809632258554303	-1.5688156385387497
twice_V1_refit	107	3131	V5	7.120145181205504	5.68475585862774	-1.4353893225777643
twice_V1_refit	107	3626	V5	5.384131617677609	3.6882691923297783	-1.6958624253478303
twice_V1_refit	107	4121	V5	4.025865022360441	3.5122013540959824	-0.5136636682644586
twice_V1_refit	108	481	V5	9.954257841814101	3.90982899252993	-6.044428849284172
twice_V1_refit	108	922	V5	6.736739491270948	1.366236384829885	-5.370503106441063
twice_V1_refit	108	1301	V5	9.767023299251653	1.3865082338082921	-8.38051506544336
twice_V1_refit	108	1674	V5	4.14969748150599	7.1194244386295455	2.969726957123555
twice_V1_refit	108	1945	V5	5.8079447666541295	4.5892758719073115	-1.218668894746818
twice_V1_refit	108	2396	V5	6.397958967083586	2.728973756862155	-3.6689852102214306
twice_V1_refit	108	2776	V5	8.964989290335671	1.3280541788871354	-7.636935111448536
twice_V1_refit	108	3152	V5	8.901545738476477	1.3731379109446167	-7.52840782753186
twice_V1_refit	108	3419	V5	8.947094194485627	1.4786625443729178	-7.468431650112709
twice_V1_refit	108	3865	V5	9.298070354787955	2.0751661884920756	-7.222904166295879
twice_V1_refit	108	4246	V5	5.500827197083837	1.2473341352894727	-4.253493061794365
twice_V1_refit	109	454	V5	5.3484001064198194	7.343825529647588	1.9954254232277684
twice_V1_refit	109	674	V5	23.68853136078478	19.452443781290555	-4.2360875794942245
twice_V1_refit	109	1039	V5	6.056241490885362	7.271857856568114	1.2156163656827523
twice_V1_refit	109	1404	V5	9.97548279989934	12.1736288007101	2.1981460008107607
twice_V1_refit	109	1756	V5	7.768342314043989	10.383224670537466	2.614882356493477
twice_V1_refit	109	1997	V5	6.9666565005797745	7.187761577538878	0.22110507695910364
twice_V1_refit	109	2196	V5	12.382264803641066	11.794610176035153	-0.5876546276059127
twice_V1_refit	109	2403	V5	8.359210111618383	9.416397572316015	1.057187460697632
twice_V1_refit	109	2782	V5	11.057934507027062	13.937327303265448	2.8793927962383865
twice_V1_refit	109	3205	V5	9.133877275525672	10.030260114029383	0.8963828385037118
twice_V1_refit	109	3579	V5	8.596077553707378	11.304308068543317	2.7082305148359396
twice_V1_refit	109	4024	V5	7.81664580209454	8.16772571955892	0.3510799174643795
twice_V1_refit	109	4362	V5	3.0562579792437474	3.257012306562908	0.20075432731916054
twice_V1_refit	109	4578	V5	23.267136233739276	19.191590672373977	-4.075545561365299
twice_V1_refit	109	4796	V5	9.125308622752991	8.801949896056177	-0.32335872669681365
twice_V1_refit	111	1919	V5	3.6927846640237596	5.953019612949377	2.2602349489256173
twice_V1_refit	111	2418	V5	3.880370156365718	9.571363454961865	5.6909932985961476
twice_V1_refit	113	847	V5	11.33960685883848	11.03817089284177	-0.30143596599670985
twice_V1_refit	113	1340	V5	12.170757981464188	11.475792342887692	-0.6949656385764964
twice_V1_refit	113	1852	V5	12.370334284343443	11.453897333719363	-0.9164369506240799
twice_V1_refit	113	2367	V5	12.612639824422658	11.964938100017502	-0.6477017244051559
twice_V1_refit	113	2865	V5	11.750540336356254	11.174004093782393	-0.5765362425738605
twice_V1_refit	113	3365	V5	12.1300670835278	11.315719266521631	-0.8143478170061691
twice_V1_refit	113	3881	V5	12.439767355084083	11.178929739660168	-1.260837615423915
twice_V1_refit	113	4389	V5	12.446288464853515	11.962767050625436	-0.48352141422807904
twice_V1_refit	115	930	V5	6.511812265404592	6.749652800766661	0.23784053536206962
twice_V1_refit	115	1470	V5	4.1912597353070815	5.637959094246307	1.4466993589392256
twice_V1_refit	115	2021	V5	5.07422591010501	2.674827136917658	-2.399398773187352
twice_V1_refit	115	2567	V5	11.809917746490916	9.562819787545754	-2.2470979589451616
twice_V1_refit	115	3109	V5	4.704205019067058	3.3676234052140828	-1.3365816138529754
twice_V1_refit	115	3645	V5	3.941125031997562	2.9126524329324646	-1.0284725990650974
twice_V1_refit	115	4182	V5	8.35550900131314	5.612128269250775	-2.7433807320623647
twice_V1_refit	116	276	V5	9.058552505401055	7.589730821807143	-1.4688216835939123
twice_V1_refit	116	606	V5	8.243183706495671	6.122601156094045	-2.1205825504016262
twice_V1_refit	116	939	V5	1.920951522294163	1.362663098762527	-0.5582884235316361
twice_V1_refit	116	1269	V5	1.9661085258793738	2.4368366681397644	0.4707281422603906
twice_V1_refit	116	1604	V5	9.228091145346777	6.3336811205728685	-2.894410024773909
twice_V1_refit	116	1936	V5	16.972217005150195	16.662143752960514	-0.3100732521896816
twice_V1_refit	116	2266	V5	22.201628341597786	21.136237909677185	-1.0653904319206013
twice_V1_refit	116	2594	V5	7.466695122103084	6.632582073077934	-0.8341130490251496
twice_V1_refit	116	2929	V5	12.180629056041832	12.109574376148254	-0.07105467989357805
twice_V1_refit	116	3266	V5	9.045662164461325	8.180532749958656	-0.8651294145026682
twice_V1_refit	116	3604	V5	9.187351508558862	7.849500538471391	-1.3378509700874712
twice_V1_refit	116	3939	V5	3.984368001893813	5.095321429833729	1.1109534279399158
twice_V1_refit	116	4273	V5	2.867977643423869	2.565191880592046	-0.3027857628318231
twice_V1_refit	121	322	V5	13.12072739204677	13.02150806094466	-0.09921933110211079
twice_V1_refit	121	632	V5	19.51894483431174	18.024227827484015	-1.4947170068277238
twice_V1_refit	121	938	V5	13.193425112445023	12.609224572029644	-0.5842005404153792
twice_V1_refit	121	1250	V5	12.058358966570522	11.91514081304751	-0.14321815352301215
twice_V1_refit	121	1563	V5	12.654855780617178	12.185864820458171	-0.4689909601590063
twice_V1_refit	121	1878	V5	10.887214190384698	10.821435877124562	-0.06577831326013595
twice_V1_refit	121	2187	V5	12.112898971913413	10.70710897552201	-1.4057899963914036
twice_V1_refit	121	2498	V5	9.881856248498611	9.451939549816577	-0.4299166986820335
twice_V1_refit	121	2809	V5	16.911193212668756	12.295258078199987	-4.615935134468769
twice_V1_refit	121	3119	V5	13.902615622233807	12.762406943175817	-1.1402086790579897
twice_V1_refit	121	3426	V5	11.248744616248603	10.982428126852103	-0.2663164893965
twice_V1_refit	121	3733	V5	12.190442850117586	11.81741836180168	-0.37302448831590596
twice_V1_refit	121	4044	V5	13.751815874857186	12.55418591993922	-1.197629954917966
twice_V1_refit	121	4349	V5	19.216395794424024	17.591936740063606	-1.6244590543604183
twice_V1_refit	121	4654	V5	10.286887003673742	9.375929480325407	-0.9109575233483351
twice_V1_refit	123	499	V5	7.208504517455575	9.541155455848624	2.3326509383930496
twice_V1_refit	123	943	V5	7.343983542632868	9.686108059931987	2.342124517299119
twice_V1_refit	123	1416	V5	7.2902677577553385	9.127856383755452	1.8375886260001133
twice_V1_refit	123	1855	V5	7.652933120534241	9.602372044035008	1.9494389235007663
twice_V1_refit	123	2317	V5	8.058640889611631	10.302297120732012	2.243656231120381
twice_V1_refit	123	2800	V5	7.387360464443307	8.751950836294162	1.3645903718508547
twice_V1_refit	123	3242	V5	6.726040995689316	8.227052678237143	1.5010116825478272
twice_V1_refit	123	3675	V5	8.233105864874611	10.590823607400091	2.3577177425254803
twice_V1_refit	123	4153	V5	8.652809738496856	10.702998017911625	2.050188279414769
twice_V1_refit	128	725	V5	5.995795189927373	6.174572517178652	0.1787773272512796
twice_V1_refit	128	1292	V5	7.939187358916143	7.993646224528886	0.0544588656127436
twice_V1_refit	128	1871	V5	9.533086029858358	9.48280777689167	-0.050278252966688086
twice_V1_refit	128	2455	V5	8.329005496187637	8.345751320616888	0.016745824429250433
twice_V1_refit	128	3014	V5	7.422075161798042	8.019421349799668	0.5973461880016258
twice_V1_refit	128	3552	V5	10.385224667196693	10.48249860923578	0.09727394203908624
twice_V1_refit	128	4114	V5	12.871775560456385	12.707631124880889	-0.16414443557549596
twice_V1_refit	130	999	V5	7.732575606598292	8.166245100919857	0.4336694943215651
twice_V1_refit	130	1529	V5	14.341562706960675	14.549235780786654	0.20767307382597977
twice_V1_refit	130	2060	V5	10.534375886928	11.287725827171673	0.7533499402436732
twice_V1_refit	130	2594	V5	10.325771402674121	10.564805889779768	0.23903448710564668
twice_V1_refit	130	3121	V5	9.859075632784606	10.627001425634603	0.7679257928499972
twice_V1_refit	130	3653	V5	10.36788483259238	11.136115295134983	0.7682304625426042
twice_V1_refit	130	4184	V5	10.917895681111345	10.46263982514136	-0.45525585596998397
twice_V1_refit	131	896	V5	12.676033930162637	15.529909128318318	2.8538751981556807
twice_V1_refit	131	1347	V5	15.232751366351863	17.97686186798319	2.744110501631326
twice_V1_refit	131	1800	V5	15.457082135651392	18.077383798143693	2.6203016624923006
twice_V1_refit	131	2266	V5	13.072326137652952	15.974239399069717	2.901913261416764
twice_V1_refit	131	2731	V5	15.619929004062419	18.89160530985611	3.271676305793692
twice_V1_refit	131	3197	V5	15.368472209784365	18.686742645775006	3.318270435990641
twice_V1_refit	131	3656	V5	14.850912223334266	18.150374470930334	3.299462247596068
twice_V1_refit	131	4110	V5	14.779921449996237	17.565923337921504	2.7860018879252664
twice_V1_refit	137	780	V5	10.656557593186632	14.346469354940547	3.6899117617539154
twice_V1_refit	137	1238	V5	11.01664673944326	13.769827560447498	2.7531808210042374
twice_V1_refit	137	1710	V5	8.56363275253155	13.269853695893914	4.706220943362364
twice_V1_refit	137	2186	V5	9.121666705838425	13.063120354994549	3.9414536491561236
twice_V1_refit	137	2650	V5	10.168319275983695	14.059973540975216	3.891654264991521
twice_V1_refit	137	3108	V5	12.068605709626114	15.40568564014181	3.3370799305156957
twice_V1_refit	137	3570	V5	10.659106125287712	13.780582727879967	3.1214766025922547
twice_V1_refit	137	4048	V5	8.990379012746684	13.289410028344882	4.299031015598198
twice_V1_refit	137	4515	V5	9.139215389173286	13.566845395592381	4.427630006419095
twice_V1_refit	139	605	V5	3.8604445528410056	8.91867906373776	5.058234510896755
twice_V1_refit	139	1013	V5	3.8104571099544278	9.116221933270536	5.3057648233161085
twice_V1_refit	139	1440	V5	4.631890330229692	9.904359080286234	5.272468750056542
twice_V1_refit	139	1879	V5	2.4438401781716275	5.023208112906661	2.579367934735034
twice_V1_refit	139	2302	V5	7.240004899576021	10.043331817683885	2.8033269181078646
twice_V1_refit	139	2708	V5	4.150226103215528	6.299143253405134	2.1489171501896065
twice_V1_refit	139	3099	V5	2.736775713092405	6.231112499904509	3.4943367868121045
twice_V1_refit	139	3496	V5	3.3808306775512267	8.788024916186934	5.407194238635707
twice_V1_refit	139	3891	V5	3.2509794890831554	7.914292174814001	4.663312685730846
twice_V1_refit	139	4294	V5	3.9877635930814264	8.873230186693187	4.88546659361176
twice_V1_refit	141	719	V5	2.819906010330738	1.6098093048861275	-1.2100967054446106
twice_V1_refit	141	1197	V5	3.880089578252282	3.6202278688603795	-0.25986170939190245
twice_V1_refit	141	1689	V5	1.9984123295347864	1.9225262771712481	-0.07588605236353829
twice_V1_refit	141	2181	V5	4.985083117785346	3.9634576114225766	-1.0216255063627697
twice_V1_refit	141	2676	V5	6.467111942901974	4.975463135993269	-1.4916488069087057
twice_V1_refit	141	3160	V5	3.4096143954594114	2.532386475507157	-0.8772279199522544
twice_V1_refit	141	3629	V5	2.6910063014489567	2.0450407127232904	-0.6459655887256663
twice_V1_refit	141	4116	V5	5.467144140036353	4.552086285435077	-0.915057854601276
twice_V1_refit	142	533	V5	4.670359823860732	6.291802600074313	1.6214427762135806
twice_V1_refit	142	925	V5	2.5154697099767214	5.369765027992727	2.854295318016006
twice_V1_refit	142	1319	V5	3.5900110074767126	5.93587027023478	2.345859262758067
twice_V1_refit	142	1738	V5	3.364736040177858	5.489319856386757	2.124583816208899
twice_V1_refit	142	2141	V5	2.5091779408843236	5.345583585917647	2.8364056450333237
twice_V1_refit	142	2533	V5	3.020878719868451	5.900053461789929	2.879174741921478
twice_V1_refit	142	2925	V5	2.6321057517139	5.456235333293739	2.8241295815798386
twice_V1_refit	142	3333	V5	3.5985710608997143	6.524493900082132	2.9259228391824177
twice_V1_refit	142	3755	V5	3.3452661766968155	5.417292364625053	2.072026187928237
twice_V1_refit	142	4195	V5	1.9047456375252028	4.337371621876119	2.432625984350916
twice_V1_refit	146	608	V5	8.401701222336886	3.8318590386104954	-4.56984218372639
twice_V1_refit	146	1197	V5	8.717119073261003	4.35342302778825	-4.363696045472753
twice_V1_refit	146	1757	V5	8.689441028064731	4.369352755749766	-4.320088272314965
twice_V1_refit	146	2281	V5	9.647224971905597	4.351871946878269	-5.295353025027328
twice_V1_refit	146	2794	V5	8.362495510069676	3.349649920063254	-5.012845590006423
twice_V1_refit	146	3300	V5	9.371309998338042	4.429924543531895	-4.941385454806147
twice_V1_refit	146	3770	V5	9.307054814752854	4.6068666748692015	-4.700188139883653
twice_V1_refit	146	4311	V5	9.398561804607018	4.604355649131569	-4.794206155475449
twice_V1_refit	147	625	V5	6.84281620426556	9.846737813843804	3.003921609578244
twice_V1_refit	147	1129	V5	6.596007739465263	9.392983725892512	2.796975986427248
twice_V1_refit	147	1627	V5	6.947241846242435	10.060746747615717	3.1135049013732816
twice_V1_refit	147	2131	V5	6.0702078446234005	9.217698793483745	3.1474909488603444
twice_V1_refit	147	2640	V5	6.992304408079659	9.961276408929706	2.968972000850047
twice_V1_refit	147	3140	V5	6.62550685110771	9.581809372588866	2.956302521481156
twice_V1_refit	147	3635	V5	6.3060638144406305	9.411656325914342	3.105592511473711
twice_V1_refit	147	4135	V5	6.098078139010875	9.145643116129955	3.0475649771190803
twice_V1_refit	149	679	V5	4.725635279363969	4.10582711490979	-0.6198081644541791
twice_V1_refit	149	1112	V5	6.866774224768985	5.908637507111004	-0.9581367176579807
twice_V1_refit	149	1553	V5	7.192386443297958	5.781093429545755	-1.4112930137522035
twice_V1_refit	149	1994	V5	6.2624195512229335	5.166361964938136	-1.0960575862847977
twice_V1_refit	149	2425	V5	5.637134631684176	4.743411788184099	-0.8937228435000764
twice_V1_refit	149	2844	V5	5.59416067638632	4.958280342054819	-0.6358803343315005
twice_V1_refit	149	3273	V5	6.856263645355348	5.646361185597461	-1.2099024597578873
twice_V1_refit	149	3718	V5	5.664007182886951	4.824846765780306	-0.8391604171066449
twice_V1_refit	149	4167	V5	6.173113298623279	5.285313932776627	-0.8877993658466519
twice_V1_refit	152	574	V5	0.9250377494317156	8.93313005385792	8.008092304426203
twice_V1_refit	152	1072	V5	2.5396519145107237	8.720589530044837	6.180937615534113
twice_V1_refit	152	1527	V5	2.1527477892103093	7.979495147389657	5.826747358179348
twice_V1_refit	152	1981	V5	1.2354282919137218	8.95510362373835	7.719675331824627
twice_V1_refit	152	2431	V5	1.3472088364915453	8.82254074275674	7.475331906265194
twice_V1_refit	152	2870	V5	1.9911101620200153	8.178277934929083	6.187167772909068
twice_V1_refit	152	3292	V5	2.071294349724754	8.453982883582293	6.382688533857539
twice_V1_refit	152	3735	V5	1.4785165921246162	8.605127359635286	7.1266107675106705
twice_V1_refit	152	4221	V5	1.5165975252214265	8.31634851101105	6.799750985789624
twice_V1_refit	155	730	V5	12.380634164032637	9.931644783143303	-2.4489893808893335
twice_V1_refit	155	1222	V5	12.12010410581635	10.165690207843824	-1.9544138979725272
twice_V1_refit	155	1708	V5	11.554847739863982	10.558195213168894	-0.9966525266950885
twice_V1_refit	155	2189	V5	11.97983092799935	9.618607442020465	-2.3612234859788845
twice_V1_refit	155	2702	V5	17.95209304700853	14.452892934539696	-3.4992001124688326
twice_V1_refit	155	3197	V5	12.861749658088247	11.331836657405015	-1.5299130006832318
twice_V1_refit	155	3670	V5	20.943113859034188	18.321480355371484	-2.6216335036627036
twice_V1_refit	155	4172	V5	19.193230861829115	16.09986360765557	-3.0933672541735433
twice_V1_refit	156	791	V5	10.03221646519277	7.30194845206239	-2.73026801313038
twice_V1_refit	156	1323	V5	10.075269779079845	7.562973784245871	-2.5122959948339734
twice_V1_refit	156	1825	V5	10.71820308419066	7.893725873612139	-2.8244772105785216
twice_V1_refit	156	2382	V5	9.857052115326056	7.332621240744515	-2.524430874581541
twice_V1_refit	156	2901	V5	9.874460805765375	7.427052257011833	-2.4474085487535424
twice_V1_refit	156	3393	V5	10.76133980859077	8.023732908964533	-2.737606899626238
twice_V1_refit	156	3964	V5	9.836487514768466	7.308805803602066	-2.5276817111664
twice_V1_refit	160	977	V5	8.239964737657553	5.46154020615021	-2.7784245315073433
twice_V1_refit	160	1682	V5	3.834291561436214	5.056005279157195	1.2217137177209811
twice_V1_refit	160	2367	V5	3.376509542369908	5.554306145983402	2.1777966036134937
twice_V1_refit	160	3005	V5	3.6488586382590045	4.686217638494102	1.0373590002350976
twice_V1_refit	160	3697	V5	3.5780482748079114	5.868970829703468	2.2909225548955563
twice_V1_refit	162	592	V5	1.4807108481228062	4.78828195750742	3.3075711093846136
twice_V1_refit	162	1022	V5	0.9853099164897321	4.4819997888957595	3.4966898724060274
twice_V1_refit	162	1443	V5	1.6202953090841368	4.2751896066875466	2.65489429760341
twice_V1_refit	162	1844	V5	0.9609662446833389	3.4743535314225027	2.513387286739164
twice_V1_refit	162	2223	V5	1.0114015772688811	3.209824125775499	2.198422548506618
twice_V1_refit	162	2643	V5	1.1248138464203783	5.122994793218256	3.9981809467978775
twice_V1_refit	162	3081	V5	1.6221158782897371	5.2567906822474155	3.6346748039576786
twice_V1_refit	162	3539	V5	1.1877834225713955	4.18847930961384	3.000695887042445
twice_V1_refit	162	3979	V5	1.3384553903224858	5.44748795864865	4.109032568326164
twice_V1_refit	162	4405	V5	0.7900544745273985	3.75898528552119	2.9689308109937915
twice_V1_refit	164	548	V5	4.324207755864037	9.58723227627743	5.263024520413393
twice_V1_refit	164	1004	V5	6.27480518206697	9.257128571846827	2.9823233897798573
twice_V1_refit	164	1451	V5	7.243801488287603	11.644276435279506	4.400474946991904
twice_V1_refit	164	1915	V5	4.342967521785002	8.722092245217306	4.379124723432304
twice_V1_refit	164	2371	V5	3.694467921355686	9.221226006449596	5.52675808509391
twice_V1_refit	164	2839	V5	3.8452742719513626	8.515966873813742	4.670692601862379
twice_V1_refit	164	3276	V5	5.766795357918688	10.283015815988295	4.516220458069607
twice_V1_refit	164	3716	V5	5.778469580451703	10.231680204077586	4.453210623625883
twice_V1_refit	164	4190	V5	4.961484497514772	9.937446759024914	4.9759622615101415
twice_V1_refit	166	848	V5	2.2290224256403692	1.544814600991016	-0.6842078246493533
twice_V1_refit	166	1322	V5	1.093554140338774	2.3661842973995952	1.2726301570608212
twice_V1_refit	166	1772	V5	2.8443887081462704	2.150878978809787	-0.6935097293364834
twice_V1_refit	166	2261	V5	1.1829889101012059	2.526087581020263	1.343098670919057
twice_V1_refit	166	2715	V5	1.5704869773788144	1.9137285041686933	0.34324152678987896
twice_V1_refit	166	3187	V5	1.8502611391082096	1.7103612723611252	-0.13989986674708432
twice_V1_refit	166	3678	V5	1.4268865815169012	2.111406758376827	0.6845201768599256
twice_V1_refit	166	4137	V5	1.9451245357812201	1.783797609834133	-0.16132692594708709
twice_V1_refit	167	685	V5	10.946485802432097	8.583316960193645	-2.3631688422384514
twice_V1_refit	167	1083	V5	10.273241911363312	7.696070310819328	-2.577171600543984
twice_V1_refit	167	1548	V5	12.919068991643694	10.218571437856419	-2.700497553787276
twice_V1_refit	167	2004	V5	11.481985548906312	9.94094336766883	-1.5410421812374828
twice_V1_refit	167	2439	V5	12.066190980970546	9.51126395790688	-2.554927023063666
twice_V1_refit	167	2919	V5	12.93376853569152	10.321847569511835	-2.611920966179685
twice_V1_refit	167	3346	V5	13.010133115349154	9.89411972221227	-3.1160133931368836
twice_V1_refit	167	3801	V5	13.446595757109405	10.543703137825325	-2.9028926192840796
twice_V1_refit	167	4284	V5	11.870646250557927	9.706078528594045	-2.1645677219638824
twice_V1_refit	168	823	V5	4.935534926745797	10.43094839749978	5.495413470753983
twice_V1_refit	168	1340	V5	3.9766655979086107	9.895911954908579	5.9192463569999685
twice_V1_refit	168	1816	V5	4.551663528016003	10.33993496415673	5.788271436140728
twice_V1_refit	168	2299	V5	6.165351060207373	11.931497334918706	5.766146274711334
twice_V1_refit	168	2763	V5	7.642966585610915	14.002901998775659	6.359935413164744
twice_V1_refit	168	3191	V5	7.124007522354639	13.269565750814058	6.145558228459419
twice_V1_refit	168	3715	V5	6.287241294716655	12.323780726163218	6.036539431446562
twice_V1_refit	168	4223	V5	5.741634967307929	10.073860404002776	4.332225436694847
twice_V1_refit	169	944	V5	1.291206590719684	4.126740908190828	2.8355343174711445
twice_V1_refit	169	1499	V5	1.0168523845630548	3.9872813595756442	2.9704289750125894
twice_V1_refit	169	2062	V5	1.533317820289328	3.5489855489567392	2.0156677286674114
twice_V1_refit	169	2610	V5	1.4552927925587356	6.678086646216406	5.22279385365767
twice_V1_refit	169	3172	V5	1.1794885041711727	4.853817743444214	3.6743292392730416
twice_V1_refit	169	3736	V5	1.4993977280272786	4.597891353410555	3.098493625383276
twice_V1_refit	169	4282	V5	1.6432735774183524	7.293125672110235	5.649852094691882
twice_V1_refit	170	660	V5	1.13336515802867	1.6930205328342662	0.5596553748055961
twice_V1_refit	170	1234	V5	4.444102016807775	3.6884318850696	-0.7556701317381749
twice_V1_refit	170	1783	V5	1.25655379344544	2.6490002878993146	1.3924464944538746
twice_V1_refit	170	2381	V5	2.2233188702784914	3.104111820464489	0.8807929501859975
twice_V1_refit	170	2964	V5	1.2591343180461823	1.6925141073163215	0.4333797892701392
twice_V1_refit	170	3551	V5	0.3513027826674619	1.1990906250077404	0.8477878423402785
twice_V1_refit	170	4120	V5	1.4995379257700816	2.4207933395034873	0.9212554137334057
twice_V1_refit	172	744	V5	2.9362994948626504	6.316715908963286	3.380416414100636
twice_V1_refit	172	1310	V5	3.8334222819128776	4.328665971389584	0.4952436894767063
twice_V1_refit	172	1867	V5	2.9332933419063028	5.434483318526162	2.5011899766198593
twice_V1_refit	172	2437	V5	3.1177359817116117	5.257250798386846	2.1395148166752347
twice_V1_refit	172	3013	V5	2.6818352500393905	5.289712919869456	2.6078776698300654
twice_V1_refit	172	3597	V5	2.8256283123082597	5.774099363559835	2.9484710512515755
twice_V1_refit	172	4171	V5	2.74803066742275	5.833999871368915	3.0859692039461653
twice_V1_refit	173	466	V5	3.733887649520943	5.785884433505541	2.051996783984598
twice_V1_refit	173	829	V5	2.2966511380807555	5.139254421584112	2.8426032835033563
twice_V1_refit	173	1086	V5	1.911587053350435	4.837741387380712	2.9261543340302767
twice_V1_refit	173	1473	V5	3.191658786238263	5.0195371996527545	1.8278784134144916
twice_V1_refit	173	1941	V5	3.0671264404161143	5.693927138937371	2.626800698521257
twice_V1_refit	173	2323	V5	2.2478368188684708	4.619460307396439	2.3716234885279683
twice_V1_refit	173	2683	V5	2.719761264941119	5.347118268554917	2.627357003613798
twice_V1_refit	173	2888	V5	9.168504730363596	9.664348891743561	0.49584416137996534
twice_V1_refit	173	3215	V5	1.4187539842397618	4.817713955107051	3.398959970867289
twice_V1_refit	173	3492	V5	1.6766728190228988	4.638483839331724	2.9618110203088253
twice_V1_refit	173	3974	V5	2.536491132044231	5.057252035997607	2.520760903953376
twice_V1_refit	173	4508	V5	3.5240800107495804	5.3030466655332535	1.778966654783673
twice_V1_refit	178	591	V5	1.0468538421489044	5.683638371497283	4.636784529348379
twice_V1_refit	178	909	V5	0.8874851992325434	5.702275491180011	4.814790291947467
twice_V1_refit	178	1224	V5	0.9517054165097305	5.369479917485551	4.4177745009758205
twice_V1_refit	178	1541	V5	1.3962161976257255	4.198863626104676	2.8026474284789504
twice_V1_refit	178	1870	V5	0.7390800531378509	4.6347136124571	3.895633559319249
twice_V1_refit	178	2228	V5	1.0863924802216631	6.245141004558587	5.158748524336923
twice_V1_refit	178	2622	V5	2.0450021572104773	5.547604413351994	3.502602256141517
twice_V1_refit	178	3038	V5	1.3313465668003264	6.206265247767342	4.874918680967015
twice_V1_refit	178	3443	V5	1.3955394513973145	6.050659310259434	4.655119858862119
twice_V1_refit	178	3828	V5	2.483262377935382	3.2552880354071037	0.7720256574717217
twice_V1_refit	178	4212	V5	1.117045418645765	6.293452503030692	5.176407084384927
twice_V1_refit	178	4590	V5	1.5621471010563597	5.535659111980953	3.9735120109245936
twice_V1_refit	183	561	V5	9.349616551298903	12.036235454611226	2.686618903312324
twice_V1_refit	183	942	V5	10.961706547044937	14.619229549995833	3.657523002950896
twice_V1_refit	183	1333	V5	10.254511071197896	13.07199291359137	2.817481842393473
twice_V1_refit	183	1724	V5	9.252878599574586	12.555592644876008	3.302714045301421
twice_V1_refit	183	2118	V5	9.245796468404007	12.416398160250726	3.170601691846718
twice_V1_refit	183	2488	V5	9.025447849928993	13.145828137696334	4.120380287767341
twice_V1_refit	183	2861	V5	10.55999041017164	13.674416728551728	3.1144263183800884
twice_V1_refit	183	3243	V5	10.052826776557673	12.674475108630634	2.6216483320729616
twice_V1_refit	183	3629	V5	9.73192788306559	12.270092977487103	2.5381650944215135
twice_V1_refit	183	4005	V5	7.642165017468893	12.37637349864796	4.734208481179066
twice_V1_refit	183	4369	V5	10.492287221346706	13.419636394681165	2.927349173334459
twice_V1_refit	191	831	V5	13.51975586000089	11.047266243217893	-2.4724896167829975
twice_V1_refit	191	1313	V5	12.847059738400423	10.157755677933674	-2.6893040604667497
twice_V1_refit	191	1811	V5	14.371541685351069	11.600026843336103	-2.771514842014966
twice_V1_refit	191	2290	V5	15.124065539037522	12.565212179992969	-2.5588533590445532
twice_V1_refit	191	2768	V5	14.96133837711953	12.092974869283104	-2.868363507836426
twice_V1_refit	191	3252	V5	14.375299443347965	11.193999461478107	-3.1812999818698575
twice_V1_refit	191	3753	V5	14.76889898317498	11.647320913196438	-3.1215780699785416
twice_V1_refit	191	4237	V5	15.010158558065905	12.24525148780168	-2.7649070702642256
twice_V1_refit	192	1029	V5	9.012295545544536	12.698258948127043	3.685963402582507
twice_V1_refit	192	1538	V5	8.482425339209305	12.37683331337241	3.894407974163105
twice_V1_refit	192	2041	V5	7.579478988117055	12.112267294263004	4.5327883061459495
twice_V1_refit	192	2542	V5	7.6274151408540405	12.273276289307288	4.645861148453248
twice_V1_refit	192	3032	V5	9.15169333894958	12.945087404824523	3.793394065874944
twice_V1_refit	192	3518	V5	8.47226209922344	12.199308302930504	3.7270462037070633
twice_V1_refit	192	4004	V5	8.003814798528872	12.253744073151614	4.249929274622742
twice_V1_refit	192	4494	V5	7.789796128380968	12.44038518212221	4.650589053741242
twice_V1_refit	195	603	V5	10.093450157029446	6.3382732155492105	-3.7551769414802356
twice_V1_refit	195	1050	V5	7.30355682502046	5.800229141434613	-1.5033276835858471
twice_V1_refit	195	1462	V5	9.207632555512081	6.8654910973352905	-2.3421414581767905
twice_V1_refit	195	1886	V5	6.818022799699894	5.17210619331509	-1.6459166063848043
twice_V1_refit	195	2349	V5	8.196857917098026	5.556423471690736	-2.6404344454072897
twice_V1_refit	195	2816	V5	6.940373867854866	5.404995629920586	-1.53537823793428
twice_V1_refit	195	3286	V5	7.66255605983569	5.753913319822893	-1.9086427400127963
twice_V1_refit	195	3735	V5	7.397210112589892	5.694207132985058	-1.7030029796048343
twice_V1_refit	195	4135	V5	8.736713554263204	6.541648723088296	-2.195064831174908
twice_V1_refit	196	718	V5	7.103314871840064	11.792465611015007	4.689150739174943
twice_V1_refit	196	1114	V5	5.023196185587692	8.802067191050153	3.7788710054624604
twice_V1_refit	196	1498	V5	4.793580011063033	8.884358159250278	4.090778148187245
twice_V1_refit	196	1898	V5	9.15297194814094	14.535066159128956	5.382094210988015
twice_V1_refit	196	2298	V5	7.090241747223523	12.23547814785834	5.145236400634817
twice_V1_refit	196	2685	V5	6.298330342661604	10.90347944646365	4.605149103802047
twice_V1_refit	196	3073	V5	8.16240273779845	12.780525654293351	4.618122916494901
twice_V1_refit	196	3477	V5	7.688756700979078	12.433352982311437	4.744596281332359
twice_V1_refit	196	3886	V5	7.077872245754906	12.30018283264713	5.222310586892223
twice_V1_refit	196	4300	V5	7.695341162580748	12.659083028563558	4.96374186598281
twice_V1_refit	199	526	V5	22.329730368519424	21.61048768007446	-0.7192426884449645
twice_V1_refit	199	1065	V5	19.46224974376659	17.84987379634738	-1.6123759474192099
twice_V1_refit	199	1558	V5	17.656122772801982	16.346780406055405	-1.3093423667465771
twice_V1_refit	199	2059	V5	19.794019230379124	18.949405060502098	-0.8446141698770262
twice_V1_refit	199	2522	V5	20.11979058922627	18.258799774864638	-1.8609908143616316
twice_V1_refit	199	3087	V5	17.922863087227345	16.30265627099453	-1.620206816232816
twice_V1_refit	199	3656	V5	17.727413149131145	16.787416837902285	-0.9399963112288603
twice_V1_refit	199	4181	V5	20.223257450079352	19.560424305409537	-0.6628331446698148
